# Clinical, neuropathological, and biochemical characterization of ALS in a large CHCHD10 R15L family

**DOI:** 10.1101/2025.09.22.25335938

**Authors:** Justin Y. Kwan, Christian I. Lantz, Vlad A. Korobeynikov, Allison Snyder, Xiaoping Huang, Taryn Haselhuhn, Katherine N. Dore, Angelo Madruga, Laura E. Danielian, Alice B. Schindler, Ruth Chia, Memoona Rasheed, Jody Crook, Marcell Szabo, Makayla Portley, Carolyn M. Sherer, Monique C. King, Tzu-Hsiang Huang, Peter Kosa, Bibiana Bielekova, Michael E. Ward, Chris Grunseich, Neil A. Shneider, Bryan J. Traynor, Derek P. Narendra

## Abstract

Familial forms of ALS are potential candidates for gene-directed therapies, but many recently identified genes remain poorly characterized. Here, we provide a comprehensive clinical, neuropathological, and biochemical description of fALS caused by the heterozygous p.R15L missense mutation in the gene CHCHD10. Using a cross-sectional study design, we evaluate five affected and nine unaffected individuals from a large seven-generation pedigree with at least 68 affected members. The pedigree suggests a high (68 - 81%) but incomplete disease penetrance. Through cloning of the disease-allele from distant members of the family, we establish the disease haplotype in the family. Notably, the haplotype was distinct from that of a previously reported p.R15L mutation carrier with ALS, demonstrating that the variant is in a mutational hotspot. The clinical presentation was notable for being highly stereotyped; all affected individuals presented with the rare ALS variant Flail Arm Syndrome (FAS; also known as, brachial amyotrophic diplegia or Vulpian-Bernhardt Syndrome), suggesting greater involvement of the cervical spinal cord. Consistently, neuropathology from one family member demonstrated substantially increased CHCHD10 protein aggregation and neuronal loss (though absent TDP-43 pathology) in the cervical vs. lumbar spinal cord. This FAS phenotype could be captured by a simple timed finger tapping task, suggesting potential utility for this task as a clinical biomarker. Additionally, through analysis of fibroblast lines from 12 mutation carriers, isogenic iPSC cells, and a knockin mouse model, we determined that CHCHD10 with the R15L variant is stably expressed and retains substantial function both in cultured cells and *in vivo*, in contrast to prior reports. Conversely, we find loss of function (LoF) variants are more common in the population but are not associated with a highly penetrant form of ALS in the UK Biobank (31 in controls; 0 in cases). Together, this argues against LoF and in favor of toxic gain-of-function as the mechanism of disease pathogenesis, similar to the myopathy-causing variants in CHCHD10 (p.G58R and p.S59L). Finally, through proteomic analysis of CSF of variant carriers, we identify that CHCHD10 protein levels are elevated approximately 2-fold in mutation carriers, and that affected and unaffected individuals are differentiated by elevation of two neurofilaments: neurofilament light chain (NfL) and Peripherin (PRPH). Collectively, our findings help set the stage for gene-directed therapy for a devasting form of fALS, by establishing the likely disease mechanism and identifying clinical and fluid biomarkers for target engagement and treatment response.

## Supplementary material for "Clinical, neuropathological, and biochemical characterization of ALS in a large CHCHD10 R15L family": Table S2

### Sheet: WT vs indel
	C10 indel 3	C10 indel 2	C10 indel 1	WT 4	WT 3	WT 2	WT 1	Symbol	MitoCarta3.0_SubMitoLocalization	MitoCarta3.0_MitoPathways	Sig1	Sig2	NegLog10_pval	qval	TTest_Diff	ttest_statistic	UniProt
0	23.7182	23.8576	23.5522	24.2607	23.7182	24.239	24.0105	ATP5F1B	MIM	OXPHOS > Complex V > CV subunits | OXPHOS > OXPHOS subunits			1.03907	0.32552	0.347797	0.29809	P06576
1	26.2909	26.0833	26.1527	26.0629	27.0609	26.7129	27.0084	NIPSNAP1	Matrix	Mitochondrial dynamics and surveillance > Mitophagy | Mitochondrial dynamics and surveillance > Autophagy			0.958524	0.168923	0.535638	0.419762	Q9BPW8
2	24.5105	24.7995	24.8717	24.3844	24.4105	24.3578	24.8385	GLUD1	Matrix	Metabolism > Amino acid metabolism > Glutamate metabolism | Metabolism > Amino acid metabolism > GABA metabolism			0.658477	0.514125	-0.229421	-0.197179	P00367
3	23.848	24.1488	23.6096	24.2821	24.0691	24.1565	24.5638	HSPD1	Matrix	Protein import, sorting and homeostasis > Protein homeostasis > Chaperones			1.09403	0.261489	0.399049	0.337442	P10809
4	22.5522	22.9777	22.8249	22.8839	22.3211	22.2243	22.8576	LRPPRC	Matrix	Mitochondrial central dogma > mtRNA metabolism > mtRNA stability and decay | Mitochondrial central dogma > Translation			0.400622	0.577045	-0.213193	-0.173251	P42704
5	22.5915	22.7161	22.5568	23.3376	23.2679	23.2405	23.5165	HSD17B4	unknown	Metabolism > Lipid metabolism			3.44875	0.0777895	0.719131	0.663479	P51659
6	22.7856	22.8404	22.7013	23.8385	23.5754	23.3376	23.9584	TUFM	Matrix	Mitochondrial central dogma > Translation > Translation factors			2.52502	0.0635714	0.901691	0.772303	P49411
7	22.8171	23.0707	22.7836	23.3511	23.2332	23.2679	23.632	HSPA9	Matrix	Metabolism > Metals and cofactors > Fe-S cluster biosynthesis			1.83757	0.164947	0.480557	0.424836	P38646
8	20.6276	21.0292	20.9024	21.7098	21.8727	21.5961	22.2961	IMMT	MIM	Mitochondrial dynamics and surveillance > Cristae formation > MICOS complex			2.3533	0.0608889	1.01561	0.841561	Q16891
9	21.6714	21.502	21.502	22.58	22.1642	22.44	22.8385	UQCRC2	MIM	Protein import, sorting and homeostasis > Protein import and sorting > Preprotein cleavage | OXPHOS > Complex III > CIII subunits | OXPHOS > OXPHOS subunits			2.55842	0.0578182	0.947186	0.807544	P22695
10	22.1946	22.3348	22.3348	22.7553	22.7492	22.4425	23.2821	TRAP1	Matrix	Protein import, sorting and homeostasis > Protein homeostasis > Chaperones			1.24956	0.161173	0.519184	0.429112	Q12931
11	21.4221	21.7876	21.7876	22.2066	21.3266	21.4067	21.8073	PNPT1	Matrix|IMS	Mitochondrial central dogma > mtRNA metabolism > mtRNA stability and decay			0.0274542	0.950968	0.0210512	0.0166999	Q8TCS8
12	21.6096	21.7594	21.2764	22.632	22.2792	22.2477	22.7098	VDAC1	MOM	Signaling > Calcium homeostasis > Mitochondrial permeability transition pore | Mitochondrial dynamics and surveillance > Organelle contact sites | Small molecule transport			2.3791	0.0684615	0.918708	0.775611	P21796
13	22.4676	22.9829	22.895	23.7492	22.9243	22.8327	23.48	PHB	MIM	Protein import, sorting and homeostasis > Protein homeostasis > Chaperones			0.761394	0.233034	0.464684	0.359473	P35232
14	19.9742	20.4874	20.4476	20.8113	20.2302	20.0821	20.6886	ATAD3A	MIM	Mitochondrial central dogma > mtDNA maintenance > mtDNA nucleoid | Mitochondrial dynamics and surveillance > Organelle contact sites | Mitochondrial dynamics and surveillance > Intramitochondrial membrane interactions			0.241016	0.708533	0.149994	0.120033	Q9NVI7
15	20.6714	20.9601	20.7634	22.0426	21.5731	21.5777	22.2096	UQCRC1	MIM	Protein import, sorting and homeostasis > Protein import and sorting > Preprotein cleavage | OXPHOS > Complex III > CIII subunits | OXPHOS > OXPHOS subunits	+	WT_C10KO	2.43479	0.04325	1.05242	0.87328	P31930
16	21.9812	22.2096	22.0526	22.5662	22.632	22.8288	22.7056	C1QBP	Matrix	Signaling > Immune response			3.00805	0.107643	0.602024	0.553691	Q07021
17	20.8727	20.9882	20.9812	21.002	20.7056	20.7553	21.0292	MTHFD1L	Matrix	Metabolism > Vitamin metabolism > Folate and 1-C metabolism			0.297917	0.858539	-0.074337	-0.0673829	Q6UB35
18	21.3266	21.3699	21.5165	21.6584	21.8876	21.8461	21.8802	NT5DC2	Matrix	Metabolism > Nucleotide metabolism > Nucleotide synthesis and processing			2.45095	0.209524	0.41374	0.38311	Q9H857
19	22.1395	22.4923	22.1238	22.0088	22.019	22.2621	22.8132	PYCR1	Matrix	Metabolism > Amino acid metabolism > Proline metabolism			0.0334943	0.959891	0.0239652	0.0192544	P32322
20	20.5069	21.0156	20.7307	21.5117	20.7876	20.7471	20.9742	LONP1	Matrix	Protein import, sorting and homeostasis > Protein homeostasis > Proteases			0.466491	0.506581	0.254101	0.204608	P36776
21	21.6006	22.0886	22.2066	22.391	21.8538	21.6929	22.2621	PGAM5	MOM	Mitochondrial dynamics and surveillance > Mitophagy | Mitochondrial dynamics and surveillance > Autophagy			0.126008	0.862048	0.0846759	0.0677654	Q96HS1
22	21.8385	21.9388	21.8152	22.867	22.0122	22.239	22.6693	SLC25A3	MIM	Metabolism > Metals and cofactors > Copper metabolism | Signaling > Calcium homeostasis > Calcium cycle | Small molecule transport > SLC25A family			1.26222	0.136	0.582739	0.472484	Q00325
23	21.9637	21.9024	21.5869	22.8746	22.502	22.6096	22.9061	VDAC2	MOM	Small molecule transport			2.71049	0.06688	0.90541	0.785455	P45880
24	19.2185	20.2185	20.1581	20.5823	20.2764	20.2066	20.9388	SND1	unknown	0			0.933998	0.136727	0.636025	0.47628	Q7KZF4
25	19.7273	20.2535	20.3101	20.5915	20.5356	20.2877	20.654	ACADVL	MIM	Metabolism > Lipid metabolism > Fatty acid oxidation			1.16151	0.238356	0.42025	0.355553	P49748
26	18.4536	19.5823	19.1206	20.3211	19.8361	19.7569	20.0821	STOML2	MIM	Protein import, sorting and homeostasis > Protein homeostasis			1.53396	0.0667059	0.946903	0.721168	Q9UJZ1
27	21.6497	21.343	20.9812	21.743	21.2707	21.5404	21.7553	ATP5PO	MIM	OXPHOS > Complex V > CV subunits | OXPHOS > OXPHOS subunits			0.548388	0.503443	0.252744	0.208858	P48047
28	19.734	20.2066	19.9459	20.0426	19.1801	19.4972	19.8113	NME4	MIM	Metabolism > Nucleotide metabolism > Nucleotide synthesis and processing			0.611513	0.382495	-0.32937	-0.263522	O00746
29	20.9316	21.0625	21.1642	21.0756	21.0821	20.7307	20.9388	TRMT10C	Matrix	Mitochondrial central dogma > mtRNA metabolism > mtRNA granules | Mitochondrial central dogma > mtRNA metabolism > Polycistronic mtRNA processing | Mitochondrial central dogma > mtRNA metabolism > mt-tRNA modifications			0.363924	0.823261	-0.0959746	-0.0862687	Q7L0Y3
30	20.6628	20.7715	20.6096	21.7915	21.0625	21.3484	21.5309	SLC25A5	MIM	Metabolism > Nucleotide metabolism > Nucleotide import | Signaling > Calcium homeostasis > Mitochondrial permeability transition pore | Small molecule transport > SLC25A family			2.00577	0.0980952	0.752026	0.634146	P05141
31	20.6276	20.2877	20.2302	20.2989	20.4067	20.4476	20.002	RBFA	Matrix	Mitochondrial central dogma > Translation > Mitochondrial ribosome assembly			0.235611	0.844329	-0.0930494	-0.0803604	Q8N0V3
32	20.9951	21.3645	20.8346	21.7348	21.3045	21.6186	21.5069	HADHA	MIM	Metabolism > Lipid metabolism > Fatty acid oxidation | Metabolism > Lipid metabolism > Cardiolipin synthesis | Metabolism > Amino acid metabolism > Branched-chain amino acid metabolism			1.41985	0.182765	0.476472	0.407164	P40939
33	19.6276	19.4775	19.0426	19.8377	19.6645	19.6488	20.1581	ALDH18A1	Matrix	Metabolism > Amino acid metabolism > Proline metabolism			1.09791	0.219318	0.444693	0.369715	P54886
34	17.6731	18.6766	18.8515	19.1206	18.7602	18.3878	19.1752	ATAD3B	MIM	Mitochondrial central dogma > mtDNA maintenance > mtDNA nucleoid | Mitochondrial dynamics and surveillance > Organelle contact sites | Mitochondrial dynamics and surveillance > Intramitochondrial membrane interactions			0.561232	0.264632	0.460568	0.334827	Q5T9A4
35	19.0292	19.3962	19.4676	19.4004	19.2372	19.6523	19.5526	MRM3	Matrix	Mitochondrial central dogma > mtRNA metabolism > mt-rRNA modifications | Mitochondrial central dogma > Translation > Mitochondrial ribosome assembly			0.462314	0.658833	0.162963	0.140935	Q9HC36
36	19.654	19.6852	19.4636	20.7307	20.5451	20.4476	20.7389	VDAC3	MOM	Signaling > Calcium homeostasis > Mitochondrial permeability transition pore | Small molecule transport	+	WT_C10KO	3.74181	0.0433846	1.01462	0.920119	Q9Y277
37	21.9061	22.4144	21.5404	21.2419	21.3266	21.1886	21.5069	LACTB	IMS	Protein import, sorting and homeostasis > Protein homeostasis > Proteases | Metabolism > Lipid metabolism > Phospholipid metabolism			1.42169	0.117085	-0.637631	-0.519454	P83111
38	18.7273	18.6558	18.7537	19.692	19.3516	19.5069	19.9882	NDUFS1	MIM	OXPHOS > Complex I > CI subunits | Metabolism > Metals and cofactors > Fe-S-containing proteins | OXPHOS > OXPHOS subunits			2.61203	0.0655	0.922403	0.79262	P28331
39	20.0156	20.4874	20.3321	20.714	20.68	20.2419	20.5915	TFB1M	Matrix	Mitochondrial central dogma > mtRNA metabolism > mtRNA granules | Mitochondrial central dogma > mtRNA metabolism > mt-rRNA modifications | Mitochondrial central dogma > Translation > Mitochondrial ribosome assembly			0.774908	0.439263	0.278478	0.237453	Q8WVM0
40	21.2361	21.343	21.0691	21.343	20.8727	20.8113	20.8113	SHMT2	Matrix	Metabolism > Amino acid metabolism > Serine metabolism | Metabolism > Amino acid metabolism > Glycine metabolism | Metabolism > Vitamin metabolism > Folate and 1-C metabolism			0.736757	0.470533	-0.256495	-0.219947	P34897
41	20.85	20.9388	20.9601	20.9024	20.7634	20.6096	20.4874	TOMM70	MOM	Protein import, sorting and homeostasis > Protein import and sorting > TOM			1.01348	0.502762	-0.225563	-0.2031	O94826
42	20.5915	20.9316	19.9742	21.2933	21.1143	21.6231	21.6714	CYCS	IMS	Metabolism > Metals and cofactors > Heme-containing proteins | Metabolism > Electron carriers > Cytochromes | OXPHOS > OXPHOS subunits | OXPHOS > Cytochrome C | Mitochondrial dynamics and surveillance > Apoptosis			1.65719	0.069	0.926438	0.722267	P99999
43	22.0658	21.8689	21.4273	21.8802	21.8802	21.9024	21.3699	MRPL14	Matrix	Mitochondrial central dogma > Translation > Mitochondrial ribosome			0.0458833	0.948769	-0.029167	-0.0239056	Q6P1L8
44	19.3012	18.8846	18.6971	20.0821	19.2832	19.7876	19.7173	SLC25A6	MIM	Metabolism > Nucleotide metabolism > Nucleotide import | Signaling > Calcium homeostasis > Mitochondrial permeability transition pore | Small molecule transport > SLC25A family			1.56046	0.08528	0.756578	0.607326	P12236
45	20.5451	20.8423	20.7223	20.9388	20.5545	20.6364	20.9951	MRPL11	Matrix	Mitochondrial central dogma > Translation > Mitochondrial ribosome			0.207022	0.872561	0.077946	0.0679001	Q9Y3B7
46	21.9316	20.9742	21.1457	20.9672	21.4375	21.1015	20.6276	ATP5IF1	Matrix	OXPHOS > Complex V > CV subunits | OXPHOS > OXPHOS subunits			0.440909	0.434088	-0.317064	-0.240854	Q9UII2
47	19.7356	19.7971	19.9156	20.1079	20.3857	19.8965	20.343	PDK3	Matrix	Metabolism > Carbohydrate metabolism > Pyruvate metabolism			1.31568	0.284542	0.367179	0.321718	Q15120
48	21.3101	21.9601	22.0691	21.7876	21.4015	21.5498	22.5615	SSBP1	Matrix	Mitochondrial central dogma > mtDNA maintenance > mtDNA replication | Mitochondrial central dogma > mtDNA maintenance > mtDNA nucleoid			0.0429799	0.931128	0.0453183	0.0332241	Q04837
49	19.2945	19.6886	19.661	19.9742	19.8066	19.8697	20.1581	DECR1	Matrix	Metabolism > Lipid metabolism > Fatty acid oxidation			1.46562	0.233522	0.404109	0.354519	Q16698
50	19.9882	20.2419	20.002	20.714	19.9742	19.7892	20.2877	SLIRP	Matrix	Mitochondrial central dogma > mtRNA metabolism > mtRNA stability and decay | Mitochondrial central dogma > Translation			0.176092	0.810426	0.113924	0.0912015	Q9GZT3
51	21.5498	21.4825	21.3962	20.2066	22.0088	21.7348	21.6584	NIPSNAP2	Matrix	Mitochondrial dynamics and surveillance > Mitophagy | Mitochondrial dynamics and surveillance > Autophagy			0.053655	0.888251	-0.074025	-0.0499728	O75323
52	15.8037	16.5402	16.5158	17.1556	16.6937	16.7207	17.3408	SLC25A4	MIM	Metabolism > Nucleotide metabolism > Nucleotide import | Signaling > Calcium homeostasis > Mitochondrial permeability transition pore | Small molecule transport > SLC25A family			1.25853	0.113474	0.691144	0.540998	P12235
53	18.5356	18.7987	18.9083	19.1104	18.7699	18.6347	19.1382	CRYZ	Matrix	0			0.413696	0.662825	0.165772	0.141142	Q08257
54	19.7471	19.5676	19.5526	20.4775	20.3211	20.4874	20.7715	CYC1	MIM	OXPHOS > Complex III > CIII subunits | Metabolism > Metals and cofactors > Heme-containing proteins | Metabolism > Electron carriers > Cytochromes | OXPHOS > OXPHOS subunits			3.11385	0.0683478	0.891955	0.794491	P08574
55	18.8207	17.92	18.2326	19.624	19.3145	19.2877	19.1898	SLC25A13	MIM	Metabolism > Carbohydrate metabolism > Malate-aspartate shuttle | Metabolism > Amino acid metabolism > Urea cycle | Signaling > Calcium homeostasis > EF hand proteins | Small molecule transport > SLC25A family			2.05597	0.0637895	1.0296	0.825484	Q9UJS0
56	20.9672	21.5451	21.1642	21.5592	21.2185	21.2764	21.5731	HSPE1	Matrix	Protein import, sorting and homeostasis > Protein homeostasis > Chaperones			0.445226	0.635246	0.181277	0.153698	P61604
57	18.6417	18.6417	18.3277	19.2279	18.7602	19.1231	19.4991	DLD	Matrix	Metabolism > Carbohydrate metabolism > Pyruvate metabolism | Metabolism > Carbohydrate metabolism > TCA cycle | Metabolism > Amino acid metabolism > Branched-chain amino acid metabolism | Metabolism > Amino acid metabolism > Branched-chain amino acid dehydrogenase complex | Metabolism > Amino acid metabolism > Lysine metabolism | Metabolism > Amino acid metabolism > Glycine metabolism | Metabolism > Amino acid metabolism > Glycine cleavage system			1.55232	0.115677	0.615511	0.512495	P09622
58	16.6937	17.714	17.7073	18.5582	18.417	18.9545	19.1053	APEX1	Matrix	Mitochondrial central dogma > mtDNA maintenance > mtDNA repair	+	WT_C10KO	2.00818	0.0328	1.38712	1.03332	P27695
59	18.2372	18.624	18.6417	19.2604	19.0346	18.7471	18.8965	VWA8	Matrix	0			1.44481	0.17485	0.483664	0.41345	A3KMH1
60	19.6731	19.562	19.4756	21.343	20.3211	20.343	20.8191	SLC25A1	MIM	Metabolism > Carbohydrate metabolism > Gluconeogenesis | Metabolism > Carbohydrate metabolism > TCA-associated | Metabolism > Lipid metabolism | Small molecule transport > SLC25A family	+	WT_C10KO	1.95409	0.0376	1.13633	0.881259	P53007
61	19.0211	19.5375	19.5713	19.5564	19.1946	19.1946	19.5601	DHX30	Matrix	Mitochondrial central dogma > mtRNA metabolism > mtRNA granules | Mitochondrial central dogma > Translation > Mitochondrial ribosome assembly			0.00034195	0.999831	-0.000201066	-0.000168404	Q7L2E3
62	19.805	19.5601	19.0664	20.2302	20.0292	18.7828	19.5582	NSUN4	Matrix	Mitochondrial central dogma > mtRNA metabolism > mt-rRNA modifications | Mitochondrial central dogma > Translation > Mitochondrial ribosome assembly			0.1557	0.708322	0.172922	0.121634	Q96CB9
63	20.2535	19.9459	19.5988	20.3962	19.9316	20.1457	20.1206	MGST1	Membrane	Metabolism > Detoxification > Xenobiotic metabolism | Metabolism > Detoxification > ROS and glutathione metabolism			0.498373	0.563298	0.215791	0.180675	P10620
64	19.895	20.0156	19.9243	21.0559	20.5165	20.714	21.1206	COX4I1	MIM	OXPHOS > Complex IV > CIV subunits | OXPHOS > OXPHOS subunits			2.48718	0.0659259	0.906748	0.773755	P13073
65	16.7602	17.8175	17.5582	18.7796	18.1655	17.8965	18.7987	YARS2	Matrix	Mitochondrial central dogma > Translation > mt-tRNA synthetases			1.38713	0.0643871	1.0314	0.748999	Q9Y2Z4
66	18.4496	18.4129	17.5049	19.4815	18.3365	18.5915	18.6766	SDHA	MIM	OXPHOS > Complex II > CII subunits | Metabolism > Carbohydrate metabolism > TCA cycle | OXPHOS > OXPHOS subunits			0.802903	0.138114	0.649039	0.466749	P31040
67	17.7273	17.6593	17.3145	17.7796	18.2372	18.0426	17.6593	IBA57	Matrix	Metabolism > Metals and cofactors > Fe-S cluster biosynthesis			0.95566	0.314424	0.362632	0.305403	Q5T440
68	17.3145	18.7406	18.9992	20.0156	19.7939	19.9742	20.4874	UQCRFS1	MIM	OXPHOS > Complex III > CIII subunits | Metabolism > Metals and cofactors > Fe-S-containing proteins | OXPHOS > OXPHOS subunits	+	WT_C10KO	1.82539	0.0128	1.71636	1.16608	P47985
69	17.8667	18.1357	18.6204	19.3277	19.343	18.9601	19.4516	NFS1	Matrix	Metabolism > Metals and cofactors > Fe-S cluster biosynthesis | Metabolism > Metals and cofactors > Fe-S-containing proteins	+	WT_C10KO	2.29162	0.0407059	1.06302	0.868593	Q9Y697
70	19.2396	19.2581	19.4025	20.3752	20.9812	20.6006	20.714	HSDL2	Matrix	0	+	WT_C10KO	3.50554	0.016	1.36768	1.18395	Q6YN16
71	17.6382	18.6697	18.1307	19.729	19.5413	19.1825	20.3321	PDHB	Matrix	Metabolism > Carbohydrate metabolism > Pyruvate metabolism	+	WT_C10KO	2.02859	0.0262857	1.55004	1.12473	P11177
72	19.3773	19.1752	19.4913	20.6714	20.3962	20.3752	21.1079	DLAT	Matrix	Metabolism > Carbohydrate metabolism > Pyruvate metabolism	+	WT_C10KO	2.72245	0.0288889	1.28973	1.06046	P10515
73	18.209	17.5731	17.6731	19.1357	18.9112	19.0399	19.392	NDUFS2	MIM	OXPHOS > Complex I > CI subunits | Metabolism > Metals and cofactors > Fe-S-containing proteins | OXPHOS > OXPHOS subunits	+	WT_C10KO	2.84982	0.0325	1.30132	1.08049	O75306
74	17.7406	17.9882	18.1556	18.6488	17.8484	17.7005	18.5915	SARS2	Matrix	Mitochondrial central dogma > Translation > mt-tRNA synthetases			0.319794	0.560909	0.235854	0.180269	Q9NP81
75	18.6697	18.9142	18.7406	18.9054	18.714	18.5915	18.6558	CDK5RAP1	Matrix	Mitochondrial central dogma > mtRNA metabolism > mt-tRNA modifications			0.230582	0.893674	-0.0581495	-0.0528376	Q96SZ6
76	18.6903	18.7764	19.0612	19.4696	19.2764	19.0585	19.9127	DLST	Matrix	Metabolism > Carbohydrate metabolism > TCA cycle | Metabolism > Amino acid metabolism > Lysine metabolism			1.26449	0.134059	0.586698	0.475237	P36957
77	17.5432	17.9142	17.8787	18.5507	18.2512	18.3878	18.8727	ATP5PD	MIM	OXPHOS > Complex V > CV subunits | OXPHOS > OXPHOS subunits			1.96332	0.0922667	0.736935	0.620996	O75947
78	18.1002	18.4252	18.734	19.2741	18.7207	18.7471	19.3452	KARS1	Matrix	Mitochondrial central dogma > Translation > mt-tRNA synthetases			1.21512	0.134031	0.601978	0.481627	Q15046
79	15.9948	16.2967	16.9083	16.4219	17.4972	15.0145	16.0764	HSD17B10	Matrix	Mitochondrial central dogma > mtRNA metabolism > mtRNA granules | Mitochondrial central dogma > mtRNA metabolism > Polycistronic mtRNA processing | Mitochondrial central dogma > mtRNA metabolism > mt-tRNA modifications | Metabolism > Lipid metabolism > Fatty acid oxidation | Metabolism > Lipid metabolism > Cholesterol, bile acid, steroid synthesis | Metabolism > Amino acid metabolism > Branched-chain amino acid metabolism			0.081723	0.812769	-0.147421	-0.0895748	Q99714
80	17.2967	17.0951	18.0951	18.8697	18.1104	17.8727	18.606	XPNPEP3	Matrix	Protein import, sorting and homeostasis > Protein import and sorting > Preprotein cleavage | Protein import, sorting and homeostasis > Protein homeostasis > Proteases			1.1796	0.095814	0.869091	0.633944	Q9NQH7
81	19.0795	18.7373	18.8144	19.417	18.8484	18.9287	18.9083	ACOT9	MIM	Metabolism > Lipid metabolism			0.354041	0.699755	0.148531	0.126066	Q9Y305
82	18.8515	18.9142	18.9402	19.3012	18.7406	18.8269	19.0292	PAM16	MIM	Protein import, sorting and homeostasis > Protein import and sorting > Import motor			0.188971	0.873143	0.0725053	0.0631011	Q9Y3D7
83	18.3538	18.9937	19.2137	19.6766	19.3773	19.3731	20.1704	ATP5PB	MIM	OXPHOS > Complex V > CV subunits | OXPHOS > OXPHOS subunits			1.30053	0.0870204	0.795588	0.6075	P24539
84	18.1704	18.0426	18.3277	19.3962	17.9992	18.6453	19.6575	SLC25A11	MIM	Metabolism > Carbohydrate metabolism > Gluconeogenesis | Metabolism > Carbohydrate metabolism > Malate-aspartate shuttle | Metabolism > Carbohydrate metabolism > TCA-associated | Small molecule transport > SLC25A family			0.798793	0.117574	0.744331	0.513373	Q02978
85	18.4004	18.1655	18.4375	18.5165	18.2042	17.6937	18.3667	MRPS27	Matrix	Mitochondrial central dogma > Translation > Mitochondrial ribosome			0.251344	0.721526	-0.139171	-0.113758	Q92552
86	18.0102	18.5049	18.1104	18.4854	18.5165	17.9083	18.2741	PRORP	Matrix	Mitochondrial central dogma > mtRNA metabolism > mtRNA granules | Mitochondrial central dogma > mtRNA metabolism > Polycistronic mtRNA processing			0.160065	0.866484	0.0875719	0.0724715	O15091
87	18.9316	18.8846	19.0532	18.7634	19.1053	18.7796	18.8757	MALSU1	Matrix	Mitochondrial central dogma > Translation > Mitochondrial ribosome assembly			0.306678	0.879753	-0.0754819	-0.0684801	Q96EH3
88	19.9156	19.9882	19.9601	21.0886	20.1457	19.9882	20.4273	HADHB	MIM	Metabolism > Carbohydrate metabolism > Ketone metabolism | Metabolism > Lipid metabolism > Fatty acid oxidation | Metabolism > Amino acid metabolism > Lysine metabolism			0.762246	0.235736	0.457796	0.355413	P55084
89	19.8253	20.1079	20.0951	20.3857	20.1206	20.0951	20.4476	ERAL1	Matrix	Mitochondrial central dogma > mtRNA metabolism > mtRNA granules | Mitochondrial central dogma > Translation > Mitochondrial ribosome assembly			0.947498	0.460303	0.252823	0.223413	O75616
90	19.5545	19.5146	19.6258	19.4913	19.8682	19.4395	19.1728	MRPS12	Matrix	Mitochondrial central dogma > Translation > Mitochondrial ribosome			0.159791	0.876544	-0.0720237	-0.0614731	O15235
91	19.6954	19.654	19.7907	20.1457	19.7439	19.5805	19.6954	GTPBP10	Matrix	Mitochondrial central dogma > Translation > Mitochondrial ribosome assembly			0.204795	0.867273	0.0779696	0.0678352	A4D1E9
92	16.3304	16.4399	15.9748	17.6024	15.0826	16.5173	14.3304	MTCH2	MOM	Small molecule transport > SLC25A family | Mitochondrial dynamics and surveillance > Fusion			0.159265	0.519783	-0.365163	-0.194992	Q9Y6C9
93	18.5507	18.6593	18.6593	19.5694	18.92	18.9826	18.9965	ECH1	Matrix	Metabolism > Lipid metabolism			1.37611	0.170633	0.494012	0.417944	Q13011
94	16.9545	17.5049	17.6382	18.4456	18.1206	18.0691	18.6024	SFXN1	MIM	Metabolism > Amino acid metabolism > Serine metabolism | Metabolism > Vitamin metabolism > Folate and 1-C metabolism | Small molecule transport > Sideroflexins			2.01639	0.0627586	0.943537	0.765982	Q9H9B4
95	17.3321	17.3408	17.1556	17.8965	17.3752	17.1655	17.6382	MRPS35	Matrix	Mitochondrial central dogma > Translation > Mitochondrial ribosome			0.572814	0.50624	0.242662	0.203149	P82673
96	18.1655	18.1556	18.5988	18.9882	18.9171	18.5694	18.9798	FECH	MIM	Metabolism > Metals and cofactors > Heme synthesis and processing | Metabolism > Metals and cofactors > Fe-S-containing proteins			1.66059	0.134687	0.556994	0.476231	P22830
97	18.0585	18.0211	17.7667	17.786	17.2787	17.9882	17.5432	ARMCX2	Membrane	0			0.72462	0.414667	-0.299765	-0.250437	Q7L311
98	18.8727	18.9992	16.6937	19.1407	18.9965	19.0211	17.3145	PYCR2	Matrix	Metabolism > Amino acid metabolism > Proline metabolism			0.208354	0.435965	0.429657	0.237247	Q96C36
99	16.7471	17.6168	17.4415	18.562	17.4893	16.2061	17.5878	CLPB	IMS	Protein import, sorting and homeostasis > Protein homeostasis > Proteases			0.115759	0.706146	0.192814	0.119495	Q9H078
100	18.8207	19.1257	18.9965	19.417	18.8787	18.6168	19.1922	ME2	Matrix	Metabolism > Carbohydrate metabolism > TCA-associated			0.0729207	0.925017	0.0452553	0.0370814	P23368
101	17.1946	17.185	17.5507	17.3233	17.7602	17.6523	18.2512	DHRS4	Matrix	Metabolism > Vitamin metabolism > Vitamin A metabolism			0.855838	0.237247	0.436651	0.349711	Q9BTZ2
102	17.6593	16.8727	17.2042	17.714	17.4252	17.7471	17.6453	CPT2	MIM	Metabolism > Lipid metabolism > Fatty acid oxidation | Metabolism > Metals and cofactors > Carnitine synthesis and transport | Metabolism > Metals and cofactors > Carnitine shuttle			0.90992	0.284247	0.387522	0.320501	P23786
103	19.1801	19.2232	19.1482	18.8238	19.0184	18.8576	18.9024	DDX28	Matrix	Mitochondrial central dogma > mtRNA metabolism > mtRNA granules | Mitochondrial central dogma > Translation > Mitochondrial ribosome assembly			2.49715	0.376411	-0.283291	-0.268926	Q9NUL7
104	18.7828	18.9516	18.9686	19.0211	19.1357	18.7005	18.9882	FKBP8	MOM	Mitochondrial dynamics and surveillance > Organelle contact sites | Mitochondrial dynamics and surveillance > Mitophagy | Mitochondrial dynamics and surveillance > Autophagy			0.195932	0.89469	0.0603579	0.0538813	Q14318
105	19.4354	19.3602	18.7667	19.8742	19.0399	19.2945	19.5897	MDH2	Matrix	Metabolism > Carbohydrate metabolism > Gluconeogenesis | Metabolism > Carbohydrate metabolism > Malate-aspartate shuttle | Metabolism > Carbohydrate metabolism > TCA cycle			0.410816	0.509724	0.262105	0.205166	P40926
106	20.6364	18.209	18.2922	19.0638	18.417	19.4108	18.2279	PTRH2	MOM	0			0.134029	0.636777	-0.265998	-0.152736	Q9Y3E5
107	18.0743	16.68	16.3478	17.9258	16.5341	17.805	17.3495	POLRMT	Matrix	Mitochondrial central dogma > mtDNA maintenance > mtDNA replication | Mitochondrial central dogma > mtDNA maintenance > mtDNA nucleoid | Mitochondrial central dogma > mtRNA metabolism > Transcription			0.258675	0.436274	0.369564	0.234084	O00411
108	21.7098	19.0743	19.2066	21.8987	19.6364	21.1704	20.1946	CHCHD3	MIM	Mitochondrial dynamics and surveillance > Cristae formation > MICOS complex | Mitochondrial dynamics and surveillance > Intramitochondrial membrane interactions			0.327729	0.216	0.728147	0.376806	Q9NX63
109	17.5432	17.4334	17.6523	18.8757	18.7634	19.0847	19.3941	NDUFA10	MIM	OXPHOS > Complex I > CI subunits | OXPHOS > OXPHOS subunits	+	WT_C10KO	3.46188	0.0213333	1.48654	1.26807	O95299
110	19.3731	19.3277	19.2832	19.5107	19.3878	18.9854	19.4815	MRPS30	Matrix	Mitochondrial central dogma > Translation > Mitochondrial ribosome			0.0313734	0.965626	0.0133712	0.0116736	Q9NP92
111	16.3339	16.7731	16.2251	17.5657	17.1257	16.8606	17.1946	DCAKD	Membrane	0			1.69008	0.0888333	0.742622	0.607745	Q8WVC6
112	17.5951	18.1752	17.7987	18.8175	18.1655	18.5694	18.9402	NDUFA6	MIM	OXPHOS > Complex I > CI subunits | OXPHOS > OXPHOS subunits			1.57175	0.0883404	0.766799	0.6148	P56556
113	20.0156	19.8175	19.6078	20.6628	19.9601	20.0426	20.4067	ATP5F1C	MIM	OXPHOS > Complex V > CV subunits | OXPHOS > OXPHOS subunits			1.0433	0.217977	0.454369	0.373336	P36542
114	20.002	19.9287	20.0821	20.1946	19.9068	20.1079	20.3752	TFAM	Matrix	Mitochondrial central dogma > mtDNA maintenance > mtDNA replication | Mitochondrial central dogma > mtDNA maintenance > mtDNA nucleoid | Mitochondrial central dogma > mtRNA metabolism > Transcription			0.53236	0.702959	0.141869	0.126566	Q00059
115	18.2787	18.1752	17.9601	19.0612	18.4893	18.4004	18.6869	AFG3L2	MIM	Protein import, sorting and homeostasis > Protein homeostasis > Proteases			1.38816	0.159833	0.521441	0.43801	Q9Y4W6
116	17.6662	18.3752	18.6731	18.5204	18.5768	17.9373	18.7439	EARS2	Matrix	Mitochondrial central dogma > Translation > mt-tRNA synthetases			0.257083	0.631766	0.206412	0.155786	Q5JPH6
117	17.4496	17.8545	17.83	19.3189	18.1307	19.5432	19.668	UQCR10	MIM	OXPHOS > Complex III > CIII subunits | OXPHOS > OXPHOS subunits	+	WT_C10KO	1.70269	0.0298182	1.45383	1.01592	Q9UDW1
118	17.185	16.9083	17.4496	17.624	16.624	17.5356	17.4736	DAP3	Matrix	Mitochondrial central dogma > Translation > Mitochondrial ribosome			0.16785	0.768627	0.133352	0.102246	P51398
119	19.3034	19.2018	19.0847	20.002	19.586	19.4756	19.8682	SCP2	MIM	Metabolism > Lipid metabolism > Cholesterol, bile acid, steroid synthesis			1.75748	0.13769	0.536277	0.46484	P22307
120	18.1357	18.1655	18.0479	18.2877	17.8238	17.8484	18.624	NARS2	Matrix	Mitochondrial central dogma > Translation > mt-tRNA synthetases			0.0447697	0.952972	0.0296079	0.0240965	Q96I59
121	16.093	16.8113	16.624	17.9545	17.2232	16.7207	17.528	HIGD1A	MIM	OXPHOS > Complex IV > CIV assembly factors | OXPHOS > OXPHOS assembly factors | OXPHOS > Respirasome assembly			1.19912	0.0936364	0.847161	0.624721	Q9Y241
122	17.0951	17.1752	17.0102	17.5582	17.2877	17.2696	16.8727	AUH	Matrix	Metabolism > Carbohydrate metabolism > Itaconate metabolism | Metabolism > Amino acid metabolism > Branched-chain amino acid metabolism			0.384885	0.690841	0.153554	0.131049	Q13825
123	14.7576	14.7628	15.5805	15.3547	14.6991	15.392	15.508	DHRS7B	Membrane	0			0.264476	0.636412	0.204843	0.155802	Q6IAN0
124	16.9316	16.9992	16.2641	17.4087	17.8113	17.1655	18.1307	OGDH	Matrix	Metabolism > Carbohydrate metabolism > TCA cycle			1.42193	0.0743784	0.89742	0.679791	Q02218
125	18.4252	18.7471	18.4129	18.6347	18.8817	18.5582	19.3667	TSFM	Matrix	Mitochondrial central dogma > Translation > Translation factors			0.66571	0.372926	0.3319	0.26888	P43897
126	20.0951	19.6488	19.7987	20.343	19.7907	19.8034	19.8207	MRPL16	Matrix	Mitochondrial central dogma > Translation > Mitochondrial ribosome			0.184016	0.854289	0.0919434	0.0770405	Q9NX20
127	20.8802	20.9672	20.5823	20.5823	20.8651	20.5823	20.1332	MRPL34	Matrix	Mitochondrial central dogma > Translation > Mitochondrial ribosome			0.612654	0.464203	-0.269146	-0.223567	Q9BQ48
128	17.6523	18.1206	18.1257	18.7439	18.4616	18.4293	18.9854	NDUFV1	MIM	OXPHOS > Complex I > CI subunits | Metabolism > Metals and cofactors > Fe-S-containing proteins | OXPHOS > OXPHOS subunits			1.71254	0.101037	0.688865	0.572629	P49821
129	19.1507	19.2137	19.3452	19.5676	19.4456	19.3645	19.1307	PRELID1	IMS	Metabolism > Lipid metabolism > Cardiolipin synthesis | Metabolism > Lipid metabolism > Phospholipid metabolism			0.53629	0.697297	0.140573	0.125615	Q9Y255
130	21.3266	20.5545	20.6971	20.9459	20.5545	20.85	20.6096	PTPMT1	MIM	Metabolism > Lipid metabolism > Cardiolipin synthesis | Metabolism > Lipid metabolism > Phospholipid metabolism			0.206164	0.788571	-0.119407	-0.0972787	Q8WUK0
131	19.7056	19.5507	19.7455	19.6852	19.5088	19.2945	19.3602	SCO1	MIM	OXPHOS > Complex IV > CIV assembly factors | Metabolism > Metals and cofactors > Copper metabolism | OXPHOS > OXPHOS assembly factors			0.87886	0.555569	-0.205098	-0.184094	O75880
132	18.6869	19.1556	19.0426	19.2018	17.3145	18.7307	19.1605	MTHFD2	Matrix	Metabolism > Vitamin metabolism > Folate and 1-C metabolism			0.274066	0.440034	-0.359821	-0.234208	P13995
133	18.5049	18.9686	19.1457	18.0156	17.9488	18.1155	16.8606	MRPS9	Matrix	Mitochondrial central dogma > mtRNA metabolism > mtRNA granules | Mitochondrial central dogma > Translation > Mitochondrial ribosome			1.5097	0.0606	-1.13794	-0.823219	P82933
134	18.8545	19.1457	18.8113	19.9127	19.4108	19.9742	20.0559	NDUFB10	MIM	OXPHOS > Complex I > CI subunits | OXPHOS > OXPHOS subunits			2.25803	0.0654667	0.901235	0.755245	O96000
135	17.4334	17.4656	17.68	18.6168	18.1155	18.4087	18.9373	NDUFA12	MIM	OXPHOS > Complex I > CI subunits | OXPHOS > OXPHOS subunits			2.24308	0.0577143	0.993257	0.817633	Q9UI09
136	17.3667	17.392	17.4252	18.3233	17.8484	17.8727	18.2137	AIFM1	MIM	Protein import, sorting and homeostasis > Protein import and sorting > MIA40 | OXPHOS > Complex I > CI assembly factors | OXPHOS > OXPHOS assembly factors | Mitochondrial dynamics and surveillance > Apoptosis			2.27091	0.0981961	0.669894	0.586254	O95831
137	16.0743	16.0232	15.9223	15.9522	15.8751	15.601	15.906	MTPAP	Matrix	Mitochondrial central dogma > mtRNA metabolism > mtRNA granules | Mitochondrial central dogma > mtRNA metabolism > mt-rRNA modifications | Mitochondrial central dogma > mtRNA metabolism > mt-mRNA modifications | Mitochondrial central dogma > mtRNA metabolism > mtRNA stability and decay			0.833672	0.634074	-0.173071	-0.157222	Q9NVV4
138	18.1104	18.2326	18.3012	19.2535	18.7005	18.4893	19.2535	ATP5F1D	MIM	OXPHOS > Complex V > CV subunits | OXPHOS > OXPHOS subunits			1.52885	0.100679	0.709479	0.574324	P30049
139	15.0189	17.2326	17.4087	17.1752	18.1002	17.4252	18.4211	UQCRB	MIM	OXPHOS > Complex III > CIII subunits | OXPHOS > OXPHOS subunits			0.815111	0.0657778	1.22705	0.709767	P14927
140	17.3233	17.4496	17.5204	18.3581	18.3365	18.3277	18.7039	PDHA1	Matrix	Metabolism > Carbohydrate metabolism > Pyruvate metabolism	+	WT_C10KO	3.42631	0.0402857	1.00044	0.894868	P08559
141	14.8679	15.9316	14.6269	16.4909	15.5049	15.2475	16.2949	ACAA2	Matrix	Metabolism > Carbohydrate metabolism > Ketone metabolism | Metabolism > Lipid metabolism > Fatty acid oxidation | Metabolism > Amino acid metabolism > Lysine metabolism			0.722573	0.123746	0.74247	0.498622	P42765
142	20.1079	19.9459	19.7923	20.265	19.8621	20.1946	19.5582	PRDX3	Matrix	Metabolism > Detoxification > ROS and glutathione metabolism			0.0351415	0.954897	0.0212714	0.0176185	P30048
143	17.5582	18.1704	18.0532	18.4972	17.5657	16.3581	18.3277	MRPS23	Matrix	Mitochondrial central dogma > Translation > Mitochondrial ribosome			0.152222	0.642886	-0.240108	-0.150315	Q9Y3D9
144	14.0532	16.1888	15.8727	16.5492	15.8582	12.9366	16.456	TBRG4	Matrix	Mitochondrial central dogma > mtRNA metabolism > Polycistronic mtRNA processing | Mitochondrial central dogma > mtRNA metabolism > mtRNA stability and decay			0.0230453	0.922337	0.0784419	0.0364629	Q969Z0
145	18.2419	18.0847	17.9714	18.7699	18.8454	18.68	18.6096	METTL17	Matrix	Mitochondrial central dogma > mtRNA metabolism > mt-rRNA modifications | Mitochondrial central dogma > Translation > Mitochondrial ribosome assembly			3.03788	0.101154	0.62689	0.575366	Q9H7H0
146	17.1946	16.2456	15.9635	16.6523	15.4576	16.3391	15.5477	MRPS28	Matrix	Mitochondrial central dogma > Translation > Mitochondrial ribosome			0.441543	0.284449	-0.468733	-0.319472	Q9Y2Q9
147	16.0124	16.2732	15.669	16.2949	16.0826	16.1135	16.387	SAMM50	MOM	Protein import, sorting and homeostasis > Protein import and sorting > SAM | Mitochondrial dynamics and surveillance > Intramitochondrial membrane interactions			0.646396	0.507748	0.234658	0.200582	Q9Y512
148	14.9106	15.6773	15.4285	16.7073	15.4318	15.0909	15.7987	LETM1	MIM	Signaling > Calcium homeostasis > Calcium cycle			0.399836	0.324528	0.418352	0.287894	O95202
149	15.1155	15.0447	15.7911	17.5878	17.5657	16.7602	18.1605	NDUFA7	MIM	OXPHOS > Complex I > CI subunits | OXPHOS > OXPHOS subunits	+	WT_C10KO	2.5941	0.016	2.20146	1.57871	O95182
150	18.3624	18.606	18.1407	19.0506	18.6835	18.8606	19.3962	MT-CO2	MIM	OXPHOS > Complex IV > CIV subunits | OXPHOS > OXPHOS subunits			1.49822	0.115667	0.628013	0.517895	P00403
151	15.0868	14.8582	15.1791	18.2326	18.6937	18.5356	18.1898	ARMCX1	MOM	Mitochondrial dynamics and surveillance > Trafficking	+	WT_C10KO	5.29627	0	3.37156	2.89628	Q9P291
152	16.8965	16.4528	17.0211	17.8606	17.2877	17.3408	16.734	AK4	Matrix	Metabolism > Nucleotide metabolism > Nucleotide synthesis and processing			0.808842	0.195518	0.51564	0.394126	P27144
153	15.2137	17.0638	16.8113	16.7987	16.92	16.1297	17.1257	MRPS7	Matrix	Mitochondrial central dogma > mtRNA metabolism > mtRNA granules | Mitochondrial central dogma > Translation > Mitochondrial ribosome			0.285658	0.42225	0.380565	0.245912	Q9Y2R9
154	17.4576	16.4767	16.7731	19.1482	16.9545	17.2604	19.3941	OCIAD2	unknown	Signaling			0.79172	0.0687273	1.28679	0.721402	Q56VL3
155	17.4087	18.3145	18.1704	18.185	18.1801	17.8113	18.6168	NOA1	MIM	Mitochondrial central dogma > mtRNA metabolism > mtRNA granules | Mitochondrial central dogma > Translation > Mitochondrial ribosome assembly			0.320102	0.561744	0.23376	0.179077	Q8NC60
156	20.7876	16.8113	17.0743	20.2066	17.9714	20.68	18.1407	NDUFB9	MIM	OXPHOS > Complex I > CI subunits | OXPHOS > OXPHOS subunits			0.316006	0.161479	1.0253	0.435552	Q9Y6M9
157	14.8386	14.0701	13.5142	15.4925	12.7228	16.2175	16.9431	MT-ND5	MIM	OXPHOS > Complex I > CI subunits | OXPHOS > OXPHOS subunits			0.470082	0.102182	1.20298	0.562707	P03915
158	15.9362	15.726	15.7961	16.2456	15.5951	16.2344	16.4366	DARS2	Matrix	Mitochondrial central dogma > Translation > mt-tRNA synthetases			0.646725	0.414036	0.308523	0.252212	Q6PI48
159	17.2877	16.977	17.0847	17.6168	17.1155	17.7207	18.1457	ATP5MG	MIM	OXPHOS > Complex V > CV subunits | OXPHOS > OXPHOS subunits | Mitochondrial dynamics and surveillance > Cristae formation			1.0122	0.167117	0.533201	0.422589	O75964
160	17.805	17.3056	16.8606	17.9083	17.6024	17.5507	18.3277	CYB5R3	MOM	Metabolism > Detoxification > Xenobiotic metabolism | Metabolism > Detoxification > Amidoxime reducing complex | Metabolism > Lipid metabolism			0.815096	0.188683	0.523554	0.399364	P00387
161	14.8965	15.3339	14.3786	15.0405	16.0426	15.6211	16.5432	MTX1	MOM	Protein import, sorting and homeostasis > Protein import and sorting > SAM | Mitochondrial dynamics and surveillance > Intramitochondrial membrane interactions			1.06356	0.086	0.942205	0.65326	Q13505
162	19.5088	19.6006	19.6329	18.6662	19.4273	18.4696	18.4854	MRPS5	Matrix	Mitochondrial central dogma > Translation > Mitochondrial ribosome			1.5408	0.0861463	-0.81864	-0.64491	P82675
163	17.5805	17.6937	17.6096	18.2419	17.734	17.7602	18.1457	MRPL19	Matrix	Mitochondrial central dogma > Translation > Mitochondrial ribosome			1.09128	0.328752	0.342497	0.296006	P49406
164	17.2787	17.5127	17.5805	18.2326	17.2696	17.0211	17.6662	MRPS2	Matrix	Mitochondrial central dogma > Translation > Mitochondrial ribosome			0.101938	0.875877	0.0900768	0.0681439	Q9Y399
165	17.9488	17.83	17.9142	17.9488	17.6869	17.6311	17.68	MCAT	Matrix	Metabolism > Lipid metabolism > Type II fatty acid synthesis			0.874623	0.646128	-0.160931	-0.147656	Q8IVS2
166	15.4736	15.5834	15.0951	15.8557	14.8582	15.1277	15.5951	BCKDK	Matrix	Metabolism > Amino acid metabolism > Branched-chain amino acid metabolism | Metabolism > Amino acid metabolism > Branched-chain amino acid dehydrogenase complex			0.0288089	0.954674	-0.0248438	-0.0192073	O14874
167	17.1357	17.2326	17.1257	16.1477	16.2438	16.624	17.1257	FASTKD2	Matrix	Mitochondrial central dogma > mtRNA metabolism > mtRNA granules | Mitochondrial central dogma > mtRNA metabolism > Polycistronic mtRNA processing | Mitochondrial central dogma > mtRNA metabolism > mtRNA stability and decay | Mitochondrial central dogma > Translation > Mitochondrial ribosome assembly			1.20038	0.122875	-0.62937	-0.497815	Q9NYY8
168	17.3667	17.6024	16.9658	18.1206	17.7471	17.9992	18.4293	CYB5B	MOM	Metabolism > Metals and cofactors > Heme-containing proteins | Metabolism > Detoxification > Xenobiotic metabolism | Metabolism > Detoxification > Amidoxime reducing complex | Metabolism > Electron carriers > Cytochromes			1.6847	0.0902609	0.762446	0.620567	O43169
169	13.4893	15.0405	13.4252	15.9036	15.3987	14.8582	15.718	ARF5	unknown	0	+	WT_C10KO	1.45336	0.03	1.48462	0.977865	P84085
170	14.5805	14.4186	14.6039	14.7885	14.5387	15.1791	16.0102	MYO19	MOM	Mitochondrial dynamics and surveillance > Trafficking			0.739791	0.163351	0.594793	0.429771	Q96H55
171	17.4334	16.8113	16.8727	17.4576	16.8965	16.6662	16.8361	MRPL12	Matrix	Mitochondrial central dogma > mtRNA metabolism > Transcription | Mitochondrial central dogma > Translation > Mitochondrial ribosome			0.104463	0.877835	-0.0749795	-0.0594139	P52815
172	15.6382	15.2363	16.0617	16.3356	16.2156	15.6325	15.8679	MRRF	Matrix	Mitochondrial central dogma > Translation > Translation factors			0.619606	0.327619	0.367492	0.288064	Q96E11
173	15.2949	14.9431	14.6439	15.7393	15.4285	15.9725	16.3163	SYNJ2BP	MOM	Mitochondrial dynamics and surveillance > Organelle contact sites			1.6787	0.0676571	0.90353	0.710345	P57105
174	19.1581	19.4716	18.9287	19.7618	19.3538	19.5897	19.4046	MRPL17	Matrix	Mitochondrial central dogma > Translation > Mitochondrial ribosome			0.985209	0.328311	0.341349	0.291335	Q9NRX2
175	17.1946	16.786	17.2326	17.185	16.8484	16.9083	17.1053	ALDH1L2	Matrix	Metabolism > Vitamin metabolism > Folate and 1-C metabolism			0.146887	0.888322	-0.059292	-0.0514563	Q3SY69
176	16.1257	15.9362	15.3512	16.7602	15.9036	16.3769	16.1337	METTL15	Matrix	Mitochondrial central dogma > mtRNA metabolism > mt-rRNA modifications			0.812198	0.215106	0.489244	0.378822	A6NJ78
177	16.5687	16.5018	16.6096	17.4496	16.4956	16.387	16.6662	MRPL9	Matrix	Mitochondrial central dogma > Translation > Mitochondrial ribosome			0.270706	0.642451	0.189561	0.147456	Q9BYD2
178	14.3512	15.2732	15.1357	15.7445	15.6745	15.5834	15.9882	MRPL27	Matrix	Mitochondrial central dogma > Translation > Mitochondrial ribosome			1.60431	0.0853333	0.827611	0.656188	Q9P0M9
179	16.9882	16.5417	16.1674	16.8965	16.1257	16.9431	16.456	ECI2	Matrix	Metabolism > Lipid metabolism > Fatty acid oxidation			0.0451158	0.934444	0.0395619	0.0303533	O75521
180	17.9658	18.0102	17.8175	17.8545	17.5657	17.4252	17.5657	MRPL46	Matrix	Mitochondrial central dogma > Translation > Mitochondrial ribosome			1.41958	0.327765	-0.32838	-0.293896	Q9H2W6
181	16.2549	15.8361	15.8163	16.977	16.2677	15.6579	16.1357	MRPS26	Matrix	Mitochondrial central dogma > Translation > Mitochondrial ribosome			0.359438	0.482545	0.29048	0.216115	Q9BYN8
182	16.4318	16.7073	16.5761	16.624	16.6523	16.3887	16.8606	MTG1	Matrix	Mitochondrial central dogma > Translation > Mitochondrial ribosome assembly			0.173543	0.888509	0.0596995	0.0527266	Q9BT17
183	16.1115	16.624	16.3803	16.7731	16.1337	15.9904	16.624	TIMM44	MIM	Protein import, sorting and homeostasis > Protein import and sorting > Import motor			0.0109865	0.97917	0.00839694	0.00668999	O43615
184	17.2137	17.4972	17.9992	18.0211	18.4933	17.714	18.9112	NDUFS3	MIM	OXPHOS > Complex I > CI subunits | OXPHOS > OXPHOS subunits			0.965867	0.117379	0.714855	0.523349	O75489
185	18.1507	18.2832	18.3365	18.2042	18.3277	17.9083	18.3836	MRPS15	Matrix	Mitochondrial central dogma > Translation > Mitochondrial ribosome			0.142912	0.902182	-0.050813	-0.0448189	P82914
186	16.6937	16.624	16.2363	17.805	14.4956	16.9316	16.2913	GHITM	MIM	Mitochondrial dynamics and surveillance > Apoptosis			0.0573089	0.8625	-0.137135	-0.0746226	Q9H3K2
187	18.6937	18.8576	17.9258	19.3624	18.4293	18.8787	18.8423	GOT2	MIM	Metabolism > Carbohydrate metabolism > Malate-aspartate shuttle | Metabolism > Amino acid metabolism > Glutamate metabolism | Metabolism > Amino acid metabolism > Glyoxylate metabolism | Metabolism > Amino acid metabolism > Kynurenine metabolism | Metabolism > Sulfur metabolism			0.530539	0.326615	0.385814	0.290135	P00505
188	13.92	16.786	16.3339	17.7731	18.1155	17.1556	17.9431	MRPL51	Matrix	Mitochondrial central dogma > Translation > Mitochondrial ribosome	+	WT_C10KO	1.33497	0.0206667	2.0669	1.15836	Q4U2R6

### Sheet: R15L vs indel
	C10 indel 3	C10 indel 2	C10 indel 1	R15L 4	R15L 3	R15L 2	R15L 1	Symbol	MitoCarta3.0_SubMitoLocalization	MitoCarta3.0_MitoPathways	Sig1	Sig2	NegLog10_pval	qval	TTest_Diff	ttest_statistic	UniProt
0	23.7182	23.8576	23.5522	23.9933	24.0359	23.6757	23.7695	ATP5F1B	MIM	OXPHOS > Complex V > CV subunits | OXPHOS > OXPHOS subunits			0.578901	0.600026	0.159327	0.141426	P06576
1	26.2909	26.0833	26.1527	25.8788	26.2643	25.8093	26.3578	NIPSNAP1	Matrix	Mitochondrial dynamics and surveillance > Mitophagy | Mitochondrial dynamics and surveillance > Autophagy			0.230178	0.747766	-0.0980843	-0.083845	Q9BPW8
2	24.5105	24.7995	24.8717	24.4676	24.5754	24.2679	24.7695	GLUD1	Matrix	Metabolism > Amino acid metabolism > Glutamate metabolism | Metabolism > Amino acid metabolism > GABA metabolism			0.623738	0.530971	-0.207133	-0.179407	P00367
3	23.848	24.1488	23.6096	24.2535	24.141	23.976	24.0359	HSPD1	Matrix	Protein import, sorting and homeostasis > Protein homeostasis > Chaperones			0.746172	0.477508	0.232768	0.202554	P10809
4	22.5522	22.9777	22.8249	22.2961	22.1886	21.9707	22.4273	LRPPRC	Matrix	Mitochondrial central dogma > mtRNA metabolism > mtRNA stability and decay | Mitochondrial central dogma > Translation			1.83129	0.159915	-0.564259	-0.48871	P42704
5	22.5915	22.7161	22.5568	22.9441	22.8054	22.5069	23.1441	HSD17B4	unknown	Metabolism > Lipid metabolism			0.656003	0.489091	0.228667	0.196534	P51659
6	22.7856	22.8404	22.7013	23.2096	23.2821	22.8802	23.2821	TUFM	Matrix	Mitochondrial central dogma > Translation > Translation factors			1.65476	0.231455	0.387702	0.346632	P49411
7	22.8171	23.0707	22.7836	22.7553	22.8876	22.5568	22.8442	HSPA9	Matrix	Metabolism > Metals and cofactors > Fe-S cluster biosynthesis			0.505142	0.663255	-0.129474	-0.116088	P38646
8	20.6276	21.0292	20.9024	21.5638	21.714	21.2989	21.7389	IMMT	MIM	Mitochondrial dynamics and surveillance > Cristae formation > MICOS complex			2.2624	0.085125	0.725865	0.628284	Q16891
9	21.6714	21.502	21.502	22.3988	21.8987	21.8152	21.9459	UQCRC2	MIM	Protein import, sorting and homeostasis > Protein import and sorting > Preprotein cleavage | OXPHOS > Complex III > CIII subunits | OXPHOS > OXPHOS subunits			1.42931	0.198216	0.456181	0.392616	P22695
10	22.1946	22.3348	22.3348	22.3457	22.5165	22.4526	22.7836	TRAP1	Matrix	Protein import, sorting and homeostasis > Protein homeostasis > Chaperones			1.00314	0.458835	0.236513	0.211731	Q12931
11	21.4221	21.7876	21.7876	21.0359	21.3376	20.8576	21.5731	PNPT1	Matrix|IMS	Mitochondrial central dogma > mtRNA metabolism > mtRNA stability and decay			1.0881	0.201632	-0.464714	-0.382899	Q8TCS8
12	21.6096	21.7594	21.2764	22.3017	22.1734	21.928	21.9637	VDAC1	MOM	Signaling > Calcium homeostasis > Mitochondrial permeability transition pore | Mitochondrial dynamics and surveillance > Organelle contact sites | Small molecule transport			1.72496	0.174431	0.543217	0.468761	P21796
13	22.4676	22.9829	22.895	22.7975	22.7182	22.4041	22.6453	PHB	MIM	Protein import, sorting and homeostasis > Protein homeostasis > Chaperones			0.358773	0.652201	-0.140625	-0.120518	P35232
14	19.9742	20.4874	20.4476	19.4496	20.0821	19.8484	20.4273	ATAD3A	MIM	Mitochondrial central dogma > mtDNA maintenance > mtDNA nucleoid | Mitochondrial dynamics and surveillance > Organelle contact sites | Mitochondrial dynamics and surveillance > Intramitochondrial membrane interactions			0.578035	0.334667	-0.351206	-0.274516	Q9NVI7
15	20.6714	20.9601	20.7634	21.1519	21.417	20.8423	21.4825	UQCRC1	MIM	Protein import, sorting and homeostasis > Protein import and sorting > Preprotein cleavage | OXPHOS > Complex III > CIII subunits | OXPHOS > OXPHOS subunits			1.1444	0.221143	0.425083	0.358236	P31930
16	21.9812	22.2096	22.0526	24.2463	22.3403	23.7695	22.4923	C1QBP	Matrix	Signaling > Immune response			1.003	0.0685	1.13097	0.725094	Q07021
17	20.8727	20.9882	20.9812	20.8034	20.7876	20.7634	20.8113	MTHFD1L	Matrix	Metabolism > Vitamin metabolism > Folate and 1-C metabolism			2.2452	0.582676	-0.15592	-0.15084	Q6UB35
18	21.3266	21.3699	21.5165	21.1946	20.9098	21.4576	21.3538	NT5DC2	Matrix	Metabolism > Nucleotide metabolism > Nucleotide synthesis and processing			0.533648	0.580544	-0.17539	-0.152622	Q9H857
19	22.1395	22.4923	22.1238	21.8269	22.1174	22.1301	22.2877	PYCR1	Matrix	Metabolism > Amino acid metabolism > Proline metabolism			0.472949	0.601673	-0.161315	-0.140054	P32322
20	20.5069	21.0156	20.7307	20.9812	20.5261	20.5451	20.6096	LONP1	Matrix	Protein import, sorting and homeostasis > Protein homeostasis > Proteases			0.188263	0.774857	-0.0855422	-0.0727146	P36776
21	21.6006	22.0886	22.2066	21.391	21.7348	21.4726	21.8651	PGAM5	MOM	Mitochondrial dynamics and surveillance > Mitophagy | Mitochondrial dynamics and surveillance > Autophagy			0.835271	0.31028	-0.349379	-0.290383	Q96HS1
22	21.8385	21.9388	21.8152	22.2332	22.2006	21.9495	21.9388	SLC25A3	MIM	Metabolism > Metals and cofactors > Copper metabolism | Signaling > Calcium homeostasis > Calcium cycle | Small molecule transport > SLC25A family			1.09681	0.492275	0.216365	0.196917	Q00325
23	21.9637	21.9024	21.5869	22.5261	22.3239	22.2477	22.1174	VDAC2	MOM	Small molecule transport			1.74249	0.191097	0.486118	0.426194	P45880
24	19.2185	20.2185	20.1581	19.9287	20.4375	19.7715	20.4273	SND1	unknown	0			0.345663	0.468868	0.27624	0.20643	Q7KZF4
25	19.7273	20.2535	20.3101	19.8438	19.9142	19.7207	19.8315	ACADVL	MIM	Metabolism > Lipid metabolism > Fatty acid oxidation			0.801963	0.4124	-0.269426	-0.231806	P49748
26	18.4536	19.5823	19.1206	19.0717	19.503	19.0102	19.7488	STOML2	MIM	Protein import, sorting and homeostasis > Protein homeostasis			0.345201	0.464344	0.281228	0.209142	Q9UJZ1
27	21.6497	21.343	20.9812	21.6628	21.2764	21.5165	20.9742	ATP5PO	MIM	OXPHOS > Complex V > CV subunits | OXPHOS > OXPHOS subunits			0.0473653	0.908559	0.0328566	0.026486	P48047
28	19.734	20.2066	19.9459	19.3815	19.0638	19.7089	19.2877	NME4	MIM	Metabolism > Nucleotide metabolism > Nucleotide synthesis and processing			1.56077	0.15	-0.601659	-0.503315	O00746
29	20.9316	21.0625	21.1642	19.2042	20.5915	20.0951	20.002	TRMT10C	Matrix	Mitochondrial central dogma > mtRNA metabolism > mtRNA granules | Mitochondrial central dogma > mtRNA metabolism > Polycistronic mtRNA processing | Mitochondrial central dogma > mtRNA metabolism > mt-tRNA modifications			1.58813	0.0545263	-1.07959	-0.803038	Q7L0Y3
30	20.6628	20.7715	20.6096	21.3699	21.0691	21.0292	20.7471	SLC25A5	MIM	Metabolism > Nucleotide metabolism > Nucleotide import | Signaling > Calcium homeostasis > Mitochondrial permeability transition pore | Small molecule transport > SLC25A family			1.20438	0.260383	0.372508	0.322259	P05141
31	20.6276	20.2877	20.2302	19.0951	19.8113	19.8128	19.5261	RBFA	Matrix	Mitochondrial central dogma > Translation > Mitochondrial ribosome assembly			1.82469	0.0728889	-0.820508	-0.669425	Q8N0V3
32	20.9951	21.3645	20.8346	20.2989	20.8034	20.3538	20.7471	HADHA	MIM	Metabolism > Lipid metabolism > Fatty acid oxidation | Metabolism > Lipid metabolism > Cardiolipin synthesis | Metabolism > Amino acid metabolism > Branched-chain amino acid metabolism			1.28219	0.191738	-0.513911	-0.427286	P40939
33	19.6276	19.4775	19.0426	18.8423	19.3255	19.2809	19.1655	ALDH18A1	Matrix	Metabolism > Amino acid metabolism > Proline metabolism			0.531494	0.496179	-0.229011	-0.191568	P54886
34	17.6731	18.6766	18.8515	16.4087	18.3277	17.6024	18.5768	ATAD3B	MIM	Mitochondrial central dogma > mtDNA maintenance > mtDNA nucleoid | Mitochondrial dynamics and surveillance > Organelle contact sites | Mitochondrial dynamics and surveillance > Intramitochondrial membrane interactions			0.455484	0.19113	-0.671486	-0.40644	Q5T9A4
35	19.0292	19.3962	19.4676	18.7406	19.0638	18.7273	18.9854	MRM3	Matrix	Mitochondrial central dogma > mtRNA metabolism > mt-rRNA modifications | Mitochondrial central dogma > Translation > Mitochondrial ribosome assembly			1.39492	0.217024	-0.418404	-0.363163	Q9HC36
36	19.654	19.6852	19.4636	20.5731	20.3752	20.1704	20.2185	VDAC3	MOM	Signaling > Calcium homeostasis > Mitochondrial permeability transition pore | Small molecule transport			2.7358	0.0733793	0.733326	0.653535	Q9Y277
37	21.9061	22.4144	21.5404	21.7512	21.7594	21.6714	21.6971	LACTB	IMS	Protein import, sorting and homeostasis > Protein homeostasis > Proteases | Metabolism > Lipid metabolism > Phospholipid metabolism			0.490315	0.498105	-0.233845	-0.1927	P83111
38	18.7273	18.6558	18.7537	19.1728	19.0292	18.9545	19.1028	NDUFS1	MIM	OXPHOS > Complex I > CI subunits | Metabolism > Metals and cofactors > Fe-S-containing proteins | OXPHOS > OXPHOS subunits			2.66767	0.245522	0.352537	0.332333	P28331
39	20.0156	20.4874	20.3321	19.8081	19.9601	19.8128	19.9882	TFB1M	Matrix	Mitochondrial central dogma > mtRNA metabolism > mtRNA granules | Mitochondrial central dogma > mtRNA metabolism > mt-rRNA modifications | Mitochondrial central dogma > Translation > Mitochondrial ribosome assembly			1.51698	0.231333	-0.386058	-0.341926	Q8WVM0
40	21.2361	21.343	21.0691	20.9024	20.5915	20.8191	20.6971	SHMT2	Matrix	Metabolism > Amino acid metabolism > Serine metabolism | Metabolism > Amino acid metabolism > Glycine metabolism | Metabolism > Vitamin metabolism > Folate and 1-C metabolism			2.16396	0.190812	-0.463521	-0.419577	P34897
41	20.85	20.9388	20.9601	19.5223	20.1079	19.8438	19.7796	TOMM70	MOM	Protein import, sorting and homeostasis > Protein import and sorting > TOM	+	R15L_C10KO	3.2039	0.0532	-1.10289	-0.96317	O94826
42	20.5915	20.9316	19.9742	20.9882	20.2877	20.7955	20.7223	CYCS	IMS	Metabolism > Metals and cofactors > Heme-containing proteins | Metabolism > Electron carriers > Cytochromes | OXPHOS > OXPHOS subunits | OXPHOS > Cytochrome C | Mitochondrial dynamics and surveillance > Apoptosis			0.279068	0.58675	0.199337	0.154217	P99999
43	22.0658	21.8689	21.4273	21.4626	20.9243	21.3211	20.7223	MRPL14	Matrix	Mitochondrial central dogma > Translation > Mitochondrial ribosome			1.3383	0.126341	-0.679709	-0.540606	Q6P1L8
44	19.3012	18.8846	18.6971	19.7471	19.2185	19.1898	19.0211	SLC25A6	MIM	Metabolism > Nucleotide metabolism > Nucleotide import | Signaling > Calcium homeostasis > Mitochondrial permeability transition pore | Small molecule transport > SLC25A family			0.654985	0.351283	0.333137	0.268983	P12236
45	20.5451	20.8423	20.7223	21.3156	20.343	20.2877	20.3962	MRPL11	Matrix	Mitochondrial central dogma > Translation > Mitochondrial ribosome			0.149137	0.73519	-0.117607	-0.0906077	Q9Y3B7
46	21.9316	20.9742	21.1457	19.9054	19.8697	19.7106	20.0156	ATP5IF1	Matrix	OXPHOS > Complex V > CV subunits | OXPHOS > OXPHOS subunits	+	R15L_C10KO	2.64329	0.074	-1.47517	-1.17297	Q9UII2
47	19.7356	19.7971	19.9156	19.7634	19.3731	19.0976	19.3189	PDK3	Matrix	Metabolism > Carbohydrate metabolism > Pyruvate metabolism			1.27448	0.217185	-0.427841	-0.365753	Q15120
48	21.3101	21.9601	22.0691	21.8346	21.4375	21.4067	21.0951	SSBP1	Matrix	Mitochondrial central dogma > mtDNA maintenance > mtDNA replication | Mitochondrial central dogma > mtDNA maintenance > mtDNA nucleoid			0.5785	0.353333	-0.336316	-0.265372	Q04837
49	19.2945	19.6886	19.661	19.7618	19.9882	19.5897	20.0821	DECR1	Matrix	Metabolism > Lipid metabolism > Fatty acid oxidation			0.890026	0.354727	0.307422	0.262946	Q16698
50	19.9882	20.2419	20.002	19.661	19.7796	19.8175	19.7618	SLIRP	Matrix	Mitochondrial central dogma > mtRNA metabolism > mtRNA stability and decay | Mitochondrial central dogma > Translation			2.01065	0.296206	-0.322356	-0.298628	Q9GZT3
51	21.5498	21.4825	21.3962	21.0559	21.1642	20.8876	21.0292	NIPSNAP2	Matrix	Mitochondrial dynamics and surveillance > Mitophagy | Mitochondrial dynamics and surveillance > Autophagy			2.64939	0.190765	-0.441939	-0.410366	O75323
52	15.8037	16.5402	16.5158	15.9083	16.7073	15.9567	16.3269	SLC25A4	MIM	Metabolism > Nucleotide metabolism > Nucleotide import | Signaling > Calcium homeostasis > Mitochondrial permeability transition pore | Small molecule transport > SLC25A family			0.0734725	0.838492	-0.0617743	-0.0475631	P12235
53	18.5356	18.7987	18.9083	18.4616	18.6593	18.7667	18.6311	CRYZ	Matrix	0			0.435091	0.693659	-0.117859	-0.105331	Q08257
54	19.7471	19.5676	19.5526	19.6453	19.9083	19.9316	20.0821	CYC1	MIM	OXPHOS > Complex III > CIII subunits | Metabolism > Metals and cofactors > Heme-containing proteins | Metabolism > Electron carriers > Cytochromes | OXPHOS > OXPHOS subunits			1.13195	0.400724	0.269374	0.240631	P08574
55	18.8207	17.92	18.2326	19.895	19.3452	19.3034	19.2326	SLC25A13	MIM	Metabolism > Carbohydrate metabolism > Malate-aspartate shuttle | Metabolism > Amino acid metabolism > Urea cycle | Signaling > Calcium homeostasis > EF hand proteins | Small molecule transport > SLC25A family	+	R15L_C10KO	1.95557	0.0451765	1.11964	0.871358	Q9UJS0
56	20.9672	21.5451	21.1642	21.5638	21.2535	21.1395	21.2821	HSPE1	Matrix	Protein import, sorting and homeostasis > Protein homeostasis > Chaperones			0.183603	0.776205	0.0842082	0.0715132	P61604
57	18.6417	18.6417	18.3277	19.0638	18.9488	18.9742	18.9992	DLD	Matrix	Metabolism > Carbohydrate metabolism > Pyruvate metabolism | Metabolism > Carbohydrate metabolism > TCA cycle | Metabolism > Amino acid metabolism > Branched-chain amino acid metabolism | Metabolism > Amino acid metabolism > Branched-chain amino acid dehydrogenase complex | Metabolism > Amino acid metabolism > Lysine metabolism | Metabolism > Amino acid metabolism > Glycine metabolism | Metabolism > Amino acid metabolism > Glycine cleavage system			2.37804	0.192317	0.459433	0.420605	P09622
58	16.6937	17.714	17.7073	17.7731	18.9798	17.3752	19.2558	APEX1	Matrix	Mitochondrial central dogma > mtDNA maintenance > mtDNA repair			0.766746	0.0886857	0.974337	0.605174	P27695
59	18.2372	18.624	18.6417	18.1605	18.392	18.0847	18.1655	VWA8	Matrix	0			1.11055	0.35233	-0.300301	-0.264461	A3KMH1
60	19.6731	19.562	19.4756	20.0821	20.4273	20.1704	19.7667	SLC25A1	MIM	Metabolism > Carbohydrate metabolism > Gluconeogenesis | Metabolism > Carbohydrate metabolism > TCA-associated | Metabolism > Lipid metabolism | Small molecule transport > SLC25A family			1.62875	0.175698	0.541382	0.463425	P53007
61	19.0211	19.5375	19.5713	18.8484	19.3878	18.6558	19.1332	DHX30	Matrix	Mitochondrial central dogma > mtRNA metabolism > mtRNA granules | Mitochondrial central dogma > Translation > Mitochondrial ribosome assembly			0.731238	0.294776	-0.370307	-0.298288	Q7L2E3
62	19.805	19.5601	19.0664	18.9573	18.963	18.4046	18.5432	NSUN4	Matrix	Mitochondrial central dogma > mtRNA metabolism > mt-rRNA modifications | Mitochondrial central dogma > Translation > Mitochondrial ribosome assembly			1.55108	0.0873939	-0.760167	-0.608888	Q96CB9
63	20.2535	19.9459	19.5988	19.8921	19.7056	19.5507	19.853	MGST1	Membrane	Metabolism > Detoxification > Xenobiotic metabolism | Metabolism > Detoxification > ROS and glutathione metabolism			0.438056	0.582703	-0.182384	-0.154171	P10620
64	19.895	20.0156	19.9243	20.0691	20.4476	20.1206	20.5069	COX4I1	MIM	OXPHOS > Complex IV > CIV subunits | OXPHOS > OXPHOS subunits			1.27325	0.298875	0.341031	0.300353	P13073
65	16.7602	17.8175	17.5582	17.5582	17.5951	17.4576	17.5356	YARS2	Matrix	Mitochondrial central dogma > Translation > mt-tRNA synthetases			0.235335	0.644535	0.158007	0.124571	Q9Y2Z4
66	18.4496	18.4129	17.5049	18.6628	18.392	18.5127	18.2877	SDHA	MIM	OXPHOS > Complex II > CII subunits | Metabolism > Carbohydrate metabolism > TCA cycle | OXPHOS > OXPHOS subunits			0.567945	0.350505	0.341328	0.267593	P31040
67	17.7273	17.6593	17.3145	17.528	17.5657	17.7073	17.1556	IBA57	Matrix	Metabolism > Metals and cofactors > Fe-S cluster biosynthesis			0.170183	0.783978	-0.0778937	-0.0662614	Q5T440
68	17.3145	18.7406	18.9992	19.343	19.6417	18.8846	19.7056	UQCRFS1	MIM	OXPHOS > Complex III > CIII subunits | Metabolism > Metals and cofactors > Fe-S-containing proteins | OXPHOS > OXPHOS subunits			1.05943	0.07	1.04231	0.699047	P47985
69	17.8667	18.1357	18.6204	17.5657	18.6628	18.4211	18.9516	NFS1	Matrix	Metabolism > Metals and cofactors > Fe-S cluster biosynthesis | Metabolism > Metals and cofactors > Fe-S-containing proteins			0.187632	0.60129	0.192703	0.137785	Q9Y697
70	19.2396	19.2581	19.4025	20.2764	19.2604	19.0506	19.3495	HSDL2	Matrix	0			0.225972	0.601792	0.18416	0.139095	Q6YN16
71	17.6382	18.6697	18.1307	20.0156	19.1231	19.7356	19.547	PDHB	Matrix	Metabolism > Carbohydrate metabolism > Pyruvate metabolism	+	R15L_C10KO	2.14325	0.052	1.45915	1.09419	P11177
72	19.3773	19.1752	19.4913	21.0156	20.1581	20.4576	20.4273	DLAT	Matrix	Metabolism > Carbohydrate metabolism > Pyruvate metabolism	+	R15L_C10KO	2.44117	0.0443333	1.16671	0.951145	P10515
73	18.209	17.5731	17.6731	18.4854	17.9258	17.7667	17.83	NDUFS2	MIM	OXPHOS > Complex I > CI subunits | Metabolism > Metals and cofactors > Fe-S-containing proteins | OXPHOS > OXPHOS subunits			0.297408	0.591627	0.18356	0.146239	O75306
74	17.7406	17.9882	18.1556	17.3056	17.7073	17.5951	17.9142	SARS2	Matrix	Mitochondrial central dogma > Translation > mt-tRNA synthetases			0.896834	0.330196	-0.3309	-0.280222	Q9NP81
75	18.6697	18.9142	18.7406	18.0156	18.1994	17.8113	18.1752	CDK5RAP1	Matrix	Mitochondrial central dogma > mtRNA metabolism > mt-tRNA modifications			2.7117	0.0728	-0.724417	-0.645582	Q96SZ6
76	18.6903	18.7764	19.0612	18.4496	18.3836	18.4696	19.0156	DLST	Matrix	Metabolism > Carbohydrate metabolism > TCA cycle | Metabolism > Amino acid metabolism > Lysine metabolism			0.620548	0.44839	-0.262992	-0.219696	P36957
77	17.5432	17.9142	17.8787	18.3538	18.8423	17.8423	18.1898	ATP5PD	MIM	OXPHOS > Complex V > CV subunits | OXPHOS > OXPHOS subunits			0.987976	0.189169	0.528368	0.417661	O75947
78	18.1002	18.4252	18.734	18.5582	19.1801	18.5394	19.2945	KARS1	Matrix	Mitochondrial central dogma > Translation > mt-tRNA synthetases			0.812139	0.219747	0.47326	0.369163	Q15046
79	15.9948	16.2967	16.9083	16.2456	16.9658	15.7885	16.1811	HSD17B10	Matrix	Mitochondrial central dogma > mtRNA metabolism > mtRNA granules | Mitochondrial central dogma > mtRNA metabolism > Polycistronic mtRNA processing | Mitochondrial central dogma > mtRNA metabolism > mt-tRNA modifications | Metabolism > Lipid metabolism > Fatty acid oxidation | Metabolism > Lipid metabolism > Cholesterol, bile acid, steroid synthesis | Metabolism > Amino acid metabolism > Branched-chain amino acid metabolism			0.104049	0.763034	-0.104682	-0.0765723	Q99714
80	17.2967	17.0951	18.0951	17.4656	17.1357	16.734	17.7406	XPNPEP3	Matrix	Protein import, sorting and homeostasis > Protein import and sorting > Preprotein cleavage | Protein import, sorting and homeostasis > Protein homeostasis > Proteases			0.252646	0.554943	-0.226642	-0.166381	Q9NQH7
81	19.0795	18.7373	18.8144	18.3538	19.0506	18.9826	18.7373	ACOT9	MIM	Metabolism > Lipid metabolism			0.180378	0.757698	-0.0960045	-0.0796347	Q9Y305
82	18.8515	18.9142	18.9402	18.1507	18.6697	18.4456	18.6347	PAM16	MIM	Protein import, sorting and homeostasis > Protein import and sorting > Import motor			1.52086	0.215169	-0.426799	-0.373624	Q9Y3D7
83	18.3538	18.9937	19.2137	18.9229	19.6852	18.9545	19.4087	ATP5PB	MIM	OXPHOS > Complex V > CV subunits | OXPHOS > OXPHOS subunits			0.583634	0.294667	0.389079	0.29769	P24539
84	18.1704	18.0426	18.3277	18.6697	17.9316	18.6523	17.786	SLC25A11	MIM	Metabolism > Carbohydrate metabolism > Gluconeogenesis | Metabolism > Carbohydrate metabolism > Malate-aspartate shuttle | Metabolism > Carbohydrate metabolism > TCA-associated | Small molecule transport > SLC25A family			0.101869	0.79533	0.0796479	0.0619937	Q02978
85	18.4004	18.1655	18.4375	17.1946	18.0156	17.2232	17.8727	MRPS27	Matrix	Mitochondrial central dogma > Translation > Mitochondrial ribosome			1.45968	0.0862222	-0.757922	-0.599898	Q92552
86	18.0102	18.5049	18.1104	18.0265	17.0638	17.68	17.68	PRORP	Matrix	Mitochondrial central dogma > mtRNA metabolism > mtRNA granules | Mitochondrial central dogma > mtRNA metabolism > Polycistronic mtRNA processing			1.11207	0.17902	-0.595933	-0.469758	O15091
87	18.9316	18.8846	19.0532	18.1407	18.8454	18.3452	18.6168	MALSU1	Matrix	Mitochondrial central dogma > Translation > Mitochondrial ribosome assembly			1.26765	0.195288	-0.469468	-0.395432	Q96EH3
88	19.9156	19.9882	19.9601	20.2066	19.8757	19.9459	19.7157	HADHB	MIM	Metabolism > Carbohydrate metabolism > Ketone metabolism | Metabolism > Lipid metabolism > Fatty acid oxidation | Metabolism > Amino acid metabolism > Lysine metabolism			0.0532582	0.943085	-0.0186758	-0.0166409	P55084
89	19.8253	20.1079	20.0951	20.0426	19.856	19.9742	20.2185	ERAL1	Matrix	Mitochondrial central dogma > mtRNA metabolism > mtRNA granules | Mitochondrial central dogma > Translation > Mitochondrial ribosome assembly			0.0389866	0.956656	0.013402	0.0119853	O75616
90	19.5545	19.5146	19.6258	18.963	19.0821	18.7987	18.7602	MRPS12	Matrix	Mitochondrial central dogma > Translation > Mitochondrial ribosome			3.08878	0.0848235	-0.66397	-0.607772	O15235
91	19.6954	19.654	19.7907	19.7602	19.1728	19.4991	19.3452	GTPBP10	Matrix	Mitochondrial central dogma > Translation > Mitochondrial ribosome assembly			0.868273	0.409311	-0.269075	-0.233718	A4D1E9
92	16.3304	16.4399	15.9748	17.3056	16.8238	17.3321	16.3701	MTCH2	MOM	Small molecule transport > SLC25A family | Mitochondrial dynamics and surveillance > Fusion			1.21587	0.123179	0.709553	0.548185	Q9Y6C9
93	18.5507	18.6593	18.6593	18.9171	18.7923	18.9024	18.9545	ECH1	Matrix	Metabolism > Lipid metabolism			2.4777	0.374442	0.268477	0.255413	Q13011
94	16.9545	17.5049	17.6382	17.7667	17.9714	17.5356	17.8423	SFXN1	MIM	Metabolism > Amino acid metabolism > Serine metabolism | Metabolism > Vitamin metabolism > Folate and 1-C metabolism | Small molecule transport > Sideroflexins			0.995586	0.232674	0.413134	0.342611	Q9H9B4
95	17.3321	17.3408	17.1556	17.1053	16.8965	16.7073	16.5552	MRPS35	Matrix	Mitochondrial central dogma > Translation > Mitochondrial ribosome			1.55879	0.188389	-0.46009	-0.400214	P82673
96	18.1655	18.1556	18.5988	18.0691	18.4815	17.9142	17.9882	FECH	MIM	Metabolism > Metals and cofactors > Heme synthesis and processing | Metabolism > Metals and cofactors > Fe-S-containing proteins			0.439569	0.567574	-0.1934	-0.162045	P22830
97	18.0585	18.0211	17.7667	17.417	17.6593	17.5204	17.6593	ARMCX2	Membrane	0			1.85934	0.232512	-0.384786	-0.348647	Q7L311
98	18.8727	18.9992	16.6937	18.9083	18.7039	18.9714	19.2018	PYCR2	Matrix	Metabolism > Amino acid metabolism > Proline metabolism			0.540507	0.172444	0.757817	0.462727	Q96C36
99	16.7471	17.6168	17.4415	16.92	17.0847	16.8606	17.4004	CLPB	IMS	Protein import, sorting and homeostasis > Protein homeostasis > Proteases			0.319612	0.568811	-0.20207	-0.159827	Q9H078
100	18.8207	19.1257	18.9965	17.9488	18.5657	18.4775	18.6731	ME2	Matrix	Metabolism > Carbohydrate metabolism > TCA-associated			1.4022	0.17792	-0.564631	-0.468876	P23368
101	17.1946	17.185	17.5507	17.6453	17.6662	17.977	17.7731	DHRS4	Matrix	Metabolism > Vitamin metabolism > Vitamin A metabolism			1.70362	0.190592	0.455308	0.401182	Q9BTZ2
102	17.6593	16.8727	17.2042	17.3836	17.4815	16.6523	17.0951	CPT2	MIM	Metabolism > Lipid metabolism > Fatty acid oxidation | Metabolism > Metals and cofactors > Carnitine synthesis and transport | Metabolism > Metals and cofactors > Carnitine shuttle			0.116785	0.771819	-0.0922604	-0.0714505	P23786
103	19.1801	19.2232	19.1482	18.3233	18.1605	18.1801	18.3408	DDX28	Matrix	Mitochondrial central dogma > mtRNA metabolism > mtRNA granules | Mitochondrial central dogma > Translation > Mitochondrial ribosome assembly	+	R15L_C10KO	4.75225	0.048	-0.932616	-0.881066	Q9NUL7
104	18.7828	18.9516	18.9686	17.9083	18.5657	17.8113	18.6628	FKBP8	MOM	Mitochondrial dynamics and surveillance > Organelle contact sites | Mitochondrial dynamics and surveillance > Mitophagy | Mitochondrial dynamics and surveillance > Autophagy			1.26914	0.136952	-0.663993	-0.525099	Q14318
105	19.4354	19.3602	18.7667	20.0156	19.1053	19.2018	19.1922	MDH2	Matrix	Metabolism > Carbohydrate metabolism > Gluconeogenesis | Metabolism > Carbohydrate metabolism > Malate-aspartate shuttle | Metabolism > Carbohydrate metabolism > TCA cycle			0.250126	0.587709	0.191288	0.146208	P40926
106	20.6364	18.209	18.2922	18.9516	18.5768	18.786	18.4129	PTRH2	MOM	0			0.210828	0.45232	-0.364054	-0.216678	Q9Y3E5
107	18.0743	16.68	16.3478	18.2372	16.4334	17.8423	16.5537	POLRMT	Matrix	Mitochondrial central dogma > mtDNA maintenance > mtDNA replication | Mitochondrial central dogma > mtDNA maintenance > mtDNA nucleoid | Mitochondrial central dogma > mtRNA metabolism > Transcription			0.123886	0.597795	0.232639	0.137154	O00411
108	21.7098	19.0743	19.2066	22.1301	19.6505	22.0292	19.6453	CHCHD3	MIM	Mitochondrial dynamics and surveillance > Cristae formation > MICOS complex | Mitochondrial dynamics and surveillance > Intramitochondrial membrane interactions			0.332101	0.189075	0.866872	0.413249	Q9NX63
109	17.5432	17.4334	17.6523	18.0156	18.3321	18.1605	18.6697	NDUFA10	MIM	OXPHOS > Complex I > CI subunits | OXPHOS > OXPHOS subunits			2.11255	0.0802581	0.751529	0.639718	O95299
110	19.3731	19.3277	19.2832	17.7667	18.6662	18.6593	18.4696	MRPS30	Matrix	Mitochondrial central dogma > Translation > Mitochondrial ribosome			1.8579	0.067619	-0.937546	-0.748371	Q9NP92
111	16.3339	16.7731	16.2251	16.1477	16.0319	16.3056	16.1094	DCAKD	Membrane	0			0.933299	0.377786	-0.295364	-0.255536	Q8WVC6
112	17.5951	18.1752	17.7987	18.8113	18.3581	18.3794	18.2512	NDUFA6	MIM	OXPHOS > Complex I > CI subunits | OXPHOS > OXPHOS subunits			1.47624	0.161778	0.593643	0.493057	P56556
113	20.0156	19.8175	19.6078	20.2419	19.9272	20.0951	19.8175	ATP5F1C	MIM	OXPHOS > Complex V > CV subunits | OXPHOS > OXPHOS subunits			0.655374	0.532326	0.206769	0.180119	P36542
114	20.002	19.9287	20.0821	20.2989	19.9882	20.2535	19.8757	TFAM	Matrix	Mitochondrial central dogma > mtDNA maintenance > mtDNA replication | Mitochondrial central dogma > mtDNA maintenance > mtDNA nucleoid | Mitochondrial central dogma > mtRNA metabolism > Transcription			0.331006	0.74	0.09981	0.0885829	Q00059
115	18.2787	18.1752	17.9601	18.606	18.0319	18.2787	18.185	AFG3L2	MIM	Protein import, sorting and homeostasis > Protein homeostasis > Proteases			0.356954	0.659475	0.137367	0.118046	Q9Y4W6
116	17.6662	18.3752	18.6731	19.2113	18.3752	17.9024	18.0372	EARS2	Matrix	Mitochondrial central dogma > Translation > mt-tRNA synthetases			0.124145	0.70188	0.143364	0.100379	Q5JPH6
117	17.4496	17.8545	17.83	19.2673	19.4004	19.1752	18.4893	UQCR10	MIM	OXPHOS > Complex III > CIII subunits | OXPHOS > OXPHOS subunits	+	R15L_C10KO	2.45644	0.0455	1.3717	1.08495	Q9UDW1
118	17.185	16.9083	17.4496	17.0211	17.0426	16.5432	17.5356	DAP3	Matrix	Mitochondrial central dogma > Translation > Mitochondrial ribosome			0.209413	0.66216	-0.145321	-0.114147	P51398
119	19.3034	19.2018	19.0847	20.1581	19.8712	19.9083	19.3709	SCP2	MIM	Metabolism > Lipid metabolism > Cholesterol, bile acid, steroid synthesis			1.58058	0.133767	0.630475	0.524474	P22307
120	18.1357	18.1655	18.0479	17.8484	18.2279	18.1307	18.3495	NARS2	Matrix	Mitochondrial central dogma > Translation > mt-tRNA synthetases			0.0616759	0.935059	0.0227548	0.0201425	Q96I59
121	16.093	16.8113	16.624	17.0102	16.8606	15.691	17.0743	HIGD1A	MIM	OXPHOS > Complex IV > CIV assembly factors | OXPHOS > OXPHOS assembly factors | OXPHOS > Respirasome assembly			0.131099	0.689648	0.149593	0.104948	Q9Y241
122	17.0951	17.1752	17.0102	16.1012	16.4987	16.8361	16.6937	AUH	Matrix	Metabolism > Carbohydrate metabolism > Itaconate metabolism | Metabolism > Amino acid metabolism > Branched-chain amino acid metabolism			1.47548	0.181167	-0.561041	-0.470317	Q13825
123	14.7576	14.7628	15.5805	15.1196	15.3581	15.624	15.2913	DHRS7B	Membrane	0			0.551857	0.382632	0.314621	0.249662	Q6IAN0
124	16.9316	16.9992	16.2641	17.2967	16.5065	16.8846	17.4972	OGDH	Matrix	Metabolism > Carbohydrate metabolism > TCA cycle			0.42083	0.403932	0.314635	0.237193	Q02218
125	18.4252	18.7471	18.4129	16.6523	17.8846	18.0156	18.2466	TSFM	Matrix	Mitochondrial central dogma > Translation > Translation factors			0.945364	0.0955789	-0.828629	-0.578523	P43897
126	20.0951	19.6488	19.7987	19.8222	19.615	19.5676	19.0156	MRPL16	Matrix	Mitochondrial central dogma > Translation > Mitochondrial ribosome			0.700794	0.332777	-0.342398	-0.278037	Q9NX20
127	20.8802	20.9672	20.5823	19.2855	20.0691	19.6783	19.7764	MRPL34	Matrix	Mitochondrial central dogma > Translation > Mitochondrial ribosome	+	R15L_C10KO	2.44346	0.0451429	-1.1076	-0.911687	Q9BQ48
128	17.6523	18.1206	18.1257	18.1704	17.8113	16.8238	18.2185	NDUFV1	MIM	OXPHOS > Complex I > CI subunits | Metabolism > Metals and cofactors > Fe-S-containing proteins | OXPHOS > OXPHOS subunits			0.203556	0.581503	-0.21022	-0.14963	P49821
129	19.1507	19.2137	19.3452	18.5915	19.0047	17.9142	18.6662	PRELID1	IMS	Metabolism > Lipid metabolism > Cardiolipin synthesis | Metabolism > Lipid metabolism > Phospholipid metabolism			1.27552	0.1231	-0.692369	-0.543249	Q9Y255
130	21.3266	20.5545	20.6971	20.6453	20.6006	20.6971	20.3752	PTPMT1	MIM	Metabolism > Lipid metabolism > Cardiolipin synthesis | Metabolism > Lipid metabolism > Phospholipid metabolism			0.60093	0.411868	-0.279877	-0.230262	Q8WUK0
131	19.7056	19.5507	19.7455	18.3321	18.9345	18.4576	18.562	SCO1	MIM	OXPHOS > Complex IV > CIV assembly factors | Metabolism > Metals and cofactors > Copper metabolism | OXPHOS > OXPHOS assembly factors	+	R15L_C10KO	2.97681	0.0433846	-1.09573	-0.943463	O75880
132	18.6869	19.1556	19.0426	17.805	17.1155	17.83	17.3056	MTHFD2	Matrix	Metabolism > Vitamin metabolism > Folate and 1-C metabolism	+	R15L_C10KO	2.71946	0.0592	-1.44767	-1.1646	P13995
133	18.5049	18.9686	19.1457	16.7731	15.8799	17.3056	15.8411	MRPS9	Matrix	Mitochondrial central dogma > mtRNA metabolism > mtRNA granules | Mitochondrial central dogma > Translation > Mitochondrial ribosome	+	R15L_C10KO	2.51747	0.032	-2.42315	-1.66881	P82933
134	18.8545	19.1457	18.8113	18.8606	19.0769	18.7406	19.3056	NDUFB10	MIM	OXPHOS > Complex I > CI subunits | OXPHOS > OXPHOS subunits			0.12737	0.836641	0.0587667	0.0501628	O96000
135	17.4334	17.4656	17.68	18.0319	18.4415	18.1357	17.624	NDUFA12	MIM	OXPHOS > Complex I > CI subunits | OXPHOS > OXPHOS subunits			1.28097	0.1846	0.531924	0.439596	Q9UI09
136	17.3667	17.392	17.4252	17.9601	17.7602	17.624	17.805	AIFM1	MIM	Protein import, sorting and homeostasis > Protein import and sorting > MIA40 | OXPHOS > Complex I > CI assembly factors | OXPHOS > OXPHOS assembly factors | Mitochondrial dynamics and surveillance > Apoptosis			2.28069	0.21441	0.392687	0.36253	O95831
137	16.0743	16.0232	15.9223	14.5746	15.9815	15.5447	15.8654	MTPAP	Matrix	Mitochondrial central dogma > mtRNA metabolism > mtRNA granules | Mitochondrial central dogma > mtRNA metabolism > mt-rRNA modifications | Mitochondrial central dogma > mtRNA metabolism > mt-mRNA modifications | Mitochondrial central dogma > mtRNA metabolism > mtRNA stability and decay			0.632785	0.213179	-0.515057	-0.373325	Q9NVV4
138	18.1104	18.2326	18.3012	18.5545	19.1282	18.6024	18.528	ATP5F1D	MIM	OXPHOS > Complex V > CV subunits | OXPHOS > OXPHOS subunits			1.41678	0.187455	0.488548	0.415818	P30049
139	15.0189	17.2326	17.4087	16.1297	18.1053	16.5492	17.83	UQCRB	MIM	OXPHOS > Complex III > CIII subunits | OXPHOS > OXPHOS subunits			0.287432	0.261806	0.600161	0.322843	P14927
140	17.3233	17.4496	17.5204	17.3667	17.9658	17.7471	18.4456	PDHA1	Matrix	Metabolism > Carbohydrate metabolism > Pyruvate metabolism			0.803424	0.227294	0.450186	0.35427	P08559
141	14.8679	15.9316	14.6269	16.4592	16.0722	15.4153	16.4544	ACAA2	Matrix	Metabolism > Carbohydrate metabolism > Ketone metabolism | Metabolism > Lipid metabolism > Fatty acid oxidation | Metabolism > Amino acid metabolism > Lysine metabolism			1.07948	0.0714286	0.958215	0.66368	P42765
142	20.1079	19.9459	19.7923	20.1332	19.8832	20.1457	19.9742	PRDX3	Matrix	Metabolism > Detoxification > ROS and glutathione metabolism			0.335431	0.765364	0.0853492	0.0770878	P30048
143	17.5582	18.1704	18.0532	17.4087	17.4815	16.5049	17.8545	MRPS23	Matrix	Mitochondrial central dogma > Translation > Mitochondrial ribosome			0.794473	0.185263	-0.61486	-0.447702	Q9Y3D9
144	14.0532	16.1888	15.8727	15.7366	16.1417	15.5018	15.8942	TBRG4	Matrix	Mitochondrial central dogma > mtRNA metabolism > Polycistronic mtRNA processing | Mitochondrial central dogma > mtRNA metabolism > mtRNA stability and decay			0.32327	0.323168	0.446997	0.283077	Q969Z0
145	18.2419	18.0847	17.9714	18.2042	18.0585	18.2185	17.68	METTL17	Matrix	Mitochondrial central dogma > mtRNA metabolism > mt-rRNA modifications | Mitochondrial central dogma > Translation > Mitochondrial ribosome assembly			0.136202	0.839022	-0.0590447	-0.0508022	Q9H7H0
146	17.1946	16.2456	15.9635	16.1752	16.0232	16.4576	15.7936	MRPS28	Matrix	Mitochondrial central dogma > Translation > Mitochondrial ribosome			0.444404	0.351892	-0.355491	-0.262854	Q9Y2Q9
147	16.0124	16.2732	15.669	16.6382	16.1615	16.624	16.2841	SAMM50	MOM	Protein import, sorting and homeostasis > Protein import and sorting > SAM | Mitochondrial dynamics and surveillance > Intramitochondrial membrane interactions			1.08175	0.217	0.442101	0.367082	Q9Y512
148	14.9106	15.6773	15.4285	14.2512	15.4415	14.2805	15.4318	LETM1	MIM	Signaling > Calcium homeostasis > Calcium cycle			0.494078	0.237495	-0.487568	-0.338038	O95202
149	15.1155	15.0447	15.7911	14.6039	16.4318	14.7419	13.8238	NDUFA7	MIM	OXPHOS > Complex I > CI subunits | OXPHOS > OXPHOS subunits			0.246869	0.384904	-0.416792	-0.248175	O95182
150	18.3624	18.606	18.1407	18.9402	18.6096	18.8515	18.9142	MT-CO2	MIM	OXPHOS > Complex IV > CIV subunits | OXPHOS > OXPHOS subunits			1.6194	0.193314	0.459158	0.401527	P00403
151	15.0868	14.8582	15.1791	17.7537	17.8667	17.4334	17.8965	ARMCX1	MOM	Mitochondrial dynamics and surveillance > Trafficking	+	R15L_C10KO	5.02915	0.032	2.69619	2.34734	Q9P291
152	16.8965	16.4528	17.0211	17.9316	17.8965	17.9601	17.2419	AK4	Matrix	Metabolism > Nucleotide metabolism > Nucleotide synthesis and processing			1.93061	0.0638	0.967398	0.774029	P27144
153	15.2137	17.0638	16.8113	15.1517	16.6096	15.4318	16.7471	MRPS7	Matrix	Mitochondrial central dogma > mtRNA metabolism > mtRNA granules | Mitochondrial central dogma > Translation > Mitochondrial ribosome			0.219474	0.433672	-0.377885	-0.22469	Q9Y2R9
154	17.4576	16.4767	16.7731	19.2809	18.1206	19.0319	16.7602	OCIAD2	unknown	Signaling			0.962051	0.0575556	1.39589	0.812957	Q56VL3
155	17.4087	18.3145	18.1704	17.0426	17.7987	16.8846	17.7005	NOA1	MIM	Mitochondrial central dogma > mtRNA metabolism > mtRNA granules | Mitochondrial central dogma > Translation > Mitochondrial ribosome assembly			0.818811	0.182069	-0.607927	-0.447115	Q8NC60
156	20.7876	16.8113	17.0743	21.3321	17.3321	21.4375	17.7987	NDUFB9	MIM	OXPHOS > Complex I > CI subunits | OXPHOS > OXPHOS subunits			0.306754	0.179077	1.25071	0.464288	Q9Y6M9
157	14.8386	14.0701	13.5142	14.8287	14.9658	12.5934	14.4831	MT-ND5	MIM	OXPHOS > Complex I > CI subunits | OXPHOS > OXPHOS subunits			0.0362187	0.850587	0.0767566	0.0444531	P03915
158	15.9362	15.726	15.7961	15.9036	15.3853	16.1377	16.049	DARS2	Matrix	Mitochondrial central dogma > Translation > mt-tRNA synthetases			0.0864518	0.857384	0.0494669	0.0410279	Q6PI48
159	17.2877	16.977	17.0847	17.6096	17.7731	17.624	17.2512	ATP5MG	MIM	OXPHOS > Complex V > CV subunits | OXPHOS > OXPHOS subunits | Mitochondrial dynamics and surveillance > Cristae formation			1.49879	0.198667	0.448008	0.389023	O75964
160	17.805	17.3056	16.8606	18.0638	17.68	17.3056	16.92	CYB5R3	MOM	Metabolism > Detoxification > Xenobiotic metabolism | Metabolism > Detoxification > Amidoxime reducing complex | Metabolism > Lipid metabolism			0.17566	0.645089	0.168624	0.123122	P00387
161	14.8965	15.3339	14.3786	16.3145	15.8113	15.9385	16.2549	MTX1	MOM	Protein import, sorting and homeostasis > Protein import and sorting > SAM | Mitochondrial dynamics and surveillance > Intramitochondrial membrane interactions	+	R15L_C10KO	2.17191	0.0483636	1.21014	0.9512	Q13505
162	19.5088	19.6006	19.6329	17.2042	18.4334	17.4656	18.2232	MRPS5	Matrix	Mitochondrial central dogma > Translation > Mitochondrial ribosome	+	R15L_C10KO	2.38465	0.0426667	-1.74917	-1.29547	P82675
163	17.5805	17.6937	17.6096	17.4087	17.5878	17.4087	17.4576	MRPL19	Matrix	Mitochondrial central dogma > Translation > Mitochondrial ribosome			1.42994	0.582493	-0.162214	-0.153387	P49406
164	17.2787	17.5127	17.5805	17.4004	17.9258	17.2877	17.4496	MRPS2	Matrix	Mitochondrial central dogma > Translation > Mitochondrial ribosome			0.117975	0.834593	0.0585979	0.0495211	Q9Y399
165	17.9488	17.83	17.9142	17.0743	16.1457	17.3145	17.2787	MCAT	Matrix	Metabolism > Lipid metabolism > Type II fatty acid synthesis			1.46976	0.06864	-0.944339	-0.712196	Q8IVS2
166	15.4736	15.5834	15.0951	14.8484	15.5296	15.0992	15.2363	BCKDK	Matrix	Metabolism > Amino acid metabolism > Branched-chain amino acid metabolism | Metabolism > Amino acid metabolism > Branched-chain amino acid dehydrogenase complex			0.43235	0.548551	-0.205658	-0.170157	O14874
167	17.1357	17.2326	17.1257	14.2512	15.9454	16.185	16.5522	FASTKD2	Matrix	Mitochondrial central dogma > mtRNA metabolism > mtRNA granules | Mitochondrial central dogma > mtRNA metabolism > Polycistronic mtRNA processing | Mitochondrial central dogma > mtRNA metabolism > mtRNA stability and decay | Mitochondrial central dogma > Translation > Mitochondrial ribosome assembly	+	R15L_C10KO	1.19466	0.0421333	-1.43121	-0.892476	Q9NYY8
168	17.3667	17.6024	16.9658	18.1307	17.9658	17.6096	17.7602	CYB5B	MOM	Metabolism > Metals and cofactors > Heme-containing proteins | Metabolism > Detoxification > Xenobiotic metabolism | Metabolism > Detoxification > Amidoxime reducing complex | Metabolism > Electron carriers > Cytochromes			1.36485	0.169286	0.55496	0.460125	O43169
169	13.4893	15.0405	13.4252	13.0189	14.6039	13.9106	15.5417	ARF5	unknown	0			0.137913	0.571211	0.283767	0.160223	P84085
170	14.5805	14.4186	14.6039	15.9476	16.4137	15.1984	16.92	MYO19	MOM	Mitochondrial dynamics and surveillance > Trafficking	+	R15L_C10KO	1.82717	0.0606667	1.58561	1.10458	Q96H55
171	17.4334	16.8113	16.8727	16.8846	17.3752	16.5492	16.7602	MRPL12	Matrix	Mitochondrial central dogma > mtRNA metabolism > Transcription | Mitochondrial central dogma > Translation > Mitochondrial ribosome			0.219025	0.659531	-0.146796	-0.116014	P52815
172	15.6382	15.2363	16.0617	14.4318	15.9926	15.2659	15.5111	MRRF	Matrix	Mitochondrial central dogma > Translation > Translation factors			0.3341	0.398393	-0.345064	-0.240506	Q96E11
173	15.2949	14.9431	14.6439	16.2023	15.7207	15.846	15.1713	SYNJ2BP	MOM	Mitochondrial dynamics and surveillance > Organelle contact sites			1.31607	0.084973	0.774456	0.596671	P57105
174	19.1581	19.4716	18.9287	19.0156	18.8757	18.9965	18.8606	MRPL17	Matrix	Mitochondrial central dogma > Translation > Mitochondrial ribosome			0.868725	0.449161	-0.249027	-0.218455	Q9NRX2
175	17.1946	16.786	17.2326	16.977	16.5204	16.9658	16.3145	ALDH1L2	Matrix	Metabolism > Vitamin metabolism > Folate and 1-C metabolism			0.791998	0.292042	-0.376626	-0.306369	Q3SY69
176	16.1257	15.9362	15.3512	14.2732	14.9293	16.0743	15.2061	METTL15	Matrix	Mitochondrial central dogma > mtRNA metabolism > mt-rRNA modifications			0.665736	0.171782	-0.68363	-0.461058	A6NJ78
177	16.5687	16.5018	16.6096	16.7602	16.2859	16.7731	15.9431	MRPL9	Matrix	Mitochondrial central dogma > Translation > Mitochondrial ribosome			0.194804	0.716096	-0.11947	-0.0964151	Q9BYD2
178	14.3512	15.2732	15.1357	15.3819	15.2137	15.4415	15.0405	MRPL27	Matrix	Mitochondrial central dogma > Translation > Mitochondrial ribosome			0.617331	0.333423	0.349364	0.276627	Q9P0M9
179	16.9882	16.5417	16.1674	16.6523	16.6382	17.1556	16.6662	ECI2	Matrix	Metabolism > Lipid metabolism > Fatty acid oxidation			0.36512	0.544604	0.212325	0.170103	O75521
180	17.9658	18.0102	17.8175	16.8965	16.9083	16.8606	16.6662	MRPL46	Matrix	Mitochondrial central dogma > Translation > Mitochondrial ribosome	+	R15L_C10KO	4.36349	0.0404444	-1.09825	-1.01436	Q9H2W6
181	16.2549	15.8361	15.8163	14.4448	15.9083	15.435	15.3752	MRPS26	Matrix	Mitochondrial central dogma > Translation > Mitochondrial ribosome			0.867816	0.160087	-0.678292	-0.490971	Q9BYN8
182	16.4318	16.7073	16.5761	14.7366	16.624	15.3615	15.1437	MTG1	Matrix	Mitochondrial central dogma > Translation > Mitochondrial ribosome assembly			1.14192	0.0645455	-1.10523	-0.743692	Q9BT17
183	16.1115	16.624	16.3803	15.24	16.5981	15.5018	15.7393	TIMM44	MIM	Protein import, sorting and homeostasis > Protein import and sorting > Import motor			0.784586	0.187729	-0.602108	-0.439626	O43615
184	17.2137	17.4972	17.9992	17.5805	18.3538	17.0102	18.5988	NDUFS3	MIM	OXPHOS > Complex I > CI subunits | OXPHOS > OXPHOS subunits			0.273666	0.454889	0.315785	0.214633	O75489
185	18.1507	18.2832	18.3365	17.1655	17.624	17.2787	17.624	MRPS15	Matrix	Mitochondrial central dogma > Translation > Mitochondrial ribosome			2.61963	0.0667826	-0.833748	-0.726631	P82914
186	16.6937	16.624	16.2363	16.734	16.5387	16.7731	16.8361	GHITM	MIM	Mitochondrial dynamics and surveillance > Apoptosis			0.675768	0.531737	0.202479	0.177429	Q9H3K2
187	18.6937	18.8576	17.9258	19.2042	18.2696	18.6628	18.3056	GOT2	MIM	Metabolism > Carbohydrate metabolism > Malate-aspartate shuttle | Metabolism > Amino acid metabolism > Glutamate metabolism | Metabolism > Amino acid metabolism > Glyoxylate metabolism | Metabolism > Amino acid metabolism > Kynurenine metabolism | Metabolism > Sulfur metabolism			0.124715	0.739129	0.118182	0.0874418	P00505
188	13.92	16.786	16.3339	16.3819	16.7987	15.734	16.2949	MRPL51	Matrix	Mitochondrial central dogma > Translation > Mitochondrial ribosome			0.332128	0.230483	0.622442	0.348097	Q4U2R6
