## Supplementary material for "Clinical, neuropathological, and biochemical characterization of ALS in a large CHCHD10 R15L family": Table S3

### Sheet: All_CHCHD10_variants
#CHROM	POS	ID	REF	ALT	A1	A1_CASE_CT	A1_CTRL_CT	CASE_ALLELE_CT	CTRL_ALLELE_CT	A1_FREQ	A1_CASE_FREQ	A1_CTRL_FREQ	FIRTH?	OR	LOG(OR)_SE	Z_STAT	P	LOF_var_from_Derek
22	23765837	DRAGEN:chr22:23765837:G:A	G	A	A	0	1	696	686658	1.45485e-06	0	1.45633e-06	Y	333.595	2.32212	2.50199	0.0123497	no
22	23765845	DRAGEN:chr22:23765845:A:C	A	C	C	0	1	696	686658	1.45485e-06	0	1.45633e-06	Y	194.568	2.31641	2.27541	0.0228814	no
22	23765850	DRAGEN:chr22:23765850:C:T	C	T	T	0	25	696	686658	3.63714e-05	0	3.64082e-05	Y	21.534	1.46147	2.10038	0.0356955	no
22	23765850	DRAGEN:chr22:23765850:CTT:C	CTT	C	C	0	2	696	686658	2.90971e-06	0	2.91266e-06	Y	398.365	1.94837	3.07302	0.00211903	no
22	23765851	DRAGEN:chr22:23765851:T:C	T	C	C	0	1	696	686658	1.45485e-06	0	1.45633e-06	Y	1091.88	2.32101	3.01405	0.00257784	no
22	23765865	DRAGEN:chr22:23765865:T:C	T	C	C	0	5	696	686654	7.27431e-06	0	7.28169e-06	Y	103.965	1.67292	2.77602	0.00550282	no
22	23765866	DRAGEN:chr22:23765866:T:C	T	C	C	0	1	696	686658	1.45485e-06	0	1.45633e-06	Y	412.937	2.31706	2.59955	0.00933473	no
22	23765879	DRAGEN:chr22:23765879:A:ATG	A	ATG	ATG	0	3	696	686656	4.36458e-06	0	4.369e-06	Y	99.8054	1.83831	2.50405	0.012278	no
22	23765881	DRAGEN:chr22:23765881:C:G	C	G	G	0	3	696	686658	4.36456e-06	0	4.36899e-06	Y	99.7744	1.83851	2.50362	0.0122932	no
22	23765886	DRAGEN:chr22:23765886:G:T	G	T	T	0	1	696	686658	1.45485e-06	0	1.45633e-06	Y	375.163	2.31671	2.55853	0.0105116	no
22	23765899	DRAGEN:chr22:23765899:C:T	C	T	T	0	1	696	686658	1.45485e-06	0	1.45633e-06	Y	202.136	2.31712	2.29118	0.0219531	no
22	23765900	DRAGEN:chr22:23765900:C:T	C	T	T	0	1	696	686658	1.45485e-06	0	1.45633e-06	Y	734.481	2.31706	2.84807	0.00439847	no
22	23765907	DRAGEN:chr22:23765907:C:A	C	A	A	0	13	696	686658	1.89131e-05	0	1.89323e-05	Y	40.9904	1.50361	2.46961	0.013526	no
22	23765910	DRAGEN:chr22:23765910:A:G	A	G	G	0	4	696	686658	5.81942e-06	0	5.82532e-06	Y	85.8943	1.69255	2.63101	0.00851311	no
22	23765911	DRAGEN:chr22:23765911:TC:T	TC	T	T	0	2	696	686658	2.90971e-06	0	2.91266e-06	Y	269.23	2.02728	2.76014	0.00577775	no
22	23765916	DRAGEN:chr22:23765916:G:A	G	A	A	0	3	696	686658	4.36456e-06	0	4.36899e-06	Y	189.087	1.78649	2.93436	0.0033424	no
22	23765917	DRAGEN:chr22:23765917:C:T	C	T	T	0	2	696	686658	2.90971e-06	0	2.91266e-06	Y	199.499	2.02175	2.61941	0.00880814	no
22	23765919	DRAGEN:chr22:23765919:A:G	A	G	G	0	23	696	686652	3.34619e-05	0	3.34959e-05	Y	21.2443	1.46325	2.08856	0.0367472	no
22	23765924	DRAGEN:chr22:23765924:G:C	G	C	C	1	7	696	686658	1.16388e-05	0.00143678	1.01943e-05	N	192.135	1.08033	4.8672	1.13193e-06	no
22	23765927	DRAGEN:chr22:23765927:A:G	A	G	G	0	1	696	686658	1.45485e-06	0	1.45633e-06	Y	953.128	2.31685	2.9608	0.00306836	no
22	23765928	DRAGEN:chr22:23765928:C:T	C	T	T	0	1	696	686658	1.45485e-06	0	1.45633e-06	Y	180.717	2.31661	2.24334	0.0248752	no
22	23765934	DRAGEN:chr22:23765934:G:A	G	A	A	0	1	696	686658	1.45485e-06	0	1.45633e-06	Y	269.571	2.31873	2.41375	0.0157892	no
22	23765935	DRAGEN:chr22:23765935:G:C	G	C	C	0	3	696	686658	4.36456e-06	0	4.36899e-06	Y	201.713	1.75065	3.03136	0.00243458	no
22	23765936	DRAGEN:chr22:23765936:T:C	T	C	C	0	1	696	686654	1.45486e-06	0	1.45634e-06	Y	156.058	2.31941	2.17737	0.0294528	no
22	23765938	DRAGEN:chr22:23765938:T:G	T	G	G	0	2	696	686656	2.90972e-06	0	2.91267e-06	Y	166.589	1.95075	2.62235	0.00873268	no
22	23765941	DRAGEN:chr22:23765941:T:C	T	C	C	0	4	696	686658	5.81942e-06	0	5.82532e-06	Y	78.8074	1.6971	2.57322	0.0100757	no
22	23765942	DRAGEN:chr22:23765942:G:A	G	A	A	0	12	696	686658	1.74583e-05	0	1.74759e-05	Y	43.7409	1.51282	2.4975	0.0125072	no
22	23765944	DRAGEN:chr22:23765944:T:C	T	C	C	0	34	696	686658	4.94651e-05	0	4.95152e-05	Y	12.4164	1.44559	1.74255	0.0814117	no
22	23765947	DRAGEN:chr22:23765947:G:A	G	A	A	0	6	696	686658	8.72913e-06	0	8.73797e-06	Y	54.5911	1.61412	2.47806	0.01321	no
22	23765953	DRAGEN:chr22:23765953:C:T	C	T	T	0	2	696	686658	2.90971e-06	0	2.91266e-06	Y	307.819	1.99022	2.87884	0.00399142	no
22	23765954	DRAGEN:chr22:23765954:G:A	G	A	A	0	4	696	686658	5.81942e-06	0	5.82532e-06	Y	131.12	1.68168	2.89955	0.00373696	no
22	23765956	DRAGEN:chr22:23765956:C:T	C	T	T	0	13	696	686658	1.89131e-05	0	1.89323e-05	Y	42.1774	1.5041	2.48779	0.0128541	no
22	23765957	DRAGEN:chr22:23765957:G:A	G	A	A	0	2	696	686658	2.90971e-06	0	2.91266e-06	Y	154.922	1.90558	2.6464	0.0081353	no
22	23765958	DRAGEN:chr22:23765958:A:T	A	T	T	0	2	696	686658	2.90971e-06	0	2.91266e-06	Y	140.011	1.93232	2.55741	0.0105456	no
22	23765961	DRAGEN:chr22:23765961:G:T	G	T	T	0	14	696	686658	2.0368e-05	0	2.03886e-05	Y	35.9309	1.51308	2.3671	0.0179282	no
22	23765962	DRAGEN:chr22:23765962:G:A	G	A	A	0	21	696	686656	3.0552e-05	0	3.0583e-05	Y	18.7568	1.46991	1.99437	0.0461115	no
22	23765968	DRAGEN:chr22:23765968:G:C	G	C	C	0	6	696	686658	8.72913e-06	0	8.73797e-06	Y	78.5216	1.60615	2.71666	0.00659437	no
22	23765972	DRAGEN:chr22:23765972:G:A	G	A	A	0	1	696	686658	1.45485e-06	0	1.45633e-06	Y	537.775	2.31693	2.71369	0.00665377	no
22	23765974	DRAGEN:chr22:23765974:G:A	G	A	A	0	1	696	686658	1.45485e-06	0	1.45633e-06	Y	202.079	2.31846	2.28974	0.0220366	no
22	23765978	DRAGEN:chr22:23765978:G:T	G	T	T	0	1	696	686658	1.45485e-06	0	1.45633e-06	Y	435.264	2.31587	2.62361	0.00870023	no
22	23765982	DRAGEN:chr22:23765982:G:A	G	A	A	0	3	696	686658	4.36456e-06	0	4.36899e-06	Y	140.443	1.77871	2.78	0.00543592	no
22	23765983	DRAGEN:chr22:23765983:G:A	G	A	A	0	5	696	686658	7.27427e-06	0	7.28165e-06	Y	82.1122	1.64104	2.68615	0.00722802	no
22	23765983	DRAGEN:chr22:23765983:GC:G	GC	G	G	0	1	696	686658	1.45485e-06	0	1.45633e-06	Y	291.091	2.31624	2.4495	0.0143055	no
22	23765986	DRAGEN:chr22:23765986:C:T	C	T	T	0	21	696	686658	3.05519e-05	0	3.05829e-05	Y	31.821	1.4721	2.35047	0.0187499	no
22	23765988	DRAGEN:chr22:23765988:C:T	C	T	T	0	4	696	686656	5.81943e-06	0	5.82533e-06	Y	138.934	1.71205	2.88192	0.00395258	no
22	23765989	DRAGEN:chr22:23765989:G:A	G	A	A	0	1	696	686658	1.45485e-06	0	1.45633e-06	Y	168.839	2.31561	2.21494	0.0267642	no
22	23765989	DRAGEN:chr22:23765989:G:C	G	C	C	0	5	696	686658	7.27427e-06	0	7.28165e-06	Y	97.2488	1.6646	2.74977	0.00596371	no
22	23765999	DRAGEN:chr22:23765999:C:A	C	A	A	0	14	696	686658	2.0368e-05	0	2.03886e-05	Y	30.221	1.49471	2.2804	0.0225837	no
22	23765999	DRAGEN:chr22:23765999:C:T	C	T	T	1	273	696	686658	0.00039863	0.00143678	0.000397578	N	3.65761	1.00384	1.29185	0.196408	no
22	23766000	DRAGEN:chr22:23766000:G:A	G	A	A	0	8	696	686658	1.16388e-05	0	1.16506e-05	Y	57.3139	1.557	2.60023	0.00931617	no
22	23766008	DRAGEN:chr22:23766008:C:T	C	T	T	0	1	696	686658	1.45485e-06	0	1.45633e-06	Y	256.068	2.31332	2.39718	0.0165217	no
22	23766010	DRAGEN:chr22:23766010:G:T	G	T	T	0	1	696	686656	1.45486e-06	0	1.45633e-06	Y	460.366	2.31673	2.64684	0.00812478	no
22	23766012	DRAGEN:chr22:23766012:G:T	G	T	T	0	9	696	686658	1.30937e-05	0	1.3107e-05	Y	48.6821	1.54539	2.51414	0.0119324	no
22	23766020	DRAGEN:chr22:23766020:C:T	C	T	T	0	1	696	686658	1.45485e-06	0	1.45633e-06	Y	270.567	2.31206	2.42231	0.0154221	no
22	23766026	DRAGEN:chr22:23766026:C:A	C	A	A	0	12	696	686658	1.74583e-05	0	1.74759e-05	Y	46.9404	1.52502	2.52383	0.0116085	no
22	23766029	DRAGEN:chr22:23766029:G:A	G	A	A	0	8	696	686658	1.16388e-05	0	1.16506e-05	Y	65.3415	1.55979	2.6796	0.00737095	no
22	23766033	DRAGEN:chr22:23766033:AG:A	AG	A	A	0	4	696	686654	5.81945e-06	0	5.82535e-06	Y	193.042	1.72122	3.05766	0.00223076	no
22	23766037	DRAGEN:chr22:23766037:AG:A	AG	A	A	0	2	696	686658	2.90971e-06	0	2.91266e-06	Y	152.983	1.90019	2.64727	0.00811434	no
22	23766038	DRAGEN:chr22:23766038:G:A	G	A	A	0	4	696	686658	5.81942e-06	0	5.82532e-06	Y	193.024	1.7213	3.05747	0.00223215	no
22	23766040	DRAGEN:chr22:23766040:G:A	G	A	A	0	122	696	686658	0.000177492	0	0.000177672	Y	4.07122	1.41747	0.990459	0.32195	no
22	23766043	DRAGEN:chr22:23766043:A:C	A	C	C	0	4	696	686656	5.81943e-06	0	5.82533e-06	Y	193.065	1.72114	3.05787	0.00222918	no
22	23766045	DRAGEN:chr22:23766045:C:G	C	G	G	0	4	696	686658	5.81942e-06	0	5.82532e-06	Y	193.024	1.7213	3.05747	0.00223215	no
22	23766045	DRAGEN:chr22:23766045:C:T	C	T	T	0	1	696	686658	1.45485e-06	0	1.45633e-06	Y	1237.8	2.31842	3.07153	0.00212967	no
22	23766049	DRAGEN:chr22:23766049:G:A	G	A	A	0	3	696	686658	4.36456e-06	0	4.36899e-06	Y	159.053	1.80773	2.8042	0.00504412	no
22	23766065	DRAGEN:chr22:23766065:G:T	G	T	T	0	2	696	686658	2.90971e-06	0	2.91266e-06	Y	212.408	1.91941	2.79175	0.00524232	no
22	23766067	DRAGEN:chr22:23766067:A:G	A	G	G	0	8	696	686656	1.16389e-05	0	1.16507e-05	Y	66.7442	1.56661	2.68151	0.0073291	no
22	23766071	DRAGEN:chr22:23766071:G:A	G	A	A	0	1	696	686658	1.45485e-06	0	1.45633e-06	Y	1075.55	2.32384	3.00391	0.00266535	no
22	23766072	DRAGEN:chr22:23766072:C:A	C	A	A	0	1	696	686656	1.45486e-06	0	1.45633e-06	Y	597.671	2.32312	2.75192	0.0059247	no
22	23766075	DRAGEN:chr22:23766075:G:A	G	A	A	0	1	696	686652	1.45487e-06	0	1.45634e-06	Y	269.224	2.31498	2.4171	0.0156447	no
22	23766078	DRAGEN:chr22:23766078:G:A	G	A	A	0	1	696	686656	1.45486e-06	0	1.45633e-06	Y	455.711	2.3179	2.64113	0.00826305	no
22	23766079	DRAGEN:chr22:23766079:A:C	A	C	C	0	1	696	686652	1.45487e-06	0	1.45634e-06	Y	167.904	2.32326	2.20526	0.0274356	no
22	23766081	DRAGEN:chr22:23766081:G:A	G	A	A	0	1	696	686656	1.45486e-06	0	1.45633e-06	Y	261.835	2.31749	2.40247	0.0162846	no
22	23766082	DRAGEN:chr22:23766082:G:T	G	T	T	0	2	696	686658	2.90971e-06	0	2.91266e-06	Y	155.1	1.89944	2.65556	0.00791769	no
22	23766085	DRAGEN:chr22:23766085:G:A	G	A	A	0	9	696	686658	1.30937e-05	0	1.3107e-05	Y	50.7786	1.54411	2.54353	0.010974	no
22	23766091	DRAGEN:chr22:23766091:T:C	T	C	C	0	22	696	686656	3.20069e-05	0	3.20393e-05	Y	22.6071	1.46556	2.12769	0.0333627	no
22	23766095	DRAGEN:chr22:23766095:C:A	C	A	A	0	1	696	686642	1.45489e-06	0	1.45636e-06	Y	260.553	2.31733	2.40052	0.0163718	no
22	23766095	DRAGEN:chr22:23766095:C:T	C	T	T	0	1	696	686642	1.45489e-06	0	1.45636e-06	Y	306.375	2.31985	2.46775	0.0135964	no
22	23766096	DRAGEN:chr22:23766096:C:A	C	A	A	0	3	696	686658	4.36456e-06	0	4.36899e-06	Y	141.976	1.82172	2.72032	0.00652178	no
22	23766096	DRAGEN:chr22:23766096:C:T	C	T	T	0	1	696	686658	1.45485e-06	0	1.45633e-06	Y	331.907	2.3217	2.50026	0.0124101	no
22	23766098	DRAGEN:chr22:23766098:C:T	C	T	T	0	4	696	686658	5.81942e-06	0	5.82532e-06	Y	212.192	1.69614	3.15864	0.00158508	no
22	23766100	DRAGEN:chr22:23766100:C:T	C	T	T	0	1	696	686650	1.45487e-06	0	1.45635e-06	Y	201.411	2.31524	2.29149	0.021935	no
22	23766101	DRAGEN:chr22:23766101:C:A	C	A	A	0	2	696	686654	2.90973e-06	0	2.91268e-06	Y	157.594	2.1028	2.40632	0.0161139	no
22	23766101	DRAGEN:chr22:23766101:C:G	C	G	C	105	109021	696	686654	0.158763	0.150862	0.158771	N	0.942572	0.105962	-0.558155	0.576739	no
22	23766101	DRAGEN:chr22:23766101:C:T	C	T	T	0	3	696	686654	4.36459e-06	0	4.36901e-06	Y	126.957	1.79688	2.69569	0.00702425	no
22	23766110	DRAGEN:chr22:23766110:C:T	C	T	T	0	7	696	686656	1.0184e-05	0	1.01943e-05	Y	65.5192	1.58806	2.63361	0.00844819	no
22	23766111	DRAGEN:chr22:23766111:G:A	G	A	A	0	4	696	686646	5.81952e-06	0	5.82542e-06	Y	189.835	1.68304	3.11708	0.00182654	no
22	23766113	DRAGEN:chr22:23766113:G:C	G	C	C	0	13	696	686658	1.89131e-05	0	1.89323e-05	Y	31.394	1.50155	2.29537	0.0217122	no
22	23766114	DRAGEN:chr22:23766114:G:A	G	A	A	0	1	696	686658	1.45485e-06	0	1.45633e-06	Y	182.262	2.31326	2.25027	0.0244321	no
22	23766114	DRAGEN:chr22:23766114:G:T	G	T	T	0	1	696	686658	1.45485e-06	0	1.45633e-06	Y	237.522	2.31953	2.35835	0.0183566	no
22	23766117	DRAGEN:chr22:23766117:C:G	C	G	G	0	12	696	686658	1.74583e-05	0	1.74759e-05	Y	33.2606	1.50498	2.32852	0.0198844	no
22	23766118	DRAGEN:chr22:23766118:A:T	A	T	T	0	1	696	686658	1.45485e-06	0	1.45633e-06	Y	458.256	2.31775	2.64369	0.00820073	no
22	23766127	DRAGEN:chr22:23766127:C:T	C	T	T	0	1	696	686658	1.45485e-06	0	1.45633e-06	Y	503.603	2.32463	2.67647	0.00744033	yes
22	23766129	DRAGEN:chr22:23766129:A:G	A	G	G	0	9	696	686658	1.30937e-05	0	1.3107e-05	Y	45.0423	1.56476	2.43334	0.0149604	no
22	23766130	DRAGEN:chr22:23766130:T:C	T	C	C	0	4	696	686634	5.81962e-06	0	5.82552e-06	Y	111.055	1.68621	2.79327	0.00521788	no
22	23766133	DRAGEN:chr22:23766133:T:A	T	A	A	0	1	696	686648	1.45488e-06	0	1.45635e-06	Y	229.681	2.31789	2.34554	0.0189996	no
22	23766134	DRAGEN:chr22:23766134:A:G	A	G	G	0	245	696	686644	0.000356447	0	0.000356808	Y	2.20697	1.4089	0.561871	0.574204	no
22	23766142	DRAGEN:chr22:23766142:C:CA	C	CA	CA	0	3	696	686658	4.36456e-06	0	4.36899e-06	Y	105.069	1.7558	2.651	0.00802545	yes
22	23766142	DRAGEN:chr22:23766142:C:T	C	T	T	0	1	696	686658	1.45485e-06	0	1.45633e-06	Y	366.522	2.31591	2.54935	0.0107924	no
22	23766145	DRAGEN:chr22:23766145:T:C	T	C	C	0	3	696	686658	4.36456e-06	0	4.36899e-06	Y	93.6135	1.77985	2.55031	0.0107627	no
22	23766148	DRAGEN:chr22:23766148:T:C	T	C	C	0	11	696	686658	1.60034e-05	0	1.60196e-05	Y	52.6037	1.52601	2.59683	0.00940874	no
22	23766151	DRAGEN:chr22:23766151:A:G	A	G	G	0	3	696	686658	4.36456e-06	0	4.36899e-06	Y	82.4649	1.75336	2.51653	0.0118518	no
22	23766153	DRAGEN:chr22:23766153:G:A	G	A	A	0	3	696	686658	4.36456e-06	0	4.36899e-06	Y	183.409	1.82073	2.86243	0.00420403	no
22	23766154	DRAGEN:chr22:23766154:G:C	G	C	C	0	1	696	686658	1.45485e-06	0	1.45633e-06	Y	982.696	2.31757	2.97307	0.00294833	no
22	23766155	DRAGEN:chr22:23766155:C:A	C	A	A	0	2	696	686658	2.90971e-06	0	2.91266e-06	Y	399.937	1.96352	3.0513	0.00227849	no
22	23766158	DRAGEN:chr22:23766158:C:T	C	T	T	0	2	696	686658	2.90971e-06	0	2.91266e-06	Y	221.187	1.90796	2.82972	0.00465882	no
22	23766159	DRAGEN:chr22:23766159:G:A	G	A	A	0	279	696	686658	0.000405904	0	0.000406316	Y	1.84283	1.40923	0.433783	0.664446	no
22	23766165	DRAGEN:chr22:23766165:G:A	G	A	A	0	23	696	686658	3.34617e-05	0	3.34956e-05	Y	21.8649	1.46173	2.11043	0.0348213	no
22	23766166	DRAGEN:chr22:23766166:C:A	C	A	A	0	1	696	686658	1.45485e-06	0	1.45633e-06	Y	745.378	2.32683	2.84245	0.00447686	no
22	23766180	DRAGEN:chr22:23766180:C:G	C	G	G	0	1	696	686658	1.45485e-06	0	1.45633e-06	Y	753.783	2.31689	2.85948	0.00424332	no
22	23766183	DRAGEN:chr22:23766183:G:A	G	A	A	0	10	696	686658	1.45485e-05	0	1.45633e-05	Y	42.406	1.53514	2.44101	0.0146464	no
22	23766183	DRAGEN:chr22:23766183:G:T	G	T	T	0	1	696	686658	1.45485e-06	0	1.45633e-06	Y	302.835	2.32249	2.45994	0.0138961	no
22	23766195	DRAGEN:chr22:23766195:G:T	G	T	T	0	1	696	686658	1.45485e-06	0	1.45633e-06	Y	156.537	2.31334	2.18441	0.0289321	no
22	23766205	DRAGEN:chr22:23766205:T:C	T	C	C	0	8	696	686658	1.16388e-05	0	1.16506e-05	Y	65.6001	1.54709	2.70416	0.00684764	no
22	23766207	DRAGEN:chr22:23766207:C:T	C	T	T	0	1	696	686656	1.45486e-06	0	1.45633e-06	Y	1025.3	2.31681	2.99236	0.00276826	no
22	23766208	DRAGEN:chr22:23766208:A:G	A	G	G	0	1	696	686648	1.45488e-06	0	1.45635e-06	Y	1306.62	2.32702	3.08343	0.00204628	no
22	23766212	DRAGEN:chr22:23766212:A:C	A	C	C	0	1	696	686500	1.45519e-06	0	1.45666e-06	Y	293.837	2.3137	2.45625	0.0140397	no
22	23766224	DRAGEN:chr22:23766224:C:T	C	T	T	0	3	696	686656	4.36458e-06	0	4.369e-06	Y	240.145	1.7502	3.13178	0.00173749	no
22	23766225	DRAGEN:chr22:23766225:G:A	G	A	G	105	109174	696	686586	0.159002	0.150862	0.15901	N	0.940986	0.105925	-0.574248	0.5658	no
22	23766225	DRAGEN:chr22:23766225:G:C	G	C	C	0	2	696	686586	2.91001e-06	0	2.91296e-06	Y	113.685	1.9025	2.488	0.0128464	yes
22	23766225	DRAGEN:chr22:23766225:G:T	G	T	T	0	16	696	686586	2.32801e-05	0	2.33037e-05	Y	32.2494	1.48935	2.33222	0.019689	yes
22	23766227	DRAGEN:chr22:23766227:A:C	A	C	C	0	3	696	686346	4.36655e-06	0	4.37097e-06	Y	124.1	1.75619	2.74519	0.0060475	no
22	23766230	DRAGEN:chr22:23766230:C:G	C	G	G	0	4	696	686658	5.81942e-06	0	5.82532e-06	Y	114.464	1.70427	2.7814	0.00541245	no
22	23766231	DRAGEN:chr22:23766231:G:A	G	A	A	0	6	696	686658	8.72913e-06	0	8.73797e-06	Y	106.821	1.59933	2.9207	0.00349242	no
22	23766231	DRAGEN:chr22:23766231:G:C	G	C	C	0	3	696	686658	4.36456e-06	0	4.36899e-06	Y	182.509	1.78021	2.92483	0.0034465	no
22	23766236	DRAGEN:chr22:23766236:G:A	G	A	A	0	1	696	686658	1.45485e-06	0	1.45633e-06	Y	237.152	2.31343	2.36389	0.018084	no
22	23766241	DRAGEN:chr22:23766241:A:C	A	C	C	0	1	696	686634	1.45491e-06	0	1.45638e-06	Y	180.972	2.31835	2.24226	0.0249447	no
22	23766243	DRAGEN:chr22:23766243:C:G	C	G	G	0	13	696	686656	1.89132e-05	0	1.89323e-05	Y	31.812	1.50487	2.29909	0.0214997	no
22	23766250	DRAGEN:chr22:23766250:G:T	G	T	T	0	2	696	686652	2.90973e-06	0	2.91268e-06	Y	185.665	1.90161	2.74711	0.00601223	no
22	23766251	DRAGEN:chr22:23766251:G:T	G	T	T	0	161	696	686642	0.000234237	0	0.000234474	Y	2.87351	1.41188	0.747607	0.454697	no
22	23766251	DRAGEN:chr22:23766251:GCT:G	GCT	G	G	0	2	696	686642	2.90978e-06	0	2.91273e-06	Y	370.844	1.90143	3.11123	0.00186309	yes
22	23766253	DRAGEN:chr22:23766253:T:G	T	G	G	0	2	696	685826	2.91324e-06	0	2.91619e-06	Y	197.421	2.00696	2.6335	0.00845091	no
22	23766255	DRAGEN:chr22:23766255:G:T	G	T	T	0	2	696	686518	2.9103e-06	0	2.91325e-06	Y	240.529	1.94973	2.8121	0.00492196	no
22	23766255	DRAGEN:chr22:23766255:GGGGGCAGC:G	GGGGGCAGC	G	G	0	5	696	686518	7.27575e-06	0	7.28313e-06	Y	71.8021	1.64212	2.60267	0.00925	no
22	23766258	DRAGEN:chr22:23766258:G:A	G	A	A	0	1	696	686648	1.45488e-06	0	1.45635e-06	Y	1146.33	2.32299	3.03244	0.00242586	no
22	23766259	DRAGEN:chr22:23766259:G:A	G	A	A	0	2	696	686356	2.91099e-06	0	2.91394e-06	Y	197.056	2.05769	2.56768	0.0102383	no
22	23766259	DRAGEN:chr22:23766259:GCAGC:G	GCAGC	G	G	0	1	696	686356	1.45549e-06	0	1.45697e-06	Y	785.986	2.31645	2.87808	0.00400099	no
22	23766260	DRAGEN:chr22:23766260:C:T	C	T	T	0	2	696	686648	2.90975e-06	0	2.9127e-06	Y	220.369	1.90547	2.83149	0.00463322	no
22	23766263	DRAGEN:chr22:23766263:C:CGGG	C	CGGG	CGGG	0	1	696	685298	1.45774e-06	0	1.45922e-06	Y	783.002	2.32442	2.86658	0.00414937	no
22	23766263	DRAGEN:chr22:23766263:C:T	C	T	T	0	10	696	685298	1.45774e-05	0	1.45922e-05	Y	45.9381	1.52385	2.51159	0.0120188	no
22	23766264	DRAGEN:chr22:23766264:G:A	G	A	A	0	77	696	686624	0.000112029	0	0.000112143	Y	6.57597	1.16631	1.61486	0.106341	no
22	23766265	DRAGEN:chr22:23766265:GGGGT:G	GGGGT	G	G	0	6	696	686316	8.73347e-06	0	8.74233e-06	Y	71.3868	1.61417	2.64416	0.00818947	no
22	23766269	DRAGEN:chr22:23766269:T:A	T	A	A	0	1	696	684478	1.45948e-06	0	1.46097e-06	Y	171.373	2.3135	2.2234	0.0261885	no
22	23766269	DRAGEN:chr22:23766269:T:G	T	G	G	0	1	696	684478	1.45948e-06	0	1.46097e-06	Y	973.335	2.32016	2.96562	0.00302073	no
22	23766270	DRAGEN:chr22:23766270:G:A	G	A	A	0	1	696	686654	1.45486e-06	0	1.45634e-06	Y	148.936	2.31692	2.15955	0.0308073	no
22	23766271	DRAGEN:chr22:23766271:G:A	G	A	A	0	1	696	686628	1.45492e-06	0	1.45639e-06	Y	188.58	2.3223	2.25618	0.0240592	no
22	23766272	DRAGEN:chr22:23766272:G:T	G	T	T	0	1	696	686644	1.45488e-06	0	1.45636e-06	Y	219.389	2.31826	2.32539	0.0200513	no
22	23766274	DRAGEN:chr22:23766274:G:C	G	C	C	0	1	696	686620	1.45493e-06	0	1.45641e-06	Y	573.326	2.31905	2.73881	0.00616616	no
22	23766280	DRAGEN:chr22:23766280:G:A	G	A	A	0	8	696	686636	1.16392e-05	0	1.1651e-05	Y	49.0453	1.56193	2.49226	0.0126931	no
22	23766282	DRAGEN:chr22:23766282:G:A	G	A	A	0	1	696	686658	1.45485e-06	0	1.45633e-06	Y	359.998	2.31727	2.5401	0.0110822	no
22	23766284	DRAGEN:chr22:23766284:A:C	A	C	C	0	1	696	686340	1.45553e-06	0	1.457e-06	Y	456.348	2.31395	2.64624	0.00813927	no
22	23766293	DRAGEN:chr22:23766293:G:A	G	A	A	0	4	696	686658	5.81942e-06	0	5.82532e-06	Y	123.144	1.68567	2.85545	0.00429755	no
22	23766299	DRAGEN:chr22:23766299:G:A	G	A	A	0	9	696	686658	1.30937e-05	0	1.3107e-05	Y	48.2073	1.53885	2.51844	0.0117876	no
22	23766303	DRAGEN:chr22:23766303:G:A	G	A	A	0	26	696	686656	3.78263e-05	0	3.78647e-05	Y	19.0572	1.45691	2.02308	0.0430648	no
22	23766315	DRAGEN:chr22:23766315:G:A	G	A	A	0	3	696	686658	4.36456e-06	0	4.36899e-06	Y	125.015	1.77139	2.72579	0.00641479	no
22	23766316	DRAGEN:chr22:23766316:T:G	T	G	G	0	2	696	686658	2.90971e-06	0	2.91266e-06	Y	327.175	1.90781	3.03515	0.0024042	no
22	23766326	DRAGEN:chr22:23766326:G:A	G	A	A	0	1	696	686656	1.45486e-06	0	1.45633e-06	Y	1040.58	2.3236	2.98999	0.00278984	no
22	23766330	DRAGEN:chr22:23766330:T:C	T	C	C	0	1	696	686656	1.45486e-06	0	1.45633e-06	Y	366.257	2.31395	2.5512	0.0107353	no
22	23766332	DRAGEN:chr22:23766332:C:T	C	T	T	0	1055	696	686658	0.00153487	0	0.00153643	Y	0.479463	1.40232	-0.524193	0.600144	no
22	23766333	DRAGEN:chr22:23766333:G:A	G	A	A	0	2	696	686658	2.90971e-06	0	2.91266e-06	Y	115.725	1.90273	2.49706	0.0125229	no
22	23766336	DRAGEN:chr22:23766336:T:C	T	C	C	0	2	696	686658	2.90971e-06	0	2.91266e-06	Y	153.886	1.98517	2.53692	0.0111834	no
22	23766337	DRAGEN:chr22:23766337:C:G	C	G	G	0	1	696	686658	1.45485e-06	0	1.45633e-06	Y	333.41	2.31387	2.51067	0.0120502	no
22	23766347	DRAGEN:chr22:23766347:G:A	G	A	A	0	4	696	686658	5.81942e-06	0	5.82532e-06	Y	122.752	1.69467	2.8384	0.00453401	no
22	23766350	DRAGEN:chr22:23766350:A:G	A	G	G	0	1	696	686658	1.45485e-06	0	1.45633e-06	Y	698.609	2.31829	2.82497	0.0047285	no
22	23766353	DRAGEN:chr22:23766353:T:C	T	C	C	0	1	696	686658	1.45485e-06	0	1.45633e-06	Y	444.868	2.31818	2.63042	0.00852807	no
22	23766358	DRAGEN:chr22:23766358:C:T	C	T	T	0	1	696	686658	1.45485e-06	0	1.45633e-06	Y	174.543	2.31447	2.23039	0.0257218	no
22	23766361	DRAGEN:chr22:23766361:C:T	C	T	T	0	3	696	686658	4.36456e-06	0	4.36899e-06	Y	273.759	1.76015	3.18851	0.0014301	no
22	23766363	DRAGEN:chr22:23766363:C:A	C	A	A	0	1	696	686658	1.45485e-06	0	1.45633e-06	Y	175.709	2.31843	2.22945	0.0257839	no
22	23766369	DRAGEN:chr22:23766369:C:T	C	T	T	0	9	696	686658	1.30937e-05	0	1.3107e-05	Y	56.0908	1.5531	2.59286	0.00951827	no
22	23766371	DRAGEN:chr22:23766371:C:G	C	G	G	0	2	696	686658	2.90971e-06	0	2.91266e-06	Y	191.678	2.02695	2.59297	0.00951517	no
22	23766378	DRAGEN:chr22:23766378:G:T	G	T	T	0	4	696	686658	5.81942e-06	0	5.82532e-06	Y	109.648	1.75152	2.68182	0.00732226	no
22	23766392	DRAGEN:chr22:23766392:C:A	C	A	A	0	1	696	686658	1.45485e-06	0	1.45633e-06	Y	217.77	2.31688	2.32358	0.0201483	no
22	23766396	DRAGEN:chr22:23766396:G:A	G	A	A	0	1	696	686658	1.45485e-06	0	1.45633e-06	Y	360.438	2.31473	2.54342	0.0109774	no
22	23766401	DRAGEN:chr22:23766401:G:C	G	C	C	0	3	696	686658	4.36456e-06	0	4.36899e-06	Y	172.994	1.81055	2.84623	0.00442399	no
22	23766403	DRAGEN:chr22:23766403:TGA:T	TGA	T	T	0	5	696	686656	7.27429e-06	0	7.28167e-06	Y	68.458	1.63448	2.58567	0.00971906	no
22	23766420	DRAGEN:chr22:23766420:G:C	G	C	C	0	16	696	686640	2.32783e-05	0	2.33019e-05	Y	35.9452	1.48483	2.4124	0.015848	no
22	23766424	DRAGEN:chr22:23766424:C:T	C	T	T	12	9485	696	686650	0.0138169	0.0172414	0.0138134	N	1.25502	0.290948	0.780736	0.434958	no
22	23766425	DRAGEN:chr22:23766425:G:A	G	A	A	0	9	696	686658	1.30937e-05	0	1.3107e-05	Y	39.4178	1.54148	2.38356	0.0171461	no
22	23766432	DRAGEN:chr22:23766432:G:A	G	A	A	0	56	696	686658	8.14718e-05	0	8.15544e-05	Y	8.23354	1.42804	1.4763	0.139863	no
22	23766449	DRAGEN:chr22:23766449:G:A	G	A	A	0	1	696	686654	1.45486e-06	0	1.45634e-06	Y	334.562	2.31322	2.51287	0.0119753	no
22	23766451	DRAGEN:chr22:23766451:C:CT	C	CT	CT	0	332	692	684964	0.000484208	0	0.000484697	Y	1.45416	1.40662	0.266193	0.790091	no
22	23766451	DRAGEN:chr22:23766451:C:CTT	C	CTT	CTT	0	2	692	684964	2.91691e-06	0	2.91986e-06	Y	426.133	1.93048	3.1364	0.00171034	no
22	23766451	DRAGEN:chr22:23766451:CT:C	CT	C	CT	221	214371	692	684964	0.312973	0.319364	0.312967	N	1.03064	0.0814857	0.370363	0.711112	no
22	23766451	DRAGEN:chr22:23766451:CTT:C	CTT	C	C	5	7998	692	684964	0.011672	0.00722543	0.0116765	N	0.614013	0.448602	-1.08724	0.276929	no
22	23766451	DRAGEN:chr22:23766451:CTTT:C	CTTT	C	C	0	3	692	684964	4.37537e-06	0	4.37979e-06	Y	118.997	1.81065	2.63944	0.00830434	no
22	23766451	DRAGEN:chr22:23766451:CTTTTT:C	CTTTTT	C	C	0	1	692	684964	1.45846e-06	0	1.45993e-06	Y	362.229	2.31559	2.54461	0.0109399	no
22	23766451	DRAGEN:chr22:23766451:CTTTTTT:C	CTTTTTT	C	C	0	38	692	684964	5.54214e-05	0	5.54774e-05	Y	13.1765	1.4417	1.78847	0.0737	no
22	23766452	DRAGEN:chr22:23766452:T:C	T	C	C	0	9	692	681968	1.31837e-05	0	1.31971e-05	Y	39.7766	1.54122	2.38984	0.0168556	no
22	23766453	DRAGEN:chr22:23766453:T:C	T	C	C	0	3	692	681966	4.39459e-06	0	4.39905e-06	Y	205.926	1.86396	2.85817	0.00426088	no
22	23766457	DRAGEN:chr22:23766457:T:C	T	C	C	0	7	696	686658	1.0184e-05	0	1.01943e-05	Y	67.3972	1.60544	2.62271	0.00872338	no
22	23766459	DRAGEN:chr22:23766459:T:C	T	C	C	0	8	696	686658	1.16388e-05	0	1.16506e-05	Y	59.1025	1.55857	2.61732	0.00886244	no
22	23766470	DRAGEN:chr22:23766470:T:G	T	G	G	0	1	694	683890	1.46074e-06	0	1.46222e-06	Y	212.022	2.31782	2.31109	0.0208278	no
22	23766470	DRAGEN:chr22:23766470:TG:T	TG	T	T	0	1	694	683890	1.46074e-06	0	1.46222e-06	Y	776.501	2.32201	2.86597	0.00415736	no
22	23766472	DRAGEN:chr22:23766472:A:C	A	C	C	0	1	696	686588	1.455e-06	0	1.45648e-06	Y	523.998	2.31993	2.699	0.00695483	no
22	23766475	DRAGEN:chr22:23766475:CAG:C	CAG	C	C	0	1	696	686620	1.45493e-06	0	1.45641e-06	Y	1031.08	2.31805	2.99318	0.00276083	no
22	23766476	DRAGEN:chr22:23766476:A:G	A	G	G	0	1	694	686530	1.45513e-06	0	1.4566e-06	Y	326.814	2.31563	2.50013	0.0124146	no
22	23766479	DRAGEN:chr22:23766479:G:A	G	A	A	0	3	696	686650	4.36461e-06	0	4.36904e-06	Y	126.212	1.82289	2.654	0.00795433	no
22	23766480	DRAGEN:chr22:23766480:T:G	T	G	G	0	1	696	686658	1.45485e-06	0	1.45633e-06	Y	229.687	2.31649	2.34696	0.0189272	no
22	23766480	DRAGEN:chr22:23766480:TCTCA:T	TCTCA	T	T	0	97	696	686658	0.000141121	0	0.000141264	Y	4.54298	1.41674	1.06835	0.285361	no
22	23766487	DRAGEN:chr22:23766487:C:T	C	T	T	0	2	696	686652	2.90973e-06	0	2.91268e-06	Y	208.316	1.99665	2.67401	0.00749504	no
22	23766488	DRAGEN:chr22:23766488:T:G	T	G	G	0	1	696	686596	1.45499e-06	0	1.45646e-06	Y	508.918	2.3183	2.6883	0.00718162	no
22	23766492	DRAGEN:chr22:23766492:A:G	A	G	G	0	6	696	686658	8.72913e-06	0	8.73797e-06	Y	72.8761	1.60043	2.67976	0.00736757	no
22	23766493	DRAGEN:chr22:23766493:C:T	C	T	T	0	6	696	686658	8.72913e-06	0	8.73797e-06	Y	67.248	1.60791	2.61731	0.00886266	no
22	23766503	DRAGEN:chr22:23766503:A:C	A	C	C	0	1	696	686654	1.45486e-06	0	1.45634e-06	Y	150.578	2.31955	2.16184	0.0306307	no
22	23766503	DRAGEN:chr22:23766503:A:G	A	G	G	0	1	696	686654	1.45486e-06	0	1.45634e-06	Y	777.521	2.31901	2.87024	0.00410161	no
22	23766505	DRAGEN:chr22:23766505:T:A	T	A	A	0	42	696	686652	6.11044e-05	0	6.11664e-05	Y	11.5996	1.43776	1.70472	0.0882473	no
22	23766508	DRAGEN:chr22:23766508:A:AGCG	A	AGCG	AGCG	0	1	696	686640	1.45489e-06	0	1.45637e-06	Y	253.741	2.32059	2.38574	0.017045	no
22	23766510	DRAGEN:chr22:23766510:C:T	C	T	T	0	13	696	686658	1.89131e-05	0	1.89323e-05	Y	33.0023	1.49907	2.33249	0.0196749	no
22	23766511	DRAGEN:chr22:23766511:G:A	G	A	A	0	3	696	686658	4.36456e-06	0	4.36899e-06	Y	153.365	1.77684	2.83246	0.0046192	no
22	23766513	DRAGEN:chr22:23766513:C:T	C	T	T	0	146	696	686658	0.000212409	0	0.000212624	Y	3.25566	1.41297	0.835399	0.403493	no
22	23766514	DRAGEN:chr22:23766514:G:A	G	A	A	53	54814	696	686646	0.0798249	0.0761494	0.0798286	N	0.95116	0.142926	-0.350341	0.726083	no
22	23766520	DRAGEN:chr22:23766520:T:C	T	C	C	0	1	696	686656	1.45486e-06	0	1.45633e-06	Y	902.775	2.3208	2.93238	0.00336371	no
22	23766522	DRAGEN:chr22:23766522:G:A	G	A	A	0	60	696	686658	8.72913e-05	0	8.73797e-05	Y	7.37911	1.42772	1.39989	0.161545	no
22	23766522	DRAGEN:chr22:23766522:G:C	G	C	C	0	31	696	686658	4.51005e-05	0	4.51462e-05	Y	14.5488	1.45011	1.84642	0.0648318	no
22	23766523	DRAGEN:chr22:23766523:G:T	G	T	T	0	1	696	686658	1.45485e-06	0	1.45633e-06	Y	172.008	2.31322	2.22527	0.0260632	no
22	23766529	DRAGEN:chr22:23766529:T:C	T	C	C	0	1	696	686658	1.45485e-06	0	1.45633e-06	Y	1023.3	2.32098	2.98615	0.00282513	no
22	23766538	DRAGEN:chr22:23766538:C:T	C	T	T	0	11	696	686658	1.60034e-05	0	1.60196e-05	Y	32.7847	1.52082	2.29479	0.0217453	no
22	23766540	DRAGEN:chr22:23766540:C:A	C	A	A	0	13	696	686658	1.89131e-05	0	1.89323e-05	Y	36.3197	1.5166	2.36869	0.0178512	no
22	23766540	DRAGEN:chr22:23766540:C:T	C	T	T	0	1	696	686658	1.45485e-06	0	1.45633e-06	Y	546.316	2.31753	2.71979	0.00653235	no
22	23766541	DRAGEN:chr22:23766541:C:T	C	T	T	0	12	696	686658	1.74583e-05	0	1.74759e-05	Y	31.2233	1.50493	2.28659	0.0222198	no
22	23766543	DRAGEN:chr22:23766543:C:T	C	T	T	0	4	696	686650	5.81949e-06	0	5.82538e-06	Y	158.911	1.71931	2.94789	0.00319952	no
22	23766544	DRAGEN:chr22:23766544:C:T	C	T	T	0	3	696	686658	4.36456e-06	0	4.36899e-06	Y	145.867	1.78266	2.7951	0.00518844	no
22	23766545	DRAGEN:chr22:23766545:C:T	C	T	T	0	13	696	686650	1.89133e-05	0	1.89325e-05	Y	37.8668	1.50477	2.41504	0.0157334	no
22	23766546	DRAGEN:chr22:23766546:G:A	G	A	A	0	24	696	686648	3.4917e-05	0	3.49524e-05	Y	20.6596	1.46108	2.07256	0.0382133	no
22	23766556	DRAGEN:chr22:23766556:G:T	G	T	T	0	4	696	686658	5.81942e-06	0	5.82532e-06	Y	64.3768	1.67544	2.48576	0.0129275	no
22	23766561	DRAGEN:chr22:23766561:T:C	T	C	C	0	64	696	686658	9.31107e-05	0	9.32051e-05	Y	6.8802	1.42562	1.35285	0.176104	no
22	23766565	DRAGEN:chr22:23766565:G:C	G	C	C	0	18	696	686658	2.61874e-05	0	2.62139e-05	Y	25.3522	1.47482	2.19204	0.0283768	no
22	23766569	DRAGEN:chr22:23766569:T:C	T	C	T	102	107237	696	686656	0.156163	0.146552	0.156173	N	0.928991	0.107277	-0.686603	0.492333	no
22	23766569	DRAGEN:chr22:23766569:T:G	T	G	G	0	1	696	686656	1.45486e-06	0	1.45633e-06	Y	735.932	2.31828	2.84743	0.00440733	no
22	23766570	DRAGEN:chr22:23766570:G:A	G	A	A	0	4	696	686658	5.81942e-06	0	5.82532e-06	Y	102.996	1.71056	2.70947	0.00673914	no
22	23766574	DRAGEN:chr22:23766574:T:G	T	G	G	0	1	696	686644	1.45488e-06	0	1.45636e-06	Y	171.509	2.31981	2.2177	0.0265753	no
22	23766577	DRAGEN:chr22:23766577:C:A	C	A	A	0	10	696	686654	1.45486e-05	0	1.45634e-05	Y	50.1891	1.55002	2.52629	0.0115274	no
22	23766584	DRAGEN:chr22:23766584:C:G	C	G	G	0	1	696	686658	1.45485e-06	0	1.45633e-06	Y	358.338	2.32002	2.53509	0.0112417	no
22	23766597	DRAGEN:chr22:23766597:C:T	C	T	T	0	55	696	686658	8.0017e-05	0	8.00981e-05	Y	8.51708	1.42907	1.49893	0.133892	no
22	23766598	DRAGEN:chr22:23766598:G:A	G	A	A	0	63	696	686658	9.16558e-05	0	9.17487e-05	Y	7.29932	1.42397	1.39594	0.162732	no
22	23766599	DRAGEN:chr22:23766599:C:T	C	T	T	0	1	696	686658	1.45485e-06	0	1.45633e-06	Y	1062.4	2.3224	3.00046	0.00269571	no
22	23766600	DRAGEN:chr22:23766600:C:A	C	A	A	0	9	696	686658	1.30937e-05	0	1.3107e-05	Y	58.8118	1.55542	2.61944	0.00880739	no
22	23766601	DRAGEN:chr22:23766601:C:T	C	T	T	0	1	696	686654	1.45486e-06	0	1.45634e-06	Y	335.85	2.31681	2.51064	0.0120513	no
22	23766602	DRAGEN:chr22:23766602:G:A	G	A	A	1	23	696	686658	3.49165e-05	0.00143678	3.34956e-05	N	42.1102	1.02799	3.63844	0.000274295	no
22	23766603	DRAGEN:chr22:23766603:C:T	C	T	T	0	1	696	686658	1.45485e-06	0	1.45633e-06	Y	359.752	2.31476	2.54255	0.0110045	no
22	23766606	DRAGEN:chr22:23766606:C:T	C	T	T	0	14	696	686658	2.0368e-05	0	2.03886e-05	Y	30.598	1.4945	2.28902	0.022078	no
22	23766607	DRAGEN:chr22:23766607:C:A	C	A	A	0	1	696	686658	1.45485e-06	0	1.45633e-06	Y	154.813	2.31314	2.17982	0.0292709	no
22	23766607	DRAGEN:chr22:23766607:C:T	C	T	T	0	1	696	686658	1.45485e-06	0	1.45633e-06	Y	312.261	2.31742	2.47855	0.0131916	no
22	23766610	DRAGEN:chr22:23766610:G:A	G	A	A	0	2	696	686658	2.90971e-06	0	2.91266e-06	Y	121.404	1.94358	2.46921	0.0135411	no
22	23766614	DRAGEN:chr22:23766614:A:T	A	T	T	0	26	696	686658	3.78262e-05	0	3.78646e-05	Y	17.5872	1.45676	1.96818	0.049047	no
22	23766616	DRAGEN:chr22:23766616:C:G	C	G	G	17	15089	696	686658	0.021977	0.0244253	0.0219745	N	1.12748	0.24626	0.487212	0.626108	no
22	23766618	DRAGEN:chr22:23766618:A:G	A	G	G	0	1	696	686658	1.45485e-06	0	1.45633e-06	Y	304.325	2.31584	2.46913	0.0135443	no
22	23766619	DRAGEN:chr22:23766619:A:T	A	T	T	2	1539	696	686656	0.00224194	0.00287356	0.0022413	N	1.25506	0.708781	0.320529	0.748567	no
22	23766619	DRAGEN:chr22:23766619:AT:A	AT	A	A	0	1	696	686656	1.45486e-06	0	1.45633e-06	Y	433.616	2.31832	2.6192	0.0088136	no
22	23766626	DRAGEN:chr22:23766626:G:A	G	A	A	0	33	696	686658	4.80102e-05	0	4.80589e-05	Y	16.6888	1.44682	1.94547	0.0517183	no
22	23766628	DRAGEN:chr22:23766628:A:G	A	G	G	0	2	696	686658	2.90971e-06	0	2.91266e-06	Y	192.725	1.98594	2.64926	0.00806683	no
22	23766629	DRAGEN:chr22:23766629:T:A	T	A	A	0	2	696	686658	2.90971e-06	0	2.91266e-06	Y	321.041	1.93058	2.98956	0.00279382	no
22	23766641	DRAGEN:chr22:23766641:A:AG	A	AG	AG	0	1	696	686658	1.45485e-06	0	1.45633e-06	Y	456.736	2.3238	2.63538	0.00840432	no
22	23766645	DRAGEN:chr22:23766645:G:A	G	A	A	0	7	696	686658	1.0184e-05	0	1.01943e-05	Y	69.5133	1.58409	2.67757	0.00741578	no
22	23766654	DRAGEN:chr22:23766654:A:T	A	T	T	0	3	696	686656	4.36458e-06	0	4.369e-06	Y	128.196	1.80924	2.68265	0.00730408	no
22	23766661	DRAGEN:chr22:23766661:C:G	C	G	G	0	2	696	686658	2.90971e-06	0	2.91266e-06	Y	97.1644	1.90192	2.40621	0.0161192	no
22	23766661	DRAGEN:chr22:23766661:C:T	C	T	T	0	1	696	686658	1.45485e-06	0	1.45633e-06	Y	370.018	2.31705	2.55219	0.0107048	no
22	23766668	DRAGEN:chr22:23766668:G:A	G	A	A	0	1	696	686658	1.45485e-06	0	1.45633e-06	Y	737.761	2.31643	2.85077	0.00436136	no
22	23766669	DRAGEN:chr22:23766669:G:GT	G	GT	GT	0	1	696	686658	1.45485e-06	0	1.45633e-06	Y	232.776	2.31572	2.35351	0.018597	no
22	23766671	DRAGEN:chr22:23766671:A:C	A	C	C	0	2	696	686658	2.90971e-06	0	2.91266e-06	Y	200.442	2.05647	2.57748	0.00995227	no
22	23766671	DRAGEN:chr22:23766671:A:T	A	T	T	0	2	696	686658	2.90971e-06	0	2.91266e-06	Y	170.108	1.94941	2.63487	0.00841691	no
22	23766673	DRAGEN:chr22:23766673:C:T	C	T	T	0	16	696	686658	2.32777e-05	0	2.33013e-05	Y	25.7228	1.48659	2.18445	0.0289295	no
22	23766674	DRAGEN:chr22:23766674:G:A	G	A	A	0	3	696	686658	4.36456e-06	0	4.36899e-06	Y	100.339	1.77756	2.59263	0.00952459	no
22	23766676	DRAGEN:chr22:23766676:A:C	A	C	C	0	13	696	686658	1.89131e-05	0	1.89323e-05	Y	38.1716	1.51874	2.39811	0.01648	no
22	23766678	DRAGEN:chr22:23766678:T:C	T	C	C	0	1	696	686658	1.45485e-06	0	1.45633e-06	Y	259.573	2.31425	2.40209	0.0163015	no
22	23766682	DRAGEN:chr22:23766682:G:C	G	C	C	0	10	696	686658	1.45485e-05	0	1.45633e-05	Y	58.0449	1.52778	2.65825	0.0078548	no
22	23766695	DRAGEN:chr22:23766695:AC:A	AC	A	A	0	6	696	686658	8.72913e-06	0	8.73797e-06	Y	90.481	1.61072	2.79697	0.0051585	no
22	23766698	DRAGEN:chr22:23766698:C:T	C	T	T	0	1	696	686658	1.45485e-06	0	1.45633e-06	Y	202.815	2.31545	2.29428	0.0217741	no
22	23766699	DRAGEN:chr22:23766699:G:A	G	A	A	0	4	696	686658	5.81942e-06	0	5.82532e-06	Y	135.126	1.71897	2.85415	0.00431523	no
22	23766704	DRAGEN:chr22:23766704:G:C	G	C	C	0	1	696	686658	1.45485e-06	0	1.45633e-06	Y	201.194	2.31547	2.29079	0.0219753	no
22	23766706	DRAGEN:chr22:23766706:C:T	C	T	T	0	1	696	686658	1.45485e-06	0	1.45633e-06	Y	489.89	2.3167	2.6737	0.00750187	no
22	23766712	DRAGEN:chr22:23766712:A:C	A	C	C	0	1	696	686658	1.45485e-06	0	1.45633e-06	Y	1091.58	2.31819	3.01761	0.00254778	no
22	23766723	DRAGEN:chr22:23766723:A:C	A	C	C	0	1	696	686658	1.45485e-06	0	1.45633e-06	Y	211.703	2.31668	2.31158	0.0208008	no
22	23766725	DRAGEN:chr22:23766725:T:C	T	C	C	0	36	696	686658	5.23748e-05	0	5.24278e-05	Y	14.4398	1.15514	2.3114	0.0208109	no
22	23766729	DRAGEN:chr22:23766729:G:GGCATGAGCCACT	G	GGCATGAGCCACT	GGCATGAGCCACT	0	1	696	686658	1.45485e-06	0	1.45633e-06	Y	166.934	2.32076	2.20514	0.0274444	no
22	23766732	DRAGEN:chr22:23766732:A:C	A	C	C	0	1	696	686658	1.45485e-06	0	1.45633e-06	Y	248.61	2.31327	2.38445	0.0171045	no
22	23766733	DRAGEN:chr22:23766733:T:G	T	G	G	0	27	696	686658	3.92811e-05	0	3.93209e-05	Y	21.6691	1.45334	2.11643	0.0343086	no
22	23766742	DRAGEN:chr22:23766742:G:A	G	A	A	0	2	696	686658	2.90971e-06	0	2.91266e-06	Y	149.767	1.95308	2.56471	0.0103263	no
22	23766743	DRAGEN:chr22:23766743:C:T	C	T	T	0	6	696	686658	8.72913e-06	0	8.73797e-06	Y	78.9177	1.62938	2.68102	0.00733977	no
22	23766744	DRAGEN:chr22:23766744:G:A	G	A	A	0	3	696	686658	4.36456e-06	0	4.36899e-06	Y	115.347	1.75021	2.71279	0.00667189	no
22	23766751	DRAGEN:chr22:23766751:C:A	C	A	A	0	1	696	686658	1.45485e-06	0	1.45633e-06	Y	439.347	2.3175	2.6258	0.00864445	no
22	23766751	DRAGEN:chr22:23766751:C:T	C	T	T	0	1	696	686658	1.45485e-06	0	1.45633e-06	Y	184.218	2.31707	2.25118	0.0243744	no
22	23766755	DRAGEN:chr22:23766755:G:C	G	C	C	0	42	696	686658	6.11039e-05	0	6.11658e-05	Y	11.5864	1.43651	1.7054	0.0881195	no
22	23766756	DRAGEN:chr22:23766756:C:T	C	T	T	0	48	696	686658	6.9833e-05	0	6.99038e-05	Y	8.92474	1.43359	1.52682	0.126807	no
22	23766765	DRAGEN:chr22:23766765:A:G	A	G	G	0	1	696	686650	1.45487e-06	0	1.45635e-06	Y	244.207	2.31789	2.372	0.0176923	no
22	23766772	DRAGEN:chr22:23766772:A:G	A	G	G	0	1	696	686658	1.45485e-06	0	1.45633e-06	Y	255.774	2.31813	2.39171	0.0167699	no
22	23766773	DRAGEN:chr22:23766773:C:T	C	T	T	0	1	696	686658	1.45485e-06	0	1.45633e-06	Y	194.908	2.31708	2.2755	0.0228757	no
22	23766774	DRAGEN:chr22:23766774:T:C	T	C	C	0	1	696	686658	1.45485e-06	0	1.45633e-06	Y	354.516	2.32318	2.52704	0.0115029	no
22	23766780	DRAGEN:chr22:23766780:C:T	C	T	T	0	1	696	686658	1.45485e-06	0	1.45633e-06	Y	262.841	2.31947	2.40208	0.0163023	no
22	23766781	DRAGEN:chr22:23766781:G:A	G	A	A	1	177	696	686658	0.000258964	0.00143678	0.00025777	N	5.58974	1.00539	1.71171	0.0869506	no
22	23766781	DRAGEN:chr22:23766781:G:C	G	C	C	0	1	696	686658	1.45485e-06	0	1.45633e-06	Y	902.145	2.31619	2.93791	0.00330431	no
22	23766789	DRAGEN:chr22:23766789:G:A	G	A	A	0	8	696	686652	1.16389e-05	0	1.16507e-05	Y	47.6071	1.56045	2.47556	0.0133029	no
22	23766790	DRAGEN:chr22:23766790:A:G	A	G	A	102	106996	696	686654	0.155813	0.146552	0.155822	N	0.931415	0.107292	-0.662221	0.507829	no
22	23766795	DRAGEN:chr22:23766795:G:T	G	T	T	0	1	696	686656	1.45486e-06	0	1.45633e-06	Y	618.123	2.31752	2.77309	0.00555268	no
22	23766800	DRAGEN:chr22:23766800:G:C	G	C	C	0	2	696	686658	2.90971e-06	0	2.91266e-06	Y	340.109	1.90933	3.05304	0.00226536	no
22	23766804	DRAGEN:chr22:23766804:G:A	G	A	A	0	1	696	686658	1.45485e-06	0	1.45633e-06	Y	361.727	2.31519	2.54445	0.010945	no
22	23766806	DRAGEN:chr22:23766806:T:G	T	G	G	0	4	696	686658	5.81942e-06	0	5.82532e-06	Y	87.2058	1.66689	2.6806	0.00734912	no
22	23766813	DRAGEN:chr22:23766813:A:G	A	G	G	0	15	696	686646	2.18232e-05	0	2.18453e-05	Y	32.4744	1.50245	2.31652	0.0205297	no
22	23766815	DRAGEN:chr22:23766815:G:A	G	A	A	0	34	696	686658	4.94651e-05	0	4.95152e-05	Y	14.4189	1.44529	1.84636	0.0648394	no
22	23766818	DRAGEN:chr22:23766818:C:A	C	A	A	0	1	696	686658	1.45485e-06	0	1.45633e-06	Y	542.859	2.31604	2.7188	0.00655186	no
22	23766826	DRAGEN:chr22:23766826:T:A	T	A	A	0	14	696	686654	2.03681e-05	0	2.03887e-05	Y	34.8779	1.49507	2.3757	0.0175155	no
22	23766826	DRAGEN:chr22:23766826:T:C	T	C	C	0	19	696	686654	2.76424e-05	0	2.76704e-05	Y	21.9443	1.47527	2.09352	0.0363025	no
22	23766826	DRAGEN:chr22:23766826:TGCCTGTACTCTCAGAGTA:T	TGCCTGTACTCTCAGAGTA	T	T	0	5	696	686654	7.27431e-06	0	7.28169e-06	Y	89.2554	1.64337	2.7331	0.00627418	no
22	23766827	DRAGEN:chr22:23766827:G:A	G	A	A	0	4	696	686658	5.81942e-06	0	5.82532e-06	Y	95.15	1.69674	2.68482	0.00725685	no
22	23766829	DRAGEN:chr22:23766829:C:T	C	T	T	0	3	696	686658	4.36456e-06	0	4.36899e-06	Y	86.9709	1.74697	2.55618	0.0105827	no
22	23766832	DRAGEN:chr22:23766832:T:C	T	C	C	0	1	696	686658	1.45485e-06	0	1.45633e-06	Y	361.915	2.31973	2.5397	0.0110949	no
22	23766833	DRAGEN:chr22:23766833:A:C	A	C	C	0	1	696	686658	1.45485e-06	0	1.45633e-06	Y	146.196	2.31782	2.15071	0.0314993	no
22	23766837	DRAGEN:chr22:23766837:T:C	T	C	C	0	1	696	686658	1.45485e-06	0	1.45633e-06	Y	222.921	2.31534	2.33521	0.0195323	no
22	23766846	DRAGEN:chr22:23766846:G:A	G	A	A	0	47	696	686658	6.83782e-05	0	6.84475e-05	Y	10.2102	1.43121	1.62337	0.10451	no
22	23766850	DRAGEN:chr22:23766850:C:T	C	T	T	0	1	696	686658	1.45485e-06	0	1.45633e-06	Y	1358.43	2.32048	3.10888	0.00187797	no
22	23766851	DRAGEN:chr22:23766851:C:A	C	A	A	0	1	696	686658	1.45485e-06	0	1.45633e-06	Y	199.263	2.31506	2.28704	0.0221936	no
22	23766855	DRAGEN:chr22:23766855:C:T	C	T	T	0	4	696	686658	5.81942e-06	0	5.82532e-06	Y	138.48	1.69873	2.90259	0.00370087	no
22	23766863	DRAGEN:chr22:23766863:G:A	G	A	A	0	2	696	686658	2.90971e-06	0	2.91266e-06	Y	155.182	1.90248	2.65159	0.00801148	no
22	23766866	DRAGEN:chr22:23766866:C:G	C	G	G	0	1	696	686658	1.45485e-06	0	1.45633e-06	Y	364.441	2.31762	2.54501	0.0109274	no
22	23766867	DRAGEN:chr22:23766867:T:G	T	G	G	0	1	696	686658	1.45485e-06	0	1.45633e-06	Y	1065.75	2.31729	3.00844	0.00262594	no
22	23766874	DRAGEN:chr22:23766874:T:A	T	A	A	0	2	696	686654	2.90973e-06	0	2.91268e-06	Y	196.588	1.9072	2.76904	0.00562217	no
22	23766879	DRAGEN:chr22:23766879:G:A	G	A	A	0	1	696	686658	1.45485e-06	0	1.45633e-06	Y	297.638	2.31664	2.45868	0.0139448	no
22	23766879	DRAGEN:chr22:23766879:GGCTCA:G	GGCTCA	G	G	0	55	696	686658	8.0017e-05	0	8.00981e-05	Y	8.09387	1.42943	1.46289	0.143497	no
22	23766885	DRAGEN:chr22:23766885:G:A	G	A	A	0	1	696	686658	1.45485e-06	0	1.45633e-06	Y	326.707	2.3252	2.4897	0.0127849	no
22	23766888	DRAGEN:chr22:23766888:A:G	A	G	G	0	1	696	686658	1.45485e-06	0	1.45633e-06	Y	327.168	2.31726	2.49885	0.0124597	no
22	23766890	DRAGEN:chr22:23766890:A:G	A	G	G	0	1	696	686658	1.45485e-06	0	1.45633e-06	Y	168.111	2.31614	2.21257	0.0269274	no
22	23766890	DRAGEN:chr22:23766890:A:T	A	T	T	0	1	696	686658	1.45485e-06	0	1.45633e-06	Y	177.053	2.31717	2.23395	0.0254861	no
22	23766891	DRAGEN:chr22:23766891:C:G	C	G	G	0	12	696	686658	1.74583e-05	0	1.74759e-05	Y	34.771	1.51355	2.34467	0.019044	no
22	23766894	DRAGEN:chr22:23766894:A:C	A	C	C	0	1	696	686658	1.45485e-06	0	1.45633e-06	Y	236.953	2.31572	2.36119	0.0182163	no
22	23766896	DRAGEN:chr22:23766896:C:G	C	G	G	0	1	696	686658	1.45485e-06	0	1.45633e-06	Y	386.095	2.31514	2.57267	0.0100919	no
22	23766900	DRAGEN:chr22:23766900:A:G	A	G	G	0	1	696	686658	1.45485e-06	0	1.45633e-06	Y	672.61	2.32131	2.80496	0.00503229	no
22	23766901	DRAGEN:chr22:23766901:T:C	T	C	C	0	30	696	686658	4.36456e-05	0	4.36899e-05	Y	15.1645	1.45093	1.87393	0.0609397	no
22	23766901	DRAGEN:chr22:23766901:T:G	T	G	G	0	1	696	686658	1.45485e-06	0	1.45633e-06	Y	492.549	2.3203	2.67189	0.00754243	no
22	23766904	DRAGEN:chr22:23766904:C:T	C	T	T	0	1	696	686658	1.45485e-06	0	1.45633e-06	Y	1153.22	2.32147	3.037	0.00238945	no
22	23766908	DRAGEN:chr22:23766908:T:A	T	A	A	0	1	696	686658	1.45485e-06	0	1.45633e-06	Y	284.204	2.3153	2.44016	0.0146809	no
22	23766916	DRAGEN:chr22:23766916:C:A	C	A	A	0	1	696	686658	1.45485e-06	0	1.45633e-06	Y	563.555	2.3209	2.72922	0.00634834	no
22	23766921	DRAGEN:chr22:23766921:A:G	A	G	G	0	9	696	686658	1.30937e-05	0	1.3107e-05	Y	45.5169	1.54084	2.47792	0.0132149	no
22	23766930	DRAGEN:chr22:23766930:T:G	T	G	G	0	3	696	686658	4.36456e-06	0	4.36899e-06	Y	125.714	1.77113	2.72934	0.00634607	no
22	23766932	DRAGEN:chr22:23766932:G:A	G	A	A	0	3	696	686658	4.36456e-06	0	4.36899e-06	Y	132.653	1.7598	2.77744	0.00547887	no
22	23766932	DRAGEN:chr22:23766932:G:C	G	C	C	0	5	696	686658	7.27427e-06	0	7.28165e-06	Y	99.8019	1.63522	2.81503	0.00487726	no
22	23766937	DRAGEN:chr22:23766937:A:G	A	G	G	0	1	696	686658	1.45485e-06	0	1.45633e-06	Y	261.869	2.31771	2.40231	0.0162919	no
22	23766937	DRAGEN:chr22:23766937:A:T	A	T	T	0	4	696	686658	5.81942e-06	0	5.82532e-06	Y	101.259	1.7126	2.69629	0.00701156	no
22	23766938	DRAGEN:chr22:23766938:C:T	C	T	T	0	39	696	686658	5.67393e-05	0	5.67968e-05	Y	11.9399	1.43859	1.72383	0.0847391	no
22	23766939	DRAGEN:chr22:23766939:G:A	G	A	A	0	64	696	686658	9.31107e-05	0	9.32051e-05	Y	7.15322	1.42473	1.38101	0.167277	no
22	23766941	DRAGEN:chr22:23766941:C:T	C	T	T	0	5	696	686658	7.27427e-06	0	7.28165e-06	Y	62.601	1.62428	2.54684	0.0108705	no
22	23766942	DRAGEN:chr22:23766942:G:A	G	A	A	0	38	696	686658	5.52845e-05	0	5.53405e-05	Y	12.164	1.43924	1.73598	0.0825674	no
22	23766942	DRAGEN:chr22:23766942:G:C	G	C	C	0	1	696	686658	1.45485e-06	0	1.45633e-06	Y	493.002	2.31917	2.67359	0.00750441	no
22	23766945	DRAGEN:chr22:23766945:G:A	G	A	A	0	1	696	686656	1.45486e-06	0	1.45633e-06	Y	832.128	2.31993	2.89835	0.00375127	no
22	23766946	DRAGEN:chr22:23766946:G:A	G	A	A	0	3	696	686658	4.36456e-06	0	4.36899e-06	Y	153.705	1.78206	2.8254	0.0047221	no
22	23766951	DRAGEN:chr22:23766951:C:A	C	A	A	0	15	696	686658	2.18228e-05	0	2.18449e-05	Y	30.1317	1.49202	2.28253	0.022458	no
22	23766952	DRAGEN:chr22:23766952:C:T	C	T	T	0	14	696	686658	2.0368e-05	0	2.03886e-05	Y	39.809	1.50492	2.44804	0.0143637	no
22	23766956	DRAGEN:chr22:23766956:C:T	C	T	T	0	4	696	686658	5.81942e-06	0	5.82532e-06	Y	241.17	1.69107	3.2438	0.00117948	no
22	23766957	DRAGEN:chr22:23766957:A:C	A	C	C	0	1	696	686658	1.45485e-06	0	1.45633e-06	Y	657.523	2.31837	2.79873	0.00513039	no
22	23766958	DRAGEN:chr22:23766958:G:A	G	A	A	0	1	696	686658	1.45485e-06	0	1.45633e-06	Y	173.874	2.31336	2.22979	0.0257611	no
22	23766964	DRAGEN:chr22:23766964:A:C	A	C	C	0	2	696	686658	2.90971e-06	0	2.91266e-06	Y	325.687	1.90266	3.04098	0.00235812	no
22	23766964	DRAGEN:chr22:23766964:A:G	A	G	G	0	2	696	686658	2.90971e-06	0	2.91266e-06	Y	153.799	1.90241	2.64698	0.00812152	no
22	23766969	DRAGEN:chr22:23766969:A:T	A	T	T	0	1	696	686658	1.45485e-06	0	1.45633e-06	Y	212.482	2.31485	2.31499	0.0206133	no
22	23766975	DRAGEN:chr22:23766975:G:C	G	C	C	0	3	696	686658	4.36456e-06	0	4.36899e-06	Y	129.074	1.78129	2.72858	0.00636081	no
22	23766978	DRAGEN:chr22:23766978:G:A	G	A	A	0	2	696	686658	2.90971e-06	0	2.91266e-06	Y	203.942	1.90018	2.79859	0.00513257	no
22	23766982	DRAGEN:chr22:23766982:C:G	C	G	G	0	20	696	686658	2.90971e-05	0	2.91266e-05	Y	28.9735	1.46991	2.2902	0.0220098	no
22	23766985	DRAGEN:chr22:23766985:C:G	C	G	G	0	4	696	686658	5.81942e-06	0	5.82532e-06	Y	87.3877	1.69423	2.63858	0.00832538	no
22	23766990	DRAGEN:chr22:23766990:C:T	C	T	T	0	69	696	686658	0.000100385	0	0.000100487	Y	6.66605	1.42301	1.33311	0.182496	no
22	23766990	DRAGEN:chr22:23766990:CGCCCTTGCGCCCAGCG:C	CGCCCTTGCGCCCAGCG	C	C	0	1	696	686658	1.45485e-06	0	1.45633e-06	Y	843.782	2.31965	2.90471	0.00367598	no
22	23766991	DRAGEN:chr22:23766991:G:A	G	A	A	0	15	696	686658	2.18228e-05	0	2.18449e-05	Y	30.332	1.48412	2.29914	0.021497	no
22	23766998	DRAGEN:chr22:23766998:C:T	C	T	T	0	19	696	686658	2.76422e-05	0	2.76703e-05	Y	22.0764	1.47408	2.09928	0.0357921	no
22	23766999	DRAGEN:chr22:23766999:G:A	G	A	A	0	6	696	686658	8.72913e-06	0	8.73797e-06	Y	109.294	1.61977	2.89797	0.00375585	no
22	23767002	DRAGEN:chr22:23767002:C:CT	C	CT	CT	0	3	696	686658	4.36456e-06	0	4.36899e-06	Y	226.918	1.76363	3.07582	0.00209927	no
22	23767003	DRAGEN:chr22:23767003:A:G	A	G	G	0	2	696	686658	2.90971e-06	0	2.91266e-06	Y	221.956	1.9662	2.74767	0.00600196	no
22	23767003	DRAGEN:chr22:23767003:A:T	A	T	T	0	3	696	686658	4.36456e-06	0	4.36899e-06	Y	226.918	1.76363	3.07582	0.00209927	no
22	23767004	DRAGEN:chr22:23767004:G:C	G	C	C	0	1	696	686658	1.45485e-06	0	1.45633e-06	Y	383.33	2.31646	2.5681	0.0102259	no
22	23767005	DRAGEN:chr22:23767005:C:T	C	T	T	0	5	696	686658	7.27427e-06	0	7.28165e-06	Y	89.0412	1.64109	2.73544	0.00622974	no
22	23767006	DRAGEN:chr22:23767006:G:A	G	A	A	0	142	696	686658	0.000206589	0	0.000206799	Y	3.56165	1.41144	0.89995	0.368147	no
22	23767006	DRAGEN:chr22:23767006:GGC:G	GGC	G	G	0	3	696	686658	4.36456e-06	0	4.36899e-06	Y	226.918	1.76363	3.07582	0.00209927	no
22	23767012	DRAGEN:chr22:23767012:A:G	A	G	G	0	3	696	686658	4.36456e-06	0	4.36899e-06	Y	226.918	1.76363	3.07582	0.00209927	no
22	23767014	DRAGEN:chr22:23767014:T:C	T	C	C	0	3	696	686658	4.36456e-06	0	4.36899e-06	Y	226.918	1.76363	3.07582	0.00209927	no
22	23767017	DRAGEN:chr22:23767017:C:CGCTACTCCCTTGTTCATG	C	CGCTACTCCCTTGTTCATG	CGCTACTCCCTTGTTCATG	0	3	696	686658	4.36456e-06	0	4.36899e-06	Y	121.385	1.76896	2.71287	0.00667039	no
22	23767020	DRAGEN:chr22:23767020:G:A	G	A	A	0	3	696	686658	4.36456e-06	0	4.36899e-06	Y	128.72	1.98317	2.44943	0.0143082	no
22	23767020	DRAGEN:chr22:23767020:G:GTCCATGCCACCTGGTTCCTGTTTGCCAC	G	GTCCATGCCACCTGGTTCCTGTTTGCCAC	GTCCATGCCACCTGGTTCCTGTTTGCCAC	0	1	696	686658	1.45485e-06	0	1.45633e-06	Y	271.012	2.31308	2.42195	0.0154374	no
22	23767020	DRAGEN:chr22:23767020:G:GTCCATGCCACCTGGTTCCTGTTTGCCACACCAA	G	GTCCATGCCACCTGGTTCCTGTTTGCCACACCAA	GTCCATGCCACCTGGTTCCTGTTTGCCACACCAA	0	1	696	686658	1.45485e-06	0	1.45633e-06	Y	206.609	2.31956	2.29821	0.0215499	no
22	23767020	DRAGEN:chr22:23767020:G:GTCCATGCCACCTGGTTCCTGTTTGCCACACCAAACAA	G	GTCCATGCCACCTGGTTCCTGTTTGCCACACCAAACAA	GTCCATGCCACCTGGTTCCTGTTTGCCACACCAAACAA	0	1	696	686658	1.45485e-06	0	1.45633e-06	Y	485.806	2.32112	2.66501	0.00769851	no
22	23767024	DRAGEN:chr22:23767024:TG:T	TG	T	T	0	1	696	686656	1.45486e-06	0	1.45633e-06	Y	501.182	2.32103	2.67854	0.00739449	no
22	23767031	DRAGEN:chr22:23767031:G:T	G	T	T	0	1	696	686658	1.45485e-06	0	1.45633e-06	Y	315.177	2.312	2.48838	0.0128326	no
22	23767039	DRAGEN:chr22:23767039:C:G	C	G	G	0	73	696	686658	0.000106204	0	0.000106312	Y	6.72494	1.424	1.33836	0.180779	no
22	23767044	DRAGEN:chr22:23767044:G:A	G	A	A	0	3	696	686658	4.36456e-06	0	4.36899e-06	Y	134.604	1.82657	2.6839	0.00727687	no
22	23767044	DRAGEN:chr22:23767044:G:T	G	T	T	0	2	696	686658	2.90971e-06	0	2.91266e-06	Y	180.867	1.90233	2.73231	0.00628915	no
22	23767046	DRAGEN:chr22:23767046:TC:T	TC	T	T	0	3	696	686658	4.36456e-06	0	4.36899e-06	Y	99.2097	1.7613	2.61014	0.00905042	no
22	23767048	DRAGEN:chr22:23767048:A:T	A	T	T	0	6	696	686658	8.72913e-06	0	8.73797e-06	Y	101.96	1.63117	2.83514	0.00458058	no
22	23767053	DRAGEN:chr22:23767053:A:G	A	G	G	0	4	696	686656	5.81943e-06	0	5.82533e-06	Y	109.314	1.71164	2.74254	0.00609665	no
22	23767064	DRAGEN:chr22:23767064:C:T	C	T	T	0	5	696	686656	7.27429e-06	0	7.28167e-06	Y	116.7	1.66887	2.85199	0.00434464	no
22	23767077	DRAGEN:chr22:23767077:G:A	G	A	A	0	1	696	686658	1.45485e-06	0	1.45633e-06	Y	302.21	2.31463	2.4674	0.0136098	no
22	23767077	DRAGEN:chr22:23767077:G:C	G	C	C	0	8	696	686658	1.16388e-05	0	1.16506e-05	Y	54.5985	1.5603	2.56361	0.0103591	no
22	23767079	DRAGEN:chr22:23767079:GT:G	GT	G	G	0	26	696	686658	3.78262e-05	0	3.78646e-05	Y	17.5892	1.45391	1.97213	0.0485953	no
22	23767081	DRAGEN:chr22:23767081:G:C	G	C	C	0	1	696	686656	1.45486e-06	0	1.45633e-06	Y	185.568	2.31825	2.25318	0.024248	no
22	23767084	DRAGEN:chr22:23767084:G:A	G	A	A	0	11	696	686658	1.60034e-05	0	1.60196e-05	Y	45.9183	1.53279	2.49666	0.0125368	no
22	23767089	DRAGEN:chr22:23767089:C:T	C	T	T	0	24	696	686658	3.49165e-05	0	3.49519e-05	Y	21.9866	1.46595	2.10814	0.0350187	no
22	23767094	DRAGEN:chr22:23767094:G:A	G	A	A	0	2	696	686658	2.90971e-06	0	2.91266e-06	Y	126.062	1.91007	2.53225	0.0113332	no
22	23767095	DRAGEN:chr22:23767095:C:T	C	T	T	0	1	696	686658	1.45485e-06	0	1.45633e-06	Y	432.49	2.31629	2.62038	0.00878318	no
22	23767096	DRAGEN:chr22:23767096:G:A	G	A	A	0	5	696	686658	7.27427e-06	0	7.28165e-06	Y	72.9671	1.61725	2.65266	0.00798605	no
22	23767098	DRAGEN:chr22:23767098:G:A	G	A	A	89	99599	696	686650	0.145033	0.127874	0.145051	N	0.862397	0.1136	-1.30317	0.192515	no
22	23767105	DRAGEN:chr22:23767105:A:G	A	G	G	0	1	696	686658	1.45485e-06	0	1.45633e-06	Y	279.475	2.31468	2.43356	0.014951	no
22	23767112	DRAGEN:chr22:23767112:A:G	A	G	G	0	1	696	686658	1.45485e-06	0	1.45633e-06	Y	288.929	2.31752	2.44494	0.0144877	no
22	23767114	DRAGEN:chr22:23767114:G:A	G	A	A	0	7	696	686658	1.0184e-05	0	1.01943e-05	Y	98.6451	1.58877	2.89	0.00385247	no
22	23767119	DRAGEN:chr22:23767119:G:T	G	T	T	0	1	696	686658	1.45485e-06	0	1.45633e-06	Y	219.201	2.31713	2.32615	0.0200106	no
22	23767127	DRAGEN:chr22:23767127:C:A	C	A	A	0	1	696	686658	1.45485e-06	0	1.45633e-06	Y	149.793	2.32313	2.15626	0.0310635	no
22	23767128	DRAGEN:chr22:23767128:A:C	A	C	C	0	2	696	686656	2.90972e-06	0	2.91267e-06	Y	338.244	1.90235	3.06136	0.00220335	no
22	23767134	DRAGEN:chr22:23767134:A:C	A	C	C	0	1	696	686654	1.45486e-06	0	1.45634e-06	Y	223.153	2.31707	2.33392	0.0196	no
22	23767139	DRAGEN:chr22:23767139:G:T	G	T	T	0	1	696	686658	1.45485e-06	0	1.45633e-06	Y	218.034	2.31554	2.32544	0.0200485	no
22	23767141	DRAGEN:chr22:23767141:T:C	T	C	C	0	75	696	686658	0.000109114	0	0.000109225	Y	5.74402	1.4194	1.23162	0.218091	no
22	23767148	DRAGEN:chr22:23767148:T:G	T	G	G	0	1	696	686658	1.45485e-06	0	1.45633e-06	Y	209.938	2.31263	2.31201	0.0207772	no
22	23767155	DRAGEN:chr22:23767155:C:G	C	G	G	0	21	696	686658	3.05519e-05	0	3.05829e-05	Y	24.4892	1.468	2.17863	0.0293595	no
22	23767164	DRAGEN:chr22:23767164:C:T	C	T	T	0	2	696	686658	2.90971e-06	0	2.91266e-06	Y	153.857	1.90911	2.63789	0.00834243	no
22	23767166	DRAGEN:chr22:23767166:T:G	T	G	G	0	7	696	686656	1.0184e-05	0	1.01943e-05	Y	56.3217	1.60833	2.50638	0.0121975	no
22	23767169	DRAGEN:chr22:23767169:G:A	G	A	A	0	2	696	686658	2.90971e-06	0	2.91266e-06	Y	267.556	1.90228	2.93823	0.00330093	no
22	23767172	DRAGEN:chr22:23767172:C:A	C	A	A	0	3	696	686658	4.36456e-06	0	4.36899e-06	Y	144.155	1.75587	2.83102	0.00464001	no
22	23767172	DRAGEN:chr22:23767172:C:G	C	G	G	0	3	696	686658	4.36456e-06	0	4.36899e-06	Y	110.26	1.82505	2.57682	0.00997133	no
22	23767173	DRAGEN:chr22:23767173:C:T	C	T	T	0	1	696	686658	1.45485e-06	0	1.45633e-06	Y	746.607	2.31914	2.85258	0.00433656	no
22	23767179	DRAGEN:chr22:23767179:C:T	C	T	T	0	1	696	686658	1.45485e-06	0	1.45633e-06	Y	241.626	2.31723	2.36808	0.0178807	no
22	23767181	DRAGEN:chr22:23767181:C:G	C	G	G	0	53	696	686658	7.71073e-05	0	7.71854e-05	Y	8.09709	1.43069	1.46189	0.143772	no
22	23767182	DRAGEN:chr22:23767182:A:G	A	G	G	0	5	696	686658	7.27427e-06	0	7.28165e-06	Y	108.445	1.66451	2.81539	0.00487183	no
22	23767191	DRAGEN:chr22:23767191:G:T	G	T	T	0	24	696	686658	3.49165e-05	0	3.49519e-05	Y	23.9094	1.45747	2.17793	0.029411	no
22	23767192	DRAGEN:chr22:23767192:C:A	C	A	A	0	1	696	686658	1.45485e-06	0	1.45633e-06	Y	276.201	2.31589	2.4272	0.0152158	no
22	23767193	DRAGEN:chr22:23767193:C:G	C	G	G	0	2	696	686658	2.90971e-06	0	2.91266e-06	Y	189.727	1.90072	2.75979	0.00578386	no
22	23767193	DRAGEN:chr22:23767193:C:T	C	T	T	0	64	696	686658	9.31107e-05	0	9.32051e-05	Y	7.09631	1.42427	1.37585	0.168869	no
22	23767194	DRAGEN:chr22:23767194:G:A	G	A	A	0	6	696	686658	8.72913e-06	0	8.73797e-06	Y	99.98	1.62246	2.83826	0.00453608	no
22	23767195	DRAGEN:chr22:23767195:GGAAGCCTGCCTCTAAGT:G	GGAAGCCTGCCTCTAAGT	G	G	0	8	696	686658	1.16388e-05	0	1.16506e-05	Y	51.6796	1.57063	2.51176	0.012013	no
22	23767196	DRAGEN:chr22:23767196:G:A	G	A	A	0	9	696	686658	1.30937e-05	0	1.3107e-05	Y	45.5843	1.53433	2.48939	0.0127961	no
22	23767197	DRAGEN:chr22:23767197:A:G	A	G	G	0	9	696	686658	1.30937e-05	0	1.3107e-05	Y	45.5843	1.53433	2.48939	0.0127961	no
22	23767200	DRAGEN:chr22:23767200:C:A	C	A	A	0	2	696	686658	2.90971e-06	0	2.91266e-06	Y	143.009	1.94003	2.55815	0.010523	no
22	23767200	DRAGEN:chr22:23767200:C:T	C	T	T	0	1	696	686658	1.45485e-06	0	1.45633e-06	Y	512.501	2.31244	2.69814	0.00697271	no
22	23767212	DRAGEN:chr22:23767212:T:C	T	C	C	0	22	696	686658	3.20068e-05	0	3.20392e-05	Y	22.0434	1.47346	2.09915	0.0358034	no
22	23767215	DRAGEN:chr22:23767215:C:T	C	T	T	0	1	696	686658	1.45485e-06	0	1.45633e-06	Y	141.28	2.31509	2.13846	0.0324792	no
22	23767217	DRAGEN:chr22:23767217:G:A	G	A	A	0	2	696	686658	2.90971e-06	0	2.91266e-06	Y	150.677	1.91375	2.62058	0.008778	no
22	23767221	DRAGEN:chr22:23767221:A:G	A	G	G	0	6	696	686658	8.72913e-06	0	8.73797e-06	Y	74.0847	1.62626	2.6473	0.00811366	no
22	23767222	DRAGEN:chr22:23767222:C:T	C	T	T	86	98644	696	686656	0.143638	0.123563	0.143659	N	0.838018	0.11534	-1.53213	0.125491	no
22	23767226	DRAGEN:chr22:23767226:A:G	A	G	G	0	1	696	686656	1.45486e-06	0	1.45633e-06	Y	1479.96	2.32296	3.14245	0.00167543	no
22	23767228	DRAGEN:chr22:23767228:A:C	A	C	C	0	1	696	686658	1.45485e-06	0	1.45633e-06	Y	215.437	2.317	2.3188	0.0204059	no
22	23767231	DRAGEN:chr22:23767231:AG:A	AG	A	A	0	6	696	686658	8.72913e-06	0	8.73797e-06	Y	72.9418	1.60735	2.66878	0.00761282	no
22	23767232	DRAGEN:chr22:23767232:G:A	G	A	A	0	14	696	686658	2.0368e-05	0	2.03886e-05	Y	38.5549	1.49684	2.43986	0.0146928	no
22	23767239	DRAGEN:chr22:23767239:A:G	A	G	G	4	2259	696	686656	0.00329235	0.00574713	0.00328986	N	1.69012	0.501346	1.04678	0.295201	no
22	23767241	DRAGEN:chr22:23767241:G:A	G	A	A	0	1	696	686658	1.45485e-06	0	1.45633e-06	Y	332.192	2.3112	2.51199	0.0120054	no
22	23767246	DRAGEN:chr22:23767246:T:G	T	G	G	0	1	696	686608	1.45496e-06	0	1.45644e-06	Y	261.921	2.31576	2.40441	0.0161986	no
22	23767250	DRAGEN:chr22:23767250:C:T	C	T	T	0	7	696	686658	1.0184e-05	0	1.01943e-05	Y	69.563	1.617	2.62353	0.0087025	no
22	23767251	DRAGEN:chr22:23767251:G:A	G	A	A	0	4	696	686656	5.81943e-06	0	5.82533e-06	Y	92.4404	1.67899	2.696	0.00701776	no
22	23767253	DRAGEN:chr22:23767253:G:C	G	C	C	0	1	696	686658	1.45485e-06	0	1.45633e-06	Y	252.196	2.32094	2.38275	0.017184	no
22	23767256	DRAGEN:chr22:23767256:G:A	G	A	A	0	3	696	686656	4.36458e-06	0	4.369e-06	Y	170.226	1.8263	2.81286	0.00491037	no
22	23767258	DRAGEN:chr22:23767258:G:T	G	T	T	0	2	696	686658	2.90971e-06	0	2.91266e-06	Y	294.083	1.97952	2.87134	0.00408737	no
22	23767265	DRAGEN:chr22:23767265:G:A	G	A	A	0	1	696	686658	1.45485e-06	0	1.45633e-06	Y	1123.79	2.3216	3.02569	0.00248064	no
22	23767270	DRAGEN:chr22:23767270:A:G	A	G	G	0	1	696	686658	1.45485e-06	0	1.45633e-06	Y	262.455	2.31816	2.4028	0.0162699	no
22	23767275	DRAGEN:chr22:23767275:T:C	T	C	T	323	324567	696	686654	0.47267	0.46408	0.472679	N	0.965013	0.0760705	-0.46816	0.63967	no
22	23767279	DRAGEN:chr22:23767279:G:A	G	A	A	0	1	696	686658	1.45485e-06	0	1.45633e-06	Y	190.098	2.31565	2.26612	0.0234441	no
22	23767286	DRAGEN:chr22:23767286:C:G	C	G	G	0	1	696	686658	1.45485e-06	0	1.45633e-06	Y	267.561	2.31749	2.41181	0.0158735	no
22	23767286	DRAGEN:chr22:23767286:C:T	C	T	T	0	122	696	686658	0.000177492	0	0.000177672	Y	4.05713	1.41529	0.989532	0.322403	no
22	23767287	DRAGEN:chr22:23767287:G:A	G	A	A	0	1	696	686658	1.45485e-06	0	1.45633e-06	Y	434.334	2.32047	2.61749	0.00885787	no
22	23767288	DRAGEN:chr22:23767288:C:T	C	T	T	0	1	696	686658	1.45485e-06	0	1.45633e-06	Y	284.003	2.32107	2.43378	0.014942	no
22	23767301	DRAGEN:chr22:23767301:C:T	C	T	T	16	12717	696	686658	0.0185247	0.0229885	0.0185201	N	1.25441	0.252364	0.898173	0.369093	no
22	23767303	DRAGEN:chr22:23767303:G:T	G	T	T	0	1	696	686658	1.45485e-06	0	1.45633e-06	Y	1204.81	2.31907	3.05902	0.00222059	no
22	23767310	DRAGEN:chr22:23767310:T:C	T	C	C	0	7	696	686658	1.0184e-05	0	1.01943e-05	Y	113.69	1.58429	2.98776	0.00281032	no
22	23767325	DRAGEN:chr22:23767325:G:C	G	C	C	0	1	696	686656	1.45486e-06	0	1.45633e-06	Y	266.622	2.32116	2.40648	0.0161072	no
22	23767329	DRAGEN:chr22:23767329:C:T	C	T	T	0	3	696	686658	4.36456e-06	0	4.36899e-06	Y	276.489	1.80113	3.12147	0.00179953	no
22	23767330	DRAGEN:chr22:23767330:C:A	C	A	A	0	1	696	686658	1.45485e-06	0	1.45633e-06	Y	197.282	2.31595	2.28184	0.022499	no
22	23767332	DRAGEN:chr22:23767332:C:G	C	G	G	0	1	696	686658	1.45485e-06	0	1.45633e-06	Y	891.271	2.32429	2.92246	0.0034728	no
22	23767333	DRAGEN:chr22:23767333:G:A	G	A	A	0	3	696	686658	4.36456e-06	0	4.36899e-06	Y	165.807	1.77803	2.87443	0.00404753	no
22	23767333	DRAGEN:chr22:23767333:G:T	G	T	T	0	1	696	686658	1.45485e-06	0	1.45633e-06	Y	126.055	2.32075	2.08411	0.0371498	no
22	23767339	DRAGEN:chr22:23767339:A:C	A	C	C	0	1	696	686656	1.45486e-06	0	1.45633e-06	Y	984.412	2.31883	2.97221	0.00295661	no
22	23767341	DRAGEN:chr22:23767341:C:A	C	A	A	0	16	696	686658	2.32777e-05	0	2.33013e-05	Y	25.7798	1.48331	2.19077	0.0284682	no
22	23767341	DRAGEN:chr22:23767341:C:T	C	T	T	0	2	696	686658	2.90971e-06	0	2.91266e-06	Y	385.719	1.9068	3.12309	0.00178962	no
22	23767342	DRAGEN:chr22:23767342:C:T	C	T	T	0	1	696	686658	1.45485e-06	0	1.45633e-06	Y	427.959	2.31996	2.6117	0.00900933	no
22	23767346	DRAGEN:chr22:23767346:C:A	C	A	A	0	2	696	686658	2.90971e-06	0	2.91266e-06	Y	142.861	2.13461	2.32449	0.0200993	no
22	23767346	DRAGEN:chr22:23767346:C:T	C	T	T	0	2	696	686658	2.90971e-06	0	2.91266e-06	Y	474.854	1.95836	3.14703	0.00164937	no
22	23767349	DRAGEN:chr22:23767349:A:C	A	C	C	0	1	696	686658	1.45485e-06	0	1.45633e-06	Y	221.141	2.31367	2.33343	0.0196254	no
22	23767363	DRAGEN:chr22:23767363:T:C	T	C	T	61	62423	696	686658	0.0909051	0.0876437	0.0909084	N	0.962365	0.134012	-0.286258	0.774681	no
22	23767364	DRAGEN:chr22:23767364:C:T	C	T	T	0	1	696	686656	1.45486e-06	0	1.45633e-06	Y	824.336	2.31757	2.89725	0.00376454	no
22	23767365	DRAGEN:chr22:23767365:G:T	G	T	T	1	17	696	686658	2.61874e-05	0.00143678	2.47576e-05	N	52.6531	1.03941	3.81343	0.000137049	no
22	23767381	DRAGEN:chr22:23767381:ACAGCAGGCTGGGAGG:A	ACAGCAGGCTGGGAGG	A	A	0	1	696	686658	1.45485e-06	0	1.45633e-06	Y	163.124	2.31743	2.19835	0.0279243	no
22	23767391	DRAGEN:chr22:23767391:G:A	G	A	A	0	6	696	686658	8.72913e-06	0	8.73797e-06	Y	89.0055	1.62753	2.75799	0.00581581	yes
22	23767396	DRAGEN:chr22:23767396:G:A	G	A	A	0	65	696	686658	9.45655e-05	0	9.46614e-05	Y	6.88778	1.42378	1.35537	0.175299	no
22	23767401	DRAGEN:chr22:23767401:C:G	C	G	G	0	1	696	686658	1.45485e-06	0	1.45633e-06	Y	1223.8	2.31963	3.06503	0.00217651	no
22	23767401	DRAGEN:chr22:23767401:C:T	C	T	T	11	8931	696	686658	0.0130093	0.0158046	0.0130065	N	1.22532	0.304609	0.667082	0.50472	no
22	23767402	DRAGEN:chr22:23767402:G:A	G	A	A	0	4	696	686658	5.81942e-06	0	5.82532e-06	Y	84.5689	1.68254	2.63742	0.00835392	no
22	23767405	DRAGEN:chr22:23767405:C:G	C	G	G	0	1	696	686658	1.45485e-06	0	1.45633e-06	Y	306.112	2.31461	2.47297	0.0133995	no
22	23767410	DRAGEN:chr22:23767410:C:T	C	T	T	0	8	696	686658	1.16388e-05	0	1.16506e-05	Y	55.5527	1.55644	2.5811	0.0098487	no
22	23767415	DRAGEN:chr22:23767415:T:G	T	G	G	0	2	696	686658	2.90971e-06	0	2.91266e-06	Y	389.163	1.91255	3.11834	0.00181872	no
22	23767424	DRAGEN:chr22:23767424:C:T	C	T	T	0	2	696	686658	2.90971e-06	0	2.91266e-06	Y	153.566	2.04397	2.46292	0.0137811	no
22	23767425	DRAGEN:chr22:23767425:G:A	G	A	A	0	2	696	686658	2.90971e-06	0	2.91266e-06	Y	125.581	1.91588	2.52258	0.0116497	no
22	23767428	DRAGEN:chr22:23767428:C:T	C	T	T	0	37	696	686658	5.38296e-05	0	5.38842e-05	Y	12.6175	1.43952	1.76106	0.0782286	no
22	23767432	DRAGEN:chr22:23767432:G:T	G	T	T	0	6	696	686658	8.72913e-06	0	8.73797e-06	Y	84.1464	1.60878	2.75522	0.00586522	no
22	23767433	DRAGEN:chr22:23767433:C:A	C	A	A	0	1	696	686658	1.45485e-06	0	1.45633e-06	Y	205.643	2.32328	2.29251	0.0218761	no
22	23767437	DRAGEN:chr22:23767437:G:A	G	A	A	0	1	696	686658	1.45485e-06	0	1.45633e-06	Y	594.97	2.31918	2.75465	0.00587553	no
22	23767439	DRAGEN:chr22:23767439:C:T	C	T	T	0	137	696	686658	0.000199315	0	0.000199517	Y	3.69799	1.4142	0.924756	0.355093	no
22	23767441	DRAGEN:chr22:23767441:A:G	A	G	G	0	3	696	686654	4.36459e-06	0	4.36901e-06	Y	117.289	1.80909	2.63373	0.00844535	no
22	23767443	DRAGEN:chr22:23767443:G:A	G	A	A	0	4	696	686658	5.81942e-06	0	5.82532e-06	Y	73.7944	1.70474	2.52313	0.0116315	no
22	23767446	DRAGEN:chr22:23767446:G:A	G	A	A	0	36	696	686658	5.23748e-05	0	5.24278e-05	Y	14.1273	1.44463	1.83307	0.0667917	no
22	23767446	DRAGEN:chr22:23767446:G:T	G	T	T	0	2	696	686658	2.90971e-06	0	2.91266e-06	Y	138.459	1.9155	2.57404	0.0100518	no
22	23767458	DRAGEN:chr22:23767458:C:G	C	G	G	0	2	696	686658	2.90971e-06	0	2.91266e-06	Y	557.317	1.92055	3.29235	0.000993545	no
22	23767459	DRAGEN:chr22:23767459:G:A	G	A	A	0	2	696	686658	2.90971e-06	0	2.91266e-06	Y	144.057	2.09666	2.37054	0.0177622	no
22	23767460	DRAGEN:chr22:23767460:AGCCCACGGC:A	AGCCCACGGC	A	A	0	1	696	686658	1.45485e-06	0	1.45633e-06	Y	328.965	2.31333	2.50546	0.0122292	no
22	23767464	DRAGEN:chr22:23767464:C:T	C	T	T	0	162	696	686658	0.000235686	0	0.000235925	Y	3.00156	1.41281	0.777975	0.436584	no
22	23767465	DRAGEN:chr22:23767465:A:T	A	T	T	0	7	696	686652	1.01841e-05	0	1.01944e-05	Y	69.8061	1.56804	2.70766	0.00677589	no
22	23767467	DRAGEN:chr22:23767467:G:A	G	A	A	0	1	696	686658	1.45485e-06	0	1.45633e-06	Y	180.073	2.33878	2.22055	0.0263817	no
22	23767468	DRAGEN:chr22:23767468:G:T	G	T	T	0	1	696	686658	1.45485e-06	0	1.45633e-06	Y	806.931	2.32166	2.88296	0.00393962	no
22	23767469	DRAGEN:chr22:23767469:C:T	C	T	T	0	1	696	686658	1.45485e-06	0	1.45633e-06	Y	806.931	2.32166	2.88296	0.00393962	no
22	23767473	DRAGEN:chr22:23767473:C:A	C	A	A	0	61	696	686658	8.87461e-05	0	8.88361e-05	Y	7.90541	1.4283	1.44755	0.147742	no
22	23767479	DRAGEN:chr22:23767479:G:A	G	A	A	0	6	696	686658	8.72913e-06	0	8.73797e-06	Y	93.6939	1.5914	2.85286	0.00433276	no
22	23767482	DRAGEN:chr22:23767482:C:A	C	A	A	0	34	696	686658	4.94651e-05	0	4.95152e-05	Y	14.3312	1.44728	1.83961	0.0658249	no
22	23767482	DRAGEN:chr22:23767482:C:T	C	T	T	0	1	696	686658	1.45485e-06	0	1.45633e-06	Y	279.452	2.32195	2.4259	0.0152704	no
22	23767492	DRAGEN:chr22:23767492:A:T	A	T	T	0	1	696	686652	1.45487e-06	0	1.45634e-06	Y	389.242	2.31408	2.57735	0.00995603	no
22	23767493	DRAGEN:chr22:23767493:T:A	T	A	A	0	1	696	686654	1.45486e-06	0	1.45634e-06	Y	191.213	2.31868	2.26568	0.023471	no
22	23767494	DRAGEN:chr22:23767494:C:G	C	G	G	0	2	696	686658	2.90971e-06	0	2.91266e-06	Y	138.41	1.9888	2.47899	0.0131756	no
22	23767499	DRAGEN:chr22:23767499:C:A	C	A	A	0	8	696	686658	1.16388e-05	0	1.16506e-05	Y	47.6068	1.56046	2.47554	0.0133035	no
22	23767506	DRAGEN:chr22:23767506:C:T	C	T	T	0	1	696	686658	1.45485e-06	0	1.45633e-06	Y	572.872	2.31984	2.73754	0.00619007	no
22	23767509	DRAGEN:chr22:23767509:C:A	C	A	A	0	1	696	686658	1.45485e-06	0	1.45633e-06	Y	164.758	2.31639	2.20363	0.0275503	no
22	23767516	DRAGEN:chr22:23767516:C:A	C	A	A	0	6	696	686658	8.72913e-06	0	8.73797e-06	Y	105.664	1.60441	2.90466	0.00367649	no
22	23767518	DRAGEN:chr22:23767518:C:T	C	T	T	0	2	696	686658	2.90971e-06	0	2.91266e-06	Y	200.442	2.05647	2.57748	0.00995227	no
22	23767521	DRAGEN:chr22:23767521:A:C	A	C	C	0	7	690	684528	1.02157e-05	0	1.0226e-05	Y	43.9743	1.57409	2.40368	0.0162311	no
22	23767523	DRAGEN:chr22:23767523:G:A	G	A	A	0	3	696	686658	4.36456e-06	0	4.36899e-06	Y	237.738	1.757	3.11392	0.00184618	no
22	23767524	DRAGEN:chr22:23767524:G:A	G	A	A	0	1	696	686658	1.45485e-06	0	1.45633e-06	Y	266.954	2.3235	2.4046	0.0161904	no
22	23767526	DRAGEN:chr22:23767526:C:T	C	T	T	0	5	696	686626	7.27461e-06	0	7.28198e-06	Y	66.9013	1.64593	2.5537	0.0106585	no
22	23767526	DRAGEN:chr22:23767526:CG:C	CG	C	C	0	1	696	686626	1.45492e-06	0	1.4564e-06	Y	215.42	2.31658	2.31919	0.0203847	yes
22	23767531	DRAGEN:chr22:23767531:G:T	G	T	T	0	1	696	686658	1.45485e-06	0	1.45633e-06	Y	268.758	2.31395	2.41743	0.0156306	no
22	23767532	DRAGEN:chr22:23767532:C:T	C	T	T	0	12	696	686656	1.74583e-05	0	1.7476e-05	Y	49.7402	1.51996	2.57034	0.0101599	no
22	23767535	DRAGEN:chr22:23767535:G:A	G	A	A	3	3989	696	686654	0.00580781	0.00431034	0.00580933	N	0.741972	0.579199	-0.51527	0.606364	no
22	23767545	DRAGEN:chr22:23767545:C:T	C	T	T	0	1	696	686658	1.45485e-06	0	1.45633e-06	Y	738.722	2.31832	2.84901	0.00438549	no
22	23767547	DRAGEN:chr22:23767547:A:C	A	C	C	0	2	696	685722	2.91368e-06	0	2.91663e-06	Y	198.232	1.9719	2.68241	0.00730941	no
22	23767551	DRAGEN:chr22:23767551:C:A	C	A	A	0	12	696	686578	1.74603e-05	0	1.7478e-05	Y	56.9359	1.5139	2.66988	0.00758776	no
22	23767551	DRAGEN:chr22:23767551:C:T	C	T	T	0	5	696	686578	7.27512e-06	0	7.28249e-06	Y	71.5749	1.63786	2.60752	0.00912004	no
22	23767552	DRAGEN:chr22:23767552:G:A	G	A	A	0	1	696	686656	1.45486e-06	0	1.45633e-06	Y	208.165	2.31678	2.3042	0.0212114	no
22	23767558	DRAGEN:chr22:23767558:T:C	T	C	C	0	6	694	684564	8.75583e-06	0	8.7647e-06	Y	70.7607	1.63873	2.59915	0.0093456	no
22	23767558	DRAGEN:chr22:23767558:T:G	T	G	G	0	2	694	684564	2.91861e-06	0	2.92157e-06	Y	153.421	1.90725	2.63898	0.00831561	no
22	23767562	DRAGEN:chr22:23767562:C:A	C	A	A	0	1	696	686604	1.45497e-06	0	1.45644e-06	Y	776.214	2.32694	2.85973	0.00424001	no
22	23767565	DRAGEN:chr22:23767565:G:A	G	A	A	0	1	696	686658	1.45485e-06	0	1.45633e-06	Y	127.721	2.3199	2.09054	0.0365695	no
22	23767570	DRAGEN:chr22:23767570:T:G	T	G	G	0	1	696	684718	1.45897e-06	0	1.46046e-06	Y	293.391	2.31333	2.45598	0.0140499	no
22	23767577	DRAGEN:chr22:23767577:A:T	A	T	T	0	1	696	686608	1.45496e-06	0	1.45644e-06	Y	631.111	2.31458	2.7856	0.0053429	no
22	23767578	DRAGEN:chr22:23767578:G:T	G	T	T	0	12	696	686658	1.74583e-05	0	1.74759e-05	Y	30.8175	1.51297	2.2658	0.0234634	no
22	23767582	DRAGEN:chr22:23767582:G:A	G	A	A	0	2	696	686658	2.90971e-06	0	2.91266e-06	Y	200.867	2.04979	2.58692	0.00968392	no
22	23767584	DRAGEN:chr22:23767584:G:A	G	A	A	0	4	696	686658	5.81942e-06	0	5.82532e-06	Y	103.308	1.71885	2.69815	0.00697267	no
22	23767585	DRAGEN:chr22:23767585:G:A	G	A	A	0	1	696	686658	1.45485e-06	0	1.45633e-06	Y	319.093	2.32034	2.48476	0.0129641	no
22	23767587	DRAGEN:chr22:23767587:T:G	T	G	T	63	68002	696	686624	0.0990296	0.0905172	0.0990382	N	0.906444	0.132168	-0.743194	0.457364	no
22	23767592	DRAGEN:chr22:23767592:G:A	G	A	A	0	1	696	686658	1.45485e-06	0	1.45633e-06	Y	364.435	2.3144	2.54854	0.0108174	no
22	23767595	DRAGEN:chr22:23767595:T:G	T	G	G	0	1	696	686646	1.45488e-06	0	1.45635e-06	Y	586.951	2.31928	2.74868	0.00598364	no
22	23767598	DRAGEN:chr22:23767598:G:A	G	A	A	0	5	696	686654	7.27431e-06	0	7.28169e-06	Y	87.6756	1.65497	2.70316	0.00686834	no
22	23767598	DRAGEN:chr22:23767598:G:C	G	C	C	0	1	696	686654	1.45486e-06	0	1.45634e-06	Y	497.437	2.31237	2.68533	0.0072458	no
22	23767600	DRAGEN:chr22:23767600:G:C	G	C	C	0	68	696	686652	9.8931e-05	0	9.90312e-05	Y	6.79132	1.42371	1.34553	0.178455	no
22	23767601	DRAGEN:chr22:23767601:G:A	G	A	A	0	1	696	686658	1.45485e-06	0	1.45633e-06	Y	777.102	2.32113	2.86739	0.00413872	no
22	23767602	DRAGEN:chr22:23767602:G:T	G	T	T	1	203	696	686658	0.00029679	0.00143678	0.000295635	N	4.69748	1.00507	1.53922	0.123752	no
22	23767606	DRAGEN:chr22:23767606:G:A	G	A	A	0	1	696	686654	1.45486e-06	0	1.45634e-06	Y	193.045	2.3149	2.2735	0.022996	no
22	23767611	DRAGEN:chr22:23767611:A:C	A	C	C	0	1	694	686028	1.45619e-06	0	1.45767e-06	Y	392.533	2.31445	2.58058	0.00986347	no
22	23767614	DRAGEN:chr22:23767614:A:G	A	G	G	0	6	696	686650	8.72923e-06	0	8.73808e-06	Y	76.6336	1.60416	2.70487	0.00683316	no
22	23767614	DRAGEN:chr22:23767614:AGGG:A	AGGG	A	A	0	65	696	686650	9.45666e-05	0	9.46625e-05	Y	7.19023	1.42612	1.38328	0.166578	no
22	23767615	DRAGEN:chr22:23767615:G:A	G	A	A	0	1	696	686654	1.45486e-06	0	1.45634e-06	Y	370.678	2.31783	2.5521	0.0107076	no
22	23767616	DRAGEN:chr22:23767616:G:A	G	A	A	0	1	696	686656	1.45486e-06	0	1.45633e-06	Y	369.396	2.31572	2.55293	0.0106821	no
22	23767617	DRAGEN:chr22:23767617:G:A	G	A	A	0	1	696	686658	1.45485e-06	0	1.45633e-06	Y	213.704	2.31407	2.31825	0.0204358	no
22	23767617	DRAGEN:chr22:23767617:G:C	G	C	C	0	1	696	686658	1.45485e-06	0	1.45633e-06	Y	1096.27	2.32253	3.01382	0.00257985	no
22	23767619	DRAGEN:chr22:23767619:T:G	T	G	G	0	19	696	686658	2.76422e-05	0	2.76703e-05	Y	26.8513	1.47774	2.22659	0.0259746	no
22	23767619	DRAGEN:chr22:23767619:TA:T	TA	T	T	0	2	696	686658	2.90971e-06	0	2.91266e-06	Y	161.855	1.9156	2.6554	0.00792137	no
22	23767624	DRAGEN:chr22:23767624:C:T	C	T	T	0	1	696	686658	1.45485e-06	0	1.45633e-06	Y	382.351	2.31886	2.56434	0.0103373	no
22	23767625	DRAGEN:chr22:23767625:T:C	T	C	C	0	4	696	686650	5.81949e-06	0	5.82538e-06	Y	89.4269	1.68227	2.67104	0.00756164	no
22	23767628	DRAGEN:chr22:23767628:C:T	C	T	T	0	1	696	686658	1.45485e-06	0	1.45633e-06	Y	243.823	2.31561	2.37364	0.0176135	no
22	23767631	DRAGEN:chr22:23767631:G:T	G	T	T	0	1	696	686658	1.45485e-06	0	1.45633e-06	Y	469.267	2.31621	2.6557	0.00791432	no
22	23767635	DRAGEN:chr22:23767635:C:T	C	T	T	0	8	696	686658	1.16388e-05	0	1.16506e-05	Y	58.0241	1.58897	2.55565	0.010599	no
22	23767638	DRAGEN:chr22:23767638:G:C	G	C	C	0	2	696	686658	2.90971e-06	0	2.91266e-06	Y	206.649	2.04175	2.611	0.00902773	no
22	23767643	DRAGEN:chr22:23767643:G:C	G	C	C	0	1	696	686658	1.45485e-06	0	1.45633e-06	Y	426.617	2.31374	2.61736	0.00886123	no
22	23767644	DRAGEN:chr22:23767644:A:C	A	C	C	0	3	696	686658	4.36456e-06	0	4.36899e-06	Y	110.048	1.74793	2.68942	0.00715759	no
22	23767645	DRAGEN:chr22:23767645:G:C	G	C	C	0	5	696	686658	7.27427e-06	0	7.28165e-06	Y	138.64	1.63686	3.01301	0.00258669	no
22	23767646	DRAGEN:chr22:23767646:G:A	G	A	A	0	16	696	686658	2.32777e-05	0	2.33013e-05	Y	32.1036	1.49264	2.32405	0.0201227	no
22	23767648	DRAGEN:chr22:23767648:C:G	C	G	G	0	3	696	686658	4.36456e-06	0	4.36899e-06	Y	201.068	1.75783	3.01715	0.00255165	no
22	23767649	DRAGEN:chr22:23767649:T:G	T	G	G	0	3	696	686658	4.36456e-06	0	4.36899e-06	Y	201.068	1.75783	3.01715	0.00255165	no
22	23767651	DRAGEN:chr22:23767651:C:T	C	T	T	0	1	696	686658	1.45485e-06	0	1.45633e-06	Y	360.928	2.31641	2.54216	0.0110169	no
22	23767662	DRAGEN:chr22:23767662:A:C	A	C	C	0	1	696	686592	1.45499e-06	0	1.45647e-06	Y	463.321	2.32043	2.64538	0.00815991	no
22	23767666	DRAGEN:chr22:23767666:AC:A	AC	A	A	0	4	696	686658	5.81942e-06	0	5.82532e-06	Y	76.166	1.6762	2.58496	0.00973907	no
22	23767668	DRAGEN:chr22:23767668:C:A	C	A	A	0	2	696	686658	2.90971e-06	0	2.91266e-06	Y	150.135	1.91722	2.61396	0.0089499	no
22	23767669	DRAGEN:chr22:23767669:C:G	C	G	G	0	1	696	686658	1.45485e-06	0	1.45633e-06	Y	444.386	2.32058	2.62723	0.00860823	no
22	23767671	DRAGEN:chr22:23767671:C:T	C	T	T	0	1	696	686658	1.45485e-06	0	1.45633e-06	Y	202.526	2.3141	2.295	0.021733	no
22	23767683	DRAGEN:chr22:23767683:C:T	C	T	T	0	57	696	686658	8.29267e-05	0	8.30108e-05	Y	9.17147	1.4261	1.55396	0.120194	no
22	23767684	DRAGEN:chr22:23767684:G:A	G	A	A	0	1	696	686658	1.45485e-06	0	1.45633e-06	Y	298.801	2.31312	2.46411	0.0137355	no
22	23767686	DRAGEN:chr22:23767686:C:G	C	G	G	0	1	696	686658	1.45485e-06	0	1.45633e-06	Y	400.882	2.31465	2.58945	0.00961305	no
22	23767687	DRAGEN:chr22:23767687:C:T	C	T	T	0	9	696	686658	1.30937e-05	0	1.3107e-05	Y	43.9294	1.5412	2.45431	0.0141154	no
22	23767692	DRAGEN:chr22:23767692:T:C	T	C	C	0	1	696	686658	1.45485e-06	0	1.45633e-06	Y	322.657	2.31552	2.49473	0.0126055	no
22	23767695	DRAGEN:chr22:23767695:C:T	C	T	T	0	3	696	686658	4.36456e-06	0	4.36899e-06	Y	136.598	1.78503	2.75459	0.0058765	no
22	23767697	DRAGEN:chr22:23767697:A:G	A	G	G	1	1552	696	686658	0.00225939	0.00143678	0.00226022	N	0.651063	1.00066	-0.428867	0.66802	no
22	23767698	DRAGEN:chr22:23767698:C:A	C	A	A	0	1	696	686658	1.45485e-06	0	1.45633e-06	Y	206.725	2.31441	2.30357	0.021247	no
22	23767701	DRAGEN:chr22:23767701:G:A	G	A	A	0	4	696	686658	5.81942e-06	0	5.82532e-06	Y	197.654	1.68642	3.13476	0.00171996	no
22	23767705	DRAGEN:chr22:23767705:G:A	G	A	A	0	1	696	686658	1.45485e-06	0	1.45633e-06	Y	209.011	2.31384	2.30889	0.0209499	no
22	23767707	DRAGEN:chr22:23767707:G:C	G	C	C	0	6	696	686658	8.72913e-06	0	8.73797e-06	Y	52.7395	1.58762	2.49768	0.0125008	no
22	23767710	DRAGEN:chr22:23767710:G:A	G	A	A	0	3	696	686658	4.36456e-06	0	4.36899e-06	Y	142.731	1.80867	2.74289	0.00609017	no
22	23767711	DRAGEN:chr22:23767711:C:G	C	G	G	0	1426	696	686658	0.00207462	0	0.00207673	Y	0.345823	1.40289	-0.756885	0.449119	no
22	23767713	DRAGEN:chr22:23767713:C:T	C	T	T	0	2	696	686658	2.90971e-06	0	2.91266e-06	Y	180.027	2.0187	2.5725	0.0100966	no
22	23767713	DRAGEN:chr22:23767713:CCCCCA:C	CCCCCA	C	C	0	1	696	686658	1.45485e-06	0	1.45633e-06	Y	234.479	2.31705	2.35531	0.0185075	no
22	23767716	DRAGEN:chr22:23767716:C:T	C	T	T	0	278	696	686658	0.00040445	0	0.000404859	Y	1.76012	1.40827	0.401474	0.688071	no
22	23767717	DRAGEN:chr22:23767717:C:T	C	T	T	0	2	696	686658	2.90971e-06	0	2.91266e-06	Y	144.359	1.93562	2.56884	0.0102039	no
22	23767720	DRAGEN:chr22:23767720:C:T	C	T	T	0	10	696	686658	1.45485e-05	0	1.45633e-05	Y	44.4415	1.54687	2.4528	0.0141749	no
22	23767730	DRAGEN:chr22:23767730:G:T	G	T	T	0	19	696	686658	2.76422e-05	0	2.76703e-05	Y	24.6896	1.48498	2.15921	0.0308339	no
22	23767732	DRAGEN:chr22:23767732:C:T	C	T	T	0	1	696	686658	1.45485e-06	0	1.45633e-06	Y	231.933	2.31391	2.35378	0.0185834	no
22	23767739	DRAGEN:chr22:23767739:G:A	G	A	A	0	2	696	686658	2.90971e-06	0	2.91266e-06	Y	108.932	1.90174	2.46654	0.0136427	no
22	23767740	DRAGEN:chr22:23767740:C:A	C	A	A	0	1	696	686658	1.45485e-06	0	1.45633e-06	Y	937.433	2.32189	2.94723	0.0032063	no
22	23767741	DRAGEN:chr22:23767741:G:C	G	C	C	0	5	696	686658	7.27427e-06	0	7.28165e-06	Y	124.155	1.6372	2.94499	0.00322969	no
22	23767743	DRAGEN:chr22:23767743:A:G	A	G	G	0	33	696	686650	4.80108e-05	0	4.80594e-05	Y	15.7606	1.44339	1.91045	0.0560759	no
22	23767744	DRAGEN:chr22:23767744:G:A	G	A	A	0	9	696	686658	1.30937e-05	0	1.3107e-05	Y	37.1345	1.53961	2.34769	0.01889	no
22	23767745	DRAGEN:chr22:23767745:C:A	C	A	A	0	3	696	686658	4.36456e-06	0	4.36899e-06	Y	102.883	1.81631	2.5511	0.0107385	no
22	23767747	DRAGEN:chr22:23767747:G:T	G	T	T	0	1	696	686658	1.45485e-06	0	1.45633e-06	Y	1006.41	2.32199	2.97768	0.00290435	no
22	23767752	DRAGEN:chr22:23767752:C:A	C	A	A	0	2	696	686658	2.90971e-06	0	2.91266e-06	Y	187.14	1.92884	2.71244	0.00667908	no
22	23767752	DRAGEN:chr22:23767752:C:G	C	G	G	0	2	696	686658	2.90971e-06	0	2.91266e-06	Y	135.065	1.8999	2.58212	0.00981968	no
22	23767757	DRAGEN:chr22:23767757:T:A	T	A	A	0	18	696	686658	2.61874e-05	0	2.62139e-05	Y	25.4755	1.48331	2.18277	0.0290527	no
22	23767757	DRAGEN:chr22:23767757:T:G	T	G	G	0	1	696	686658	1.45485e-06	0	1.45633e-06	Y	1083.31	2.31767	3.015	0.00256981	no
22	23767760	DRAGEN:chr22:23767760:C:T	C	T	T	0	96	696	686658	0.000139666	0	0.000139808	Y	4.64199	1.41859	1.08216	0.27918	no
22	23767765	DRAGEN:chr22:23767765:C:A	C	A	A	0	1	696	686658	1.45485e-06	0	1.45633e-06	Y	299.07	2.31459	2.46293	0.0137808	no
22	23767765	DRAGEN:chr22:23767765:C:T	C	T	T	0	2	696	686658	2.90971e-06	0	2.91266e-06	Y	289.066	1.90144	2.98019	0.00288069	no
22	23767766	DRAGEN:chr22:23767766:G:A	G	A	A	0	14	696	686658	2.0368e-05	0	2.03886e-05	Y	40.7688	1.51059	2.45462	0.0141034	no
22	23767768	DRAGEN:chr22:23767768:A:G	A	G	G	0	2	696	686658	2.90971e-06	0	2.91266e-06	Y	235.703	1.89969	2.87551	0.00403378	no
22	23767769	DRAGEN:chr22:23767769:C:T	C	T	T	0	1	696	686656	1.45486e-06	0	1.45633e-06	Y	136.219	2.32186	2.11652	0.0343006	no
22	23767770	DRAGEN:chr22:23767770:G:A	G	A	A	0	1	696	686658	1.45485e-06	0	1.45633e-06	Y	191.887	2.3175	2.26835	0.0233076	no
22	23767776	DRAGEN:chr22:23767776:A:G	A	G	G	0	2	696	686644	2.90977e-06	0	2.91272e-06	Y	178.385	2.02256	2.56306	0.0103753	no
22	23767778	DRAGEN:chr22:23767778:G:C	G	C	C	0	2	696	686656	2.90972e-06	0	2.91267e-06	Y	213.983	1.93434	2.77402	0.0055369	no
22	23767781	DRAGEN:chr22:23767781:A:C	A	C	C	0	1	696	686654	1.45486e-06	0	1.45634e-06	Y	689.128	2.31479	2.82334	0.00475266	no
22	23767783	DRAGEN:chr22:23767783:T:G	T	G	G	0	4	696	686652	5.81947e-06	0	5.82537e-06	Y	111.689	1.69494	2.78223	0.00539874	no
22	23767788	DRAGEN:chr22:23767788:A:C	A	C	C	58	51095	696	686648	0.0744213	0.0833333	0.0744122	N	1.13024	0.137236	0.892109	0.372335	no
22	23767789	DRAGEN:chr22:23767789:C:T	C	T	T	0	1	696	686658	1.45485e-06	0	1.45633e-06	Y	164.01	2.31498	2.20301	0.0275939	no
22	23767792	DRAGEN:chr22:23767792:T:G	T	G	G	0	1	696	686470	1.45525e-06	0	1.45673e-06	Y	981.06	2.31987	2.96941	0.00298376	no
22	23767793	DRAGEN:chr22:23767793:TCCCTAACC:T	TCCCTAACC	T	T	0	1	696	686656	1.45486e-06	0	1.45633e-06	Y	773.435	2.31916	2.86778	0.00413366	no
22	23767797	DRAGEN:chr22:23767797:T:C	T	C	C	0	14	696	686648	2.03683e-05	0	2.03889e-05	Y	34.7341	1.50591	2.35587	0.0184794	no
22	23767799	DRAGEN:chr22:23767799:AC:A	AC	A	A	0	1	696	686658	1.45485e-06	0	1.45633e-06	Y	367.056	2.31489	2.5511	0.0107384	no
22	23767801	DRAGEN:chr22:23767801:C:T	C	T	T	0	2	696	686658	2.90971e-06	0	2.91266e-06	Y	347.344	1.95097	2.99867	0.00271164	no
22	23767803	DRAGEN:chr22:23767803:C:T	C	T	T	0	1	696	686658	1.45485e-06	0	1.45633e-06	Y	624.174	2.31637	2.77867	0.00545815	no
22	23767806	DRAGEN:chr22:23767806:C:T	C	T	T	0	7	696	686656	1.0184e-05	0	1.01943e-05	Y	60.2823	1.57935	2.5954	0.00944812	no
22	23767807	DRAGEN:chr22:23767807:C:A	C	A	A	0	1	696	686658	1.45485e-06	0	1.45633e-06	Y	159.277	2.31834	2.18719	0.0287287	no
22	23767810	DRAGEN:chr22:23767810:AC:A	AC	A	A	0	1	696	686652	1.45487e-06	0	1.45634e-06	Y	859.218	2.31507	2.91828	0.00351965	no
22	23767818	DRAGEN:chr22:23767818:C:T	C	T	T	0	1	696	686658	1.45485e-06	0	1.45633e-06	Y	856.644	2.31939	2.91155	0.00359635	no
22	23767820	DRAGEN:chr22:23767820:T:G	T	G	G	0	1	696	686572	1.45504e-06	0	1.45651e-06	Y	1088.91	2.31721	3.01782	0.00254598	no
22	23767823	DRAGEN:chr22:23767823:C:A	C	A	A	0	1	696	686658	1.45485e-06	0	1.45633e-06	Y	151.455	2.32048	2.16347	0.0305047	no
22	23767825	DRAGEN:chr22:23767825:C:T	C	T	T	0	2	696	686658	2.90971e-06	0	2.91266e-06	Y	370.838	1.8994	3.11454	0.00184232	no
22	23767826	DRAGEN:chr22:23767826:C:T	C	T	T	0	7	696	686658	1.0184e-05	0	1.01943e-05	Y	62.7263	1.58544	2.61049	0.00904114	no
22	23767827	DRAGEN:chr22:23767827:C:G	C	G	G	0	1	696	686658	1.45485e-06	0	1.45633e-06	Y	420.046	2.31725	2.60669	0.00914209	no
22	23767827	DRAGEN:chr22:23767827:C:T	C	T	T	2	1901	696	686658	0.00276859	0.00287356	0.00276848	N	1.06383	0.709531	0.0872118	0.930503	no
22	23767829	DRAGEN:chr22:23767829:C:T	C	T	T	0	1	696	686658	1.45485e-06	0	1.45633e-06	Y	205.341	2.31189	2.30317	0.0212695	no
22	23767835	DRAGEN:chr22:23767835:T:G	T	G	G	0	1	696	686632	1.45491e-06	0	1.45638e-06	Y	137.48	2.31702	2.12492	0.0335936	no
22	23767844	DRAGEN:chr22:23767844:G:A	G	A	A	0	2	696	686658	2.90971e-06	0	2.91266e-06	Y	492.65	1.91319	3.24055	0.00119298	no
22	23767844	DRAGEN:chr22:23767844:G:C	G	C	C	0	18	696	686658	2.61874e-05	0	2.62139e-05	Y	20.7236	1.47462	2.05562	0.0398187	no
22	23767844	DRAGEN:chr22:23767844:G:T	G	T	T	0	2	696	686658	2.90971e-06	0	2.91266e-06	Y	147.042	1.98878	2.50943	0.0120926	no
22	23767848	DRAGEN:chr22:23767848:G:C	G	C	C	0	1	696	686658	1.45485e-06	0	1.45633e-06	Y	259.455	2.31896	2.39701	0.0165293	no
22	23767852	DRAGEN:chr22:23767852:G:A	G	A	A	0	1	696	686658	1.45485e-06	0	1.45633e-06	Y	603.582	2.32042	2.75937	0.00579133	no
22	23767855	DRAGEN:chr22:23767855:C:T	C	T	T	0	1	696	686658	1.45485e-06	0	1.45633e-06	Y	179.004	2.3144	2.24136	0.0250026	no
22	23767858	DRAGEN:chr22:23767858:C:T	C	T	T	0	1	696	686658	1.45485e-06	0	1.45633e-06	Y	218.162	2.31644	2.32479	0.0200832	no
22	23767859	DRAGEN:chr22:23767859:G:A	G	A	A	0	1	696	686658	1.45485e-06	0	1.45633e-06	Y	177.502	2.31727	2.23495	0.0254209	no
22	23767859	DRAGEN:chr22:23767859:G:C	G	C	C	0	8	696	686658	1.16388e-05	0	1.16506e-05	Y	56.79	1.5795	2.55737	0.0105466	no
22	23767862	DRAGEN:chr22:23767862:T:G	T	G	G	0	2	696	686566	2.9101e-06	0	2.91305e-06	Y	460.55	1.90286	3.22274	0.00126971	no
22	23767865	DRAGEN:chr22:23767865:C:G	C	G	G	0	13	696	686658	1.89131e-05	0	1.89323e-05	Y	43.1321	1.5166	2.48204	0.0130631	no
22	23767867	DRAGEN:chr22:23767867:C:A	C	A	A	0	16	696	686658	2.32777e-05	0	2.33013e-05	Y	29.3373	1.48105	2.2814	0.0225247	no
22	23767867	DRAGEN:chr22:23767867:C:T	C	T	T	0	1	696	686658	1.45485e-06	0	1.45633e-06	Y	431.749	2.31543	2.62062	0.00877709	no
22	23767869	DRAGEN:chr22:23767869:A:G	A	G	G	0	1	696	686658	1.45485e-06	0	1.45633e-06	Y	384.854	2.31741	2.56875	0.0102065	no
22	23767870	DRAGEN:chr22:23767870:G:A	G	A	A	0	4	696	686658	5.81942e-06	0	5.82532e-06	Y	160.923	1.72852	2.93946	0.0032878	no
22	23767872	DRAGEN:chr22:23767872:C:T	C	T	T	0	3	696	686658	4.36456e-06	0	4.36899e-06	Y	265.896	1.77411	3.14699	0.00164962	no
22	23767873	DRAGEN:chr22:23767873:A:G	A	G	G	0	3	696	686654	4.36459e-06	0	4.36901e-06	Y	122.696	1.8208	2.64155	0.00825288	no
22	23767874	DRAGEN:chr22:23767874:T:G	T	G	G	0	1	696	686646	1.45488e-06	0	1.45635e-06	Y	1084.91	2.31898	3.01394	0.00257881	no
22	23767876	DRAGEN:chr22:23767876:G:A	G	A	A	0	7	696	686658	1.0184e-05	0	1.01943e-05	Y	59.8342	1.58958	2.57401	0.0100529	no
22	23767879	DRAGEN:chr22:23767879:G:A	G	A	A	0	1	696	686658	1.45485e-06	0	1.45633e-06	Y	353.185	2.31761	2.53149	0.011358	no
22	23767879	DRAGEN:chr22:23767879:G:T	G	T	T	0	6	696	686658	8.72913e-06	0	8.73797e-06	Y	111.148	1.62287	2.90279	0.00369855	no
22	23767880	DRAGEN:chr22:23767880:C:A	C	A	A	0	27	696	686658	3.92811e-05	0	3.93209e-05	Y	19.9403	1.45332	2.05925	0.0394707	no
22	23767883	DRAGEN:chr22:23767883:C:T	C	T	T	0	1	696	686658	1.45485e-06	0	1.45633e-06	Y	227.903	2.31549	2.34461	0.019047	no
22	23767884	DRAGEN:chr22:23767884:G:A	G	A	A	0	1	696	686658	1.45485e-06	0	1.45633e-06	Y	346.722	2.31233	2.52928	0.0114297	no
22	23767886	DRAGEN:chr22:23767886:TG:T	TG	T	T	0	1	696	686658	1.45485e-06	0	1.45633e-06	Y	984.13	2.31586	2.9759	0.0029213	no
22	23767887	DRAGEN:chr22:23767887:G:A	G	A	A	0	1	696	686658	1.45485e-06	0	1.45633e-06	Y	170.765	2.31204	2.22326	0.026198	no
22	23767893	DRAGEN:chr22:23767893:C:G	C	G	G	0	1	696	686656	1.45486e-06	0	1.45633e-06	Y	155.871	2.31496	2.18105	0.0291799	no
22	23767893	DRAGEN:chr22:23767893:C:T	C	T	T	0	1	696	686656	1.45486e-06	0	1.45633e-06	Y	317.825	2.32456	2.47853	0.0131925	no
22	23767897	DRAGEN:chr22:23767897:C:A	C	A	A	0	1	696	686658	1.45485e-06	0	1.45633e-06	Y	599.112	2.31736	2.7598	0.00578363	no
22	23767901	DRAGEN:chr22:23767901:C:G	C	G	G	0	1	696	686658	1.45485e-06	0	1.45633e-06	Y	276.983	2.31967	2.42446	0.0153311	no
22	23767902	DRAGEN:chr22:23767902:T:G	T	G	G	0	1	696	686656	1.45486e-06	0	1.45633e-06	Y	769.063	2.31887	2.8657	0.00416089	no
22	23767906	DRAGEN:chr22:23767906:A:G	A	G	G	0	7	696	686658	1.0184e-05	0	1.01943e-05	Y	56.3734	1.5755	2.55918	0.0104918	no
22	23767910	DRAGEN:chr22:23767910:G:C	G	C	C	0	1	696	686658	1.45485e-06	0	1.45633e-06	Y	319.128	2.31515	2.49038	0.0127608	no
22	23767914	DRAGEN:chr22:23767914:G:A	G	A	A	0	10	696	686658	1.45485e-05	0	1.45633e-05	Y	51.5462	1.53928	2.56125	0.0104296	no
22	23767917	DRAGEN:chr22:23767917:G:A	G	A	A	0	1	696	686658	1.45485e-06	0	1.45633e-06	Y	273.503	2.31499	2.4239	0.0153547	no
22	23767921	DRAGEN:chr22:23767921:T:G	T	G	G	0	1	696	686658	1.45485e-06	0	1.45633e-06	Y	749.576	2.32545	2.84655	0.00441957	no
22	23767925	DRAGEN:chr22:23767925:G:C	G	C	C	0	9	696	686658	1.30937e-05	0	1.3107e-05	Y	43.5086	1.54879	2.43606	0.014848	no
22	23767926	DRAGEN:chr22:23767926:T:C	T	C	C	0	10	696	686658	1.45485e-05	0	1.45633e-05	Y	46.6627	1.53854	2.49778	0.0124973	no
22	23767928	DRAGEN:chr22:23767928:G:A	G	A	A	0	2	696	686658	2.90971e-06	0	2.91266e-06	Y	167.259	1.92329	2.66187	0.00777069	no
22	23767931	DRAGEN:chr22:23767931:G:T	G	T	T	0	2	696	686658	2.90971e-06	0	2.91266e-06	Y	169.798	1.91075	2.68722	0.00720491	no
22	23767934	DRAGEN:chr22:23767934:A:G	A	G	G	0	10	696	686650	1.45487e-05	0	1.45635e-05	Y	54.6767	1.52919	2.6167	0.00887843	no
22	23767937	DRAGEN:chr22:23767937:A:C	A	C	C	0	1	696	686638	1.4549e-06	0	1.45637e-06	Y	268.725	2.31674	2.41446	0.0157584	no
22	23767939	DRAGEN:chr22:23767939:T:A	T	A	A	0	1	696	686652	1.45487e-06	0	1.45634e-06	Y	257.28	2.31724	2.39516	0.0166132	no
22	23767939	DRAGEN:chr22:23767939:T:C	T	C	C	0	2	696	686652	2.90973e-06	0	2.91268e-06	Y	116.824	1.91069	2.4916	0.0127168	no
22	23767942	DRAGEN:chr22:23767942:C:G	C	G	G	0	1	696	686658	1.45485e-06	0	1.45633e-06	Y	673.58	2.33272	2.79186	0.00524066	no
22	23767944	DRAGEN:chr22:23767944:C:A	C	A	A	0	1	696	686658	1.45485e-06	0	1.45633e-06	Y	524.43	2.32298	2.69581	0.00702173	no
22	23767946	DRAGEN:chr22:23767946:G:T	G	T	T	0	1	696	686658	1.45485e-06	0	1.45633e-06	Y	956.796	2.32174	2.95623	0.00311422	no
22	23767950	DRAGEN:chr22:23767950:T:C	T	C	C	0	2	696	686656	2.90972e-06	0	2.91267e-06	Y	202.373	1.99837	2.65722	0.00787883	no
22	23767950	DRAGEN:chr22:23767950:T:G	T	G	G	0	1	696	686656	1.45486e-06	0	1.45633e-06	Y	486.785	2.31638	2.67133	0.00755505	no
22	23767951	DRAGEN:chr22:23767951:T:A	T	A	A	0	3	696	686656	4.36458e-06	0	4.369e-06	Y	179.82	1.80439	2.8774	0.00400967	no
22	23767954	DRAGEN:chr22:23767954:C:T	C	T	T	0	1	696	686656	1.45486e-06	0	1.45633e-06	Y	642.006	2.31884	2.78785	0.00530584	no
22	23767960	DRAGEN:chr22:23767960:CGGCGCAAAAAAGGCGGGGCCCCGGGCGG:C	CGGCGCAAAAAAGGCGGGGCCCCGGGCGG	C	C	0	3	696	686658	4.36456e-06	0	4.36899e-06	Y	119.375	1.79611	2.66257	0.00775468	no
22	23767961	DRAGEN:chr22:23767961:G:C	G	C	C	0	1	696	686658	1.45485e-06	0	1.45633e-06	Y	259.43	2.31696	2.39904	0.0164382	no
22	23767964	DRAGEN:chr22:23767964:G:A	G	A	A	0	1	696	686658	1.45485e-06	0	1.45633e-06	Y	430.897	2.32241	2.61189	0.00900444	no
22	23767964	DRAGEN:chr22:23767964:G:C	G	C	C	0	1	696	686658	1.45485e-06	0	1.45633e-06	Y	198.527	2.31772	2.28281	0.0224414	no
22	23767965	DRAGEN:chr22:23767965:C:CA	C	CA	CA	0	2	696	686656	2.90972e-06	0	2.91267e-06	Y	299.75	1.90168	2.99889	0.00270961	no
22	23767965	DRAGEN:chr22:23767965:C:T	C	T	T	0	1	696	686656	1.45486e-06	0	1.45633e-06	Y	306.647	2.3232	2.46457	0.0137177	no
22	23767967	DRAGEN:chr22:23767967:A:C	A	C	C	0	1	696	686640	1.45489e-06	0	1.45637e-06	Y	220.904	2.31892	2.32769	0.0199283	no
22	23767969	DRAGEN:chr22:23767969:A:C	A	C	C	0	2	696	686622	2.90986e-06	0	2.91281e-06	Y	283.837	1.98484	2.84577	0.0044304	no

### Sheet: Only_CHCHD10_LoF
#CHROM	POS	ID	REF	ALT	A1	A1_CASE_CT	A1_CTRL_CT	CASE_ALLELE_CT	CTRL_ALLELE_CT	A1_FREQ	A1_CASE_FREQ	A1_CTRL_FREQ	Transcript	HGVS Consequence	Protein Consequence	Transcript Consequence	VEP Annotation	ClinVar Germline Classification	ClinVar Variation ID
22	23766225	DRAGEN:chr22:23766225:G:T	G	T	T	0	16	696	686586	2.32801e-05	0	2.33037e-05	ENST00000484558.3	p.Tyr104Ter	p.Tyr104Ter	c.312C>A	stop_gained	Uncertain significance	569761
22	23767391	DRAGEN:chr22:23767391:G:A	G	A	A	0	6	696	686658	8.72913e-06	0	8.73797e-06	ENST00000484558.3	p.Gln82Ter	p.Gln82Ter	c.244C>T	stop_gained	Uncertain significance	2049662
22	23766142	DRAGEN:chr22:23766142:C:CA	C	CA	CA	0	3	696	686658	4.36456e-06	0	4.36899e-06	ENST00000484558.3	p.Cys132LeufsTer68	p.Cys132LeufsTer68	c.394dup	frameshift_variant	Uncertain significance	2156986
22	23766225	DRAGEN:chr22:23766225:G:C	G	C	C	0	2	696	686586	2.91001e-06	0	2.91296e-06	ENST00000484558.3	p.Tyr104Ter	p.Tyr104Ter	c.312C>G	stop_gained	Conflicting classifications of pathogenicity	565755
22	23766251	DRAGEN:chr22:23766251:GCT:G	GCT	G	G	0	2	696	686642	2.90978e-06	0	2.91273e-06	ENST00000484558.3	p.Gln95ProfsTer23	p.Gln95ProfsTer23	c.284_285del	frameshift_variant
22	23766127	DRAGEN:chr22:23766127:C:T	C	T	T	0	1	696	686658	1.45485e-06	0	1.45633e-06	ENST00000484558.3	c.409+1G>A		c.409+1G>A	splice_donor_variant	Uncertain significance	1026524
22	23767526	DRAGEN:chr22:23767526:CG:C	CG	C	C	0	1	696	686626	1.45492e-06	0	1.4564e-06	ENST00000484558.3	p.Ala37ProfsTer19	p.Ala37ProfsTer19	c.108del	frameshift_variant
Sum						0	31	4872	4806414	4.51034e-05	0	4.51491e-05
