## Supplementary material for "Clinical, neuropathological, and biochemical characterization of ALS in a large CHCHD10 R15L family": Table S4 (part 1 of 3)

### Sheet: Summary_KwanTraynorNarendrawith
Assay	C10_R15L_PS-DN007	C10_R15L_PS-DN014	C10_R15L_PS-DN015	C10_R15L_PS-DN017	C10_R15L_PS-DN019	C10_R15L_PS-DN002	C10_R15L_PS-DN003	C10_R15L_S-DN018	C10_R15L_S-DN021	C10_R15L_S-DN022	C10_R15L_S-DN004	C9orf72_S-DN006	C9orf72_S-DN009	C9orf72_S-DN010	C9orf72_S-DN020	Control-CG009	Control-CG011	Control-CG015	Control-CG018	Control-CG023	Control-CG024	Control-CG026	Control-CG027	Control-CG030	Control-CG032	Control-CG036	Control-CG039	sALS_S-DN001	sALS_S-DN005	sALS_S-DN008	sALS_S-DN012	sALS_S-DN013	sALS_S-DN016	NC1	NC2	PC1	PC2	PC3	PC5	SC1	SC2	SC3	Gene	ProteinGroups	MC_Symbol	SubMitoLocal	MitoPathway	MitoCarta	C10_R15L_PS_ave	C9orf72_S_ave	C10_R15L_S_ave	Control_ave	sALS_S_ave	C10vsOtherALS_ave	C10vsNonMut_ave	ANOVA_pval_all	t_pval_C10_R15L_PS	t_pval_C9orf72_S	t_pval_C10_R15L_S	t_pval_Control	t_pval_sALS_S	t_pval_C10vsOtherALS	t_pval_mutcarriersvsnonmutationcarriers	FDR_val_all	FDR_C10_R15L_PS	FDR_C9orf72_S	FDR_C10_R15L_S	FDR_Control	FDR_sALS_S	FDR_C10vsOtherALS	FDR_mutcarriersvsnonmutationcarriers	FDR_val_val_all	FDR_val_C10_R15L_PS	FDR_val_C9orf72_S	FDR_val_C10_R15L_S	FDR_val_Control	FDR_val_sALS_S	FDR_val_C10vsOtherALS	FDR_val_mutcarriersvsnonmutationcarriers	C10_R15L_PS-DN007_norm	C10_R15L_PS-DN014_norm	C10_R15L_PS-DN015_norm	C10_R15L_PS-DN017_norm	C10_R15L_PS-DN019_norm	C10_R15L_PS-DN002_norm	C10_R15L_PS-DN003_norm	C10_R15L_S-DN018_norm	C10_R15L_S-DN021_norm	C10_R15L_S-DN022_norm	C10_R15L_S-DN004_norm	C9orf72_S-DN006_norm	C9orf72_S-DN009_norm	C9orf72_S-DN010_norm	C9orf72_S-DN020_norm	Control-CG009_norm	Control-CG011_norm	Control-CG015_norm	Control-CG018_norm	Control-CG023_norm	Control-CG024_norm	Control-CG026_norm	Control-CG027_norm	Control-CG030_norm	Control-CG032_norm	Control-CG036_norm	Control-CG039_norm	sALS_S-DN001_norm	sALS_S-DN005_norm	sALS_S-DN008_norm	sALS_S-DN012_norm	sALS_S-DN013_norm	sALS_S-DN016_norm
A1BG	-1.8525	-1.37648	-1.58296	-1.84899	-1.87175	-1.30859	-2.24212	-1.3836	-2.36236	-1.06009	-1.44164	-1.76631	-1.57825	-1.93618	-0.769811	-1.29656	-2.7286	-0.605176	-1.70945	-0.977081	-1.71922	-2.91897	-1.51033	-2.50533	-2.06991	0.061543	-2.13051	-2.55883	-0.875671	-0.853528	-1.22934	-1.42525	-1.84119	-7.01102	-7.66024	-0.186335	0.285058	-0.265657	0.186335	-0.319741	-0.237181	-0.68925	A1BG						-0.280853	-0.0233941	-0.074269	0	0.0595821	-0.229229	-0.214585	0.9407	0.5215987085809687	0.9659628032110689	0.8925778470320626	1	0.8930312617378989	0.2822246931949635	0.43668528847317933	FALSE	FALSE	FALSE	FALSE	FALSE	FALSE	FALSE	FALSE	0.9834273353841657	0.9468760322109823	0.9952863463736558	0.9819149142837138	1	0.9877771349563415	0.8423923382958823	0.922037	-0.438225	0.0377966	-0.168682	-0.434711	-0.457469	0.10568993943230763	-0.827836	0.030683146432307497	-0.948085	0.3541887884323075	-0.027365	-0.352033	-0.163973	-0.521897	0.6444674594323074	0.11772324243230746	-1.31432	0.8091029434323076	-0.295174	0.4371977064323075	-0.304938	-1.50469	-0.0960506	-1.09105	-0.655635	1.4758219004323074	-0.716228	-1.14455	0.5386080734323078	0.5607508284323076	0.18493721443230768	-0.0109706	-0.426912
A1CF	-0.358564	-0.561076	-0.605257	-0.420838	-0.49196	-0.275224	-0.12222	-1.46781	-0.0993988	-0.0956268	-0.15045	-0.344819	-0.51581	-0.318396	-0.249951	-0.250395	-1.06399	0.283142	-0.012937	-0.0739322	-0.373854	-0.398064	-1.14075	0.133029	-0.455375	-0.0646931	-0.198338	-0.63403	-0.45248	0.572777	-0.450654	0.0607652	-0.0367503	-0.8251	-0.456956	-0.160972	-0.0079651	0.0079651	0.056664	-0.0343156	-0.408706	-0.529682	A1CF						-0.149822	-0.107393	-0.106429	0	0.1501694729013661	-0.186481	-0.158034	0.6458755635752131	0.3692639269713659	0.612329	0.670364	1	0.4801047617449977	0.263315	0.2670989421899838	FALSE	FALSE	FALSE	FALSE	FALSE	FALSE	FALSE	FALSE	0.903834	0.9192462191060804	0.9066872618454906	0.9212488519633127	1	0.8946583416119478	0.8376675800016701	0.873458	-0.111978	-0.31449	-0.358671	-0.174252	-0.245374	-0.0286387	0.12436541539598131	-1.22123	0.1471868763959811	0.150959	0.0961352	-0.0982338	-0.269224	-0.0718099	-0.00336515	-0.00380958	-0.817406	0.5297272023959811	0.23364865039598134	0.17265343039598122	-0.127268	-0.151478	-0.894166	0.3796144923959813	-0.20879	0.18189257939598116	0.0482476	-0.387444	-0.205894	0.8193624973959813	-0.204068	0.30735080239598134	0.20983535539598103
AAAS	0.20275	-2.9625	-1.22935	-2.63803	-0.759542	-3.40314	-0.407892	-1.51081	-1.44488	-0.66818	-1.46399	-0.697134	-1.80042	-0.395947	-1.10097	-0.4204	-1.09494	-0.699659	-0.217539	-0.657126	-1.74547	-0.884539	-0.532225	-0.829425	-2.64655	-2.76666	-0.77693	-1.25355	-1.70636	-0.278331	-0.716699	-0.0707694	-1.61311	-0.405747	-1.13725	-0.337748	0.0636321	0.380029	-0.0636321	0.121608	0.638349	0.721202	AAAS						-0.155184	0.018308730682210957	-0.29858	0	0.12396858086613347	-0.288323	-0.24384	0.9188135276378635	0.7051682596937432	0.9583214645949896	0.4246527477590146	1	0.6974430830194671	0.4160181768522113	0.3794227401129028	FALSE	FALSE	FALSE	FALSE	FALSE	FALSE	FALSE	FALSE	0.9811009667026274	0.9749612216490179	0.9941744243431332	0.8142300479445702	1	0.9721304026358554	0.8743561863482242	0.9109233466776203	1.1301515550963277	-2.0351	-0.301949	-1.71063	0.16785939009632742	-2.47574	0.5195090610963278	-0.583405	-0.517479	0.2592210560963275	-0.536588	0.23026755109632752	-0.873023	0.5314542900963277	-0.173569	0.5070015180963277	-0.167536	0.22774239309632752	0.7098625750963276	0.2702747850963277	-0.818066	0.0428621	0.3951759170963276	0.0979763	-1.71915	-1.83926	0.15047149409632748	-0.326146	-0.778954	0.6490703730963275	0.2107019470963276	0.8566317740963275	-0.685704
AAGAB	-2.3538	-0.49115	-0.655842	-2.15603	-0.465767	-0.732476	-5.69143	-1.179	-0.495754	-1.37256	-3.52888	-5.88756	-0.812656	-0.146607	-0.116572	-6.04378	-2.44886	-1.64312	-2.3242	-1.52562	-2.029	-2.516	-5.6984	-2.31941	0.423554	-5.75063	-1.62436	-2.12204	-1.12316	-1.14683	-5.83312	-3.1168	-0.748541	-6.71165	-2.85374	0.328817	0.561745	-0.590019	-0.328817	-0.395724	0.337113	0.34803	AAGAB						0.6543005066088705	1.0942720184098054	0.5233338389342406	0	0.14093856083259612	0.00815624	0.3042755456035419	0.47102132193323265	0.31943583735571013	0.1552037552434646	0.5333941738754886	1	0.8581124533961796	0.985359	0.49445093351474945	FALSE	FALSE	FALSE	FALSE	FALSE	FALSE	FALSE	FALSE	0.8673179053360407	0.9160903928839982	0.6646295536244411	0.8713976398471139	1	0.9824214665565075	0.9963057092643584	0.9314239612171612	-0.529745	1.3329084364898987	1.1682157814898988	-0.331975	1.3582906844898988	1.0915823874898987	-3.86737	0.6450534514898987	1.3283044144898986	0.45150030248989886	-1.70483	-4.0635	1.0114016954898988	1.6774506454898988	1.7074863884898988	-4.21973	-0.624803	0.18094020048989884	-0.500137	0.29843465048989876	-0.204944	-0.691939	-3.87434	-0.495352	2.2476124274898988	-3.92657	0.19969297548989898	-0.297986	0.7009019874898987	0.6772302384898988	-4.00907	-1.29275	1.0755168264898989
AAMDC	-0.136438	0.113121	-0.451746	-0.542904	0.264451	-0.145432	-0.170815	0.0872336	-0.523547	0.0242627	-0.118449	0.098116	-0.264095	-0.391702	0.258853	-0.029756	0.165632	-0.145922	-0.656285	-0.0937636	-0.307803	-0.13252	-0.760925	-0.470802	-0.0333111	0.0619441	-0.2024	-0.463137	0.255814	-0.502612	-0.332064	-0.0049249	-0.0392888	-0.491216	-0.51434	-0.084471	0.28439	0.0245395	-0.0245395	-0.167587	-0.0788753	-0.117118	AAMDC						0.0641225	0.14213473289343312	0.0788562	0	0.037996047845879635	-0.0110601	0.032321961845773926	0.9216589901810673	0.6253319622563842	0.3731801658219207	0.6056945378873821	1	0.7875071223459186	0.9279286559776555	0.7471722419663365	FALSE	FALSE	FALSE	FALSE	FALSE	FALSE	FALSE	FALSE	0.9811009667026274	0.971338	0.8180446572819505	0.8935260419405605	1	0.9795786040013779	0.9900889336504621	0.9643732283938639	0.0564035	0.30596293504375416	-0.258904	-0.350063	0.4572924020437542	0.0474095	0.022027094043754167	0.2800753140437543	-0.330706	0.21710441404375402	0.0743924	0.2909577430437543	-0.0712533	-0.19886	0.4516944390437543	0.16308579004375412	0.3584738090437544	0.046919792043754176	-0.463443	0.0990781	-0.114961	0.060321272043754266	-0.568083	-0.27796	0.1595306180437542	0.2547858640437542	-0.00955874	-0.270295	0.44865608104375426	-0.30977	-0.139222	0.1879168410437542	0.15355298104375412
AARSD1	-3.56133	-2.21393	-3.96607	-3.49573	-3.96937	-4.06123	-3.37998	-2.69465	-3.45031	-2.29791	-4.91257	-2.5422	-1.00955	-3.45951	-2.75001	-2.69247	-3.36315	-3.38256	-3.17315	-4.18745	-2.2825	-4.06264	-3.60116	-3.52153	-2.78818	-2.09499	-2.64261	-3.98085	-3.62338	-4.08172	-4.74912	-3.46727	-1.20723	-3.93916	-3.71582	-0.122582	0.241585	-0.0493761	0.0493761	-0.964193	-0.943776	-0.483323	AARSD1						-0.367123	0.8728703738148675	-0.0391556	0	0.039343291043739466	-0.671079	-0.451562	0.3552209023353226	0.30878306338025396	0.0912322	0.925904	1	0.9442617427278993	0.25046407562964534	0.3110576947119557	FALSE	FALSE	FALSE	FALSE	FALSE	FALSE	FALSE	FALSE	0.8332924725613013	0.9100393467063304	0.5442861189186403	0.9854649456278677	1	0.992137	0.8376675800016701	0.8883624593456065	-0.549118	0.798278	-0.953856	-0.483515	-0.957162	-1.04902	-0.367765	0.31756393834409635	-0.438098	0.7143029813440964	-1.90036	0.4700081073440965	2.002656310344096	-0.447297	0.262201	0.3197370073440961	-0.350937	-0.370353	-0.160939	-1.17524	0.7297116943440962	-1.05043	-0.58895	-0.509323	0.22402646234409634	0.9172233523440962	0.3696044943440963	-0.968636	-0.611171	-1.06951	-1.73691	-0.455062	1.8049831723440963
AASDH	-4.89069	-5.19796	-4.19273	0.126506	-1.38732	-0.638598	-0.942913	-0.442875	-2.68034	-0.755118	-0.123258	-3.25452	-2.57194	-1.09853	-1.14379	1.13357	-1.55279	-0.0689752	-0.452999	-0.416149	-4.98093	1.30146	-0.328401	-0.723849	-1.46697	0.506895	-0.929928	-2.65893	-2.02928	0.249169	-0.261488	-4.87609	0.55669	-0.0786126	-5.1276	0.102403	0.837238	-1.42382	-0.102403	-0.244557	2.43765	-4.8893	AASDH						-1.24396	-1.64311	-0.632718	0	-0.507186	-0.128849	-0.660797	0.24068690001102747	0.0953414	0.11997394771728695	0.4094351375919447	1	0.4411480598674621	0.8195752166994261	0.21585706502262395	FALSE	FALSE	FALSE	FALSE	FALSE	FALSE	FALSE	FALSE	0.7536672286250378	0.7694267864340819	0.5964712330931645	0.8090402573297358	1	0.8767976623481791	0.9688645434409756	0.8594479431504886	-4.78781	-5.09509	-4.08985	0.22938321012976381	-1.28444	-0.535721	-0.840036	-0.339998	-2.57746	-0.652241	-0.020381	-3.15165	-2.46906	-0.995657	-1.04091	1.236449547129764	-1.44991	0.033901661129764046	-0.350122	-0.313272	-4.87805	1.404340931129764	-0.225524	-0.620972	-1.36409	0.6097718521297639	-0.827051	-2.55606	-1.9264	0.35204619012976396	-0.158611	-4.77321	0.659567
ABCA2	3.92448	5.41313	4.62134	5.31011	5.65658	5.14494	4.93303	6.02128	4.35656	5.82318	5.82948	4.75038	5.26548	5.7989	5.71932	3.39816	4.58783	4.60033	4.90359	4.54531	4.26712	4.20907	4.62896	2.48569	4.30821	4.65716	4.03459	6.06021	5.72111	5.21342	5.52356	5.46628	4.61955	-7.08773	-5.46077	-1.1507	0.212195	-0.212195	0.501862	0.166585	-0.258999	-0.463078	ABCA2						0.758386	1.1089497732366294	1.3042198124131816	0	1.1673359424391427	-0.162798	0.34905685257099295	0.000285935	0.00423751	0.000352559	0.000366337	1	9.691491983769408e-05	0.47339570413057286	0.15832762912737877	TRUE	FALSE	TRUE	TRUE	FALSE	TRUE	FALSE	FALSE	0.023895375197268424	0.20163542449131547	0.0239388	0.031111365793461482	1	0.00993286	0.8934199358750916	0.8351243220587443	-0.407349	1.0813030171893996	0.28951411718939946	0.9782847751893994	1.3247527431894002	0.8131104531894001	0.6011997771893995	1.6894571171893997	0.024734604189399774	1.4913512951894001	1.4976574301894001	0.41854850718939945	0.9336563641893998	1.4670761721893997	1.3874947341893995	-0.933671	0.2560016221894002	0.2685082621893998	0.5717651181893999	0.21348070118939955	-0.0647054	-0.122753	0.2971287201893996	-1.84614	-0.0236189	0.32532877418939965	-0.29724	1.7283820511893992	1.3892875311893997	0.881591	1.1917328031893997	1.13445	0.2877255421893995
ABCB5	-0.586889	-2.19902	0.111071	-2.37705	-0.66848	-0.054688	-0.644405	-0.48248	-0.733232	-0.0452673	-0.546957	-0.840537	-1.59006	-2.27451	-0.869731	0.48563	-2.3518	0.985468	-1.2071	-0.767699	-0.57759	0.133877	-1.65138	-1.3054	-0.0960548	-0.236485	-5.18837	-0.677059	-0.0733996	-0.373682	0.00907797	-5.9646	0.0629188	0.682538	-1.46123	1.05164	-1.90891	0.0868611	-0.0868611	-0.764788	-0.913895	-0.119832	ABCB5						-0.242471	-0.850952	0.00226553	0	-0.0113186	0.14285034811833075	-0.0233665	0.7013748039632157	0.6272115524882586	0.2686455580183305	0.9968096498525023	1	0.9820463532477186	0.6509156204616438	0.9436431717489524	FALSE	FALSE	FALSE	FALSE	FALSE	FALSE	FALSE	FALSE	0.9172175820530472	0.971338	0.7590582518326127	0.998392	1	0.9967831045348797	0.9404247705431938	0.9952007504796476	-0.155511	-1.76764	0.5424497636703889	-1.94567	-0.237102	0.37669	-0.213027	-0.0511019	-0.301853	0.3861111476703888	-0.115579	-0.409159	-1.15868	-1.84313	-0.438353	0.9170085506703888	-1.92042	1.416846027670389	-0.775717	-0.33632	-0.146212	0.5652557726703888	-1.22	-0.874025	0.3353236516703888	0.19489375067038892	-4.75699	-0.24568	0.3579788566703891	0.0576962	0.44045640967038885	-5.53322	0.4942972476703891
ABCC6	-1.4144	-1.82686	-1.98852	-2.06092	-1.46257	-0.952858	-2.05854	-2.04321	-1.31653	-1.90758	-1.7566	-1.60831	-1.39521	-1.67629	-1.40876	-1.91951	-1.83704	-1.41389	-1.54608	-2.13251	-1.51596	-5.45107	-2.26715	-2.38697	-4.57565	-2.03645	-2.43374	-1.79033	-0.938282	-1.49694	-1.30876	-2.54182	-1.33381	-2.18729	-2.02196	0.354988	-0.264987	0.232132	-0.232132	-0.491825	-0.396228	-1.16508	ABCC6						0.509062	0.6179075668984159	0.4058192046145995	0	0.6457408859590571	-0.162303	0.14908521383363696	0.0803669	0.0767685	0.051736652294052964	0.23454972160435558	1	0.0369075	0.34759004866973386	0.449261	FALSE	FALSE	FALSE	FALSE	FALSE	FALSE	FALSE	FALSE	0.5318498686383971	0.7240401797664646	0.45254991185393834	0.7115227390461037	1	0.3915658478860505	0.8521678944530895	0.922037	0.7204563537666077	0.3080021257666078	0.1463371627666076	0.0739374	0.6722882627666076	1.1820028707666077	0.0763193	0.0916516	0.8183323567666075	0.2272851827666073	0.37826527276660765	0.5265502517666076	0.7396499197666074	0.4585742337666076	0.7260959577666077	0.21535015176660752	0.2978232247666075	0.7209755937666076	0.5887827237666077	0.00235355	0.6189042817666077	-3.31621	-0.132291	-0.252104	-2.44079	0.0984138	-0.298881	0.3445321937666077	1.1965789487666079	0.6379245487666074	0.8260977277666076	-0.406957	0.8010557627666077
ABCC8	-0.504591	-0.199934	-1.24915	0.507152	0.427364	0.323362	-0.400211	-0.711939	-1.13464	-0.839141	-2.23767	0.403657	1.09523	-1.31836	-0.485607	-0.878099	-6.06454	-0.72274	0.33983	0.411955	-0.650323	0.40325	0.0739397	-2.40671	-3.39375	-6.04438	-1.39728	-1.62224	0.370368	-2.02554	-1.87894	-1.82559	-1.27056	-1.48183	-0.515223	0.662465	-0.204882	0.204882	-0.823174	-1.05204	-0.904166	-0.373138	ABCC8						0.6394202234212735	0.8809926296149296	-0.435311	0	-0.395954	0.0794686	0.2125328180784015	0.10937159397250272	0.13746328636964023	0.13713195665761668	0.5516886365322486	1	0.5432912324435331	0.8572237701010462	0.5765682695378145	FALSE	FALSE	FALSE	FALSE	FALSE	FALSE	FALSE	FALSE	0.59174	0.8289758487883977	0.6249167689296761	0.8760389592496732	1	0.9223987107224677	0.9782624786688868	0.9393983933912825	0.18278220464140582	0.48744	-0.561776	1.1945254096414057	1.114737643641406	1.010735648641406	0.2871627516414058	-0.0245654	-0.447262	-0.151767	-1.55029	1.0910306456414058	1.782604379641406	-0.63099	0.20176708564140575	-0.190726	-5.37716	-0.0353662	1.0272032916414058	1.0993290206414057	0.0370503	1.0906237576414062	0.761313	-1.71933	-2.70638	-5.35701	-0.709906	-0.934868	1.057741486641406	-1.33816	-1.19157	-1.13822	-0.583183
ABCF2	-1.63719	-0.428449	-1.00566	-1.10196	-0.726015	-0.680227	-1.60744	-1.00471	-1.45011	-2.64667	-0.976349	-1.87229	-3.03629	-2.32843	-1.24347	-2.38607	-0.973521	-2.21987	-1.36692	-0.740417	-1.50092	-2.16796	-1.01832	-1.0134	-1.3979	-1.47821	-1.69579	-1.16176	-1.81972	-0.819259	-1.53155	-1.00905	-1.89379	-1.57012	-0.749771	-0.160187	-0.630387	0.280716	0.160187	-0.448501	-0.918755	-0.740496	ABCF2						0.44543817229017696	-0.565695	0.026418851593241047	0	0.0940878	0.44171555182136724	0.3665327697209476	0.0763864	0.0562652	0.12424458697605922	0.9313421790462725	1	0.694809	0.0815328	0.0569784	FALSE	FALSE	FALSE	FALSE	FALSE	FALSE	FALSE	FALSE	0.5245647475762387	0.6452351226622061	0.601655	0.9871322163329421	1	0.9719926788622316	0.7661490723526365	0.8214497884535622	-0.226487	0.9822566382403739	0.4050464762403739	0.3087426122403739	0.6846908212403736	0.7304785982403738	-0.196739	0.40599334424037387	-0.0394056	-1.23596	0.43435646224037383	-0.461584	-1.62559	-0.91772	0.16723979024037386	-0.975362	0.4371845802403739	-0.809161	0.0437874	0.670289	-0.0902147	-0.757259	0.3923874152403738	0.39730057024037385	0.012809	-0.0674999	-0.285089	0.24894098124037384	-0.409017	0.591446	-0.120845	0.401651	-0.483082
ABCF3	0.820788	0.68889	-0.515365	-0.282949	-0.0145833	-0.580427	-0.855628	-1.42261	-0.312339	-1.95402	-1.32855	-0.0571369	-0.336437	-0.158278	-0.0704964	-0.855279	-1.1901	-0.429564	-1.53768	0.218867	-0.234556	-0.173857	0.262552	-1.47349	-0.0896485	-0.292314	-1.02233	-0.466358	-0.451572	0.711611	-0.011183	0.172723	0.425451	-0.191301	-0.278736	-0.0489861	-0.609074	0.1255	0.0489861	0.332669	0.180841	0.884158	ABCF3						0.4724164407088858	0.29828924200313667	-0.674842	0	0.5773239133333231	-0.320634	-0.0823842	0.037962265530654314	0.12704290413358568	0.2884848059663349	0.11743213124455465	1	0.0365032	0.2655522765463785	0.7362142587139195	FALSE	FALSE	FALSE	FALSE	FALSE	FALSE	FALSE	FALSE	0.39129227013759815	0.8166829056256064	0.7747363254025723	0.5675189830252855	1	0.3895585888346979	0.8386007572625435	0.9639942941038698	1.270452025923273	1.1385540929232731	-0.0657015	0.16671450792327303	0.43508041692327315	-0.130763	-0.405965	-0.972943	0.13732491892327306	-1.50436	-0.878886	0.392527	0.11322712492327319	0.29138546692327316	0.37916735892327313	-0.405615	-0.740437	0.020099895923273083	-1.08802	0.6685307149232729	0.21510820392327298	0.2758062329232731	0.712216	-1.02383	0.360015	0.15734995192327283	-0.57267	-0.0166938	-0.00190782	1.1612751699232728	0.438481	0.6223867589232731	0.875114
ABHD14B	-5.82525	-4.23846	-5.7132	-4.93216	-5.31396	-4.69289	-5.36158	-4.49701	-4.72351	-3.84057	-4.62856	-5.38425	-4.25879	-5.40694	-4.10568	-4.19317	-5.49361	-4.77124	-4.68242	-4.65013	-4.84521	-5.68286	-4.21023	-5.73815	-5.15825	-4.27508	-4.25685	-5.64706	-4.20654	-6.05537	-5.99375	-4.98363	-5.23786	-7.78583	-7.73881	-0.176777	0.129537	0.178736	-0.129537	-2.22046	-2.12928	-1.87291	ABHD14B						-0.322057	0.069514	0.35495584863538593	0	-0.469388	0.19136676507763645	0.061861	0.17964534560567505	0.245787	0.8295556290928232	0.20817441149216714	1	0.15197438335777058	0.5227725091019213	0.784046	FALSE	FALSE	FALSE	FALSE	FALSE	FALSE	FALSE	FALSE	0.697525	0.8915117115615824	0.9592963807660446	0.6882552667227341	1	0.6931530589539528	0.9058438047817299	0.9741434781698576	-1.09223	0.49457074842475557	-0.980174	-0.199132	-0.580933	0.040135711424755055	-0.628548	0.23601690642475523	0.00951524	0.8924559824247553	0.10446862242475491	-0.651221	0.47423323042475574	-0.673913	0.6273521344247551	0.5398573914247553	-0.760583	-0.038217	0.0506074	0.0828987	-0.112181	-0.949834	0.5227966354247551	-1.00513	-0.425221	0.4579464334247554	0.47618125342475537	-0.914034	0.5264872474247559	-1.32234	-1.26072	-0.2506	-0.504833
ABHD5	-1.13711	-1.58155	-2.78965	-0.434926	-1.3724	-1.9069	-6.94003	-2.05689	-1.20749	-2.83535	-1.57562	-1.29113	-3.066	-1.12404	-6.81386	-1.24207	-1.72773	-1.02657	-1.7043	-6.97516	-1.20574	-1.24166	-3.60072	-2.50261	-3.73935	-1.5497	-2.55248	-6.82639	0.0718495	-0.565607	-1.67773	-0.49289	-2.19343	-1.8517	-0.576052	0.374285	-1.45755	0.102891	-0.102891	0.546577	-1.58562	0.324601	ABHD5						0.3078324733292726	-0.113904	0.092594	0	0.8813247513180192	-0.327365	-0.0487406	0.37677416499733346	0.48968020422256553	0.8435004105957173	0.8450315913223215	1	0.0919424	0.505637	0.9030924878647192	FALSE	FALSE	FALSE	FALSE	FALSE	FALSE	FALSE	FALSE	0.8346807766172575	0.9385115787656222	0.9619765337719791	0.9713078791874976	1	0.5831920812390154	0.9008271111944846	0.9902783730169632	0.7551518559181918	0.3107064949181919	-0.897391	1.4573323119181918	0.5198536459181919	-0.0146431	-5.04777	-0.164635	0.6847686419181919	-0.943095	0.3166417859181918	0.6011266809181917	-1.17374	0.7682220809181917	-4.9216	0.6501884839181918	0.16452669691819177	0.8656854609181918	0.18795516391819206	-5.0829	0.6865175249181917	0.6506003179181917	-1.70846	-0.610355	-1.8471	0.3425555169181917	-0.660219	-4.93414	1.9641077519181918	1.3266515869181918	0.21452531191819202	1.3993685099181918	-0.301175
ABHD8	0.0355421	5.30819	4.92498	0.92535	5.34335	0.131446	4.59017	-0.227132	0.59479	0.44692	5.6871	4.55101	5.35729	0.406164	0.716339	6.13341	0.848273	3.09424	4.68151	0.555041	4.67676	0.764981	4.0994	0.63527	4.98349	0.365788	0.454161	5.09612	0.335263	0.48886	0.682543	4.77052	0.429877	4.82435	0.41499	-2.23855	2.09188	3.1922	-2.09188	4.84582	0.696649	0.705054	ABHD8						0.33937526906190835	0.10559450948804627	-0.181253	0	-0.485514	0.39040130526548555	0.26661328539426393	0.9527333142817891	0.6645533863457713	0.9206726417007677	0.8846263518959661	1	0.6460648623067827	0.6057797145672679	0.6721094923223054	FALSE	FALSE	FALSE	FALSE	FALSE	FALSE	FALSE	FALSE	0.9868892759684741	0.9721516242554962	0.9874309264752679	0.9790270353637351	1	0.9622770309982024	0.9313642336046261	0.962164	-3.93359	1.3390551082584838	0.9558401502584839	-3.04379	1.3742155252584842	-3.83769	0.6210337812584842	-4.19627	-3.37435	-3.52222	1.7179677012584846	0.5818769142584841	1.3881529812584836	-3.56297	-3.2528	2.1642721152584836	-3.12086	-0.874899	0.7123714812584844	-3.4141	0.7076254952584838	-3.20416	0.13026677125848443	-3.33387	1.0143546922584843	-3.60335	-3.51497	1.1269875032584842	-3.63387	-3.48028	-3.28659	0.8013881962584841	-3.53926
ABI3BP	-2.25238	-1.35553	-1.5467	-2.65885	-2.27791	-2.22964	-1.49985	-1.22456	-1.40721	-1.34415	-2.20454	-1.98306	-0.868431	-1.34533	-0.788734	-2.54522	-2.46479	-1.56639	-2.08259	-2.2612	-2.3606	-1.98161	-2.28053	-3.7573	-2.27901	-0.269737	-2.29844	-2.47191	-2.10112	-1.77854	-1.92228	-1.97672	-0.520645	-6.06272	-6.42095	-0.527133	0.0548924	0.194099	-0.0548924	0.404215	1.03131	1.18316	ABI3BP						0.051094258446956704	0.7783767931007494	0.4537200524047106	0	0.3080667448487765	-0.304114	-0.046161	0.3323611676061779	0.9051228385050181	0.10034017318944105	0.35680265290355007	1	0.5248540460680751	0.2685962584563055	0.8739377192573747	FALSE	FALSE	FALSE	FALSE	FALSE	FALSE	FALSE	FALSE	0.8253905418334435	0.9890270624501888	0.5619049698608699	0.7871013956888302	1	0.9167092677290907	0.840966	0.9876980812861934	-0.300286	0.5965667424923087	0.4053904314923084	-0.706753	-0.325811	-0.277549	0.45223940449230876	0.7275378054923085	0.5448805544923085	0.6079457324923085	-0.252448	-0.0309668	1.0836626704923087	0.6067651924923085	1.1633602194923087	-0.593127	-0.512693	0.3857071324923086	-0.130495	-0.309102	-0.408511	-0.0295114	-0.328437	-1.8052	-0.32692	1.6823567124923087	-0.346347	-0.51982	-0.149024	0.17355591449230856	0.0298137	-0.0246243	1.4314488594923087
ABL1	-2.63555	-1.33613	-1.54766	-1.56914	-1.24224	-1.34595	-2.23406	-1.67253	-1.23375	-1.29756	-1.32772	-1.68411	-1.1897	-1.70979	-0.786675	-3.06465	-2.47098	-1.98439	-1.92799	-1.39124	-1.46673	-2.11235	-1.48417	-3.71314	-1.56978	-2.0071	-1.82229	-1.27282	-1.33949	-1.60081	-1.94269	-1.59679	-1.44672	-4.72952	-4.37849	-0.358337	0.0866009	0.166021	-0.0866009	-0.887032	-0.22493	-0.0688054	ABL1						0.32850315696859306	0.665773	0.5832949372049936	0	0.43938981885302186	-0.107807	0.15893840627341363	0.0346758	0.1727315924754712	0.024904617328106685	0.024566097450336243	1	0.047636	0.49800523050703516	0.3468193322275819	FALSE	FALSE	FALSE	FALSE	FALSE	FALSE	FALSE	FALSE	0.37372784495336847	0.8565271355144735	0.3366522205077358	0.3119124286871787	1	0.4446031314294108	0.8977839610659436	0.8998332072270103	-0.679046	0.6203802597786751	0.4088411657786751	0.38737	0.7142652147786751	0.610556	-0.277551	0.28397427277867504	0.722751	0.658947	0.6287903567786751	0.27239960977867506	0.76681	0.246716	1.169830230778675	-1.10815	-0.514479	-0.0278847	0.028518247778675142	0.565263	0.4897772787786751	-0.155843	0.47233724577867525	-1.75663	0.38672944677867477	-0.0505946	0.13421180377867492	0.6836875547786752	0.6170167437786751	0.35569726577867516	0.01382	0.35971743077867496	0.5097868047786749
ABLIM1	-2.71798	-1.22269	-1.29	-3.23407	-2.52938	-2.68013	-3.06027	-1.76054	-2.74728	-3.87583	-2.13697	-2.44866	0.280807	-2.65338	-0.977437	-2.53258	-3.75965	-2.21674	-2.50688	-1.92433	-2.44395	-2.52643	-4.27664	-3.6665	-3.80762	-1.36548	-2.49634	-1.51337	-2.9748	-2.92713	-2.46112	-1.83463	-0.58606	-2.61946	-3.60415	-0.0957496	0.0957496	0.136015	-0.28963	-0.071069	0.344465	0.648767	ABLIM1						0.3866833875626817	1.61265	0.1313005766232795	0	0.7783119867451718	-0.87246	-0.351109	0.0790114	0.3433478400436203	0.026657	0.7757596503617501	1	0.10131183368918334	0.1332273426071635	0.4931403559147012	FALSE	FALSE	FALSE	FALSE	FALSE	FALSE	FALSE	FALSE	0.5281532838314015	0.9192462191060804	0.34476404826998247	0.9554365722930791	1	0.612831	0.7911383737421764	0.9304405742718502	-0.151381	1.3439010293826714	1.2765920553826713	-0.667471	0.0372191	-0.113536	-0.493678	0.8060541963826713	-0.180683	-1.30924	0.42962165438267136	0.11793888038267145	2.8474014193826713	-0.0867878	1.5891571443826713	0.0340103	-1.19306	0.34985280838267163	0.0597182	0.6422662723826712	0.12264225738267133	0.0401676	-1.71005	-1.0999	-1.24102	1.2011111563826713	0.0702545	1.0532254623826713	-0.408203	-0.360533	0.10547038638267114	0.7319640153826714	1.9805341183826712
ABLIM3	-4.33177	-1.39112	-1.04885	-1.76204	-2.29789	-1.45519	-2.76251	-3.74194	-2.32787	-2.84529	-1.52958	-6.86553	-0.989174	-1.02222	-2.80726	-2.32132	-1.70437	-2.22055	-1.24772	-2.5036	-1.96258	-6.9534	-1.58891	-1.74989	-1.43412	-2.55868	-1.95597	-0.85716	-0.8655	-2.70976	-1.7667	-2.90213	0.0139669	-3.23019	-0.831716	0.310446	0.149464	-0.149464	-0.667589	-3.42814	-0.830962	-1.05736	ABLIM3						0.13194091944294056	0.19335437212796436	-0.402202	0	0.8380263053888719	-0.653738	-0.351633	0.25335171688433794	0.6910735925780123	0.6853074404431265	0.3544184045212142	1	0.0725539	0.17702108911171982	0.3644740717061319	FALSE	FALSE	FALSE	FALSE	FALSE	FALSE	FALSE	FALSE	0.7611761759489623	0.9749612216490179	0.9289050347323505	0.7861170981458699	1	0.5233902522752524	0.8206414648270358	0.9056637615260202	-2.337	0.6036567594626338	0.9459240924626336	0.2327398964626336	-0.303113	0.5395852534626336	-0.767732	-1.74716	-0.333099	-0.850519	0.46520006546263365	-4.87075	1.0056018264626336	0.9725581744626336	-0.812486	-0.326541	0.29040879046263385	-0.225776	0.7470562984626338	-0.50882	0.0321961	-4.95862	0.4058638864626338	0.2448813724626339	0.5606524714626338	-0.563903	0.0388018	1.1376161784626337	1.1292760464626337	-0.714986	0.22807422946263403	-0.907356	2.008742715462634
ABO	1.84699	-3.18244	2.23471	-2.1087	-2.41163	2.57762	-3.17268	1.9497	-2.97078	1.57279	2.74171	-2.65506	3.24559	1.63853	1.33826	0.423229	0.851692	-0.486118	1.82333	-2.71599	-3.42582	1.06414	-3.6215	0.0141838	1.64123	-3.26799	-2.143	0.808786	-2.78494	-2.78194	-2.8663	-2.79208	3.14589	-3.27962	-2.62685	-0.258021	0.0125448	-0.0125448	0.29308	-0.472003	-0.284009	-0.317429	ABO						0.8408103491783754	1.6835922337947737	1.520754897527631	0	0.6467633221248773	-0.0269157	0.4881297042677192	0.3782379882663172	0.2883076336013879	0.051191098764197765	0.0352542	1	0.5482149749748946	0.9715830847871512	0.44449210368171754	FALSE	FALSE	FALSE	FALSE	FALSE	FALSE	FALSE	FALSE	0.8356051843064037	0.902175	0.45105861674213077	0.3615426012181728	1	0.9243766533520122	0.9936319904152426	0.922037	1.5965064967158302	-3.43292	1.9842226017158304	-2.35919	-2.66211	2.32714	-3.42316	1.6992102617158302	-3.22127	1.3223	2.4912214787158304	-2.90555	2.99511	1.3880495077158304	1.0877748857158303	0.1727445447158301	0.6012070687158303	-0.736603	1.5728409027158303	-2.96647	-3.67631	0.8136569217158304	-3.87199	-0.236301	1.3907439577158303	-3.51847	-2.39349	0.5583012287158303	-3.03542	-3.03242	-3.11678	-3.04257	2.8954072237158304
ABRA	-2.15478	-6.63197	-2.9263	-5.62943	-1.70585	-2.26525	-2.37692	-2.2113	-2.85132	-6.71269	-1.96062	-2.46614	-1.62744	-2.22769	-2.13722	-6.42972	-6.15673	-6.67291	-5.41057	-3.62777	-6.41494	-6.36136	-6.08434	-2.40579	-5.48594	-6.13657	-0.603126	-1.95544	-5.46329	-6.57716	-4.6341	-2.60966	-2.2441	-3.01012	-6.56161	-0.0913116	0.541839	0.0913116	-1.89942	-1.53655	-0.555783	-1.03791	ABRA						0.8197392072737394	1.417253568701955	0.8107457056955292	0	0.4113122663549483	-0.0836618	0.3375066504065465	0.4655163741648617	0.3965346209177949	0.14961712012615125	0.5150110606696328	1	0.7295692472473252	0.8413853811655786	0.539819	FALSE	FALSE	FALSE	FALSE	FALSE	FALSE	FALSE	FALSE	0.8659879946792907	0.9192462191060804	0.6543640873794312	0.8625713560941799	1	0.9763169886830846	0.9717357738799941	0.9392389113079324	1.3433965995339114	-3.1338	0.5718716705339114	-2.13126	1.7923202235339115	1.2329196715339117	1.121249818533912	1.2868690775339118	0.6468567365339114	-3.21452	1.5375493135339116	1.0320329155339116	1.8707370685339115	1.2704838995339116	1.3609495255339115	-2.93155	-2.65855	-3.17474	-1.9124	-0.129594	-2.91677	-2.86319	-2.58617	1.0923867205339117	-1.98777	-2.6384	2.8950470295339117	1.5427335395339115	-1.96512	-3.07899	-1.13592	0.8885169225339113	1.2540710075339117
ABRAXAS2	-3.55651	-3.97308	0.451159	-0.169627	0.393159	0.645734	-3.95209	-4.00016	-3.58159	0.311768	-0.408	0.23286	-0.437347	-3.49841	1.17095	0.190919	-3.74316	0.44829	1.63449	-3.5316	-3.51829	-3.57877	-3.15484	-3.76489	0.238697	1.01022	-3.85994	-0.228691	-2.57506	-2.90264	-3.48979	-3.4878	0.317337	-4.07387	-4.03187	-3.83183	0.446565	-0.446565	0.580776	0.595489	0.153964	0.0543629	ABRAXAS2						-0.0349651	0.4423105281165279	-0.54819	0	-0.864495	-0.00537352	-0.115484	0.7739795397943774	0.9655215910440866	0.6272544324758966	0.6495936042914078	1	0.43070949244243095	0.9931742346588428	0.8478799659842025	FALSE	FALSE	FALSE	FALSE	FALSE	FALSE	FALSE	FALSE	0.9424471777993854	0.9965164204088099	0.9102981771865003	0.915417	1	0.8719639498378371	0.998083	0.9872197951521955	-3.20293	-3.6195	0.8047400481514807	0.1839542191514805	0.7467400931514805	0.9993156211514806	-3.5985	-3.64658	-3.228	0.6653499481514807	-0.0544187	0.5864417981514803	-0.0837659	-3.14483	1.5245270611514807	0.5445004031514806	-3.38957	0.8018710741514807	1.9880734011514805	-3.17802	-3.16471	-3.22519	-2.80126	-3.41131	0.5922788451514807	1.3637972661514808	-3.50636	0.12489096415148075	-2.22148	-2.54906	-3.13621	-3.13422	0.6709184561514806
ACAA1	-3.49065	-5.82283	-5.58501	-4.12126	-4.00913	-4.22288	-8.67631	-4.84991	-4.89077	-5.53798	-4.10575	-7.26897	-5.74653	-3.72013	-4.33987	-4.44019	-4.24498	-3.6385	-4.36803	-3.39784	-3.76139	-6.18751	-3.2941	-5.75214	-5.77092	-3.78112	-4.08166	-3.7078	-4.79678	-3.56797	-3.79897	-4.79698	-4.86985	-5.79809	-4.27496	-0.636549	0.13524	-0.121713	0.121713	-0.75106	-0.277475	-0.530793	ACAA1	P09110	ACAA1	unknown	Metabolism > Lipid metabolism	TRUE	-0.389499	-0.593054	-0.616095	0	-0.00592261	-0.254801	-0.374884	0.5533842189782919	0.35809371052651773	0.28693649754198713	0.22851395203301728	1	0.9868574563018231	0.4952992287300867	0.23391992422479746	FALSE	FALSE	FALSE	FALSE	FALSE	FALSE	FALSE	FALSE	0.8873634103471804	0.9192462191060804	0.7747363254025723	0.7080934326545064	1	0.9967831045348797	0.8970255160257133	0.865091	0.6496822076780405	-1.6825	-1.44467	0.019079143678040304	0.13120360867804107	-0.0825389	-4.53597	-0.709578	-0.750431	-1.39765	0.0345889	-3.12863	-1.60619	0.42020602467804097	-0.199534	-0.299855	-0.104646	0.5018364146780409	-0.227692	0.7424978126780407	0.3789497906780409	-2.04717	0.8462398666780406	-1.61181	-1.63059	0.3592184906780408	0.0586776	0.4325388826780405	-0.656447	0.5723674636780408	0.34136558867804084	-0.656646	-0.729518
ACAD9	-0.618417	0.151732	-1.37284	-0.728609	-1.16859	0.477487	-0.0637893	-1.88109	-0.0591686	-1.20704	-0.13678	-1.27287	-0.99711	-1.24779	4.61697	-1.24847	1.51624	0.440278	-1.22038	2.48604	0.700874	-0.888978	-0.724481	0.981311	-0.670468	2.51918	0.385165	-0.950153	0.681304	-0.165099	0.613546	1.43849	-1.22408	-0.530046	-1.23897	-0.130414	-0.799979	0.130414	1.33819	3.82929	0.0426898	0.636058	ACAD9	Q9H845	ACAD9	MIM	OXPHOS > Complex I > CI assembly factors | OXPHOS > OXPHOS assembly factors	TRUE	-1.27966	1.7497385661169997	-1.5797	0	-0.587285	-2.18455	-1.80224	0.2385824781416332	0.1411021465047343	0.19791857258471546	0.2101654512691417	1	0.4451512046994235	0.2595854804330625	0.24910383257298407	FALSE	FALSE	FALSE	FALSE	FALSE	FALSE	FALSE	FALSE	0.7536672286250378	0.8289758487883977	0.7143416847734372	0.6908775778052071	1	0.877861	0.8376675800016701	0.866732	-1.56213	-0.791978	-2.31655	-1.67232	-2.1123	-0.466223	-1.0075	-2.8248	-1.00288	-2.15075	-1.08049	-2.21658	-1.94082	-2.1915	3.6732582310971083	-2.19218	0.5725314670971081	-0.503432	-2.16409	1.542333827097108	-0.242836	-1.83269	-1.66819	0.037600635097108225	-1.61418	1.5754735810971081	-0.558546	-1.89386	-0.262406	-1.10881	-0.330164	0.49478305009710827	-2.16779
ACADM	-1.4663	-3.21093	-4.06826	-2.64013	-1.92354	-2.56174	-1.98963	-3.01124	-1.94776	-3.08835	-4.66992	-2.15018	-2.99274	-2.31357	-4.14505	-1.62576	-2.23181	-2.27376	-2.62451	-2.51668	-1.72577	-8.3712	-1.69935	-2.49123	-2.29998	-4.33476	-3.12881	-3.33307	-3.97518	-1.3913	-2.32803	-3.07078	-2.89014	-4.69638	-1.89356	-0.413461	0.0156409	-0.0156409	0.77387	0.763582	0.397152	-0.331108	ACADM	P11310	ACADM	Matrix	Metabolism > Lipid metabolism > Fatty acid oxidation	TRUE	0.0740698	-0.294142	-0.466385	0	-0.166858	0.11650440960486116	-0.00555252	0.8449698491836282	0.8389341103003815	0.5375614275438054	0.3733949656743011	1	0.699835	0.7554304362188919	0.9851851038800913	FALSE	FALSE	FALSE	FALSE	FALSE	FALSE	FALSE	FALSE	0.962016	0.9862277475032221	0.886805	0.7932244596611349	1	0.9721304026358554	0.9640890291097653	0.9979960283534134	0.9559921667297988	-0.788633	-1.64596	-0.217838	0.4987527857297991	-0.139443	0.43266208672979894	-0.588944	0.4745402067297988	-0.666053	-2.24762	0.2721119957297989	-0.570447	0.1087294477297988	-1.72276	0.7965321187297989	0.19048569872979865	0.1485396637297985	-0.202215	-0.0943844	0.6965294427297989	-5.94891	0.7229487197297989	-0.068938	0.12231469872979871	-1.91246	-0.706517	-0.910774	-1.55289	1.0309983637297988	0.0942682	-0.648487	-0.46784
ACADSB	-0.739719	0.141537	-0.206538	-0.263127	0.0921191	0.0897376	-0.0188733	-0.565176	-0.0560563	0.60172	-0.57546	0.482267	0.599941	-0.00416445	0.211793	-0.136023	0.0975875	0.200977	-0.537457	0.300449	-0.361578	-0.110928	-0.0364805	0.365836	0.264499	0.0289311	0.724568	-0.421907	-0.949112	-0.36183	0.24823	-0.232034	0.829699	-0.297404	-0.0423238	-0.620441	0.512728	-0.140407	0.140407	0.993687	0.419785	0.306497	ACADSB	P45954	ACADSB	Matrix	Metabolism > Lipid metabolism > Fatty acid oxidation | Metabolism > Amino acid metabolism > Branched-chain amino acid metabolism	TRUE	-0.20614	0.23794610850250386	-0.167451	0	-0.137717	-0.216411	-0.203121	0.44020120103184757	0.2126782555980837	0.2064144754107563	0.49742461996042453	1	0.5600661047007361	0.30097033447446386	0.20688867533098854	FALSE	FALSE	FALSE	FALSE	FALSE	FALSE	FALSE	FALSE	0.8560046672834443	0.8778634380006008	0.719207	0.8563358453167812	1	0.9285506370647887	0.8433676988003815	0.8594479431504886	-0.843143	0.0381135	-0.309962	-0.366551	-0.0113047	-0.0136862	-0.122297	-0.668599	-0.15948	0.4982959614245036	-0.678884	0.3788433454245037	0.49651752642450364	-0.107588	0.10836908242450365	-0.239447	-0.00583623	0.0975537	-0.64088	0.19702496742450387	-0.465002	-0.214352	-0.139904	0.2624120604245035	0.16107529542450374	-0.0744926	0.6211444534245035	-0.525331	-1.05254	-0.465254	0.14480645842450385	-0.335458	0.7262749164245037
ACAN	-1.24823	-0.377075	-1.13095	-0.78697	0.829337	0.116517	-1.30564	-0.335045	0.597882	0.103519	0.0310754	-0.706049	-0.344166	-0.455889	0.186777	-1.03686	-0.592648	-0.301353	-0.269488	-0.289489	-0.653924	-0.723776	1.13944	-1.74908	-0.765653	0.0878796	-0.405383	-0.0453657	0.251693	-0.565099	-0.153606	-0.411262	0.138967	-5.36342	-4.36276	-0.621967	0.275108	-0.242992	0.242992	-0.022018	0.0201967	-0.162549	ACAN						-0.0513761	0.00689849	0.4367689845371812	0	0.19574947556704447	0.022604960005709752	0.0884704	0.7320039389931565	0.9035286488048034	0.9878870975382468	0.2834019919439436	1	0.5740351363181646	0.9292975896114045	0.7194624096134008	FALSE	FALSE	FALSE	FALSE	FALSE	FALSE	FALSE	FALSE	0.9279498503607948	0.9890270624501888	0.9988591340403042	0.7469381951671528	1	0.9361029301952176	0.9900889336504621	0.9639942941038698	-0.949758	-0.0786015	-0.832474	-0.488497	1.127810161425052	0.4149901494250521	-1.00716	-0.0365717	0.896355	0.40199209242505185	0.32954861642505195	-0.407576	-0.0456924	-0.157415	0.48525023242505183	-0.738391	-0.294175	-0.00287999	0.0289856	0.00898447	-0.355451	-0.425303	1.4379173614250518	-1.45061	-0.46718	0.38635282142505195	-0.10691	0.2531074924250519	0.5501659114250519	-0.266625	0.14486753442505176	-0.112789	0.43744
ACBD7	-1.70251	-1.77658	-1.47112	-2.77404	-1.33159	-0.832094	-2.38117	-1.49435	-1.70446	-0.713934	-0.945608	-2.10915	-3.07914	-1.38776	-1.50839	-1.846	-1.26939	-2.45734	-1.5989	-1.72696	-1.96742	-1.59478	-2.31776	-3.36856	-1.91528	-2.41653	-2.53511	-2.1993	-1.39786	-2.81058	-1.13514	-2.49843	-1.38984	-1.87365	-1.79503	-0.00132309	0.00132309	0.751312	-0.277263	-1.81651	-1.05248	-0.394454	ACBD7						0.35918540226654194	0.10818281863008873	0.8325974854745747	0	0.21751092013705872	0.3750094327016512	0.46770515471087853	0.0907368	0.1840451223754459	0.7282423531642994	0.00475874	1	0.43607029652903373	0.16673086585631552	0.025992922696670376	FALSE	FALSE	FALSE	FALSE	FALSE	FALSE	FALSE	FALSE	0.5588233316881276	0.8608553789380651	0.9421921373180971	0.1358449002535007	1	0.8749986432270251	0.8125727151275658	0.7715494868213851	0.28961195403945555	0.21553913903945565	0.5210045090394554	-0.781919	0.6605330660394554	1.1600262030394555	-0.389049	0.4977685750394557	0.28765908303945553	1.2781863710394559	1.0465124350394555	-0.117032	-1.08702	0.6043603150394556	0.48373519503945556	0.14611876203945542	0.7227299580394555	-0.465222	0.39321981303945536	0.2651649460394553	0.0246967	0.39733853003945574	-0.325636	-1.37644	0.0768392	-0.424408	-0.542987	-0.207183	0.5942590960394554	-0.818455	0.8569840630394555	-0.506305	0.6022767910394555
ACE	-1.07951	-0.285445	-0.817227	-0.913059	-0.110014	-1.11312	-1.48389	-1.30896	-0.693911	-0.87787	-0.520105	-1.03016	-0.543248	-0.682149	-0.779284	-1.00813	-0.520022	-0.677763	-0.621933	-0.781577	-0.563622	-0.828365	-0.661574	-2.56865	-0.712106	-0.759932	-0.271084	-0.237706	-0.460378	-1.14929	-0.717836	-1.29333	-1.15762	-2.61725	-3.25034	-0.0580515	-0.012561	0.012561	0.0749802	-0.0966021	-0.120195	0.40977	ACE						-0.00538482	0.00484103	-0.0687812	0	-0.0289295	-0.0127907	-0.0211707	0.998534	0.9791892023404665	0.9811954480414918	0.7550454415879875	1	0.8872042834766386	0.9413792307367976	0.8820256231272106	FALSE	FALSE	FALSE	FALSE	FALSE	FALSE	FALSE	FALSE	0.9992693626154612	0.9965164204088099	0.9974237330670879	0.9486592580737687	1	0.9867513652426496	0.9909011970282603	0.9887491395824363	-0.326703	0.46735943388917284	-0.064423	-0.160254	0.6427904128891727	-0.360311	-0.731086	-0.556156	0.0588935	-0.125066	0.23269989088917295	-0.277351	0.20955628388917277	0.0706559	-0.0264792	-0.255321	0.2327827368891728	0.0750416	0.1308711608891728	-0.0287722	0.18918226588917272	-0.0755604	0.0912308	-1.81584	0.040698685889172755	-0.00712707	0.4817204688891728	0.5150988308891727	0.2924264268891726	-0.396488	0.0349688	-0.540523	-0.404817
ACE2	-2.95338	-2.77765	-2.72188	-2.87783	-2.70834	-2.62718	-2.82596	-2.18989	-3.39199	-2.99448	-3.16177	-2.31396	-2.79321	-3.04129	-3.12015	-2.41419	-2.83234	-3.10881	-3.51632	-2.97782	-3.21601	-3.37045	-3.01446	-3.64764	-2.77507	-2.97778	-2.89853	-2.5704	-2.58321	-2.65238	-3.12399	-3.19078	-3.24609	-3.21182	-3.15125	-0.125151	0.0537747	0.167266	-0.0537747	-1.08001	-0.879653	-0.894015	ACE2						0.2449708931715542	0.2446892986520362	0.16777508861482068	0	0.1615381542454864	0.021999392606226086	0.1252770494167607	0.563987	0.0655955	0.232383	0.48299124621211775	1	0.338178	0.8790471949155698	0.3135384729424309	FALSE	FALSE	FALSE	FALSE	FALSE	FALSE	FALSE	FALSE	0.8883234551457364	0.6795514751428132	0.7441099514850993	0.8493390901340964	1	0.8368172670827415	0.9847332658615571	0.8899951784552199	0.0725711	0.2482994525780278	0.3040694185780274	0.14812130757802777	0.3176121765780276	0.39876990757802755	0.1999891495780278	0.8360659395780273	-0.366039	0.0314748	-0.135812	0.7119924725780279	0.23274699757802778	-0.0153416	-0.094198	0.6117620555780277	0.19361053957802743	-0.0828544	-0.49037	0.0481315	-0.190055	-0.344497	0.011488580578027695	-0.621689	0.2508864065780274	0.0481764	0.12742700057802772	0.4555512355780275	0.4427410415780274	0.37357008957802745	-0.0980332	-0.164823	-0.220137
ACHE	3.9846	4.71449	4.69575	4.70628	5.03971	5.05441	4.01065	4.56206	4.52899	5.15865	4.70683	4.18819	5.00966	4.47192	4.91806	4.4284	4.58357	4.55682	4.74082	4.96723	4.7209	4.53084	4.73684	3.33499	4.2775	4.65096	4.7745	4.79501	4.96431	4.54681	4.68167	4.23628	4.1047	-4.60706	-5.03373	-0.237297	0.0986227	0.0560152	-0.0560152	-0.254629	0.0993709	0.00819924	ACHE						0.0840834	0.11382474355585627	0.19129946084614696	0	0.014815077501171326	0.0687611	0.0986284	0.8718304736141704	0.6211374366213771	0.555437	0.2992614942903886	1	0.9273667529813993	0.6522099995088391	0.42104218763661017	FALSE	FALSE	FALSE	FALSE	FALSE	FALSE	FALSE	FALSE	0.9699885630010905	0.971338	0.89232	0.7528303602839225	1	0.991957	0.9404247705431938	0.9180160643582572	-0.586233	0.1436539601445728	0.1249136651445731	0.13544266714457312	0.4688747461445729	0.4835714471445727	-0.560182	-0.00877313	-0.0418431	0.5878116981445732	0.13599570714457296	-0.38265	0.43882739214457306	-0.0989205	0.347226	-0.142433	0.012738042144573053	-0.0140202	0.16998046014457313	0.3963904041445726	0.15006337314457277	-0.0399942	0.16600101614457274	-1.23584	-0.293334	0.0801287	0.20365993614457303	0.22417731314457282	0.39347511814457303	-0.0240273	0.11083741414457322	-0.334556	-0.466137
ACIN1	-2.42576	-8.40545	-4.31276	-2.25316	-3.05049	-3.84609	-2.35899	-3.80791	-4.88783	-2.4638	-2.64391	-2.87705	-2.34647	-8.39349	-4.8367	-2.11574	-4.12285	-2.80253	-4.72462	-1.38842	-8.18842	-2.84944	-2.24311	-8.17927	-2.73586	-3.51773	-3.78378	-3.10089	-8.23677	-2.99309	-4.18518	-2.46887	-8.26551	-4.62314	-2.81153	-0.13477	0.0456906	0.769869	-0.0456906	-3.78647	-2.40727	-1.94704	ACIN1						-0.0860561	-0.44897	-0.180814	0	-0.648265	0.44541706158097427	0.11015755829371938	0.8735147231094114	0.8796822014773686	0.5872414132835484	0.8044801087011524	1	0.3698435724083745	0.35185137261729005	0.7961691858323032	FALSE	FALSE	FALSE	FALSE	FALSE	FALSE	FALSE	FALSE	0.9699885630010905	0.9862277475032221	0.8993220628576923	0.9609948722586021	1	0.8517072461082471	0.8528588380442301	0.9776837705796179	0.5568896704332111	-5.42281	-1.33011	0.7294809884332115	-0.0678437	-0.863443	0.6236559264332113	-0.82526	-1.90518	0.5188432074332113	0.3387398524332109	0.10559572543321136	0.6361775824332114	-5.41084	-1.85406	0.8669081254332113	-1.1402	0.18011160343321106	-1.74197	1.5942230594332112	-5.20577	0.13320321343321095	0.7395364814332112	-5.19662	0.24678382943321112	-0.535085	-0.801136	-0.118243	-5.25412	-0.0104405	-1.20254	0.5137797794332112	-5.28286
ACOT12	-3.60597	-3.91324	0.846877	-1.58877	0.771869	1.23108	-3.35863	-4.01614	-0.910194	0.591002	0.327472	-3.55476	1.60031	-1.09392	-3.66642	0.748441	-0.437995	1.47208	-3.69184	1.1905	-3.69621	1.21535	0.219354	0.705261	0.232786	1.22602	2.55991	1.97628	-0.574633	1.78543	-1.50033	1.80095	1.68613	-4.37885	0.0640123	-0.0687212	-4.95127	0.214429	0.0687212	-0.647893	0.41752	1.09586	ACOT12						-1.00681	-1.01113	-1.13839	0	0.44769024973815635	-1.07729	-1.06424	0.16494278473052326	0.17506183659731508	0.307967	0.2352353538821099	1	0.4009320760588553	0.096906	0.0643786	FALSE	FALSE	FALSE	FALSE	FALSE	FALSE	FALSE	FALSE	0.6805418727950356	0.8565271355144735	0.7870823138413917	0.7122622309295547	1	0.8612037566019144	0.7811442733005483	0.8214497884535622	-4.49069	-4.79796	-0.0378403	-2.47349	-0.112848	0.346368	-4.24335	-4.90085	-1.79491	-0.293715	-0.557245	-4.43948	0.7155909677205761	-1.97864	-4.55114	-0.136276	-1.32271	0.587368	-4.57656	0.30578221472057576	-4.58092	0.33063	-0.665363	-0.179456	-0.651931	0.3413009527205759	1.6751893757205758	1.091567514720576	-1.45935	0.9007112337205759	-2.38505	0.9162348797205759	0.801415
ACOT13	-1.00954	-0.738124	-0.826401	-1.06808	1.10185	-0.958094	-1.27684	-2.21287	-2.57368	-2.5912	-2.08841	-1.38642	1.67545	-0.817341	-0.210413	-1.59588	-1.26001	-2.71452	-0.154073	-0.84133	-1.11041	-1.41463	-1.38057	-2.89644	-4.00841	-0.633393	-0.20012	-0.93429	-1.26132	-2.32057	-3.43953	-2.45046	-0.786856	-3.53646	-0.789003	0.000216115	0.00724413	-0.0843974	-0.000216115	0.19004	0.511156	0.241306	ACOT13	Q9NPJ3	ACOT13	Matrix	Metabolism > Lipid metabolism	TRUE	0.7554571447632665	1.505667261347007	-1.16837	0	-0.407003	-0.361747	-0.0361311	0.056311189919955006	0.1537987419662023	0.0488434	0.0968365	1	0.39708728228607115	0.6373421211592081	0.9516396269250256	FALSE	FALSE	FALSE	FALSE	FALSE	FALSE	FALSE	FALSE	0.46136106130497073	0.8368216965928638	0.4414601572086603	0.530626	1	0.859864	0.9387664084793899	0.9952007504796476	0.17175997707243748	0.4431716360724375	0.3548952330724376	0.11321724807243744	2.2831422490724376	0.2232018520724377	-0.0955395	-1.03158	-1.39238	-1.4099	-0.907113	-0.205121	2.8567434600724377	0.36395516507243747	0.9708829480724374	-0.41458	-0.0787107	-1.53322	1.0272226960724375	0.3399654480724376	0.0708849	-0.233336	-0.199278	-1.71514	-2.82712	0.5479031700724374	0.9811754900724374	0.24700585807243747	-0.0800268	-1.13927	-2.25823	-1.26917	0.39444032807243745
ACOX1	-0.970688	-0.416919	-0.529137	-0.547535	-0.338549	-0.691428	-0.055464	-1.21118	-1.04776	0.0216014	-0.718338	-1.17308	-0.472582	-1.56467	-1.26647	-0.784268	-0.375429	-0.566932	-0.261625	-0.260253	-1.12504	-0.204394	-1.4739	-0.401401	0.364629	0.515563	-2.00755	-0.777503	-0.43162	-1.02937	-1.4042	-0.31386	-0.455002	-0.211891	-1.01975	-0.272004	0.290278	0.272004	-0.42754	-0.399553	-0.685039	-0.289531	ACOX1						-0.0845825	-0.662182	-0.257708	0	-0.288815	0.28163286929261855	0.0333789	0.40915166594778707	0.7572455952937465	0.14631979956038316	0.5234067961177801	1	0.37221448256468537	0.13843071368807092	0.8720600603403363	FALSE	FALSE	FALSE	FALSE	FALSE	FALSE	FALSE	FALSE	0.8501940322549679	0.9782091512061921	0.6488237969077562	0.8664635252475179	1	0.8541905658180696	0.7911383737421764	0.9876980812861934	-0.572382	-0.0186127	-0.130831	-0.149229	0.0597569	-0.293122	0.3428423772305347	-0.812875	-0.649452	0.4199078002305346	-0.320031	-0.774771	-0.0742756	-1.16637	-0.868159	-0.385962	0.0228779	-0.168626	0.1366815512305348	0.13805287223053486	-0.726736	0.1939128092305347	-1.07559	-0.00309478	0.7629353782305347	0.9138690302305347	-1.60925	-0.379196	-0.0333133	-0.631063	-1.0059	0.0844467	-0.0566957
ACP1	-0.436017	-0.260785	-0.220511	-0.325131	0.410055	-0.547763	-1.14944	-0.628963	-0.311694	-0.700628	-0.752425	-0.984344	0.235127	-0.220092	0.814281	-1.11941	-0.0698742	-0.634374	0.385352	0.654524	0.0500008	-1.11182	-0.683843	-1.94155	-0.284413	0.038874	-0.469074	-0.148999	-0.944792	-0.74141	-0.855616	-0.565016	-0.157451	-1.71264	-1.40527	-0.274791	-0.0252396	0.0252396	0.332861	-1.16396	-1.22125	-0.879679	ACP1						-0.0188166	0.3832532350750629	-0.30878	0	-0.254569	-0.152784	-0.133724	0.39783673318215534	0.9483561055518024	0.3129442582045986	0.4280050973927312	1	0.4261530580872913	0.541362	0.551689	FALSE	FALSE	FALSE	FALSE	FALSE	FALSE	FALSE	FALSE	0.8459314953818852	0.9951364112659834	0.7899931930415649	0.8174837162578465	1	0.8691244450992606	0.9104976034137211	0.9393983933912825	-0.156898	0.0183335	0.058607116160467265	-0.0460126	0.6891735841604676	-0.268645	-0.87032	-0.349845	-0.0325757	-0.42151	-0.473307	-0.705225	0.5142457191604675	0.059026479160467396	1.0933993741604673	-0.840293	0.20924438516046728	-0.355256	0.6644708241604673	0.9336427861604675	0.3291193311604676	-0.832697	-0.404725	-1.66243	-0.00529447	0.31799255916046754	-0.189956	0.1301192601604676	-0.665673	-0.462292	-0.576497	-0.285897	0.12166799616046753
ACP3	-2.27464	-1.67641	-2.30718	-2.01193	-2.65809	-0.793159	-2.47571	-2.65999	-2.37606	-1.55506	-1.82988	-2.37093	-2.16614	-1.50357	-1.68766	-2.13314	-1.69051	-1.3715	-1.84401	-1.00729	-1.91152	-2.2386	-1.30295	-2.93318	-1.82559	-0.643134	-2.42309	-1.22881	-2.98621	-2.28404	-2.58866	-1.86333	-2.30026	-2.57173	-3.30551	-0.70713	0.084115	0.0903001	-0.084115	-0.325556	-0.518297	-0.430786	ACP3						-0.242729	-0.239778	-0.390081	0	-0.446959	0.0658979	-0.141784	0.6764143179285133	0.48048544102348834	0.531055	0.34110584345754247	1	0.21963550360719153	0.8097917589360857	0.5625877141385542	FALSE	FALSE	FALSE	FALSE	FALSE	FALSE	FALSE	FALSE	0.9090258720899762	0.9382284156211506	0.8853242047472606	0.7729451163945963	1	0.7570178017730104	0.9686536368338642	0.9393983933912825	-0.624427	-0.0262013	-0.656974	-0.361722	-1.00788	0.8570511763063846	-0.825499	-1.00978	-0.725852	0.095151	-0.179665	-0.720723	-0.515926	0.1466431673063848	-0.0374514	-0.482933	-0.040297	0.27871189030638466	-0.193801	0.6429216893063849	-0.26131	-0.588385	0.3472568953063846	-1.28297	-0.175375	1.0070769083063846	-0.772881	0.4213959463063846	-1.336	-0.633834	-0.938449	-0.213115	-0.650052
ACP5	-1.44893	-0.929703	-0.921788	-0.687539	-0.280521	-1.01784	-1.80706	-0.878273	-0.635253	-0.770437	-0.579064	-1.06703	-0.385012	-0.513598	-0.749522	-0.745516	-1.27828	-1.15128	-0.338473	-0.544668	-1.29104	-1.02723	-0.928032	-1.63465	-1.06169	-1.57683	-1.31675	-0.981058	-0.0394305	-0.919003	-1.25815	-1.10274	-1.19388	-9.89922	-7.75302	-0.000671461	-0.0264294	0.134854	0.000671461	0.0188196	-0.00126569	-0.432038	ACP5						0.0824758	0.36861409490485403	0.3136637550522143	0	0.17500532066687352	-0.0847031	0.0490747	0.4682878966155767	0.6957231956133338	0.0924303	0.12542820548133796	1	0.45271493140272256	0.640054	0.7508547215678318	FALSE	FALSE	FALSE	FALSE	FALSE	FALSE	FALSE	FALSE	0.8666010530791098	0.9749612216490179	0.5442861189186403	0.5848251760061095	1	0.8797119699340545	0.9396522668040376	0.9669613199517455	-0.424204	0.0950211	0.10293597762367526	0.33718538462367487	0.7442027866236749	0.00688759	-0.782338	0.14645089062367497	0.38947117862367503	0.2542869666236749	0.4456603636236749	-0.0423018	0.6397121346236752	0.511126	0.27520162862367525	0.27920808662367497	-0.253554	-0.126552	0.6862510016236749	0.4800560536236749	-0.266313	-0.00250671	0.0966924	-0.609924	-0.0369708	-0.552108	-0.292028	0.0436664	0.9852935196236751	0.10572138862367508	-0.233426	-0.0780157	-0.16916
ACP6	-1.53093	-0.451755	-2.09356	-1.3641	-0.538127	-0.107163	-1.34041	-0.0219058	-1.13799	-0.000876228	-0.208578	-1.41395	-0.761732	-0.579881	0.121599	-1.15493	-0.712145	-0.342061	0.154908	-1.11028	-0.471637	-1.06727	-1.25858	-3.47435	-2.13937	-0.822705	-1.5882	0.235529	-0.788871	-1.23053	-0.81608	-1.49626	-3.51128	-11.8769	-10.8299	-0.371963	0.188583	0.189899	-0.188583	-0.46138	-0.0763504	0.163575	ACP6	Q9NPH0	ACP6	IMS	Metabolism > Lipid metabolism > Phospholipid metabolism	TRUE	0.024503961667891136	0.3843570672184204	0.6639339801918503	0	0.029375784475927588	0.10890924841402636	0.20532536972572404	0.3869924170926393	0.9441383342402525	0.33539526628991545	0.0679467	1	0.9443028967654489	0.7327101750937624	0.4357441761107539	FALSE	FALSE	FALSE	FALSE	FALSE	FALSE	FALSE	FALSE	0.8412481577220837	0.9951364112659834	0.7997131046948585	0.4652275380089831	1	0.992137	0.954438	0.922037	-0.591258	0.48791897175321763	-1.15389	-0.424424	0.40154662675321756	0.8325104967532178	-0.400735	0.9177677577532175	-0.198312	0.9387972937532176	0.7310959467532175	-0.474273	0.17794169175321767	0.3597928997532176	1.0612729487532175	-0.215256	0.22752882775321764	0.5976128067532176	1.0945817277532177	-0.170608	0.4680365427532175	-0.127598	-0.318904	-2.53468	-1.1997	0.11696895675321754	-0.648526	1.1752021427532175	0.15080273075321768	-0.290855	0.1235930837532177	-0.556582	-2.57161
ACRBP	-0.249205	-1.19079	-1.24223	-0.29126	-1.61166	-0.927518	-0.223176	-0.851093	-1.72647	-0.0864611	-0.781075	0.0148935	-1.39208	-1.04052	-0.126933	-3.10856	-1.37627	-0.305431	-1.21971	-0.336591	-0.274698	-0.239263	-0.893262	-1.97278	-0.772163	-1.11961	-1.20918	-0.535983	-0.510499	-1.41447	-1.72411	-0.735045	-0.778711	-2.20506	-0.381707	-0.200728	0.200728	-0.484319	0.262431	-1.31608	-0.766473	-0.253955	ACRBP						0.16262665833485962	0.3716481145097639	0.1408223296694463	0	0.00655988	-0.00910596	0.077949	0.8099013985374752	0.5719542255537859	0.3020964336866588	0.7010579060150954	1	0.9823569776581884	0.970171	0.7137089823097691	FALSE	FALSE	FALSE	FALSE	FALSE	FALSE	FALSE	FALSE	0.9525036945970672	0.963756	0.7810701777793808	0.9318799978168752	1	0.9967831045348797	0.9935401198002826	0.9639942941038698	0.6404625623185306	-0.30112	-0.352559	0.5984079563185306	-0.721993	-0.0378508	0.6664913843185305	0.0385748	-0.836801	0.8032064593185305	0.10859275731853031	0.9045610693185303	-0.502415	-0.150854	0.7627349943185303	-2.2189	-0.486605	0.5842362033185304	-0.330045	0.5530766113185306	0.6149692923185304	0.6504041103185305	-0.00359395	-1.08311	0.1175045673185302	-0.229941	-0.319509	0.35368494331853034	0.3791686683185304	-0.524798	-0.834441	0.15462288931853058	0.11095658231853046
ACRV1	-0.775659	-0.667372	-0.756973	-1.36306	-1.2872	-1.04414	-1.24074	-1.76841	-1.0269	-0.660686	-1.44913	-0.58567	-1.01394	-0.742619	-0.24553	-0.885218	-1.10149	-0.511692	-0.222843	-0.402306	-0.812165	-0.764346	-0.971297	-1.11572	-0.592473	-0.830611	-0.552962	-0.713553	-1.06999	-0.726599	-1.13648	-1.04565	-0.349966	-0.922071	-0.910241	-0.215904	0.296191	0.189076	-0.189076	0.663034	0.666866	0.745883	ACRV1						-0.289614	0.0854102	-0.460191	0	-0.107939	-0.32187	-0.336916	0.0810639	0.0545912	0.6172263996651461	0.0388887	1	0.479543	0.0386447	0.00796916	FALSE	FALSE	FALSE	FALSE	FALSE	FALSE	FALSE	FALSE	0.533098	0.6418770873883152	0.9088287046586291	0.3813363772880793	1	0.8945312695747943	0.7111302914521335	0.7018496024720964	-0.0702523	0.038034887080768354	-0.0515669	-0.657656	-0.581797	-0.338736	-0.53533	-1.063	-0.32149	0.0447201	-0.743719	0.11973638108076858	-0.308535	-0.0372127	0.4598765020807688	-0.179811	-0.396079	0.1937142590807687	0.48256325508076864	0.3031006480807687	-0.106759	-0.05894	-0.26589	-0.410309	0.11293382708076864	-0.125205	0.15244427508076858	-0.00814696	-0.364585	-0.0211922	-0.431073	-0.340239	0.3554404150807685
ACSL1	-1.81191	-3.39075	-2.69586	-7.97962	-7.41683	-2.42729	-7.76207	-2.90326	-7.39157	-6.49822	-1.83332	-1.29173	-3.41083	-7.3084	-7.1626	-3.52596	-3.46568	-7.26859	-3.51653	-7.34159	-3.62784	-7.38876	-6.96483	-7.57488	-3.10181	-3.2592	-7.66993	-2.03868	-2.06312	-1.33759	-6.29978	-1.5429	-3.58011	-4.56193	-3.14141	0.230931	-0.628177	0.379158	-0.230931	0.994954	-0.876415	-2.07113	ACSL1	P33121	ACSL1	MOM	Metabolism > Lipid metabolism > Fatty acid oxidation	TRUE	1.0621135687979941	1.358808333241185	1.1007733449314496	0	2.127237846036917	-0.790487	-0.0633486	0.0898939	0.14391594483496367	0.18472877986447409	0.1934857566890033	1	0.00187061	0.21345629830396323	0.9182062526598709	FALSE	FALSE	FALSE	FALSE	FALSE	FALSE	FALSE	FALSE	0.557202	0.8289758487883977	0.6987790614372028	0.6673108764029625	1	0.0738429	0.828627	0.9931693278471562	2.5020854331523483	0.9232430131523485	1.6181317861523488	-3.66562	-3.10283	1.8867079411523486	-3.44808	1.4107345791523485	-3.07758	-2.18422	2.4806718521523483	3.0222707421523487	0.9031621111523483	-2.9944	-2.84861	0.7880365331523488	0.8483152551523487	-2.95459	0.7974632081523485	-3.02759	0.6861541241523488	-3.07476	-2.65083	-3.26088	1.2121908531523486	1.0547923721523484	-3.35593	2.2753176901523484	2.2508724221523484	2.9764045111523485	-1.98578	2.7710950191523485	0.7338823401523485
ACSM1	-2.28151	-2.85181	-2.03922	-1.28856	-2.1407	-1.70748	-2.91869	-7.27663	-1.36334	-1.32372	-7.45659	-2.49333	-1.54771	-2.40689	-0.483974	-2.27105	-2.30617	-1.43332	-1.09436	-0.847605	-1.82742	-2.51081	-3.62611	-3.24711	-1.77978	-4.67833	-3.26827	-0.341928	-1.27713	-7.11892	-3.4389	-2.52993	-0.693946	-2.31742	-0.548786	-0.118204	-0.673287	0.223498	0.118204	0.615173	0.0807874	-0.543147	ACSM1	Q08AH1	ACSM1	Matrix	Metabolism > Lipid metabolism > Fatty acid oxidation	TRUE	-0.0161379	0.5673891082520929	-0.2631	0	0.5383727277964898	-0.651181	-0.377296	0.6464544162555868	0.968716	0.2931125866267649	0.6992930312393226	1	0.33559176124027223	0.19115878810246886	0.3706408644618977	FALSE	FALSE	FALSE	FALSE	FALSE	FALSE	FALSE	FALSE	0.903834	0.9965164204088099	0.7758474970785145	0.9318635464805987	1	0.8368172670827415	0.8206414648270358	0.9103839358454241	-0.22327	-0.793576	0.019011030448412194	0.7696802504484124	-0.0824685	0.3507514054484123	-0.860454	-5.2184	0.6949001404484122	0.7345160624484124	-5.39835	-0.435098	0.5105215064484121	-0.34865	1.5742615694484123	-0.212812	-0.247939	0.6249184584484124	0.9638787144484123	1.2106304454484125	0.2308139174484124	-0.452578	-1.56787	-1.18888	0.27845271844841213	-2.6201	-1.21004	1.7163078264484124	0.7811008644484122	-5.06069	-1.38066	-0.471699	1.3642895584484123
ACSM5	-0.121907	-0.21912	-0.238899	-1.26452	0.00599375	0.848466	-0.104936	-0.218223	-0.628247	0.25705	-6.71709	-0.337477	0.865528	-0.570712	-0.888569	-0.156351	0.243365	1.08156	-1.21572	1.11519	0.52996	-0.269611	-0.0473987	-1.42907	-5.66581	-6.28351	-1.94721	-0.217575	1.1617	-0.0943522	-0.1854	0.596956	0.138127	-1.7705	-1.91238	-1.3937	0.357578	0.270483	-0.270483	0.896961	-0.429091	-0.420685	ACSM5	Q6NUN0	ACSM5	Matrix	Metabolism > Lipid metabolism > Fatty acid oxidation | Metabolism > Detoxification > Xenobiotic metabolism	TRUE	0.11876654365840845	0.10179	-0.395483	0	0.492606	-0.396513	-0.216801	0.6561130359814284	0.8046566601281232	0.8751754040345653	0.6005957378022027	1	0.3015696013577008	0.22395401253114947	0.5286796940965389	FALSE	FALSE	FALSE	FALSE	FALSE	FALSE	FALSE	FALSE	0.9049611492302405	0.9837168374030352	0.9737296974153516	0.8918633263372238	1	0.8226903603943836	0.8295258188322052	0.9392389113079324	0.043719952793402315	-0.0534936	-0.0732722	-1.09889	0.17162031079340212	1.0140930427934023	0.0606909	-0.0525961	-0.46262	0.42267629979340215	-6.55146	-0.17185	1.0311550367934021	-0.405086	-0.722942	0.00927528	0.4089915117934022	1.2471861497934023	-1.0501	1.2808187117934022	0.6955866147934021	-0.103985	0.11822789079340218	-1.26344	-5.50018	-6.11789	-1.78159	-0.0519487	1.3273216467934024	0.0712744	-0.019773	0.7625824057934023	0.3037538877934023
ACTA2	-0.663361	-0.0969673	-1.31675	-0.857658	0.421909	0.486088	-0.449036	-0.130282	1.32229	0.68724	0.541777	0.297809	0.209817	-0.508759	0.923057	-0.0581988	-0.579049	1.18694	0.182081	0.31481	-0.880653	-0.859448	1.54507	-1.49416	0.69393	0.772013	-0.556343	0.156174	1.37338	-0.0434453	-0.0402476	0.504951	1.11448	-3.16986	-3.17843	-0.0611177	0.0611177	0.264466	-0.139454	-0.11762	-0.0783005	0.237614	ACTA2						-0.51281	0.0289005	0.4074223385479592	0	0.3330791045626647	-0.326328	-0.211018	0.3121455584294142	0.26709577547139973	0.9540208941594225	0.3771827718217381	1	0.411531	0.2899887248833987	0.4754941813906044	FALSE	FALSE	FALSE	FALSE	FALSE	FALSE	FALSE	FALSE	0.8119800656968887	0.8967022573304347	0.9937184078761232	0.7932244596611349	1	0.8625144927462615	0.8423923382958823	0.9283912201679032	-0.951988	-0.385595	-1.60538	-1.14629	0.13328113071311504	0.19746013171311508	-0.737664	-0.41891	1.033666387713115	0.3986124427131151	0.25315	0.00918183	-0.0788104	-0.797387	0.6344297707131149	-0.346826	-0.867676	0.8983103277131149	-0.106547	0.026182029713115045	-1.16928	-1.14808	1.256440338713115	-1.78279	0.40530291271311497	0.48338512871311495	-0.84497	-0.132453	1.084751756713115	-0.332073	-0.328875	0.21632341671311495	0.8258543467131149
ACTG2	-2.95103	-2.62098	-2.45747	-2.43458	-2.36254	-1.82889	-2.72657	-2.51582	-2.71954	-3.57399	-2.54775	-2.68734	-2.12029	-1.97767	-1.9663	-1.59834	-1.99052	-1.85797	-2.06725	-1.36065	-2.56212	-2.09969	-1.6341	-1.14256	-1.62834	-1.7775	-2.69884	-2.23751	-2.72114	-1.5248	-1.42048	-1.69209	-1.70081	-1.91276	-2.34177	-0.725095	0.0010188	0.379137	-0.0010188	-0.418282	-0.208001	0.0741938	ACTG2						-0.638932	-0.354336	-0.976134	0	-0.0121968	-0.613152	-0.690903	0.00496985	0.010335058591557486	0.19331837587447795	0.00769205	1	0.9556991002957862	0.00387504	0.000425079	FALSE	FALSE	FALSE	FALSE	FALSE	FALSE	FALSE	FALSE	0.1363446264411199	0.3302355192314133	0.7124188722864072	0.16515096216525174	1	0.9946364799076877	0.6218175571849205	0.20991156197070446	-1.14542	-0.815372	-0.651859	-0.628973	-0.556934	-0.0232753	-0.920956	-0.710206	-0.913925	-1.76838	-0.742142	-0.881726	-0.314684	-0.172058	-0.16069	0.207274	-0.184907	-0.0523554	-0.261638	0.4449612817228757	-0.756512	-0.294084	0.17151330472287596	0.6630527777228759	0.177267	0.0281129	-0.893226	-0.431902	-0.915532	0.28080523972287585	0.3851322917228759	0.11351676672287556	0.10479523772287577
ACTN2	-2.82082	-2.48557	-2.70877	-3.26476	-2.6107	-3.77223	-3.12268	-2.55245	-3.53286	-2.29772	-3.46933	-2.08508	-1.07577	-2.54206	-2.88615	-3.23313	-3.69081	-3.3883	-2.26295	-2.01916	-4.8732	-3.86747	-1.49998	-3.5337	-2.06071	-2.78522	-1.69988	-2.4391	-2.59741	-2.32847	-3.90686	-2.86533	-1.68089	-5.41883	-2.60314	-0.277675	0.272678	0.172665	-0.172665	1.25626	1.31991	1.40171	ACTN2						-0.30674	0.6315784695441709	-0.253928	0	0.11240484748205913	-0.630231	-0.453338	0.3123733485155179	0.4554015364315459	0.2001907651775013	0.640459	1	0.7882079872947636	0.0601015	0.15574545221400402	FALSE	FALSE	FALSE	FALSE	FALSE	FALSE	FALSE	FALSE	0.8119800656968887	0.931437	0.716296	0.9104875244573463	1	0.9795786040013779	0.7395263485786925	0.8350881242040687	-0.213656	0.12160217014000908	-0.101604	-0.657597	-0.00353243	-1.16506	-0.515513	0.0547156	-0.925696	0.3094460861400094	-0.862159	0.5220924031400094	1.531400723140009	0.0651058	-0.278978	-0.625967	-1.08365	-0.781135	0.34421512014000955	0.5880105181400089	-2.26603	-1.2603	1.1071837201400092	-0.926531	0.5464581931400095	-0.178057	0.907292	0.16806960614000915	0.00975616	0.2786982531400092	-1.29969	-0.258161	0.9262783641400091
ACTN4	0.21037	-1.87246	-1.23482	-6.59257	-0.900502	-2.46909	-0.266505	-6.42311	0.185296	-0.253194	-0.541437	-0.904681	-0.292606	-0.114	-3.1906	-2.13891	0.845128	-1.79408	0.50278	-0.0476528	-1.61931	-6.00171	-0.623587	-0.602869	0.419095	-1.55023	0.00251926	-0.206849	-0.140026	0.651694	-0.0058415	0.298709	0.465142	-0.287358	-1.81095	-0.0217683	0.00508898	1.00093	-0.00508898	-0.157603	-0.0673459	-4.59097	ACTN4						-0.625312	-0.335528	-0.169546	0	0.6233492018095588	-0.754311	-0.592625	0.13271690880464268	0.28563406754773335	0.6112	0.7926251064682148	1	0.11412436401533224	0.049284733575992945	0.11483931648226887	FALSE	FALSE	FALSE	FALSE	FALSE	FALSE	FALSE	FALSE	0.634624	0.902175	0.9066872618454906	0.9589552121187149	1	0.6319695791442541	0.714764	0.8296436067549625	0.6213782535579753	-1.46146	-0.823811	-6.18156	-0.489493	-2.05808	0.14450361855797506	-6.0121	0.5963045885579752	0.1578147815579752	-0.130428	-0.493672	0.11840246655797519	0.29700902355797515	-2.77959	-1.72791	1.2561367825579752	-1.38307	0.9137885375579752	0.36335583155797513	-1.2083	-5.5907	-0.212578	-0.19186	0.8301037135579754	-1.13922	0.4135278585579754	0.20415964555797542	0.2709824365579751	1.0627021165579753	0.4051671035579753	0.7097179965579753	0.8761509365579753
ACTR5	-0.793731	0.594603	-0.891413	0.476008	-0.670964	-0.817273	0.215447	0.422289	-1.18094	-0.535357	0.232139	-0.311891	-0.343188	-0.590231	-0.0558149	-2.72187	-0.534608	0.311778	0.0562682	0.157249	-1.40753	0.400931	-0.404506	-0.289854	-0.723648	0.263157	0.0882545	-0.476726	-0.326598	0.360987	-3.62669	-0.876423	-0.0251899	-2.13598	-0.179161	-0.418806	0.101598	0.584679	-0.101598	1.9587	2.15789	1.31346	ACTR5						0.0742982	-0.103306	0.0757438	0	-0.235056	0.2557278766170227	0.15425344705392352	0.9179316246896623	0.8071003515383186	0.7563023016547483	0.8329299401007835	1	0.50114	0.36328183840394745	0.4925129050643441	FALSE	FALSE	FALSE	FALSE	FALSE	FALSE	FALSE	FALSE	0.9811009667026274	0.9837168374030352	0.9481823549578016	0.969877	1	0.9080128240785231	0.8568548723098655	0.9304086908126211	-0.584175	0.8041596142014841	-0.681856	0.685565	-0.461408	-0.607716	0.42500380620148426	0.6318457282014841	-0.971387	-0.325801	0.44169584320148414	-0.102334	-0.133631	-0.380674	0.15374159420148417	-2.51232	-0.325051	0.5213340942014841	0.2658247632014842	0.36680535520148405	-1.19797	0.6104872542014841	-0.194949	-0.0802973	-0.514092	0.4727134202014841	0.2978110232014843	-0.267169	-0.117041	0.570544	-3.41713	-0.666867	0.18436660020148407
ACVRL1	-3.02501	-2.0659	-2.80808	-2.28407	-1.43896	-1.85213	-2.98264	-1.85542	-2.04437	-2.19955	-1.49333	-2.85392	-2.3679	-2.28725	-1.95117	-2.39909	-2.40595	-1.85696	-1.84823	-2.25897	-2.04346	-2.50028	-2.25213	-3.76922	-2.3408	-2.08807	-1.95654	-1.91464	-1.788	-2.68307	-2.35877	-2.37826	-3.02388	-8.09472	-8.53845	-0.408003	0.0233354	0.0968546	-0.0233354	-0.781516	-0.411674	-0.171885	ACVRL1						0.00396825	-0.0863679	0.3702083314597537	0	-0.053513	0.21469345725073755	0.17800492787360248	0.48200598063076805	0.9862691554426424	0.7004908084884823	0.0784745	1	0.7944496637108139	0.3141718331384321	0.26774769472119814	FALSE	FALSE	FALSE	FALSE	FALSE	FALSE	FALSE	FALSE	0.8698924646105081	0.999704	0.9333915962043505	0.49356622050480037	1	0.9795786040013779	0.8433676988003815	0.8735297101376874	-0.781352	0.17775719504339985	-0.564417	-0.0404065	0.8046968190434004	0.39152920904340016	-0.738978	0.38824479804340045	0.19929455804340024	0.0441113	0.750326	-0.610255	-0.124239	-0.0435854	0.29249267404339996	-0.155435	-0.16229	0.386698	0.3954269680434003	-0.0153078	0.20020193504339998	-0.256616	-0.00847351	-1.52555	-0.0971437	0.15559361904340033	0.2871157260434001	0.32902454004340026	0.4556601720434004	-0.43941	-0.115113	-0.1346	-0.780216
ACY1	0.669704	-2.50369	-3.49819	-2.94535	-2.78678	-2.68271	-3.43419	-2.4795	-2.86074	-2.48893	-2.27939	-2.71219	-1.64985	-1.48484	-2.51662	-2.94861	-3.54437	-2.93962	-2.95194	-3.07622	-2.84109	-3.62699	-2.61998	-4.20847	-2.82354	-2.19877	-2.88881	-2.69751	-2.25964	-2.17791	-2.35597	-3.02452	-2.62692	-5.55575	-5.48886	-0.0133212	0.317387	-0.00765696	0.00765696	0.0345001	0.197769	0.0738536	ACY1						1.4191315144554537	0.981162	0.46408122421063025	0	0.4810592242965353	0.4374479846657663	0.7779249534156878	0.5351188630363031	0.1929779230807009	0.00309278	0.0516105	1	0.024248120825708416	0.6073189075769161	0.22372036565612116	FALSE	FALSE	FALSE	FALSE	FALSE	FALSE	FALSE	FALSE	0.8832469352820415	0.8616968430097017	0.10370359664178351	0.41945003424264726	1	0.3185472130401584	0.9313642336046261	0.8594479431504886	3.6460968985626163	0.47269987856261597	-0.521794	0.031041939562616243	0.1896126375626165	0.29368573056261627	-0.457792	0.4968930165626163	0.11565412856261639	0.48746828656261626	0.6970037945626162	0.26420653256261656	1.3265437275626164	1.491548803562616	0.45977157056261636	0.027781375562616152	-0.56798	0.036774997562616624	0.0244498	-0.0998264	0.1353037715626159	-0.6506	0.3564162615626165	-1.23208	0.1528517795626166	0.7776219515626162	0.0875836	0.27888731656261634	0.7167500085626162	0.7984787375626161	0.6204190575626161	-0.0481254	0.3494716575626165
ACY3	-2.36459	-0.818691	-1.57234	-1.80362	-1.21019	-1.25396	-2.32583	-2.33196	-0.984519	-1.23503	-2.14488	-2.99465	-1.58881	-1.22558	-1.14009	-2.41691	-2.85824	-4.14739	-2.18329	-2.04914	-1.43944	-2.19073	-1.37713	-3.63743	-2.72588	-2.24403	-2.38857	-1.7766	-1.16664	-2.27836	-1.68443	-1.98355	-2.51578	-9.12512	-8.3261	-0.452525	0.207715	0.0577633	-0.0577633	-0.134527	-0.101282	-0.201066	ACY3						0.768809	0.7137994610101973	0.7305984897399342	0	0.45783	0.18930541946366894	0.4702306310298931	0.0894977	0.015869746817224674	0.0611879	0.0552417	1	0.13756970444857758	0.44749732847148604	0.0403269	FALSE	FALSE	FALSE	FALSE	FALSE	FALSE	FALSE	FALSE	0.5562371536685393	0.4047157967660302	0.47847	0.42684646071466315	1	0.6772392933162688	0.8799878931644983	0.8214497884535622	-0.072241	1.47366	0.7200138045463599	0.48873120554636024	1.08217	1.0383958575463599	-0.0334813	-0.0396103	1.3078329865463603	1.0573266145463598	0.14747072654635995	-0.702294	0.7035463975463601	1.0667759485463602	1.1522658885463601	-0.124555	-0.565892	-1.85503	0.10905688154635967	0.24321563854635997	0.85291	0.10161948454636013	0.9152186665463601	-1.34508	-0.433527	0.0483254	-0.0962223	0.5157548695463601	1.1257102835463602	0.013987210546360178	0.6079201115463599	0.30880538854635986	-0.223423
ACYP1	2.99347	4.17493	3.66397	3.94136	4.82451	4.31589	3.42526	4.5821	4.30546	4.60082	4.6779	3.6644	4.66305	4.16891	4.26555	3.91978	3.54299	4.58177	4.42168	4.43877	4.37752	3.58579	3.05355	2.21232	3.71406	4.92386	4.28975	4.71322	4.7226	3.88019	4.20406	4.60014	4.55506	-4.1319	-4.69975	-0.259406	0.00859025	-0.00859025	0.0218289	0.0278104	-0.0900241	-0.286197	ACYP1						-0.0641208	0.15564013479893393	0.47055081135580457	0	0.3985928293493875	-0.152368	0.00658749	0.19610355021659998	0.8312527334434151	0.6376676692786328	0.10919859617053408	1	0.12360864488005512	0.42212551999183723	0.9719368535202888	FALSE	FALSE	FALSE	FALSE	FALSE	FALSE	FALSE	FALSE	0.719465	0.9862277475032221	0.9140992021480115	0.5476561331112888	1	0.6520192536180011	0.878282	0.997261	-1.08423	0.0972422	-0.413724	-0.136329	0.7468169141589556	0.23819800015895518	-0.652437	0.5044039651589554	0.22776352415895584	0.5231276491589555	0.6002039501589554	-0.413296	0.5853625171589556	0.0912172	0.18785962815895546	-0.157915	-0.534706	0.5040761961589552	0.3439915821589557	0.3610820431589552	0.2998304821589553	-0.491898	-1.02414	-1.86537	-0.363631	0.846171	0.21205887515895486	0.6355275631589555	0.6449046801589554	-0.197503	0.12636388915895594	0.5224463161589553	0.47736730615895523
ADA	-1.61358	0.281381	-0.750372	-0.242778	0.848278	-0.377926	-1.30464	-0.4886	0.123793	-0.159047	0.410237	-0.103781	0.0593	-0.94879	0.826825	-0.803908	0.0806741	-0.592014	0.288895	-0.624507	-0.0169515	0.109323	-0.396932	-2.91105	-0.444122	0.240674	0.283444	-0.0842558	-0.156195	-1.10852	-0.390642	-0.887005	0.103815	-7.1904	-7.51262	-0.212801	0.159488	0.0809352	-0.0809352	-0.579324	-0.313194	-0.173305	ADA						-0.00651098	0.31873819005566045	0.23604240315257263	0	-0.131267	0.020609715848671932	0.056163587003559716	0.7557509825407414	0.9842243591067771	0.3498332574882971	0.4183320207128761	1	0.6303871907587245	0.9430944075350665	0.8037572505807248	FALSE	FALSE	FALSE	FALSE	FALSE	FALSE	FALSE	FALSE	0.9369125761876328	0.9985630778236856	0.803507	0.8120477473921449	1	0.9550927428757768	0.9909011970282603	0.9783225967582891	-1.38718	0.5077780948659983	-0.523975	-0.0163811	1.0746744508659984	-0.151529	-1.07824	-0.262203	0.35018995886599813	0.0673503	0.6366336408659984	0.12261571686599829	0.2856969368659983	-0.722393	1.0532222558659983	-0.577512	0.30707100086599853	-0.365617	0.5152923268659981	-0.398111	0.20944544586599817	0.3357200438659983	-0.170535	-2.68466	-0.217725	0.4670713868659985	0.5098406138659983	0.1421411178659984	0.0702022	-0.882128	-0.164245	-0.660608	0.33021147486599856
ADA2	-1.71593	-1.39144	-1.56533	-1.79295	-0.824923	-0.962561	-1.62859	-1.33558	-1.37297	-1.55188	-0.62314	-1.50824	-1.41581	-1.36477	-0.770764	-1.72874	-1.44874	-1.10653	-0.38509	-1.69669	-1.38139	-1.43347	-1.21297	-2.36443	-1.29246	-1.05414	-1.10355	-1.45815	-0.899267	-1.5008	-0.811178	-1.01273	-1.08787	-10.3459	-10.571	-0.0186891	0.0186891	-0.0243951	0.267892	-0.348069	-0.360987	0.290991	ADA2						-0.0873984	0.0461606	0.1059044878194066	0	0.17501617534741798	-0.138921	-0.0721658	0.8220645683392822	0.6972779518362328	0.8636565467365932	0.7011403561779581	1	0.408524	0.3866162735813389	0.6354074557297531	FALSE	FALSE	FALSE	FALSE	FALSE	FALSE	FALSE	FALSE	0.9545649284350108	0.9749612216490179	0.968729	0.9318799978168752	1	0.8625144927462615	0.8641356911056861	0.9524536037461455	-0.435929	-0.111448	-0.285333	-0.512952	0.4550726084294742	0.31743518542947413	-0.348593	-0.055584	-0.0929703	-0.271884	0.6568559954294741	-0.228242	-0.135814	-0.0847751	0.5092315074294742	-0.44874	-0.168743	0.17346172442947433	0.8949053794294741	-0.416697	-0.10139	-0.153472	0.067024	-1.08444	-0.0124645	0.2258525134294741	0.1764501304294743	-0.178152	0.38072870942947434	-0.220805	0.4688181954294742	0.26726360642947433	0.19212332042947397
ADAM12	-5.23286	0.716888	0.61611	0.961377	0.208661	-0.540291	-0.628437	0.0099852	-0.375293	0.505782	-0.323539	0.756182	0.530158	-0.130368	0.430464	-1.26304	0.294739	-1.81302	-0.181262	-1.50751	-0.609682	0.154272	-1.13075	-6.44124	-0.816165	-6.12557	-1.14397	-0.347046	-0.791983	-0.221442	-0.773822	-0.076689	1.11577	-4.75022	-5.70822	-1.44076	-0.393144	0.835982	0.393144	-0.4959	0.971601	-0.181416	ADAM12						1.025794412935734	1.330982639031263	0.8984083407559016	0	0.8805647939328259	-0.0971319	0.39101964984334436	0.0423122	0.033751627014042176	0.00199141	0.0463161	1	0.0680288	0.7558747819525616	0.21578989296081721	FALSE	FALSE	FALSE	FALSE	FALSE	FALSE	FALSE	FALSE	0.40988702006316996	0.5337487472345938	0.0772666	0.40125852744049745	1	0.5082979165384797	0.9640890291097653	0.8594479431504886	-4.33333	1.6164175348374894	1.5156387578374895	1.8609055968374895	1.1081896458374896	0.3592377038374894	0.2710917788374895	0.9095142408374892	0.5242356958374896	1.4053111228374897	0.5759900688374894	1.6557105978374895	1.4296867638374895	0.7691608378374895	1.3299931788374895	-0.363511	1.1942676618374894	-0.913495	0.7182667998374895	-0.607982	0.2898466368374893	1.0538010248374894	-0.231222	-5.54171	0.0833637	-5.22604	-0.244444	0.5524828728374894	0.10754567683748952	0.6780868148374893	0.12570654683748955	0.8228400888374894	2.015294494837489
ADAM15	-1.73569	-0.0249789	-1.21574	-1.15504	0.392545	-0.446718	-0.965024	-0.481738	-0.732937	-0.0188614	-0.333215	-1.42253	-0.0170954	-0.487458	0.368044	-1.01428	-0.77651	-0.465901	-0.818675	-0.65505	0.228341	-0.511626	-0.835703	-1.97695	-1.02822	-0.209278	-0.383386	0.307132	-0.00963207	-0.921293	0.0983528	-0.702304	-1.24882	-5.71008	-7.40002	-0.0582082	0.0582082	0.221808	-0.171644	-0.355777	-0.119055	-0.0214168	ADAM15						0.050746831054426865	0.36956528911825315	0.25049186079336017	0	0.3162367060570925	-0.211186	-0.0367813	0.7014215456274591	0.8638791536355801	0.24368547023166998	0.33582280956096744	1	0.24499207714165996	0.42754085859685786	0.8655439008732374	FALSE	FALSE	FALSE	FALSE	FALSE	FALSE	FALSE	FALSE	0.9172175820530472	0.9862277475032221	0.7487549054484737	0.7714854565636804	1	0.7788957315521657	0.878282	0.9876980812861934	-1.1168	0.5939106332143836	-0.596855	-0.53615	1.0114345622143839	0.17217164521438383	-0.346134	0.13715179621438384	-0.114047	0.6000281472143838	0.2856747582143837	-0.803639	0.6017941092143838	0.13143203821438387	0.9869339082143836	-0.39539	-0.15762	0.15298875321438374	-0.199785	-0.0361601	0.8472307382143839	0.10726378021438365	-0.216813	-1.35806	-0.409334	0.40961144021438395	0.23550379321438375	0.9260218302143838	0.6092574762143838	-0.302404	0.7172423972143837	-0.083414	-0.629927
ADAM22	3.07122	3.57377	3.32852	3.26154	3.18512	3.47067	2.98282	3.9987	3.39137	3.49454	3.64789	2.99308	3.4898	3.48755	3.78315	3.50667	3.58946	3.00449	3.45553	3.48861	3.23748	3.4065	3.04601	1.85433	3.00115	3.26683	3.50558	3.22103	3.40256	3.17804	3.10342	3.00344	3.06835	-8.5262	-9.47918	-0.267426	0.22694	0.263926	-0.22694	-1.10078	-0.811402	-0.00696146	ADAM22						0.026309970203304445	0.21076626878587798	0.3975141873559333	0	-0.085894	0.13239849291239342	0.1541754781907002	0.0640901	0.8601658862723798	0.2870530039422814	0.0432621	1	0.5899323307475081	0.3110652962269867	0.17828008693326652	FALSE	FALSE	FALSE	FALSE	FALSE	FALSE	FALSE	FALSE	0.4904527751468352	0.9862277475032221	0.7747363254025723	0.39143326005320317	1	0.9410709649377116	0.8433676988003815	0.8430520778378441	-0.183315	0.31924086231568743	0.073992	0.00700534	-0.0694123	0.21614175231568752	-0.271714	0.7441673113156874	0.1368353493156876	0.24001299231568748	0.3933547693156877	-0.261448	0.2352721723156877	0.2330144593156876	0.5286151613156876	0.25213519731568773	0.33493158431568765	-0.250045	0.20100192631568775	0.23407611431568753	-0.0170547	0.15196627931568793	-0.208522	-1.4002	-0.253384	0.012301915315687634	0.2510511463156875	-0.0335053	0.14802455431568765	-0.076491	-0.151112	-0.251094	-0.186177
ADAM23	-0.948878	-0.214551	-0.789544	-0.494413	-0.166672	-0.463051	-1.14451	-0.500826	-0.305597	-0.212903	-0.455716	-0.425985	-0.766687	-0.414667	-0.122451	-0.501041	-0.165295	-0.553897	-0.35182	-0.436924	-0.49886	-0.575132	-0.761548	-2.2204	-0.653009	-0.541133	-0.358893	0.00614813	-0.404512	-0.689569	-0.730365	-0.620352	-1.15891	-8.2676	-10.1592	-0.190499	0.143908	0.229087	-0.143908	-0.623305	-0.141702	0.111053	ADAM23						0.0057541	0.15456290348993076	0.20503454740589117	0	0.013091287738263796	0.010087635321480371	0.048570406971732885	0.7567716832870459	0.9730978096681635	0.41880876542329115	0.25254730661290004	1	0.943852	0.9419739108568059	0.6848379053371365	FALSE	FALSE	FALSE	FALSE	FALSE	FALSE	FALSE	FALSE	0.9369125761876328	0.9965164204088099	0.8454578937770025	0.7248777969429407	1	0.992137	0.9909011970282603	0.9624527679015153	-0.379717	0.3546095171605708	-0.220383	0.0747479	0.4024892061605706	0.1061098321605706	-0.575349	0.0683349	0.26356399916057055	0.35625794516057063	0.11344466016057067	0.14317543416057077	-0.197526	0.1544936121605706	0.44670993516057067	0.06812	0.4038655331605708	0.015263979160570854	0.21734043816057053	0.13223686216057065	0.070301	-0.00597085	-0.192387	-1.65124	-0.0838482	0.028027511160570485	0.21026736116057085	0.5753088731605708	0.16464893516057055	-0.120408	-0.161204	-0.0511914	-0.589749
ADAM8	-3.92891	-2.5257	-3.22992	-2.90177	-2.42918	-2.80649	-3.72033	-2.1761	-2.64543	-2.32519	-2.36051	-2.65737	-3.08933	-3.18915	-2.61905	-2.71531	-2.84794	-2.15641	-2.44106	-3.3759	-3.04862	-4.74602	-2.41071	-4.10566	-2.59813	-1.00326	-3.10718	-2.88523	-2.16103	-2.79581	-3.3383	-1.71069	-2.06278	-7.17633	-5.38764	-0.182574	0.285934	-0.127639	0.127639	0.18446	0.348047	0.374764	ADAM8						-0.385686	-0.267407	0.23219795462624204	0	0.21175983885412075	-0.168085	-0.147107	0.5856589031606273	0.42184183275994336	0.6536811625951121	0.6430660630248635	1	0.633005	0.47735808257094536	0.6059096152511662	FALSE	FALSE	FALSE	FALSE	FALSE	FALSE	FALSE	FALSE	0.8967797945810779	0.9261552899217972	0.9204746190205302	0.9113318169452278	1	0.9561971637489228	0.8934199358750916	0.9483186911817477	-1.32967	0.07354	-0.630679	-0.302525	0.17006435218554208	-0.207244	-1.12109	0.4231423131855415	-0.0461906	0.27405494318554197	0.23873275318554185	-0.058127	-0.490082	-0.589902	-0.0198095	-0.116064	-0.248701	0.44283548118554206	0.1581797521855419	-0.776659	-0.449377	-2.14678	0.1885377161855421	-1.50642	0.00111612	1.5959849661855419	-0.507939	-0.285989	0.438218	-0.196563	-0.739055	0.888553	0.5364649011855421
ADAM9	-0.815204	-0.157748	-0.342562	-0.0739161	0.0207208	-0.589732	-0.929847	0.0163918	-0.132907	0.0905777	-0.265768	-0.14455	-0.077139	-0.836002	-0.368477	-0.415757	-1.62156	0.173711	-0.397441	-1.36814	-0.392107	-0.278015	-0.814273	-2.33014	-0.383219	-0.166627	-0.633819	0.0608543	-0.0320567	-0.361949	-0.893404	-0.0317193	-0.759223	-2.74777	-3.65012	-0.337128	0.459156	-0.199133	0.199133	0.210372	-0.582913	0.456264	ADAM9						0.2115086329701904	0.2563326582455645	0.5175187617921537	0	0.2937274123441542	0.051542740215662936	0.19695010095924503	0.2340618750961501	0.3659670025481482	0.3737859093832945	0.0529149	1	0.2410363168860907	0.7222618840198745	0.20005396478714924	FALSE	FALSE	FALSE	FALSE	FALSE	FALSE	FALSE	FALSE	0.7499770118256537	0.9192462191060804	0.8181738054911677	0.4217468432784076	1	0.7752329742202976	0.9529576278834001	0.8534030659238139	-0.231247	0.42620897425656185	0.24139522525656162	0.5100409402565619	0.6046778142565619	-0.00577537	-0.34589	0.6003488032565616	0.4510501492565619	0.6745346662565617	0.31818923825656165	0.4394066982565618	0.5068179722565617	-0.252045	0.21547954325656196	0.16819952425656182	-1.0376	0.7576675272565616	0.1865160602565618	-0.784182	0.19185014025656164	0.3059419022565618	-0.230316	-1.74618	0.20073808125656198	0.4173296492565619	-0.0498624	0.6448113092565617	0.5519003332565616	0.22200775625656177	-0.309447	0.5522376892565619	-0.175266
ADAMTS1	1.08091	1.81417	1.79844	1.84528	2.59632	2.08759	0.970012	2.27811	2.00072	2.12033	2.41965	1.72348	2.023	1.54921	2.32156	1.67453	1.76757	1.94333	2.11297	1.80037	1.88509	1.46062	1.53245	0.529295	1.56396	2.25709	2.19133	2.25347	1.62618	0.994843	0.935262	0.831423	1.16329	-2.61762	-3.93135	-0.400089	0.0927495	0.205398	-0.0927495	-0.835031	0.0223508	0.11146	ADAMTS1						0.049772940699462954	0.15026262107604382	0.4289730928513999	0	-0.389422	0.3482931787817219	0.2652057173221238	0.080191	0.8195020550650185	0.4846375641783611	0.029538342377767604	1	0.11957411420378629	0.12492284509525894	0.11235378876207451	FALSE	FALSE	FALSE	FALSE	FALSE	FALSE	FALSE	FALSE	0.5318498686383971	0.9862277475032221	0.8683220193850609	0.3371130734606047	1	0.644372	0.7907626372126545	0.8296436067549625	-0.703525	0.029741179301629936	0.014004171301630182	0.0608499	0.8118844273016299	0.30315632930163006	-0.814421	0.49367483030163045	0.21628807830163035	0.3358995623016303	0.6352140373016298	-0.0609575	0.2385675783016302	-0.235221	0.53713	-0.109899	-0.0168581	0.15889891430163014	0.3285413013016302	0.015933037301630038	0.10065759430163017	-0.323818	-0.251978	-1.25514	-0.220476	0.47265301030163015	0.40689300730162986	0.469036	-0.158256	-0.78959	-0.849171	-0.95301	-0.621146
ADAMTS13	-5.015	-5.46937	-5.53962	-5.33548	-5.75728	-5.22694	-6.25282	-5.51943	-5.87134	-4.84317	-6.18392	-5.61795	-4.99703	-6.01034	-4.90985	-5.10996	-6.0567	-5.25893	-5.35773	-5.87747	-4.88381	-6.06806	-5.07825	-6.79257	-6.16225	-4.64809	-6.27193	-5.4367	-5.03541	-5.10018	-5.50159	-5.8253	-5.08212	-8.13157	-7.8008	-0.0284395	-0.104387	0.0284395	0.089217	-0.0613585	-0.0961679	-0.137614	ADAMTS13						0.028463809200064284	0.18185043423927882	-0.0177226	0	0.19406636759282567	-0.177353	-0.0772429	0.9087928741727385	0.914348	0.5939119851063752	0.9617185042057617	1	0.46524094325370935	0.3191082875781951	0.6733184098269048	FALSE	FALSE	FALSE	FALSE	FALSE	FALSE	FALSE	FALSE	0.9806050385281693	0.9901304624950352	0.9031718653689335	0.9936220670660135	1	0.8844607380479916	0.8433676988003815	0.962164	0.48222660262240574	0.0278553	-0.0423959	0.1617411486224058	-0.260054	0.27028748162240535	-0.755593	-0.022202	-0.374115	0.6540518796224056	-0.686698	-0.120722	0.5001978486224059	-0.513113	0.5873728836224055	0.38726556762240594	-0.559478	0.2382906136224053	0.1394911636224056	-0.380245	0.6134154736224057	-0.570837	0.4189690306224054	-1.29534	-0.665022	0.8491372546224053	-0.774711	0.060528170622405356	0.4618107666224053	0.3970447076224059	-0.00436141	-0.328075	0.4151063116224056
ADAMTS15	-1.97444	0.653039	0.562221	0.625006	0.608179	-0.985765	-0.188761	0.838675	-0.67682	0.893407	-0.0111204	0.503245	0.829157	0.58972	1.3358	-1.77792	-2.36297	-1.51452	-1.45811	-1.42811	-2.06875	-2.41556	-1.16724	-3.25342	-1.70823	-0.730964	-2.02832	1.03367	0.980855	0.672731	0.324603	0.439198	0.309884	-5.30577	-4.95208	-0.138981	0.158285	0.0624821	-0.0624821	1.19427	1.67088	1.86047	ADAMTS15						1.844245595017264	2.5495968004132954	2.0930786897768234	0	2.3542586639754477	-0.495825	0.3526503882947865	4.385882082723118e-07	0.000154367	9.900524654557046e-08	5.0389166165053534e-05	1	6.48031406464788e-09	0.035918184511259936	0.32365700529775177	TRUE	TRUE	TRUE	TRUE	FALSE	TRUE	FALSE	FALSE	0.000390535	0.028539647153256305	4.7840522131620955e-05	0.010948558024342832	1	8.80026649979182e-06	0.7043594883218917	0.894153	-0.277478	2.3500047736343843	2.2591867636343843	2.3219726656343846	2.305145157634384	0.7112010576343842	1.5082055766343845	2.5356408686343843	1.0201459276343845	2.5903734336343844	1.6858458836343844	2.2002110436343845	2.5261236106343845	2.2866859296343844	3.032771080634385	-0.0809499	-0.666	0.18244894763438446	0.2388518586343844	0.26885895163438467	-0.37178	-0.718593	0.5297292676343844	-1.55645	-0.0112642	0.9660020136343845	-0.33135	2.7306319316343846	2.6778211306343844	2.3696972386343846	2.0215696826343845	2.136164272634385	2.0068498756343844
ADAMTS4	2.82509	3.43332	3.37732	3.71398	4.84296	3.18907	2.95199	3.7797	4.02717	4.28803	4.09867	3.6454	3.77105	2.80611	4.40493	3.10752	3.60042	3.57052	3.90339	4.21303	3.40882	3.1164	3.72287	1.5744	3.5076	4.27748	3.41121	4.27628	4.04787	3.58736	4.62335	3.85792	2.23754	-6.12689	-1.44104	-0.206304	1.01695	-0.290522	0.206304	0.0603105	0.216414	0.717543	ADAMTS4						0.0598555	0.1889507252169893	0.48466	0	0.36035393081302075	-0.0650692	0.0879407	0.5586789849452058	0.8540595005719593	0.5542001297710004	0.0628754	1	0.21780000522321113	0.8150810785973222	0.694983	FALSE	FALSE	FALSE	FALSE	FALSE	FALSE	FALSE	FALSE	0.8876077606790566	0.9862277475032221	0.89232	0.4488033223460944	1	0.7569190684595434	0.9686536368338642	0.9624527679015153	-0.750004	-0.141771	-0.197775	0.13889054717830512	1.2678702871783052	-0.386019	-0.623104	0.20460566217830467	0.45207267717830435	0.7129355641783044	0.5235754081783054	0.0703066	0.1959558631783045	-0.768979	0.8298351291783053	-0.467575	0.0253289	-0.00457209	0.32829988517830483	0.6379413121783047	-0.166274	-0.458695	0.14777767217830476	-2.00069	-0.0674947	0.7023833911783046	-0.163879	0.7011848071783047	0.4727730241783046	0.012268564178304794	1.0482541401783052	0.28282287317830496	-1.33755
ADAMTS8	1.07197	2.36661	1.82011	2.49738	2.70367	1.84706	1.08074	1.65134	2.24414	2.49153	2.11631	0.720482	1.75237	1.88135	2.32769	1.34296	2.04669	2.03253	1.96713	2.17235	1.70527	1.95043	1.96983	-0.142275	1.79087	2.66918	1.85161	2.37113	2.46583	1.63856	1.7107	0.92383	1.0461	-6.88608	-7.61507	0.0148009	0.283949	-0.0148009	-0.0646565	-0.383148	0.0515979	-0.356909	ADAMTS8						0.14125751544757684	-0.114269	0.2643265913769736	0	-0.0820238	0.28206910483717845	0.2295695819077584	0.7817066427894641	0.585374	0.7103890756049145	0.3065878634200645	1	0.7657026456906783	0.24447788662585354	0.2227318555094574	FALSE	FALSE	FALSE	FALSE	FALSE	FALSE	FALSE	FALSE	0.9447573480748184	0.968881	0.9363827854127386	0.7528303602839225	1	0.9795786040013779	0.8376675800016701	0.8594479431504886	-0.82062	0.47402851585701217	-0.0724739	0.6047911338570126	0.8110820178570124	-0.0455243	-0.811848	-0.241244	0.35155748685701227	0.5989397338570125	0.22372564285701207	-1.1721	-0.140221	-0.0112359	0.43510157685701195	-0.549626	0.15410314585701207	0.13994575885701221	0.0745479	0.2797664048570121	-0.187315	0.0578402	0.0772433	-2.03486	-0.101715	0.7765947938570122	-0.0409769	0.4785424008570121	0.5732444048570119	-0.254023	-0.181884	-0.968757	-0.846491
ADAMTSL2	-1.94619	-1.58368	-1.83225	-1.97543	-1.27307	-1.80324	-2.21077	-2.39713	-1.73342	-1.60692	-1.87559	-2.17609	-2.39494	-2.31279	-1.40923	-2.10111	-2.261	-2.13744	-2.01985	-1.99014	-1.8783	-2.06333	-1.38586	-3.06197	-2.15183	-1.72236	-1.7249	-1.65477	-1.80866	-2.07234	-2.01971	-2.2659	-2.49066	-3.25443	-3.19391	-0.064656	-0.245248	0.064656	0.113953	0.0279121	-0.159825	-0.0895456	ADAMTSL2						0.2189002564916585	-0.0212303	0.12062456656751891	0	-0.0314876	0.2113092258069496	0.19631254331021292	0.6307520128429767	0.19203229197941035	0.9279728964801991	0.5536527516760177	1	0.8578603190842067	0.16569880328872616	0.11888494184196552	FALSE	FALSE	FALSE	FALSE	FALSE	FALSE	FALSE	FALSE	0.9015341956885312	0.8616968430097017	0.9887698653747433	0.8760389592496732	1	0.9824214665565075	0.8115221785915842	0.8296436067549625	0.0482641	0.4107676241188739	0.16219815111887376	0.019023879118873852	0.7213828401188739	0.19121488611887408	-0.216319	-0.402675	0.26103033811887394	0.3875345081188738	0.11886073711887363	-0.181634	-0.400487	-0.318335	0.5852193911188737	-0.106661	-0.266551	-0.142984	-0.0253941	0.0043101	0.11615183011887367	-0.0688793	0.6085904821188737	-1.06752	-0.157379	0.2720958001188741	0.26955162911887387	0.33968274311887386	0.18579500311887384	-0.0778926	-0.0252583	-0.271446	-0.496204
ADAMTSL4	-3.75781	-3.66902	-3.02598	-3.6314	-3.71734	-4.04254	-2.77631	-3.43182	-4.41711	-2.70671	-3.93184	-3.86062	-2.8868	-2.72587	-3.09232	-5.31378	-2.78151	-5.17944	-5.11298	-4.29245	-5.07938	-7.13253	-6.09848	-5.54723	-4.39242	-2.9914	-4.10245	-3.19276	-2.64532	-3.67215	-3.78046	-3.7914	-3.662	-5.73604	-4.28848	-0.199486	0.231203	0.199486	-0.239104	-0.275262	0.210897	0.254298	ADAMTSL4						0.9107712482733008	1.2832030814026574	0.8837027965733549	0	0.973194	-0.204305	0.29371597359106516	0.0237216	0.0362157	0.012228542385617928	0.12967387177960157	1	0.0361701	0.37795657807326233	0.31618105429621646	FALSE	FALSE	FALSE	FALSE	FALSE	FALSE	FALSE	FALSE	0.3119998373488195	0.544941	0.23696543674187678	0.5944206510605872	1	0.3894065027418432	0.8617201208635689	0.8915856807889817	0.6071508930488583	0.6959424780488579	1.3389851060488582	0.733559	0.6476234790488582	0.3224274360488579	1.5886485550488583	0.933146	-0.0521474	1.658249435048858	0.4331210160488581	0.5043469890488578	1.4781588960488583	1.639093820048858	1.2726424840488582	-0.948815	1.5834510290488581	-0.814477	-0.748021	0.0725166	-0.714412	-2.76757	-1.73351	-1.18227	-0.0274525	1.373563681048858	0.2625154840488584	1.1722020420488581	1.719638471048858	0.6928149610488583	0.5845030410488585	0.5735667490488581	0.7029651510488584
ADAMTSL5	0.792412	0.902958	0.849234	0.791725	1.16568	0.755644	1.4309	1.37607	1.12735	1.67414	1.08403	1.06094	1.07764	0.235608	1.42607	0.594654	0.249004	0.737106	1.17153	0.907669	0.655688	0.53486	0.767854	-0.108283	0.822111	1.27418	0.98804	0.927603	0.970599	1.09131	1.11266	0.998283	0.635927	-4.74925	-9.76028	-0.343181	0.324763	-0.177161	0.177161	0.243284	-0.296578	0.308476	ADAMTSL5						0.21555295277506475	0.25127140164541617	0.5752951016645179	0	0.20450672348020735	0.1335654281649678	0.2511130537070176	0.0336967	0.17143315755505845	0.2538916182449953	0.00516733	1	0.17862363009981821	0.3367815713564316	0.0428659	FALSE	FALSE	FALSE	FALSE	FALSE	FALSE	FALSE	FALSE	0.3726388742605163	0.8565271355144735	0.7536113791089407	0.13759273051621795	1	0.7251745580734025	0.848515	0.8214497884535622	0.0326507	0.14319656843382267	0.0894732	0.0319633	0.40592257743382276	-0.00411692	0.6711416504338228	0.6163071644338228	0.3675892374338226	0.9143818904338228	0.32426456143382254	0.30117979943382267	0.31787633243382285	-0.524153	0.6663104154338226	-0.165107	-0.510757	-0.0226556	0.4117641474338228	0.1479079614338229	-0.104073	-0.224901	0.00809237	-0.868044	0.0623501	0.5144200784338225	0.2282786764338227	0.16784125243382286	0.21083745343382285	0.33155173643382274	0.3528973944338228	0.2385221054338227	-0.123835
ADCY3	0.986319	0.398939	1.02308	0.532725	0.441755	1.6428	1.41921	0.948123	1.72588	1.76511	-0.0864008	-0.590506	-0.689281	0.393628	0.160334	0.763463	-0.430668	1.09497	-0.81778	-0.304674	0.853013	-0.0789139	0.226681	-1.76719	-0.847349	0.841876	0.352659	-0.021389	0.129502	0.584998	0.569282	0.328499	-0.568033	-2.87403	-2.33805	-0.0393945	0.0393945	0.260729	-4.71787	-3.0906	0.132564	-4.09975	ADCY3						0.7921120471030819	-0.307504	1.0586655615505576	0	0.019938832472631684	0.9970990837703899	0.9404181785098706	0.00399458	0.012301737476340646	0.4982498161577076	0.013015489891142363	1	0.9520035021524171	0.00167731	0.000123585	FALSE	FALSE	FALSE	FALSE	FALSE	FALSE	FALSE	FALSE	0.12259073978512172	0.35734244904536033	0.8723291534883612	0.22579086793532072	1	0.9932364107917996	0.5723119601151401	0.15528078269425527	0.7852539408699634	0.1978740298699632	0.8220162088699635	0.33166009586996326	0.24069087186996319	1.441737346869963	1.218148095869963	0.7470582418699632	1.5248131918699632	1.5640434528699634	-0.287465	-0.791571	-0.890346	0.1925629088699634	-0.0407304	0.5623984058699634	-0.631733	0.8939027008699635	-1.01885	-0.505739	0.6519484598699632	-0.279979	0.025616249869963137	-1.96826	-1.04841	0.6408115138699633	0.15159420586996308	-0.222454	-0.0715623	0.38393374886996323	0.3682170918699633	0.12743420586996315	-0.769097
ADCY5	-3.72909	-1.49205	-1.38728	-1.01887	-1.07372	-0.85251	-1.13598	-4.26479	-3.33817	-0.783182	-0.926895	-1.83658	-0.874287	-1.85447	-0.915074	-0.804365	-2.05862	-0.404877	-0.579747	-0.447196	-2.54631	-0.0469386	-3.48873	-0.361718	-3.01587	-1.54096	-1.66524	-0.76037	-2.36518	-1.31859	-2.40106	-2.39256	-0.686968	-1.61121	-0.528595	0.020227	0.0880921	-0.0447099	-0.020227	-0.94094	-2.0561	-0.358467	ADCY5						-0.26776	-0.234046	-0.609902	0	-0.397479	-0.0531369	-0.242331	0.763747	0.5177583839887985	0.657504	0.34828894564416457	1	0.41070071518793516	0.8689254727287181	0.4449260928037714	FALSE	FALSE	FALSE	FALSE	FALSE	FALSE	FALSE	FALSE	0.9396166482905682	0.9468760322109823	0.921426	0.7820942333088453	1	0.8625144927462615	0.9818269693716902	0.922037	-2.6701	-0.433049	-0.32828	0.040122852547732284	-0.0147225	0.20648698554773232	-0.0769837	-3.20579	-2.27917	0.2758147725477325	0.1321017985477326	-0.777588	0.18470971754773266	-0.795477	0.1439225015477327	0.25463126954773274	-0.999621	0.6541193975477324	0.4792494915477324	0.6118001615477325	-1.48732	1.0120578845477326	-2.42973	0.6972785935477324	-1.95687	-0.481964	-0.60624	0.29862698154773243	-1.30618	-0.259589	-1.34206	-1.33356	0.37202823154773257
ADCYAP1R1	0.0406183	-0.941806	-0.356102	0.213634	-0.801125	-0.208347	-1.97891	0.5776	-0.638365	-0.437277	-0.15072	-1.29729	-0.495569	-0.305672	-0.340449	-1.7627	-0.352477	-0.456084	-0.193462	-1.04781	0.129241	-1.4031	-0.51351	-2.14865	-0.449575	-0.91098	-0.62538	0.379087	-1.5629	-0.468243	-0.775703	-0.236846	-0.888745	-2.12059	-1.92659	-0.352201	0.445795	-0.574668	0.352201	0.0486889	0.396744	-0.311432	ADCYAP1R1						0.24929661177927448	0.1237989254639287	0.5989748137267223	0	0.21377239045454677	0.20800152305799519	0.3025948170587263	0.45261748113522215	0.38099608693495446	0.6916350891354801	0.0708569	1	0.4856776022365463	0.4248377011666915	0.15334543801641126	FALSE	FALSE	FALSE	FALSE	FALSE	FALSE	FALSE	FALSE	0.8620680776740977	0.9192462191060804	0.9310933839365373	0.47000431329956094	1	0.8996251299581521	0.878282	0.8350881242040687	0.7234477861716349	-0.258977	0.3267277231716348	0.8964638001716349	-0.118295	0.4744824401716347	-1.29608	1.2604298631716349	0.0444643	0.24555223717163488	0.5321092041716349	-0.614461	0.18726021917163477	0.3771579381716348	0.34238053417163483	-1.07987	0.3303527411716346	0.22674573717163474	0.48936724717163493	-0.364982	0.8120705641716349	-0.720272	0.16931967917163482	-1.46582	0.23325455617163468	-0.22815	0.0574497	1.0619161381716349	-0.880067	0.21458678417163463	-0.0928733	0.4459830811716348	-0.205916
ADD1	-2.95135	0.174324	-3.53365	-1.23375	-1.21028	-1.08713	-4.12359	-1.07637	-1.3254	-2.2221	-1.4127	-0.706281	1.22562	-3.9783	0.0317313	-2.64464	-2.15755	-2.05574	-1.68589	-2.63781	-0.713388	-2.32256	-1.24811	-5.68949	-2.44095	1.37529	-2.61382	-1.26913	0.0795705	-1.76611	-1.06294	-1.48717	2.62097	-2.72274	-7.57331	-0.0176756	0.0176756	-0.337411	0.208609	-0.752184	-0.952583	0.145777	ADD1						-0.176451	1.1955815971330304	-0.268627	0	1.727002526265392	-1.74653	-1.10825	0.3655407803895175	0.8611270450335688	0.21699908401088008	0.8367530111668423	1	0.1699	0.12402098934477351	0.302375	FALSE	FALSE	FALSE	FALSE	FALSE	FALSE	FALSE	FALSE	0.8332924725613013	0.9862277475032221	0.7322112553670103	0.9711795504247787	1	0.7176500743706233	0.787932	0.8866503359862224	-1.7691	1.3565726079952136	-2.3514	-0.0515025	-0.0280298	0.0951196	-2.94134	0.10588073199521364	-0.143155	-1.03985	-0.230448	0.47596734099521365	2.4078660519952138	-2.79605	1.2139795429952136	-1.46239	-0.975297	-0.873494	-0.503646	-1.45556	0.46886055799521364	-1.14031	-0.0658638	-4.50724	-1.2587	2.5575431939952136	-1.43157	-0.0868792	1.2618187929952136	-0.583859	0.11931116699521357	-0.304919	3.8032210299952136
ADD2	-1.02123	-0.439926	-1.22988	-0.752265	-0.523224	-0.805354	-0.947202	-0.637895	-0.813832	-0.529952	-0.466863	-0.739193	0.294848	-0.36895	-0.677077	-0.82386	-0.872282	-0.439864	-0.670581	-0.739327	-0.667826	-0.734309	-0.8717	-0.680605	-1.1794	0.739993	-0.646325	-0.666647	-0.458802	-0.816228	-0.40339	-0.583359	1.25703	-0.965314	-0.916454	-0.38086	0.281576	-0.203972	0.203972	-0.599934	-0.226179	-0.590123	ADD2						-0.249676	0.2341208684962289	-0.0616862	0	0.4803873994197933	-0.565312	-0.367223	0.4460037623527451	0.39769779001984373	0.5137893067615606	0.8633614024393961	1	0.270227	0.10493875554469292	0.20874176941880285	FALSE	FALSE	FALSE	FALSE	FALSE	FALSE	FALSE	FALSE	0.8573098226866894	0.919458	0.8798560890065565	0.9760861115263804	1	0.8013163062404249	0.7835519501191639	0.8594479431504886	-0.476677	0.10462417243621863	-0.68533	-0.207715	0.021326222436218862	-0.260804	-0.402652	-0.0933446	-0.269282	0.014597903436218636	0.0776873	-0.194643	0.8393982434362188	0.1755999834362186	-0.132527	-0.27931	-0.327732	0.10468580943621879	-0.126031	-0.194777	-0.123276	-0.189759	-0.32715	-0.136055	-0.634849	1.2845434734362187	-0.101775	-0.122097	0.0857485	-0.271678	0.14116047843621857	-0.0388085	1.8015785464362188
ADGB	-5.7597	-6.06697	-6.06174	-6.06443	-5.84129	-5.50761	-2.34244	-6.16987	-5.87128	-6.14769	-6.34982	-1.70849	-1.67541	-6.05501	-5.82015	-1.27976	-2.4218	-6.10791	-5.84557	-5.87012	-1.52801	-1.62644	-5.51934	-4.84079	-1.2205	-5.57157	-1.57655	-5.84987	-5.89829	-6.01216	-5.65406	-5.7451	-5.92703	-6.53258	-5.99661	-4.34275	1.03209	0.0728539	-0.0728539	-5.97155	-4.82367	-5.75831	ADGB						-2.07111	-0.14375	-3.65061	0	-3.3691	-1.2197	-2.02938	0.0415785	0.0665575	0.8678416622861302	0.0869276	1	0.040414	0.3048903216199449	0.0537165	FALSE	FALSE	FALSE	FALSE	FALSE	FALSE	FALSE	FALSE	0.4084163030034423	0.6821513057765292	0.9709816497504139	0.5093735738596511	1	0.4078969700525687	0.8433676988003815	0.8214497884535622	-3.28594	-3.59322	-3.58798	-3.59067	-3.36753	-3.03385	0.13132044657091743	-3.69611	-3.39752	-3.67393	-3.87606	0.7652633385709178	0.7983455365709177	-3.58125	-3.34639	1.1940003995709174	0.0519579	-3.63415	-3.37181	-3.39636	0.9457482785709175	0.8473186115709177	-3.04558	-2.36703	1.2532542065709178	-3.09781	0.8972124595709174	-3.37611	-3.42453	-3.5384	-3.1803	-3.27134	-3.45327
ADGRA2	-1.59326	-1.01016	-0.382489	-0.397564	-2.94494	0.641129	0.239039	-2.31658	-0.636127	-0.119635	-0.401382	-1.94541	-0.199101	-4.43876	-0.456675	-1.53227	-1.13898	-1.94147	-0.0143166	0.157934	-2.87113	-1.37277	-0.688084	-0.186409	-0.134777	-0.553228	-0.378617	-0.286097	-0.613668	-0.516771	-0.616354	-0.0782278	-0.0201104	-0.49488	0.134206	0.2072	-0.2072	-0.819299	0.302097	-1.6391	-0.246602	0.605168	ADGRA2						0.24627274288701595	-0.401292	0.00294883	0	0.3340107877529646	0.0795152	0.12416708836368365	0.6424584495256043	0.5329447210041602	0.43702110461060173	0.9944027045287193	1	0.24678	0.8173012519633391	0.6509876461336778	FALSE	FALSE	FALSE	FALSE	FALSE	FALSE	FALSE	FALSE	0.903834	0.952288	0.8519816212942345	0.9983768036766133	1	0.7808395690159249	0.9686536368338642	0.9571758489162353	-0.924729	-0.341626	0.28604365792439107	0.2709691199243911	-2.27641	1.309661736924391	0.9075715909243909	-1.64805	0.032406	0.5488981699243911	0.2671513409243911	-1.27688	0.4694318379243913	-3.77023	0.21185784892439094	-0.863739	-0.470449	-1.27294	0.654216	0.8264668729243911	-2.20259	-0.704235	-0.0195513	0.482124	0.533756	0.11530486192439106	0.28991639092439125	0.3824364079243912	0.0548648	0.1517623039243909	0.0521786	0.5903051849243911	0.6484225619243912
ADGRB1	6.92642	8.26787	7.7588	8.11788	7.9949	8.23855	6.75193	8.13434	8.02731	8.30866	8.25622	7.14077	7.98223	7.99075	8.46734	6.90556	7.61932	7.12983	7.56495	7.87154	7.49277	7.58258	7.25172	2.33803	7.22234	7.32861	7.71815	8.31356	8.01105	7.59489	7.7967	7.40268	6.90105	-3.96206	-4.22721	-0.210983	0.120995	0.175106	-0.120995	-0.618958	-0.120723	-0.0788902	ADGRB1						0.4972593986471166	0.6396485274098272	0.8563113768950655	0	0.4081251926301479	0.13313833754286983	0.3866661964665551	0.0191972	0.0568559	0.033086501724055174	0.000829606	1	0.11066509135441054	0.5022278196956829	0.0372672	FALSE	FALSE	FALSE	FALSE	FALSE	FALSE	FALSE	FALSE	0.2842180782951756	0.6452351226622061	0.3767889088094017	0.0500713	1	0.6274872403310626	0.900364	0.8214497884535622	-0.403011	0.9384383975102845	0.42936852251028473	0.7884542835102839	0.6654719995102851	0.9091201965102855	-0.577504	0.804911	0.6978841155102847	0.9792287575102853	0.9267902695102853	-0.188657	0.6528043485102849	0.6613254655102848	1.1379099345102854	-0.423874	0.28988780651028523	-0.199597	0.23552058451028463	0.5421146345102846	0.16333815851028505	0.2531478545102846	-0.0777072	-4.9914	-0.107085	-0.000821358	0.3887203385102845	0.9841352995102839	0.6816207975102846	0.2654619975102849	0.46727055551028457	0.0732534	-0.428382
ADGRB3	2.07844	3.42886	2.87574	3.02469	3.38524	3.34118	2.36828	3.32995	3.29054	3.51883	3.56216	2.67573	3.20552	3.01895	3.75957	2.41037	3.34956	2.62403	3.17876	3.14905	2.93706	3.00062	3.02316	0.77612	2.66838	3.39356	3.17876	3.82712	3.43437	2.86924	2.49597	2.48812	2.34066	-8.07833	-7.31345	-0.324495	0.105632	0.105109	-0.105109	-0.564524	-0.243077	-0.184081	ADGRB3						0.0823418	0.2964794600543643	0.5068722323043385	0	0.0954993	0.0722338	0.16725241947020592	0.32546931524310424	0.7121091825562302	0.26397536044136255	0.025009773464019648	1	0.7220009655603752	0.7327921722001638	0.33509744534301433	FALSE	FALSE	FALSE	FALSE	FALSE	FALSE	FALSE	FALSE	0.8253905418334435	0.9750887521163204	0.7570544173250799	0.31447474411239523	1	0.9736616794746668	0.954438	0.8946958892696066	-0.844795	0.5056259554403253	-0.0474957	0.10145089844032575	0.46200317944032576	0.41794278344032576	-0.554958	0.4067134804403253	0.36730076644032533	0.5955967044403255	0.6389243474403256	-0.247504	0.28228809544032557	0.0957124	0.8363341284403256	-0.512868	0.4263218234403256	-0.299201	0.2555240914403256	0.22581881844032534	0.013823927440325694	0.0773799	0.0999198	-2.14712	-0.254859	0.47031933344032584	0.25552008344032573	0.9038874464403254	0.5111335694403253	-0.0539955	-0.427263	-0.435114	-0.58258
ADGRD1	-2.30961	-1.16143	-1.41683	-3.25145	-1.17464	-0.788019	-2.3895	-0.110715	-2.04547	-0.454108	0.491242	-1.4378	-1.85342	-0.668242	-1.53356	-1.30135	-2.26829	-0.901023	-1.88158	-1.88479	-2.38513	-2.17488	-2.02364	-4.8176	-2.79144	-0.464014	-1.78626	-1.15446	-1.41227	-2.14912	-1.77775	-2.11298	-2.00554	-8.39469	-8.67716	-0.0402394	0.410149	-0.0132496	0.0132496	-0.235683	0.031873	-0.222233	ADGRD1						0.17929229795202906	0.45582717363755126	1.483542083106557	0	0.040095759019834254	0.575956	0.6922866684592995	0.00441803	0.6532707940881468	0.3037887850135934	0.00498809	1	0.918777	0.20185775711442175	0.045886680716475815	FALSE	FALSE	FALSE	FALSE	FALSE	FALSE	FALSE	FALSE	0.13107397253569503	0.971338	0.7824491829674134	0.13744791897042713	1	0.9915444691736259	0.8217398310044063	0.8214497884535622	-0.550277	0.5979066244294645	0.34250522742946427	-1.49212	0.5846894854294644	0.9713141674294644	-0.630168	1.6486189354294645	-0.286139	1.3052259334294645	2.250575378429464	0.3215303004294645	-0.0940857	1.0910913474294643	0.2257726994294646	0.4579799294294644	-0.508954	0.8583108424294644	-0.122244	-0.125453	-0.625799	-0.415543	-0.264308	-3.05826	-1.03211	1.2953189764294644	-0.0269295	0.6048735964294644	0.34706620542946454	-0.389783	-0.0184166	-0.353642	-0.246208
ADGRE1	-6.22863	-6.76745	-7.24631	-8.19581	-7.83814	-6.77728	-9.29765	-5.98071	-8.07848	-7.64854	-6.37707	-7.44376	-6.74707	-7.54711	-6.85272	-6.52769	-6.95889	-6.54947	-11.4968	-6.67628	-8.01575	-7.12405	-7.57542	-7.48812	-7.32879	-7.18259	-8.48628	-8.46968	-7.46305	-10.9629	-6.45734	-6.87037	-9.95272	-8.32079	-7.96182	-0.436502	0.109714	0.0788355	-0.0788355	-3.27577	-2.78275	-2.77164	ADGRE1						0.0755517	0.17101	0.5022131329705185	0	-0.371233	0.3750495378057891	0.30303298457581646	0.5788301966887148	0.8378533752013071	0.6427299118822125	0.25076150771993727	1	0.42626035809311835	0.34940321267458896	0.3079251439677042	FALSE	FALSE	FALSE	FALSE	FALSE	FALSE	FALSE	FALSE	0.8933693333480645	0.9862277475032221	0.9161135873377535	0.7236873196196623	1	0.8691244450992606	0.8521678944530895	0.8866503359862224	1.0475789989213393	0.5087561039213393	0.029895244921339444	-0.919602	-0.561931	0.4989316819213392	-2.02144	1.2954983479213393	-0.80227	-0.372335	0.8991318779213392	-0.16755	0.5291322589213393	-0.2709	0.42349053892133903	0.7485209829213395	0.3173133139213393	0.72674	-4.22061	0.5999279609213393	-0.739542	0.15215742092133971	-0.299211	-0.211911	-0.0525821	0.0936202	-1.21007	-1.19347	-0.186847	-3.68666	0.8188674729213397	0.4058327379213398	-2.67651
ADGRE2	-3.21137	-1.07345	-1.61044	-1.31769	-0.524583	-1.06999	-1.80618	-1.12393	-0.253222	-0.89115	-0.551696	-1.55126	-1.28171	-1.04356	-1.31848	-1.23223	-1.32405	-0.896968	-1.15931	-1.20666	-1.08495	-0.980539	-1.37884	-3.15509	-1.45847	-0.13286	-0.75935	-0.903434	-0.760406	-1.82972	-1.20549	-1.77975	-2.1643	-5.9003	-6.92643	-0.213095	0.349187	-0.131442	0.131442	-0.449807	0.0114036	-0.428962	ADGRE2						-0.234383	-0.184055	0.43647666488321574	0	-0.246247	0.26795401416124554	0.14320745512457933	0.1994316981367486	0.4351367655855023	0.5678681871443441	0.13643835450821487	1	0.41306201414141064	0.286302	0.48602804801600374	FALSE	FALSE	FALSE	FALSE	FALSE	FALSE	FALSE	FALSE	0.7202295328951853	0.9281886268965318	0.8938235341206924	0.6050066462764271	1	0.8638666509887425	0.8423923382958823	0.929472	-2.10789	0.0300274	-0.506966	-0.214214	0.5788913071826912	0.033489042182691386	-0.702701	-0.0204584	0.8502524431826912	0.21232484318269107	0.5517785871826912	-0.447784	-0.178233	0.059919565182691405	-0.215007	-0.128752	-0.220574	0.20650703618269117	-0.0558385	-0.103185	0.018525133182691434	0.12293550718269114	-0.27537	-2.05162	-0.354994	0.9706142301826912	0.34412493618269124	0.20004088218269137	0.3430682011826912	-0.72625	-0.10202	-0.676276	-1.06082
ADGRE3	-5.26113	-3.67915	-3.8816	-4.79313	-6.15792	-3.71373	-6.76944	-4.47452	-4.46538	-4.7984	-3.1119	-3.39431	-4.09857	-3.96	-7.83547	-2.36635	-3.63713	-5.09165	-4.14418	-4.4111	-2.82457	-3.3443	-3.08785	-9.08092	-8.38554	-4.59548	-5.41375	-3.15388	-3.4458	-5.37577	-2.97535	-3.95312	-4.60008	-8.32863	-5.22271	-0.0759508	0.0759508	0.635063	-0.103809	-0.722276	-0.573735	0.102583	ADGRE3						-0.662273	-0.323945	-0.201094	0	0.1450596497571729	-0.45237	-0.4659	0.7217861256555899	0.3016245369584198	0.6665208466890744	0.7796171779418442	1	0.7880999755082237	0.24761719835369533	0.25696511656158466	FALSE	FALSE	FALSE	FALSE	FALSE	FALSE	FALSE	FALSE	0.9257872481568205	0.9026097342671222	0.9228561395295638	0.9562468100355188	1	0.9795786040013779	0.8376675800016701	0.8685964612087914	-1.41445	0.16752873123148956	-0.0349187	-0.946448	-2.31124	0.13294820923148937	-2.92276	-0.627843	-0.618696	-0.951722	0.7347822672314895	0.45237128623148937	-0.251889	-0.113322	-3.98879	1.4803355612314895	0.20954723123148927	-1.24496	-0.297496	-0.564422	1.0221078872314893	0.5023809822314895	0.7588313412314894	-5.23424	-4.53886	-0.748801	-1.56707	0.6928051152314895	0.40087622623148933	-1.52909	0.871329	-0.10644	-0.753401
ADGRE5	-1.30128	-0.287288	-1.29237	-1.20273	-0.258305	-0.413367	-1.30889	-1.30676	-0.293471	-0.509788	-0.661548	-1.56205	-0.833508	-1.00068	-0.796374	-0.957302	-0.810386	-1.48097	-0.664902	-0.760203	-0.863461	-0.989548	-0.488149	-2.46091	-1.1963	-0.252098	-0.353115	-1.15977	-0.725512	-1.36137	-1.39932	-1.06127	-1.72531	-10.3022	-7.3768	-0.208181	-0.0284215	0.0569191	0.0284215	-0.150899	-0.0804944	-0.163427	ADGRE5						0.0605592	-0.170896	0.20011274435802676	0	-0.358194	0.3932147238005471	0.2336026431649694	0.3651859754516089	0.7970841872626959	0.5332424536053293	0.4385778331132183	1	0.148682	0.0486637	0.15758152659203425	FALSE	FALSE	FALSE	FALSE	FALSE	FALSE	FALSE	FALSE	0.8332924725613013	0.9837168374030352	0.8854195346678162	0.8253520757626984	1	0.6914713927170882	0.714764	0.8351243220587443	-0.454317	0.5596761707261066	-0.445404	-0.355769	0.5886597607261067	0.4335974127261066	-0.461923	-0.459793	0.5534935267261065	0.3371760907261066	0.18541634272610663	-0.715082	0.013456108726106619	-0.153713	0.05059	-0.110337	0.0365779	-0.634006	0.1820624497261067	0.0867614	-0.0164969	-0.142583	0.3588153147261066	-1.61395	-0.349334	0.5948664807261067	0.4938490187261066	-0.312805	0.12145262672610649	-0.514406	-0.552353	-0.214309	-0.878346
ADGRF2	-1.19245	-7.77545	-2.04263	-2.98337	-1.15326	-4.86473	-7.40601	-1.6234	-3.4945	-2.7419	-2.93468	-7.61509	-1.21005	-7.59002	-3.03191	-7.59069	-3.56294	-4.44251	-1.72971	-2.31186	-2.22631	-7.2312	-2.42285	-4.77595	-2.92523	-1.7235	-1.1497	-2.12245	-7.66092	-7.50732	-2.99171	-1.05573	-4.10687	-1.60548	-1.62699	0.94218	-0.0450011	-6.1807	0.0450011	-0.828429	-5.29953	-1.9692	ADGRF2						0.18118951053406177	-0.215369	0.080911	0	-0.120331	0.3031244013109675	0.2150354282088809	0.9923567787728842	0.7778360244235734	0.8025879176674475	0.9031563552068267	1	0.8668038657957766	0.6491232069646783	0.6678565086986481	FALSE	FALSE	FALSE	FALSE	FALSE	FALSE	FALSE	FALSE	0.9972021771684533	0.9805936606086906	0.9533473800064672	0.9824361397583145	1	0.9824214665565075	0.9404247705431938	0.9610813353972794	1.4163385122195946	-5.16666	0.5661574122195948	-0.374576	1.4555346452195947	-2.25594	-4.79722	0.9853925572195948	-0.885707	-0.133113	-0.325889	-5.0063	1.3987443892195948	-4.98122	-0.423122	-4.9819	-0.954153	-1.83372	0.8790820912195948	0.2969356942195948	0.38248301021959485	-4.62241	0.1859460692195946	-2.16716	-0.316434	0.8852906042195948	1.459090625219595	0.4863431922195948	-5.05212	-4.89853	-0.382917	1.5530613072195947	-1.49808
ADGRF4	-2.99414	-0.564448	-1.02316	-0.635907	0.847099	-1.32701	0.690602	-1.81934	-0.520757	-0.412504	-0.709791	0.621849	-2.41235	0.995955	0.314642	-0.684123	-0.366734	-0.641911	0.167916	-0.230093	-1.58188	-0.0922058	-1.43185	-0.1056	-4.74035	0.223738	0.654677	-1.58181	0.164951	0.338364	-1.66611	-1.47704	-5.74643	-0.624068	0.469391	0.504596	-0.364147	0.364147	-2.75884	0.11594	-1.32115	-0.407786	ADGRF4						0.0733494	0.6691976899922633	-0.41413	0	-0.456685	-0.187521	-0.132773	0.33278324769992745	0.8671941412730997	0.14192043829130635	0.3924093000510914	1	0.3553449767763427	0.7001320061094036	0.7197237325871888	FALSE	FALSE	FALSE	FALSE	FALSE	FALSE	FALSE	FALSE	0.8253905418334435	0.9862277475032221	0.638069	0.8010575961169499	1	0.8447407482474357	0.9496065917046534	0.9639942941038698	-2.63668	-0.206986	-0.665701	-0.278445	1.2045614559811273	-0.969549	1.0480642229811272	-1.46188	-0.163294	-0.0550422	-0.352329	0.9793114229811275	-2.05489	1.353417505981127	0.6721046319811272	-0.326661	-0.00927204	-0.284449	0.5253779819811272	0.12736929598112734	-1.22442	0.26525653098112734	-1.07439	0.2518618819811273	-4.38288	0.5812006649811273	1.0121394979811273	-1.22435	0.5224137079811272	0.6958261029811275	-1.30865	-1.11957	-5.38897
ADGRF5	-1.27502	0.0263129	-1.06788	-0.467253	-0.315911	-0.593527	-0.717595	-0.675452	-1.0314	-0.605263	-0.199137	-0.499806	-0.500784	-0.185925	-0.603011	-0.635727	-1.22096	-0.87567	-0.879583	-1.36736	-0.990845	-1.66649	-1.12432	-1.58362	-0.676456	-0.0768293	-0.820249	-0.138671	-0.243915	-0.559632	-0.847944	-0.490989	-0.878583	-6.04898	-4.43181	-0.132476	0.0508021	-0.0508021	0.341278	-0.488382	-0.262952	-0.660065	ADGRF5						0.35692427759587214	0.49112232299915615	0.3323379309252694	0	0.4296113203779095	-0.106499	0.12357788367438868	0.11184093561220713	0.10843475740693466	0.034598116999780514	0.18222094301145417	1	0.0409255	0.4628350125773677	0.41222257249860683	FALSE	FALSE	FALSE	FALSE	FALSE	FALSE	FALSE	FALSE	0.5952278950535768	0.7840333834884058	0.38696149754475906	0.661025	1	0.4084935321475701	0.890944	0.9175924520038492	-0.345288	0.956041	-0.138151	0.46247570566386575	0.6138175326638659	0.3362011456638657	0.21213364266386592	0.2542769356638658	-0.101674	0.32446569566386596	0.730591	0.4299226846638659	0.42894490066386604	0.7438034136638657	0.32671757466386586	0.29400134966386576	-0.291227	0.0540585	0.050145000663865805	-0.437635	-0.0611167	-0.736763	-0.194591	-0.653893	0.2532720096638657	0.8528991436638658	0.10947970266386592	0.791058	0.6858130256638658	0.37009681266386585	0.0817843	0.4387397296638657	0.0511458
ADGRG1	-0.14842	1.29551	0.959678	0.96033	1.53396	1.20571	0.548867	1.41609	1.81781	1.79096	0.889798	1.20613	0.989525	0.739983	2.25067	0.740353	0.151772	1.10588	0.855474	0.527228	0.367014	0.854439	1.05993	-1.34897	-0.392648	0.00467447	0.395997	1.88303	1.40355	0.767705	0.921972	1.53298	0.670592	-2.12506	-1.92917	-0.391717	0.359164	0.0169532	-0.0169532	-0.360138	0.176694	-0.142928	ADGRG1						0.5020970982398321	0.9336046343886858	1.0356130536640615	0	0.7758376171202264	-0.121441	0.2763061587116735	0.00878525	0.0493939	0.0157921	0.000763328	1	0.00633211	0.6183028755144607	0.24116064264429915	FALSE	FALSE	FALSE	TRUE	FALSE	FALSE	FALSE	FALSE	0.19478154160259475	0.6201803843614596	0.26398649180868816	0.0476597	1	0.16170276713941842	0.9335534891903157	0.865091	-0.637303	0.8066263438829907	0.47079500688299086	0.4714468018829907	1.0450756348829908	0.7168276348829908	0.059984	0.9272094738829909	1.3289277848829908	1.3020790448829909	0.40091521988299067	0.7172478528829908	0.5006421578829909	0.25110009688299084	1.7617827678829912	0.2514701058829909	-0.337111	0.6169993708829908	0.3665914028829909	0.0383446	-0.121869	0.36555591588299097	0.5710442388829908	-1.83785	-0.881531	-0.484209	-0.0928858	1.3941497498829911	0.9146692398829908	0.278822	0.4330893488829908	1.044099227882991	0.1817085748829907
ADGRG2	-4.48861	-2.92458	-3.66099	-3.96456	-3.67633	-3.59668	-3.85253	-3.50089	-3.64975	-2.89482	-3.43471	-3.85368	-4.00057	-3.7268	-3.77104	-3.65243	-4.24994	-3.51787	-3.46726	-3.8899	-3.94567	-4.22768	-3.84559	-5.00339	-3.80785	-2.85709	-3.787	-4.15169	-3.29214	-3.79714	-3.90666	-3.71814	-4.05137	-8.1241	-8.10717	-0.171202	0.27627	-0.113879	0.113879	-0.411126	-0.261028	-0.485212	ADGRG2						0.10120609686432838	-0.061852	0.4321634082415223	0	-0.019202	0.26661700223071244	0.24680814248545396	0.36384751935074483	0.6757791452824026	0.8220121682365563	0.10664797916785301	1	0.935167	0.13495047985018604	0.11800434568344534	FALSE	FALSE	FALSE	FALSE	FALSE	FALSE	FALSE	FALSE	0.8332924725613013	0.9749612216490179	0.9573930504030727	0.5428369234136081	1	0.992137	0.7911383737421764	0.8296436067549625	-0.716161	0.8478709269118657	0.11146753891186593	-0.192104	0.0961257	0.17577012291186592	-0.0800732	0.27155872391186564	0.12270380791186564	0.8776305069118657	0.3377470369118658	-0.0812242	-0.228119	0.045657527911865496	0.00140996	0.12002061391186587	-0.477492	0.25458205391186545	0.30519075191186557	-0.117447	-0.17322	-0.455227	-0.0731398	-1.23094	-0.0354004	0.9153637819118655	-0.0145492	-0.379234	0.48030996791186586	-0.0246853	-0.134204	0.054311136911865295	-0.278915
ADGRG3	-5.20355	-9.79004	-6.14341	-3.61155	-3.83884	-5.47608	-3.48365	-8.81713	-8.39855	-5.33527	-4.58753	-5.12467	-4.41781	-9.31537	-5.26269	-5.0735	-4.85968	-9.27556	-4.57242	-9.34856	-4.75029	-3.84114	-5.16445	-6.25992	-4.75514	-9.26618	-9.6769	-5.63062	-4.63714	-5.32729	-4.98482	-4.91245	-4.54269	-3.86846	-9.84883	-0.556038	0.210058	0.0695566	-0.0695566	-1.02985	-0.962559	-1.17764	ADGRG3						0.8202793198712279	0.0577843	-0.468898	0	0.3776335093859312	0.21327134886707372	0.34828687735377856	0.38987595721216184	0.1629324686468958	0.9342595036520203	0.578833	1	0.4333496390430638	0.671404	0.40267512738207667	FALSE	FALSE	FALSE	FALSE	FALSE	FALSE	FALSE	FALSE	0.8424033996842849	0.8470021804501521	0.9900129286038238	0.8859451166713316	1	0.8737770004758435	0.9435822078745387	0.9169434523135528	0.13260175202544638	-4.45389	-0.807261	1.7246005450254467	1.4973094890254466	-0.139932	1.852504436025447	-3.48098	-3.0624	0.000881844	0.7486180920254473	0.21148031102544718	0.918342	-3.97922	0.0734626	0.26264832102544666	0.4764723010254464	-3.93941	0.7637337770254466	-4.01241	0.5858570760254469	1.4950093800254467	0.17170376202544713	-0.923771	0.5810079770254467	-3.93003	-4.34075	-0.294465	0.6990119990254466	0.00886267	0.35132765802544696	0.42370510902544634	0.7934566290254466
ADGRV1	-1.20329	-1.89997	-6.86805	-1.41202	-6.34109	-2.39337	-2.77944	-4.14945	-2.14591	-0.232653	-1.66831	-1.07512	-6.97895	-0.451297	-0.109582	-1.86525	-1.192	-2.19285	-0.465038	-2.01792	-6.25254	-1.55813	-2.30412	-0.616491	-1.67243	-2.01354	-1.30878	-1.0454	-0.849878	-1.46696	-0.732181	-0.440687	-6.50437	-6.80811	-2.59619	0.249006	-0.437136	-0.0210785	0.0210785	-0.983479	-2.02774	-0.533041	ADGRV1						-0.728158	0.6563992816613656	0.0923027	0	0.43317858731027864	-0.900317	-0.637019	0.2494107400807341	0.14609692915605652	0.20155947575459587	0.871173	1	0.2848513009685293	0.0694762	0.1245152973096055	FALSE	FALSE	FALSE	FALSE	FALSE	FALSE	FALSE	FALSE	0.7598424790345192	0.8312959863670724	0.7163740917337653	0.9790270353637351	1	0.8145236962998124	0.7484137726157202	0.8296436067549625	0.35495470740554974	-0.341724	-5.3098	0.14622932540554992	-4.78284	-0.835117	-1.22119	-2.5912	-0.587657	1.3255965164055497	-0.110066	0.4831285624055498	-5.4207	1.10695	1.4486670384055498	-0.307006	0.36625	-0.634598	1.09321	-0.459669	-4.69429	0.000123145	-0.745874	0.9417586054055498	-0.114177	-0.455287	0.24946602940554993	0.5128508144055498	0.708371	0.0912854	0.8260677744055498	1.11756	-4.94612
ADH1B	-1.68453	-1.57662	-8.2303	-4.23853	-3.13755	-3.84518	-3.98736	-3.98161	-4.15699	-4.07075	-4.14588	-3.81797	-3.03151	-2.56643	-4.80243	-2.8688	-3.68428	-4.43047	-4.11952	-3.04906	-4.89547	-3.78218	-2.65937	-3.9432	-8.35999	-0.940756	-2.5105	-3.73696	-4.78701	-3.7998	-4.39702	-3.54823	-1.70187	-5.46247	-4.57647	0.145319	0.487634	-0.295425	-0.145319	-0.0954334	0.645842	-0.061829	ADH1B						0.147652	-0.299037	-1.05646	0	-0.236207	0.0762277	-0.0719564	0.8546580329554662	0.8392681123123857	0.7525704493892822	0.37633202750513994	1	0.7731930064128377	0.8981929022563451	0.8947032780527467	FALSE	FALSE	FALSE	FALSE	FALSE	FALSE	FALSE	FALSE	0.9659261507366361	0.9862277475032221	0.948062	0.7932244596611349	1	0.9795786040013779	0.9872488557378524	0.9899396081367873	1.3460878747857357	1.4539989397857358	-5.19968	-1.20791	-0.106926	-0.814564	-0.956735	-0.950989	-1.12637	-1.04013	-1.11526	-0.787354	-0.000885399	0.464192	-1.77181	0.16181593578573616	-0.653656	-1.39985	-1.0889	-0.0184396	-1.86485	-0.751556	0.37125486478573627	-0.912584	-5.32937	2.089863683785736	0.5201195727857358	-0.706344	-1.75639	-0.769177	-1.3664	-0.517614	1.328752353785736
ADH4	-7.17504	-9.28967	-10.2844	-5.76357	-7.06399	-6.7303	-6.73506	-6.48567	-5.13978	-8.78542	-4.71453	-4.80191	-5.03137	-4.19024	-3.75744	-4.83949	-9.81442	-6.24314	-6.74634	-6.39238	-5.90271	-9.01906	-5.0416	-5.01909	-8.14364	-4.93628	-8.6066	-5.61314	-4.39306	-6.32796	-5.0694	-5.2129	-3.9599	-4.626	-5.63434	0.228044	0.219504	-0.219504	-0.70482	-1.03185	-0.48222	-0.447674	ADH4						-1.03007	1.630657604989905	0.34193692755319405	0	1.091750002728599	-1.70431	-1.12917	0.000669709	0.14598754756057084	0.00168838	0.605874	1	0.0323498	0.000937672	0.036365489463677854	TRUE	FALSE	FALSE	FALSE	FALSE	FALSE	FALSE	FALSE	0.0394023	0.8312959863670724	0.0705484	0.8935260419405605	1	0.3707257388121229	0.4833283246203141	0.8214497884535622	-1.18703	-3.30166	-4.29643	0.22444559807057918	-1.07598	-0.742293	-0.747047	-0.49766	0.8482330480705792	-2.79741	1.2734765010705784	1.1861035130705793	0.9566361630705791	1.7977718210705789	2.230566733070579	1.1485225690705791	-3.82641	-0.255132	-0.758328	-0.404366	0.0853023	-3.03105	0.9464161270705793	0.9689233420705794	-2.15563	1.0517280080705784	-2.61859	0.3748760420705786	1.5949473060705792	-0.339952	0.9186103960705794	0.775107	2.028110555070579
ADI1	0.872608	-1.50089	-0.52026	-1.32547	-1.97419	-0.295769	-0.0595663	-0.091877	-1.6733	-0.281138	-0.766935	-0.0970122	-0.384244	0.115133	-0.239971	0.128185	-1.55108	0.174052	-0.0388858	-6.14687	0.389993	-2.10658	-1.3778	-1.73631	-0.295657	-1.11029	-0.642324	-0.259003	-1.10288	-0.587181	-1.78314	-0.196185	-0.552511	-6.68914	-0.289589	-0.699015	0.0440496	-0.0440496	0.350508	-2.01979	-0.813613	-0.238984	ADI1						0.24200870074376613	0.5012104036462653	0.053599961222359424	0	-0.0135139	-0.0385208	0.0746786	0.7720083736592298	0.6013761455844536	0.2365358666425177	0.9155468088091818	1	0.974325	0.9023716391620923	0.7950985872502476	FALSE	FALSE	FALSE	FALSE	FALSE	FALSE	FALSE	FALSE	0.9423706709476262	0.971338	0.7461456606284298	0.983828	1	0.9967831045348797	0.9878919222597778	0.9773301889240805	1.5134571442280476	-0.860045	0.12058940722804731	-0.684621	-1.33334	0.34508055822804745	0.5812831322280474	0.5489723832280474	-1.03245	0.3597109302280474	-0.126086	0.5438371852280476	0.2566057962280473	0.7559821222280473	0.40087872822804743	0.7690345952280473	-0.910226	0.8149011602280473	0.6019636152280473	-5.50603	1.0308428052280476	-1.46573	-0.736947	-1.09546	0.34519200922804744	-0.469445	-0.00147502	0.3818466342280473	-0.462026	0.053668860228047253	-1.14229	0.44466455622804735	0.0883388
ADM	2.2578	3.06746	2.71829	2.65045	3.10003	2.75675	2.08633	3.20186	2.48758	3.03146	3.01794	2.44987	2.69825	2.63157	3.21674	2.56591	2.43987	2.75268	2.9139	2.69107	2.74671	2.1129	2.6856	0.329998	2.5488	2.89804	2.56512	3.07584	2.97523	2.65614	2.87186	2.69552	2.29148	-7.60941	-7.75001	-0.259987	0.220649	0.0376978	-0.0376978	1.71653	2.23557	2.21615	ADM						0.1587642744560951	0.23361217360508502	0.4132062432815325	0	0.2378506309778345	0.020401811927104097	0.1444039127024468	0.2942339202758906	0.4038395475851476	0.3094259947543678	0.0620585	1	0.2004443687364868	0.8838107392106483	0.27338783991954474	FALSE	FALSE	FALSE	FALSE	FALSE	FALSE	FALSE	FALSE	0.7990592872837039	0.9201129009410162	0.7870823138413917	0.4468336381342367	1	0.7433514042621311	0.9847332658615571	0.8771664184542037	-0.287195	0.5224646749051386	0.1732948929051385	0.1054469629051381	0.5550302749051382	0.21175466290513825	-0.458665	0.6568587879051386	-0.0574197	0.48646603590513826	0.4729366079051382	-0.0951255	0.15324862590513832	0.0865667	0.6717450959051384	0.020915627905138293	-0.10513	0.20767998190513867	0.3688968599051385	0.1460699339051383	0.2017095719051383	-0.432102	0.14060268090513822	-2.215	0.00379884	0.35304360990513833	0.020125262905138677	0.5308439679051387	0.43022981290513834	0.11113802590513831	0.32686576990513827	0.15052555290513836	-0.253523
ADRA2A	-0.0645961	-0.777956	-0.706429	-1.32721	-0.506117	-0.44217	-1.18219	-1.13321	-0.383692	-0.225922	-1.45374	-1.71451	-1.01943	-0.957736	-0.149206	-1.20169	-0.811617	-0.553904	-0.214629	0.154087	-0.748394	-1.02508	-0.658423	-0.823411	-0.274947	0.0892781	-0.125803	0.115668	-1.23515	-0.804878	-0.386111	-0.0486866	-0.631472	-0.240323	-0.544466	0.102882	-0.157501	0.136299	-0.102882	0.307453	-0.0771281	-0.16094	ADRA2A						-0.204227	-0.397637	-0.256345	0	0.026800848037732597	-0.0946329	-0.166041	0.5713446947047089	0.352153	0.2052093093715209	0.3780333774263487	1	0.9071530399624865	0.6719029979529221	0.36037536942246773	FALSE	FALSE	FALSE	FALSE	FALSE	FALSE	FALSE	FALSE	0.8898627329017093	0.9192462191060804	0.7185902105098854	0.7932244596611349	1	0.9902015246658007	0.9435822078745387	0.9049214795803078	0.3907032122568002	-0.322656	-0.251129	-0.871915	-0.0508173	0.013129780256800247	-0.726887	-0.67791	0.0716074	0.22937684225680022	-0.998442	-1.25921	-0.564133	-0.502437	0.30609336725680003	-0.746389	-0.356318	-0.0986046	0.24066983925680013	0.6093864962568002	-0.293094	-0.569777	-0.203123	-0.368112	0.18035267525680024	0.5445773702568002	0.3294965512568004	0.5709671322568004	-0.779852	-0.349578	0.0691886	0.40661273225680034	-0.176172
ADRM1	-5.84492	-1.62863	-0.82503	-1.82772	-2.34155	-1.68593	-0.240028	-3.44773	-1.49706	-1.77348	-0.187109	-0.706249	-2.04074	-1.49637	-0.0473869	-2.94994	-5.67694	-1.9452	-0.843325	-0.227418	-5.93516	-1.71166	-4.60456	-1.75608	-0.918698	-0.702589	-1.14719	-0.077107	-5.98351	-1.09738	-5.73928	-1.50838	-5.01225	-0.687065	-0.467116	-0.219272	0.197307	0.264247	-0.197307	-1.4718	-1.73897	-5.84353	ADRM1						0.0970398	0.6816017305527116	0.25167515517438394	0	-0.152734	-0.0851617	0.040964183476951355	0.7731426213678332	0.8550051388989981	0.2251781404193112	0.6983288356917302	1	0.8247110099658009	0.8697802196308068	0.9234195840159366	FALSE	FALSE	FALSE	FALSE	FALSE	FALSE	FALSE	FALSE	0.9424296702864392	0.9862277475032221	0.7368296012590265	0.9318635464805987	1	0.9824214665565075	0.9818269693716902	0.9951665659934404	-4.28638	-0.0700857	0.7335127415167039	-0.269178	-0.783004	-0.127392	1.318514798516704	-1.88919	0.0614785	-0.214933	1.3714332105167042	0.8522935285167039	-0.482195	0.062175360516703956	1.511155700516704	-1.39139	-4.1184	-0.386657	0.7152171925167039	1.331124515516704	-4.37661	-0.153114	-3.04601	-0.197536	0.6398446775167039	0.8559535145167038	0.41135298051670394	1.4814356095167038	-4.42496	0.4611674855167038	-4.18073	0.050158	-3.4537
ADSL	-3.39315	-1.51547	-3.36812	-3.72433	-2.76415	-2.77537	-3.88864	-3.73496	-2.44724	-3.39201	-2.45849	-2.74872	-2.08375	-3.02902	-2.14003	-3.23996	-3.71471	-3.69117	-3.30993	-3.53945	-2.5504	-3.87769	-2.96422	-4.23567	-4.28052	-2.38918	-3.30873	-2.70094	-2.42518	-3.12137	-3.28843	-2.83623	-1.33979	-4.59558	-4.99217	-0.299411	0.0805667	-0.0039614	0.0039614	-0.268825	0.164277	0.036752	ADSL						0.47147980039556847	0.8645456201763687	0.4099507845111456	0	0.8530301489525155	-0.408239	-0.00384896	0.19203044718652215	0.24394096784770072	0.00830468	0.2402747580776251	1	0.035101901983208984	0.23746934479277032	0.9900132127249903	FALSE	FALSE	FALSE	FALSE	FALSE	FALSE	FALSE	FALSE	0.7166758513570465	0.8915117115615824	0.1851114637277461	0.7174851028933775	1	0.38287857745540405	0.8338290115800442	0.9979960283534134	-0.0825951	1.7950895438774241	-0.0575586	-0.413773	0.5464136468774238	0.5351935758774239	-0.578079	-0.424403	0.8633214708774242	-0.0814458	0.852065	0.5618349028774239	1.226808714877424	0.2815442348774238	1.170525580877424	0.0706044	-0.404149	-0.380614	0.00062898	-0.22889	0.7601609378774241	-0.567126	0.3463422548774238	-0.925106	-0.969965	0.9213772208774239	0.00182744	0.6096236538774242	0.8853792748774243	0.18918711587742407	0.0221337	0.47432915887742416	1.9707726538774242
AEBP1	5.90196	6.70933	6.68968	6.90324	6.83383	6.02569	6.36831	6.98384	6.69604	7.15431	6.66886	6.50796	6.67658	6.58246	6.62333	5.94024	4.87655	5.92398	5.66539	6.198	5.3412	5.62788	5.9797	3.4074	5.7022	6.29625	5.99913	6.44462	7.28221	6.88524	6.63735	6.36132	6.61823	-2.85693	-2.82064	-0.0226328	0.389514	0.0226328	-0.0352503	0.823164	1.09431	0.939774	AEBP1						0.8118377747875263	0.8755684097056307	1.1668012870116957	0	1.0158333291782353	-0.0101272	0.4346900775170084	8.702863821918593e-06	0.00085024	0.00049205	3.399528389694616e-05	1	0.00014213	0.9439770139802068	0.0223707	TRUE	FALSE	TRUE	TRUE	FALSE	TRUE	FALSE	FALSE	0.00214882	0.0757132	0.0294862	0.00879345	1	0.012369546231082962	0.9912397332187287	0.7381851240703743	0.17863605832221763	0.986001	0.9663511403222177	1.1799146103222171	1.1105050203222178	0.3023634373222176	0.6449832843222173	1.260511477322218	0.9727140193222176	1.430980739322218	0.945532	0.7846393913222179	0.9532578633222173	0.8591372663222177	0.9000017383222175	0.21691301732221754	-0.846777	0.2006568423222172	-0.057939	0.4746772643222177	-0.382124	-0.0954472	0.2563768103222172	-2.31593	-0.0211249	0.572923	0.275806	0.7212971073222171	1.5588829903222172	1.1619193393222178	0.9140233043222177	0.6379982053222178	0.8949090813222179
AFAP1	-0.114576	0.0132301	-0.302508	-0.266791	-0.570878	0.12906	-0.532362	-0.441678	-0.11567	0.164017	0.175051	-0.41209	0.296376	-0.192253	-0.501854	-0.274643	-0.491324	-0.337053	0.121255	0.217421	-0.00687371	-0.994863	-0.497945	-0.133454	-0.211935	-0.0489743	0.0804151	-0.0871548	-0.361097	-0.0333429	-0.194672	0.00381484	-0.116189	-0.548257	-0.433789	-0.0361651	-0.0251629	0.280277	0.0251629	0.20732	-0.187958	-0.0299141	AFAP1						-0.033328	0.0134244	0.1477975083491272	0	0.0545888	-0.00306823	0.017677	0.8567003405736866	0.8142636603331392	0.9438633644796226	0.39450577973934586	1	0.6804403393166982	0.9783518989525988	0.8606304099165953	FALSE	FALSE	FALSE	FALSE	FALSE	FALSE	FALSE	FALSE	0.9659261507366361	0.9851744802201109	0.9922572932853784	0.8020042647994486	1	0.9700056057714697	0.995002	0.9876980812861934	0.0665552	0.1943615246312935	-0.121377	-0.0856596	-0.389747	0.31019108463129363	-0.351231	-0.260546	0.0654613	0.3451488706312935	0.35618231563129377	-0.230959	0.4775071076312937	-0.0111214	-0.320722	-0.0935115	-0.310193	-0.155922	0.3023866156312937	0.3985523676312938	0.1742576796312937	-0.813732	-0.316814	0.047677170631293654	-0.0308034	0.13215707463129356	0.2615464856312938	0.0939766	-0.179965	0.14778848963129382	-0.0135406	0.18494622963129365	0.0649426
AFAP1L1	-3.04824	-2.21845	-3.01573	-2.62619	-2.93265	-2.86697	-2.87537	-2.28089	-2.67465	-2.76167	-2.34686	-2.0867	-0.784816	-2.91579	-1.90691	-2.969	-3.33161	-3.16992	-2.60527	-2.5237	-2.62483	-2.62482	-2.7074	-3.54114	-3.05335	-2.65561	-2.16229	-1.96346	-1.70503	-3.0299	-2.89189	-2.36415	-1.87115	-4.2458	-5.53438	-0.21212	0.22052	0.0137971	-0.0137971	-0.220292	-0.0121005	0.501889	AFAP1L1						0.0133006	1.0650194295807356	0.2826344215810629	0	0.564071	-0.66856	-0.293261	0.013107909880606687	0.9387556207857675	0.012223835641981614	0.15470872620525022	1	0.0183641	0.0374268	0.29021724983332575	FALSE	FALSE	FALSE	FALSE	FALSE	FALSE	FALSE	FALSE	0.23960836211156006	0.9951364112659834	0.23696543674187678	0.6303248975111823	1	0.2768771382587642	0.7111302914521335	0.8866503359862224	-0.264201	0.5655925740762895	-0.231688	0.15785251207628936	-0.148609	-0.0829295	-0.0913308	0.5031451070762893	0.10939192607628974	0.0223715	0.4371801450762896	0.6973347490762895	1.9992231420762898	-0.131753	0.8771297810762895	-0.18496	-0.547572	-0.38588	0.17877316407628951	0.26034260907628937	0.15920669307628957	0.15922259307628955	0.0766356	-0.757097	-0.269311	0.12843032907628968	0.6217500320762895	0.8205802560762896	1.0790078060762895	-0.245862	-0.107848	0.4198843410762893	0.9128849770762895
AFAP1L2	-2.70899	-3.05156	-3.23165	-2.73883	-2.5391	-3.25947	-2.86278	-3.22531	-2.35361	-2.96762	-2.34995	-2.86012	-2.95954	-2.18	-2.49501	-3.38665	-3.51907	-2.99111	-3.47779	-2.49017	-3.74878	-3.73632	-2.40144	-3.70586	-4.11083	-2.64799	-2.52338	-1.92784	-2.78961	-3.04503	-3.16046	-2.29127	-2.5736	-3.73012	-4.05376	0.0656679	0.63546	-0.102712	-0.0656679	-2.20546	-1.64448	-1.67012	AFAP1L2						0.22625016665567768	0.5271224422142997	0.4426666189810604	0	0.5503996674978838	-0.232382	0.037480480673893465	0.11881850036311968	0.3306531367004506	0.0785821	0.15116781323128328	1	0.0505156	0.18666645559563777	0.8392798683744314	FALSE	FALSE	FALSE	FALSE	FALSE	FALSE	FALSE	FALSE	0.6052266726908931	0.9160903928839982	0.5269640780826106	0.6270061738793388	1	0.4523284809779491	0.8206414648270358	0.9855097805901235	0.40812217361276015	0.0655518	-0.114535	0.37828068661276026	0.5780137336127603	-0.142352	0.25433431261276024	-0.108199	0.7635057756127608	0.1494901526127603	0.7671658606127605	0.2569951266127603	0.15757044161276057	0.9371133146127606	0.6221062396127606	-0.269531	-0.401959	0.1260017466127605	-0.360676	0.6269437596127606	-0.631663	-0.619205	0.7156720846127606	-0.58875	-0.993715	0.46912431261276055	0.5937321986127603	1.1892773006127606	0.3275089516127608	0.0720795	-0.0433485	0.8258407386127603	0.5435155616127606
AFG2A	-2.5648	-0.872074	-0.959951	-1.4101	-0.891505	-2.31271	-0.363267	-5.97497	-4.67638	-4.95279	-6.15492	-0.191667	-5.56798	0.0706307	-0.0706623	-5.66982	-5.39683	-2.91301	-1.06571	0.157668	-1.56758	-0.0779029	-0.932122	0.284851	-4.72604	-4.37667	-0.773963	-0.297419	-5.70339	-0.959277	-2.13723	-2.09076	-2.2727	-0.66526	-2.63178	0.281363	0.220815	-0.220815	-1.91906	-1.25309	-1.92833	-0.278006	AFG2A						-0.0300665	0.6697193780328538	-4.16872	0	-0.439165	-0.745567	-0.68688	0.10339221202357415	0.9585972925853798	0.31419385959633545	0.0759269	1	0.5548781995524827	0.1943173411292471	0.20254789679409899	FALSE	FALSE	FALSE	FALSE	FALSE	FALSE	FALSE	FALSE	0.5778050367407971	0.9965164204088099	0.7899931930415649	0.4869363072439929	1	0.9267542689248813	0.8206414648270358	0.8535610359856832	-1.43066	0.26206567269288555	0.1741886146928856	-0.275961	0.24263407369288567	-1.17857	0.7708724766928855	-4.84083	-3.54224	-3.81865	-5.02078	0.9424721546928855	-4.43384	1.2047698806928855	1.0634769296928857	-4.53568	-4.26269	-1.77887	0.0684302	1.2918074476928854	-0.433436	1.0562362866928854	0.2020173956928857	1.4189901236928855	-3.5919	-3.24253	0.3601757576928855	0.8367199916928856	-4.56925	0.17486185269288548	-1.00309	-0.956625	-1.13856
AFM	-1.60603	-0.65471	-1.27761	-1.3509	-1.40426	-1.14497	-1.47094	-1.34699	-1.54699	-0.395469	-0.968263	-1.17386	-1.11414	-1.23776	-0.721674	-1.45198	-1.4479	-0.665796	-1.06195	-0.400399	-1.65777	-1.70328	-0.899559	-1.79736	-1.39176	0.0785164	-1.15428	-1.84772	-0.616936	-0.674716	-0.814667	-1.36373	-1.62259	-2.29583	-1.70194	-0.0747535	0.227931	-0.26597	0.0747535	-0.29648	-0.292376	-0.509126	AFM						-0.226083	-0.0310319	0.0209917	0	-0.0638138	-0.0806591	-0.108485	0.9287787262409734	0.44208307683167947	0.9301019966253842	0.9549344559356905	1	0.8398352646960597	0.6595290000391881	0.5789955049073965	FALSE	FALSE	FALSE	FALSE	FALSE	FALSE	FALSE	FALSE	0.9812001898528674	0.9296923241771905	0.9894417366387809	0.992299	1	0.9824214665565075	0.9416621279864567	0.9393983933912825	-0.589859	0.36145796658606766	-0.261446	-0.334733	-0.388095	-0.128802	-0.454768	-0.330819	-0.530824	0.6206989285860675	0.047905	-0.15769	-0.0979685	-0.221593	0.29449442058606745	-0.435807	-0.431736	0.35037247558606754	-0.0457865	0.6157688825860675	-0.6416	-0.687115	0.11660888958606744	-0.781192	-0.375591	1.0946844155860678	-0.138114	-0.831555	0.3992323965860675	0.34145230458606785	0.20150090958606737	-0.347562	-0.606421
AFP	-1.52831	-1.22988	-2.3771	-2.24073	-1.71721	-1.54826	-1.88698	-2.69492	-2.50861	-1.87026	-1.67975	-1.42174	-1.30363	-1.55374	-1.64195	-1.60144	-2.11652	-1.73666	-1.34687	-2.243	-1.32039	-2.19995	-1.68341	-1.84736	-2.17938	-1.47799	-2.10749	-1.68661	-1.72853	-1.49806	-1.95312	-1.7392	-2.30166	-2.55011	-2.14727	-0.0314543	0.0222298	-0.0222298	0.302147	-0.0691069	-0.0320692	-0.228394	AFP						0.0429195	0.3098125630744711	-0.342529	0	-0.012311	-0.210925	-0.143941	0.1376515804018675	0.8063274765482419	0.0802661	0.15581831917117356	1	0.9398626437793087	0.1899452909431353	0.2826347331782108	FALSE	FALSE	FALSE	FALSE	FALSE	FALSE	FALSE	FALSE	0.642431	0.9837168374030352	0.5326864882042743	0.6314361598853492	1	0.992137	0.8206414648270358	0.88234	0.25601947714121825	0.5544498151412184	-0.592771	-0.456398	0.0671161	0.23606415114121818	-0.10265	-0.910586	-0.724277	-0.0859265	0.10458174414121829	0.3625853381412185	0.4807015211412183	0.23058767114121836	0.14237928514121814	0.1828860161412185	-0.33219	0.0476715	0.43745898614121836	-0.458671	0.4639406691412183	-0.415624	0.10091427014121836	-0.0630306	-0.395048	0.30633900914121825	-0.323161	0.0977149	0.055797353141218295	0.2862678731412185	-0.16879	0.0451283	-0.517333
AFTPH	-2.72284	-1.63076	-1.03432	-1.60421	-2.81358	-2.51841	-1.37379	-3.28507	-0.534234	-2.16171	-1.35856	-1.09189	-0.951784	-2.1234	-0.667003	-3.06749	-3.66218	-0.524592	-2.59688	-0.40244	-7.98851	-1.19898	-1.60008	-1.78326	-1.18993	-1.91686	-1.82849	-0.653695	-1.44584	-1.84326	-2.16895	-2.40289	-0.188952	-1.46454	-0.951073	0.23043	0.16695	-0.789763	-0.16695	-2.03809	-0.995643	-0.924043	AFTPH						-0.175149	0.5203692979905626	0.12857665898793336	0	0.4132642112400347	-0.51424	-0.28298	0.6292659790657255	0.7062161590206304	0.2878927640868762	0.8291530592997534	1	0.3957527954020905	0.1486117942935082	0.4054359807959351	FALSE	FALSE	FALSE	FALSE	FALSE	FALSE	FALSE	FALSE	0.9015341956885312	0.9749612216490179	0.7747363254025723	0.968497	1	0.8588610406009412	0.7929855271142796	0.9169434523135528	-1.08645	0.00562822	0.6020728119430955	0.0321776	-1.17719	-0.88202	0.2625950029430954	-1.64868	1.1021563889430954	-0.525324	0.2778311039430957	0.5444994859430955	0.6846057369430953	-0.487008	0.9693874059430956	-1.4311	-2.02579	1.1117974579430956	-0.96049	1.2339498219430953	-6.35212	0.43740580894309533	0.036305815943095676	-0.146871	0.4464625479430954	-0.280469	-0.192096	0.9826948719430956	0.19055271594309547	-0.206866	-0.532558	-0.766504	1.4474378119430955
AGAP3	-0.626771	-0.759549	0.375663	-0.969033	0.121266	-0.897461	-0.931197	-0.384532	-0.965953	-1.44916	-0.171746	-0.606073	0.469816	0.515098	0.338965	0.0211241	-0.249514	-0.0411949	-0.797866	0.112984	-1.79019	-0.486088	0.480158	-2.40451	-0.383138	-1.3426	-1.32448	-0.407474	-1.19161	-2.54227	-0.726058	-0.72407	-0.255423	-0.1131	-2.41623	0.171802	-0.191454	0.223822	-0.171802	1.3971	1.39472	1.10851	AGAP3						0.0452384	0.7189467731756691	-0.184418	0	-0.339398	-0.213765	-0.118552	0.0685364	0.8913866206368883	0.0432296	0.6669577273715865	1	0.3733736397906209	0.47690914020699215	0.6483442943807989	FALSE	FALSE	FALSE	FALSE	FALSE	FALSE	FALSE	FALSE	0.5014242373486076	0.9885692370966879	0.4238686261376602	0.9205988942972645	1	0.8544452736313922	0.8934199358750916	0.9552143083887612	-0.151449	-0.284227	0.8509847100515643	-0.493711	0.5965875420515642	-0.422139	-0.455875	0.09079	-0.490631	-0.973841	0.3035756300515642	-0.130751	0.9451375800515641	0.9904199310515643	0.8142866780515642	0.49644604005156406	0.2258078840515641	0.4341270880515644	-0.322544	0.588305	-1.31486	-0.0107665	0.9554799890515641	-1.92919	0.0921838	-0.867275	-0.849156	0.0678478	-0.716283	-2.06695	-0.250736	-0.248748	0.21989942605156423
AGAP9_AGAP4	-6.88396	-1.06195	-1.16364	-4.60373	-1.08291	-2.93143	-2.3887	-7.29413	-1.90808	-7.27195	-3.22616	-3.37333	-3.71721	-2.53541	-3.03752	-1.77953	-1.04356	-2.10289	-0.992555	-2.40942	-6.9742	-6.92063	-1.43415	-2.57273	-0.687655	0.292853	-2.56956	-2.33028	-0.872805	-2.27844	-6.77832	-1.19693	-0.512134	-1.92893	-7.12087	0.544312	-0.168313	-0.212727	0.168313	2.27923	2.45508	3.09184	AGAP9_AGAP4						-0.493209	-1.60793	-1.88161	0	-0.0251115	-0.388261	-0.664701	0.2989602328993985	0.4734812124210308	0.18407966322171845	0.15812300855101286	1	0.9690532524203073	0.515947	0.24290160092448304	FALSE	FALSE	FALSE	FALSE	FALSE	FALSE	FALSE	FALSE	0.805519	0.9357256450783403	0.6977783804678647	0.6357691950030361	1	0.9967831045348797	0.9023557513438425	0.8654235674818637	-5.39282	0.4291946278864417	0.32751177088644173	-3.11258	0.4082355598864417	-1.44028	-0.89755	-5.80298	-0.416931	-5.78081	-1.73501	-1.88218	-2.22607	-1.04427	-1.54638	-0.288382	0.4475848798864415	-0.611742	0.4985935858864417	-0.918274	-5.48305	-5.42948	0.0569993	-1.08158	0.8034931528864416	1.7840012018864417	-1.07842	-0.83913	0.6183434728864418	-0.787292	-5.28718	0.2942145518864419	0.9790143098864417
AGBL2	-1.58561	-1.15438	-2.26908	-1.37058	-1.22864	-2.28798	-2.53801	-1.44499	-1.69278	-1.64747	-1.20094	-1.1902	-1.48605	-1.70198	-0.731097	-1.87239	-1.31809	-2.00108	-1.59359	-1.30477	-3.09741	-2.18864	-2.50508	-1.12856	-1.36606	-2.27936	-0.960614	-1.73909	-1.04445	-2.35337	-1.48793	-1.18954	-1.1275	-1.40452	-1.44854	0.0340192	-0.331254	0.622457	-0.0340192	-0.0738979	-0.247741	0.164196	AGBL2						1.063386596123153e-05	0.45264330454987917	0.19967589115569284	0	0.2566981845792206	-0.262445	-0.0878011	0.42352424199569266	0.999968	0.13210572530285836	0.4870473712418021	1	0.3239766835551501	0.17356708756794945	0.6338346735333669	FALSE	FALSE	FALSE	FALSE	FALSE	FALSE	FALSE	FALSE	0.8510066591575565	0.9999901473515647	0.6139826030597934	0.8517840697313165	1	0.8314826459229511	0.8165761441572341	0.9524536037461455	0.0972323	0.5284595385001052	-0.586245	0.312255	0.454197	-0.605147	-0.855175	0.23784840050010492	-0.0099454	0.0353719	0.48189571050010505	0.49264058050010495	0.19678498950010478	-0.0191439	0.9517402125001051	-0.189547	0.3647454135001051	-0.318244	0.0892498	0.378067	-1.41458	-0.505803	-0.822242	0.5542818165001051	0.31677812050010523	-0.596521	0.7222232795001051	-0.0562516	0.638385	-0.670536	0.1949077325001052	0.4932994995001051	0.5553426335001049
AGBL3	-4.29906	-4.92826	-10.7304	-5.27364	-5.50993	-4.71682	-4.65744	-5.00562	-5.53992	-6.06144	-4.80901	-4.54424	-5.14611	-6.02321	-4.76087	-4.1071	-4.40238	-5.19159	-5.99065	-6.0152	-4.36883	-4.16122	-3.64882	-4.72807	-3.54519	-4.81394	-5.59311	-6.93355	-5.75957	-4.11094	-4.05591	-3.85915	-4.07211	-5.58651	-4.3254	0.88751	-0.202184	-0.196356	0.196356	-4.24787	-5.03288	-3.48443	AGBL3						-0.553507	-0.511478	-0.767924	0	0.0495993	-0.478382	-0.561818	0.31933435274876365	0.1779687327701759	0.3039545678645595	0.15706543669519352	1	0.8993161984158435	0.1668433450671822	0.0723428	FALSE	FALSE	FALSE	FALSE	FALSE	FALSE	FALSE	FALSE	0.818992	0.857387	0.782503	0.6338628916257735	1	0.9885582500174898	0.8125727151275658	0.8236617779257658	0.20853062423600935	-0.420669	-6.22279	-0.766051	-1.00234	-0.209228	-0.149852	-0.498027	-1.03233	-1.55385	-0.301418	-0.036656	-0.638524	-1.51562	-0.253282	0.40049331723600934	0.10520453623600917	-0.683999	-1.48306	-1.50761	0.13875796723600983	0.3463650212360092	0.8587687262360094	-0.220478	0.9623992712360097	-0.306355	-1.08552	-2.42596	-1.25198	0.3966464082360094	0.45167552123600924	0.6484420652360096	0.43548145823600964
AGER	-3.39567	-2.89483	-3.69266	-3.14608	-3.18205	-3.41792	-4.31827	-2.86172	-3.79473	-2.85133	-3.14411	-2.79885	-2.80203	-3.57101	-2.61291	-3.06742	-4.09273	-2.14125	-2.45758	-2.64723	-4.23353	-3.52623	-3.14038	-5.31258	-3.48053	-2.77208	-2.88977	-3.17534	-1.97188	-3.22496	-3.11133	-3.06706	-4.06259	-9.23299	-8.50305	-0.0511803	0.287765	-0.0630019	0.0511803	-0.142981	0.344564	-0.12116	AGER						-0.273325	0.20077367458850473	-0.0122033	0	0.13716411689122113	-0.335765	-0.249174	0.744774	0.4036530528087887	0.5843453007090068	0.9750526195282854	1	0.7064439549936995	0.15755667045589417	0.28123134151172835	FALSE	FALSE	FALSE	FALSE	FALSE	FALSE	FALSE	FALSE	0.9330283505803961	0.9201129009410162	0.8986873367642483	0.9960125240551366	1	0.9730094620064895	0.80266	0.8799819395689565	-0.291697	0.20914798782033914	-0.588684	-0.042107	-0.0780745	-0.313946	-1.2143	0.24224907882033903	-0.690759	0.2526399228203393	-0.0401409	0.30512183382033947	0.301942	-0.467035	0.4910651758203393	0.036550102820339304	-0.988753	0.9627269418203392	0.6463971628203392	0.45674687182033896	-1.12956	-0.422256	-0.0364107	-2.2086	-0.376559	0.3318968778203391	0.2142075078203392	-0.0713652	1.1320961758203392	-0.120989	-0.00735489	0.0369181	-0.958619
AGR2	-3.87407	-4.59992	-4.6832	-5.9128	-4.43965	-5.43287	-5.75161	-4.45669	-2.9695	-4.36553	-4.91719	-4.63023	-6.98763	-5.45674	-2.3582	-3.60725	-4.31974	-3.6953	-3.51337	-3.9527	-3.46971	-5.06343	-4.1993	-3.47813	-4.78275	-3.50726	-2.99382	-3.47046	-6.84301	-4.22043	-5.38378	-3.39472	-5.21028	-4.46949	-5.67881	-0.238829	-0.0949046	0.0949046	0.301995	0.550814	1.26039	1.24724	AGR2						-1.015	-0.133609	-0.195899	0	-0.552058	-0.291314	-0.5047	0.390226	0.00536286	0.8143850206469968	0.6147455284721599	1	0.1439330293093826	0.6095777204111773	0.19703200420430683	FALSE	FALSE	FALSE	FALSE	FALSE	FALSE	FALSE	FALSE	0.8424033996842849	0.23492786092024134	0.9554512812428697	0.8966016096952864	1	0.6858282589548826	0.9313642336046261	0.8534030659238139	-0.0975131	-0.823366	-0.906642	-2.13625	-0.663099	-1.65631	-1.97505	-0.680139	0.8070552330951907	-0.58898	-1.14064	-0.853681	-3.21108	-1.68019	1.4183492830951903	0.1693055420951905	-0.543188	0.0812511	0.26318492609519056	-0.176145	0.3068471250951904	-1.28688	-0.422747	0.29842486209519037	-1.00619	0.26929222709519046	0.7827348950951905	0.3060903250951903	-3.06646	-0.443878	-1.60723	0.38183245509519054	-1.43373
AGR3	-2.26892	-5.85542	-6.01614	-6.05196	-1.24125	-5.62892	-5.83442	-5.8825	-5.46392	-5.57057	-1.8753	-5.64948	-6.12704	-5.38075	-5.23495	-5.59831	-5.62549	-5.34094	-5.49577	-1.24401	-5.40063	-5.4611	-5.03718	-5.64722	-5.34408	-1.87212	-5.74228	-5.28095	-5.4574	-5.78498	-5.37212	-1.20021	-0.845107	-5.9562	-5.9142	0.848456	1.03441	-1.02865	-0.848456	1.72945	1.88044	-0.243011	AGR3						0.41098910714081316	-1.85977	0.11482088104287437	0	1.229866626499287	-0.291491	0.00542022	0.5899363771419043	0.7097695435245452	0.41786015795570286	0.9332977207945855	1	0.2555794995533727	0.7800627258713846	0.9951091036731349	FALSE	FALSE	FALSE	FALSE	FALSE	FALSE	FALSE	FALSE	0.8971010560076194	0.9749612216490179	0.8453692283111277	0.9872781342465801	1	0.7910585991874192	0.9670391924964663	0.9979960283534134	1.4313503887116534	-2.15515	-2.31587	-2.35169	2.459023137711654	-1.92865	-2.13415	-2.18223	-1.76365	-1.87029	1.8249743077116536	-1.9492	-2.42677	-1.68047	-1.53468	-1.89803	-1.92522	-1.64066	-1.7955	2.4562619297116535	-1.70036	-1.76083	-1.3369	-1.94695	-1.64381	1.8281527967116535	-2.042	-1.58068	-1.75713	-2.08471	-1.67185	2.5000613247116537	2.8551660677116533
AGRN	4.36466	5.43603	5.29702	5.32824	5.49638	5.2982	4.71039	5.45888	5.32886	5.43502	5.45641	4.72677	5.27664	5.66787	5.39045	4.7785	5.23124	5.29371	5.38249	5.49091	5.28645	5.06561	5.25908	2.70723	5.18284	5.61451	5.51534	5.37054	5.50087	4.87456	5.24068	4.82089	4.81555	-6.9575	-6.73209	-0.000487401	0.124877	0.000487401	-0.0270692	-0.433164	0.109701	-0.171691	AGRN						-0.0125263	0.1098763220913804	0.2266091203828487	0	-0.0633551	0.0706309	0.0752351	0.7145928440380285	0.9499741806530556	0.6512470255655887	0.2918580937546711	1	0.7590343962824928	0.6094101327162513	0.5659141622721005	FALSE	FALSE	FALSE	FALSE	FALSE	FALSE	FALSE	FALSE	0.9222639356713246	0.9952284955269812	0.9204746190205302	0.7498	1	0.9795786040013779	0.9313642336046261	0.9393983933912825	-0.829498	0.24187271862042978	0.10286381962042933	0.134087	0.30222666862042924	0.10403945162042916	-0.483768	0.2647263176204291	0.1347057836204292	0.24086111062042903	0.2622545706204297	-0.467388	0.0824795	0.47371396962042917	0.19629740262042958	-0.415653	0.0370812	0.0995572	0.18833049262042945	0.29675639262042947	0.0922954	-0.12855	0.0649217	-2.48693	-0.0113202	0.4203478796204294	0.32118	0.17637863062042908	0.30671612462042924	-0.319597	0.0465242	-0.373263	-0.378605
AGRP	-1.39327	0.966202	0.930643	1.04388	1.70633	-0.663757	0.573506	1.90801	-0.619416	1.31195	1.09237	1.07785	1.03495	0.679552	1.79252	-1.55542	-1.56177	-0.234315	-1.22747	-1.01717	-1.36982	-2.00684	-1.02525	-4.6021	-1.09937	-1.45413	-1.58617	1.60681	1.05157	1.03176	1.09894	0.924247	1.13112	-9.97909	-10.517	-0.669514	0.0264392	0.106546	-0.0264392	-0.444293	-0.098271	-0.0272297	AGRP						2.0662062032390174	2.5326490189431667	2.4999261268412107	0	2.485430272118477	-0.26513	0.595614	1.0507198526117237e-05	0.000315695	1.1887110421996334e-06	0.000125522	1	5.086453569453128e-10	0.32670643534877064	0.10724783442064054	TRUE	TRUE	TRUE	TRUE	FALSE	TRUE	FALSE	FALSE	0.00248153	0.041824	0.000339846	0.0183445	1	1.3814807894634697e-06	0.8450806461021534	0.8296436067549625	-0.0662883	2.293185141816073	2.2576256348160726	2.3708641558160726	3.0333088098160723	0.6632255038160725	1.9004889998160726	3.2349937768160726	0.7075670878160726	2.6389281898160726	2.4193527428160726	2.404828147816073	2.3619292778160723	2.006534821816073	3.1195004488160727	-0.228439	-0.23479	1.0926674758160726	0.0995146	0.3098100458160725	-0.0428352	-0.679854	0.30173624381607245	-3.27512	0.22761573481607275	-0.12715	-0.259183	2.9337883748160727	2.3785546958160726	2.3587435548160727	2.4259186118160723	2.2512297928160723	2.4581069478160726
AGT	-1.37598	-0.537387	-0.569562	-1.01716	-0.771348	-0.862677	-1.54152	-1.05829	-0.671298	-0.999363	-0.355532	-0.806501	-0.678422	-0.581505	-0.68811	-1.14387	-0.902646	-0.677862	-0.631566	-0.953322	-0.843445	-0.442513	-0.631449	-1.39699	-0.908708	-1.03055	1.41798	-0.680277	-0.908166	-1.3161	-0.557069	-1.05615	-1.4164	-5.95548	-12.3187	-0.285831	0.163336	-0.0232882	0.0232882	-0.837755	-0.49899	-0.870228	AGT						-0.46189	-0.236871	-0.293457	0	-0.506033	-0.00606833	-0.233111	0.7857595515099774	0.4139814609737913	0.7314477619790898	0.6787630110961285	1	0.4145302063244596	0.9652506336676752	0.5009018359163725	FALSE	FALSE	FALSE	FALSE	FALSE	FALSE	FALSE	FALSE	0.946816	0.923298	0.9421921373180971	0.9247656574552722	1	0.8638666509887425	0.9935401198002826	0.9359816899545014	-0.926417	-0.0878219	-0.119997	-0.567598	-0.321783	-0.413113	-1.09196	-0.60872	-0.221733	-0.549799	0.094033	-0.356936	-0.228857	-0.13194	-0.238545	-0.694309	-0.453081	-0.228297	-0.182001	-0.503757	-0.39388	0.00705193	-0.181884	-0.947426	-0.459143	-0.580986	1.867545485743916	-0.230712	-0.458601	-0.866533	-0.107504	-0.606587	-0.966836
AGXT	-1.39279	-4.00479	-4.20152	-3.94797	-4.19847	-3.81422	-4.29784	-3.62348	-3.51636	-3.17692	-3.72332	-3.95911	-3.40337	-0.74845	-3.89483	-3.85388	-3.86515	-3.60564	-2.8101	-3.34001	-3.68559	-3.90334	-4.00732	-4.00046	-3.27338	-3.24769	-4.04976	-3.94587	-3.78202	-2.32783	-4.39103	-4.32528	-4.03494	-3.84631	-3.80609	-0.0246022	0.207052	-0.0915667	0.0246022	-0.657799	-0.45348	-0.526222	AGXT	P21549	AGXT	Matrix	Metabolism > Amino acid metabolism > Serine metabolism | Metabolism > Amino acid metabolism > Glyoxylate metabolism	TRUE	0.3412233195648202	1.3015212162383367	0.0907266	0	-0.0129586	-0.405381	-0.0828053	0.37387459253866845	0.5411889270845187	0.10643548772717014	0.6913364193673697	1	0.9694911176278348	0.5909439705675792	0.8845671277606106	FALSE	FALSE	FALSE	FALSE	FALSE	FALSE	FALSE	FALSE	0.8332924725613013	0.9553891897083924	0.5712350151709276	0.9317849500964213	1	0.9967831045348797	0.9279997861866667	0.988965	2.192794395874636	-0.419207	-0.615934	-0.362391	-0.612885	-0.228638	-0.712255	-0.0378979	0.0692212	0.40866467087463626	-0.137734	-0.373531	0.18220642087463637	2.837131300874636	-0.309252	-0.268297	-0.279572	-0.0200581	0.7754810048746364	0.24557222187463604	-0.100009	-0.317757	-0.42174	-0.414876	0.312204	0.33789235587463606	-0.464174	-0.360293	-0.19644	1.2577480228746363	-0.805453	-0.739696	-0.449355
AHCY	-1.70472	-0.979581	-0.813083	-2.62866	-0.686111	-1.064	-1.01071	-0.583755	0.0602936	-0.75307	-0.893045	-0.433176	-0.0979651	-1.53527	-0.671512	-0.228079	0.428089	-0.487181	-1.16624	0.284392	0.106712	-0.0377918	-0.991495	0.164471	-0.0947785	0.608253	-0.978145	-1.28553	-0.833737	-1.04554	-0.932497	-0.667068	-0.199401	-1.95624	-1.91728	-0.0660983	0.524915	0.0660983	-0.289104	0.985254	0.430187	0.25023	AHCY						-1.05911	-0.498118	-0.396172	0	-0.688643	-0.172201	-0.535875	0.00756874	0.00288609	0.1704344119299297	0.25036767683392863	1	0.0312129	0.45408578216434936	0.0318331	FALSE	FALSE	FALSE	FALSE	FALSE	FALSE	FALSE	FALSE	0.17546368449807623	0.16502361912151198	0.681711	0.7234027768946278	1	0.3654063682950219	0.8839176243230817	0.8042664877991141	-1.60765	-0.882516	-0.716018	-2.5316	-0.589047	-0.966938	-0.913644	-0.486691	0.15735774512715747	-0.656006	-0.795981	-0.336112	-0.00090094	-1.4382	-0.574448	-0.131014	0.5251530431271578	-0.390117	-1.06918	0.3814556721271576	0.20377634312715787	0.0592723	-0.894431	0.2615349091271576	0.00228566	0.7053171791271576	-0.881081	-1.18846	-0.736673	-0.948478	-0.835433	-0.570004	-0.102337
AHI1	-2.00325	-2.20711	-3.01547	-6.89481	-7.33478	-2.16515	-4.42263	-1.65497	-3.05544	-1.30715	-5.88794	-3.63171	-2.30532	-7.41399	-2.51885	-7.41467	-2.51245	-1.89303	-7.38658	-2.45776	-7.05028	-1.22228	-4.56875	-7.18489	-3.37723	-4.8694	-2.66555	-7.11635	-7.48489	-7.33129	-7.13761	-7.04963	-3.80532	-7.69624	-7.40517	0.127264	-0.127264	0.223704	-1.68953	-4.14426	-1.99422	-3.65567	AHI1						0.0857613	-0.0222219	0.8681051347923684	0	-2.7464	1.4702442725604836	0.8074450153662893	0.15905027212140316	0.9036738835093885	0.9803270223233866	0.2588211534454027	1	0.0883461	0.0513968	0.13702883827390294	FALSE	FALSE	FALSE	FALSE	FALSE	FALSE	FALSE	FALSE	0.6723432514890755	0.9890270624501888	0.9974237330670879	0.7309060371071766	1	0.5761169908778588	0.7203331957072667	0.8296436067549625	1.0843929603705202	0.8805368583705202	0.0721731	-3.80716	-4.24714	0.922499	-1.33498	1.43268	0.032206584370520125	1.7805	-2.80029	-0.544066	0.782321	-4.32634	0.5687922903705201	-4.32702	0.5751954013705199	1.1946179343705203	-4.29893	0.6298866583705199	-3.96264	1.86536	-1.4811	-4.09724	-0.289587	-1.78176	0.4220919803705198	-4.0287	-4.39725	-4.24365	-4.04997	-3.96198	-0.717669
AHNAK	-5.32619	-4.70747	-5.53652	-6.91486	-6.06123	-4.54042	-8.13218	-5.89384	-5.31354	-6.08314	-5.91073	-5.71124	-3.17837	-5.73778	-4.55435	-5.27161	-5.99987	-5.1616	-6.13494	-6.6743	-4.9758	-6.15449	-5.33194	-6.48946	-5.22471	-4.78829	-5.02925	-5.05266	-5.48661	-5.77503	-6.06391	-5.60536	-3.59085	-6.44344	-9.22931	-0.398009	0.0784855	0.0173874	-0.0173874	-0.838026	-0.187961	-0.045801	AHNAK						-0.020892	1.0908583762752682	-0.28898	0	0.4931995983270909	-0.875314	-0.509545	0.20127821163880788	0.9529351534397421	0.0613606	0.40609273278666025	1	0.27578472474976096	0.11578994488249847	0.25755278918744506	FALSE	FALSE	FALSE	FALSE	FALSE	FALSE	FALSE	FALSE	0.7216850745314761	0.9960767621131247	0.47889454847421054	0.8078243887970501	1	0.8065814746083504	0.7852321855202643	0.8695007774183975	0.1541629058734427	0.7728812888734425	-0.0561659	-1.43451	-0.580878	0.9399346278734423	-2.65183	-0.413493	0.16681037687344288	-0.602786	-0.430383	-0.230892	2.3019787698734424	-0.257426	0.9260031228734428	0.20874184487344227	-0.519519	0.3187505268734426	-0.654594	-1.19395	0.5045455108734427	-0.674144	0.1484093558734429	-1.00911	0.2556356948734424	0.6920571688734426	0.45109964987344253	0.42768573287344247	-0.00626216	-0.294678	-0.583562	-0.125013	1.889501488873443
AHNAK2	-3.2376	-2.01117	-3.14031	-2.88769	-2.37631	-2.48582	-3.17055	-2.33834	-2.79029	-2.0882	-2.56806	-2.6617	-1.13249	-2.14513	-1.66713	-2.51936	-3.01412	-2.93742	-2.14348	-2.88107	-2.77734	-3.45437	-2.73469	-4.09524	-3.94123	-2.46668	-2.7324	-2.02176	-1.91101	-2.77072	-2.20624	-2.15721	-1.49026	-7.10671	-7.64465	-0.271916	0.111854	0.0838295	-0.0838295	0.568096	0.97247	1.12821	AHNAK2						0.18740979652999598	1.0853512393108724	0.45475943189157747	0	0.8339016577748254	-0.649346	-0.212786	0.00174603	0.4379937046828931	0.00283615	0.0798644	1	0.0014217	0.00829665	0.39437930925288134	FALSE	FALSE	FALSE	FALSE	FALSE	FALSE	FALSE	FALSE	0.0746806	0.9281886268965318	0.0994705	0.49356622050480037	1	0.0633005	0.6218175571849205	0.9136316887521295	-0.36028	0.8661458797265477	-0.262992	-0.010369	0.5010056757265476	0.3914997037265477	-0.293237	0.5389797157265479	0.0870291	0.7891175137265478	0.30926311572654774	0.21561377772654783	1.7448251367265477	0.7321864437265476	1.210185128726548	0.3579610287265475	-0.136802	-0.0600988	0.7338423227265475	-0.0037466	0.0999821	-0.577048	0.14262862872654766	-1.21792	-1.06391	0.4106419987265475	0.14491657472654784	0.8555611977265477	0.9663119357265477	0.1065952607265477	0.6710754627265478	0.720104	1.3870594387265478
AHSA1	-1.13482	-1.15121	-0.843903	-1.28852	-1.1186	-0.823694	-1.8054	-1.37442	-0.258066	-0.22668	-1.63329	-0.825499	-1.26381	-1.18273	-0.871428	-1.45557	-0.895486	-0.556449	-1.15609	-0.678069	-0.667888	-0.790725	-0.208699	-1.25181	-0.408677	-0.953371	-0.377918	-0.789083	-0.217658	-0.772826	-0.905082	-0.391682	-0.858435	-1.38622	-0.935098	0.019667	-0.019667	-0.179949	0.110222	1.47326	1.884	2.33204	AHSA1						-0.397218	-0.283983	0.00174898	0	0.10741389277186307	-0.202421	-0.222536	0.16736496386724928	0.037229010952938735	0.20256822623399548	0.9947607911856227	1	0.5351957990305305	0.29996313730972846	0.15485731609131329	FALSE	FALSE	FALSE	FALSE	FALSE	FALSE	FALSE	FALSE	0.6861472799251876	0.552821	0.7163740917337653	0.9983768036766133	1	0.9199948039031144	0.8433676988003815	0.8350881242040687	-0.395425	-0.411816	-0.104507	-0.549125	-0.3792	-0.0842979	-1.066	-0.635027	0.48132932662662775	0.5127153446266279	-0.89389	-0.0861032	-0.524417	-0.443336	-0.132032	-0.716175	-0.156091	0.18294645062662793	-0.416696	0.0613273	0.0715075	-0.0513293	0.5306969336266277	-0.512417	0.33071875062662787	-0.213975	0.36147737462662777	-0.0496871	0.5217381566266279	-0.0334299	-0.165686	0.3477139166266279	-0.119039
AHSA2P	-1.79466	-1.65941	-1.1437	-2.29733	-1.36724	-1.05979	-1.87853	-2.3004	-2.10418	-2.20127	-2.48036	-2.17088	-2.03884	-2.62048	-2.25787	-1.61523	-1.66416	-1.2684	-2.07847	-1.40912	-3.71087	-1.8688	-2.98172	-3.07369	-1.65634	-1.91465	-1.41886	-2.38887	-2.33601	-3.1626	-3.51499	-1.02106	-3.85507	-3.04559	-1.95942	0.0347887	0.192327	-0.0347887	-0.180497	-0.167788	0.191355	0.0557562	AHSA2P						0.3525939888481887	-0.359649	-0.368104	0	-0.486501	0.564408	0.3114452070204307	0.10464597665591414	0.1612922096020905	0.3158626474934265	0.30297942582065784	1	0.24161808272366786	0.0655841	0.18106084964050834	FALSE	FALSE	FALSE	FALSE	FALSE	FALSE	FALSE	FALSE	0.5794464273138895	0.8470021804501521	0.7899931930415649	0.7528303602839225	1	0.7752329742202976	0.7484137726157202	0.8475571102347443	0.1021689158085684	0.23741515980856848	0.7531317908085682	-0.400501	0.5295914708085683	0.8370441728085682	0.018301509808568168	-0.403573	-0.207348	-0.304436	-0.583527	-0.274046	-0.142013	-0.723651	-0.36104	0.28160326080856823	0.23267014580856846	0.6284291188085682	-0.18164	0.48770617980856834	-1.81404	0.028030876808568243	-1.08489	-1.17686	0.24048674280856822	-0.0178205	0.4779695108085682	-0.492043	-0.439178	-1.26577	-1.61816	0.8757664228085683	-1.95824
AHSG	-4.22238	-4.86215	-5.34343	-6.6362	-5.26836	-6.25502	-7.29082	-7.29356	-7.53628	-6.40188	-5.76064	-5.61354	-5.46219	-5.97249	-4.31513	-5.93857	-7.21933	-5.30068	-4.96478	-5.86576	-6.38826	-7.26696	-3.86773	-6.89418	-5.89605	-4.28139	-6.38562	-6.37465	-3.93117	-4.46874	-4.67128	-4.45098	-5.89775	-11.89	-12.1322	0.0674409	-0.15355	-0.0674409	0.274734	-0.706376	-0.675037	-0.32335	AHSG						0.0773269	0.26357633241128847	-1.11476	0	0.7174804260133384	-0.805349	-0.530298	0.22252935829067613	0.8871649429623942	0.6761347716705137	0.2400707093592536	1	0.15170120772152024	0.061664167807955333	0.20665823844791548	FALSE	FALSE	FALSE	FALSE	FALSE	FALSE	FALSE	FALSE	0.7424935345423543	0.9871627875066258	0.9270845596826216	0.7174851028933775	1	0.6931530589539528	0.7395263485786925	0.8594479431504886	1.235220013889845	0.595449	0.11416697988984513	-1.1786	0.18924569488984438	-0.797416	-1.83322	-1.83596	-2.07868	-0.944282	-0.30304	-0.155942	-0.00459311	-0.514889	1.1424715768898452	-0.480969	-1.76172	0.156922	0.4928209628898447	-0.408162	-0.930659	-1.80936	1.589867446889845	-1.43658	-0.438445	1.176209310889845	-0.928021	-0.917048	1.5264263658898447	0.9888595188898449	0.7863169858898451	1.0066207388898445	-0.440144
AHSP	-4.15559	-1.04882	-4.30329	-4.43218	-3.63981	-4.14907	-4.4791	-4.08097	-4.4411	-4.1671	-4.39197	-3.65403	-0.260456	-4.478	-3.26022	-4.11739	-4.1681	-4.72213	-4.01612	-4.25962	-1.54101	-4.54614	-3.23853	-5.18523	-2.94255	-0.392406	-4.07711	-4.21877	-3.07695	-4.50972	-3.53111	-3.89373	-0.876933	-5.25445	-5.35739	0.0303114	-0.233567	-0.0303114	0.343996	-1.04062	-1.07008	-1.14948	AHSP						-0.308385	0.8778495070391555	-1.47341	0	0.0749813	-1.08405	-0.855583	0.7059484294556249	0.7688551334959128	0.4288716640540373	0.408632	1	0.941408	0.26412312593054404	0.3314450694086407	FALSE	FALSE	FALSE	FALSE	FALSE	FALSE	FALSE	FALSE	0.9190677112604819	0.9782562917951915	0.8505406641626618	0.8090325621688872	1	0.992137	0.8376675800016701	0.8945562901929371	-1.36657	1.7401984347312518	-1.51427	-1.64316	-0.850789	-1.36005	-1.69008	-1.29194	-1.65207	-1.37808	-1.60295	-0.865012	2.5285672737312517	-1.68898	-0.471201	-1.32837	-1.37908	-1.9331	-1.2271	-1.4706	1.248010988731252	-1.75711	-0.449509	-2.39621	-0.153524	2.396617184731252	-1.28809	-1.42974	-0.287928	-1.72069	-0.742088	-1.10471	1.9120893747312522
AIDA	0.142558	-1.78859	-4.75666	-0.400168	-4.2297	1.24527	0.46945	-0.301095	0.380519	-0.989162	-1.03086	-0.582643	-0.0602058	-0.0338068	0.0245252	-0.531475	-0.558659	-0.38102	0.407562	0.430504	-0.819224	-1.61666	-3.7777	-4.38775	-4.0846	0.927926	-4.4828	1.06599	0.261509	-0.825062	-4.11265	-4.11066	-0.223059	-4.69673	-4.65472	-0.376106	1.36806	-0.00269922	0.00269922	1.37118	1.08365	-4.37585	AIDA						0.3922682367871805	0.4718106193710095	0.2508348318619669	0	0.302313	-0.0300919	0.16111569842264295	0.9487006543084453	0.5483352330277658	0.43414984680246693	0.7102156438925189	1	0.6526869703307984	0.9510467442505948	0.7070052337008745	FALSE	FALSE	FALSE	FALSE	FALSE	FALSE	FALSE	FALSE	0.9857309582501882	0.9565342880322257	0.8509137981172458	0.9337926113575888	1	0.9636776842015073	0.9926937040526808	0.9637652502343278	0.7580399342084866	-1.1731	-4.14118	0.2153136252084864	-3.61422	1.8607500262084864	1.0849314252084865	0.31438733620848663	0.9960006742084866	-0.37368	-0.415377	0.032838703208486496	0.5552761012084866	0.5816750872084864	0.6400070882084865	0.0840067	0.0568226	0.2344621792084865	1.0230440612084863	1.0459858812084866	-0.203742	-1.00118	-3.16222	-3.77226	-3.46912	1.5434076302084865	-3.86732	1.6814707872084866	0.8769912042084866	-0.20958	-3.49717	-3.49518	0.39242259920848643
AIF1	-2.73967	-1.81837	-4.16496	-1.48929	-1.33057	-0.378565	-2.05724	-1.84545	-0.847204	-3.18333	-2.60908	-8.12022	-2.04319	-3.39206	-0.576414	-2.34113	-8.09624	-2.05679	-0.900427	-3.49236	-2.22752	-2.28799	-1.64994	-2.87004	-1.45727	-1.91965	-1.3182	-1.34231	-0.928145	-2.61187	-0.494142	-2.44856	-1.87528	-2.64559	-1.81509	-1.20124	0.0495566	0.0329591	-0.0329591	-1.19466	-1.95626	-0.63034	AIF1						0.378924	0.0322449	0.16299832350094554	0	0.5993773240700361	-0.094345	0.10927147912681029	0.7534403857715606	0.39436740807028126	0.9594237395449803	0.7493501053272782	1	0.15027667040011994	0.8360443206703544	0.7635260372911997	FALSE	FALSE	FALSE	FALSE	FALSE	FALSE	FALSE	FALSE	0.9369125761876328	0.9192462191060804	0.9941744243431332	0.9459609045172613	1	0.6931450525256374	0.9709047010138275	0.9716640119842347	-0.724779	0.1965192414042415	-2.15007	0.5256029564042413	0.6843224494042413	1.6363231234042412	-0.0423514	0.16943763440424123	1.1676847674042412	-1.16844	-0.59419	-6.10533	-0.0283062	-1.37717	1.4384738574042413	-0.326244	-6.08135	-0.0419063	1.1144608144042414	-1.47748	-0.21263	-0.273104	0.3649486754042413	-0.855153	0.5576168674042412	0.0952344	0.6966852994042414	0.6725826344042415	1.0867433384042413	-0.59698	1.5207465584042414	-0.433676	0.13960886440424147
AIF1L	-0.898625	-0.696755	-0.802202	-0.764523	-0.41187	-0.269639	-0.953076	-0.886458	0.187998	-0.370372	-0.586708	-0.992572	-0.553949	-0.695159	0.22546	-0.617668	-0.421036	-0.510499	-0.622587	-0.365848	-0.833142	-0.545922	-0.0176002	-1.35003	-0.460098	-0.393749	-0.430503	-0.987766	0.427664	-0.42655	-0.696348	0.0389589	0.0610205	-1.19034	-0.83834	-0.383266	0.155248	-0.155248	0.215149	-0.922321	-0.94168	-0.355002	AIF1L						-0.147973	0.08828	0.1589071886187567	0	0.3334266252886004	-0.268998	-0.142904	0.30443519587658757	0.2941375406539956	0.6848028211576584	0.42707552603586074	1	0.10378304485996898	0.2043943407136763	0.3769818051966619	FALSE	FALSE	FALSE	FALSE	FALSE	FALSE	FALSE	FALSE	0.8070258662747465	0.9026097342671222	0.9289050347323505	0.8172775417578603	1	0.6151388283925341	0.8217398310044063	0.9109233466776203	-0.381063	-0.179193	-0.28464	-0.246961	0.10569208439866998	0.24792343539866976	-0.435514	-0.368896	0.7055599913986699	0.14718954239866983	-0.0691462	-0.47501	-0.0363866	-0.177597	0.7430216563986698	-0.100106	0.0965258	0.00706324	-0.105025	0.15171443339866983	-0.31558	-0.0283603	0.4999618043986699	-0.832467	0.0574641	0.12381303739866978	0.0870586	-0.470204	0.945226	0.0910121	-0.178786	0.5565209023986699	0.5785824753986699
AIFM1	-1.6912	-0.997192	-2.02591	-2.44559	-1.28682	-1.34235	-1.83694	-1.88882	-1.18823	-2.56189	-1.96599	-1.63173	-1.85056	-1.0275	-1.34497	-1.24359	-1.55263	-1.89611	-1.42467	-2.81202	-1.72496	-1.29879	-1.13263	-1.48545	-1.41351	-2.56987	-2.2886	-1.00135	-1.55394	-2.38053	-2.35364	-1.81708	-1.69615	-1.86561	-2.83721	-0.542545	0.300721	0.256716	-0.256716	-0.832974	-0.813887	-0.173571	AIFM1	O95831	AIFM1	MIM	Protein import, sorting and homeostasis > Protein import and sorting > MIA40 | OXPHOS > Complex I > CI assembly factors | OXPHOS > OXPHOS assembly factors | Mitochondrial dynamics and surveillance > Apoptosis	TRUE	0.0615491	0.22204047976172395	-0.165995	0	-0.0685137	-0.0719179	-0.0422781	0.7994856966503809	0.783847	0.37602269311145875	0.575734	1	0.783883	0.7342321122845621	0.8083861759633353	FALSE	FALSE	FALSE	FALSE	FALSE	FALSE	FALSE	FALSE	0.9501299085761924	0.9814144195803075	0.8193879511294268	0.8852576208164852	1	0.9795786040013779	0.954438	0.9789582888498972	-0.0388505	0.6551559801546941	-0.373564	-0.79324	0.3655273461546943	0.310003	-0.184588	-0.236475	0.4641225681546939	-0.909545	-0.313643	0.020616995154694232	-0.198216	0.6248491091546939	0.3073795781546938	0.40875683415469394	0.099721	-0.24376	0.22768078615469398	-1.15967	-0.0726114	0.3535606551546939	0.5197221281546939	0.1668938351546939	0.23883929515469388	-0.917521	-0.636252	0.6509973421546942	0.098405	-0.728179	-0.701288	-0.164736	-0.0437992
AJM1	-1.99212	-2.08704	-1.71853	-2.52681	-2.17032	-2.01405	-2.15572	-1.25479	-3.29794	-2.25317	-2.12401	-2.92668	-0.488649	-7.29392	-0.813824	-1.10477	-1.94492	-0.329726	-1.11676	-1.39016	-2.07224	-6.93511	-1.56116	-2.30993	-1.7624	-1.06751	-2.78649	-0.767462	-1.02497	-1.12376	-3.21019	-2.53725	-1.6555	-3.05261	-7.2851	-0.38859	0.38859	0.543614	-0.399867	-1.59792	-7.00344	-1.16214	AJM1						-0.516461	0.0665494	-0.497829	0	0.070836	-0.578781	-0.541489	0.6685596070593265	0.20691099767787702	0.9087907014273304	0.37865077759597254	1	0.865038	0.14218901794755529	0.11775653544155426	FALSE	FALSE	FALSE	FALSE	FALSE	FALSE	FALSE	FALSE	0.9085885388564582	0.8730129054297232	0.9856248403666957	0.7932244596611349	1	0.9824214665565075	0.7921751235806362	0.8296436067549625	-0.430906	-0.525828	-0.157314	-0.965596	-0.609109	-0.452839	-0.594507	0.30641952506638354	-1.73673	-0.691954	-0.562801	-1.36547	1.0725646930663835	-5.73271	0.7473901990663838	0.45643879706638374	-0.38371	1.2314877340663837	0.4444536650663837	0.17105464706638376	-0.511022	-5.37389	5.7714066383325266e-05	-0.748716	-0.201186	0.4937010180663838	-1.22528	0.7937513500663838	0.5362400180663834	0.4374498010663837	-1.64898	-0.976032	-0.0942865
AK1	-2.5883	-0.631152	-0.838469	-2.67451	-1.147	-1.87873	-1.92711	-1.43696	-0.424936	-1.92178	-1.31883	-2.04537	-0.938995	-1.38847	-1.40654	-1.04176	-0.605688	-1.79149	-0.511107	-1.64943	-1.51588	-1.54009	-1.04447	-2.16678	-0.610114	-0.683073	-1.13091	-1.12751	-1.03713	-1.28208	-1.56997	-2.67228	-0.353987	-1.89518	-2.72181	-0.226741	0.332455	-0.0649971	0.0649971	-0.661221	-0.382566	-0.829129	AK1						-0.374567	-0.290389	-0.0662732	0	-0.0859731	-0.0904022	-0.18233	0.7560762262486936	0.2175778759366579	0.3565412182932771	0.8382294056354073	1	0.7656863141888339	0.7551441990523267	0.4200197542736618	FALSE	FALSE	FALSE	FALSE	FALSE	FALSE	FALSE	FALSE	0.9369125761876328	0.8800320343171449	0.807338	0.9711795504247787	1	0.9795786040013779	0.9640890291097653	0.9180160643582572	-1.48564	0.4715037099114211	0.26418679691142116	-1.57186	-0.0443432	-0.776077	-0.824452	-0.334305	0.677719	-0.819122	-0.216173	-0.942717	0.16366	-0.285816	-0.30388	0.060900212911421205	0.4969670459114209	-0.688837	0.591549	-0.546777	-0.413224	-0.437434	0.0581859	-1.06413	0.4925415479114212	0.419582	-0.0282551	-0.0248512	0.0655267	-0.179421	-0.467318	-1.56962	0.7486687949114209
AK2	-3.18497	-3.54159	-4.12736	-1.26951	-2.4968	-2.37453	-2.10831	-3.51384	-3.61161	-0.985273	-3.97433	-3.68738	-0.174409	-3.6208	-1.58938	-0.771308	-3.67645	-2.16749	-3.57051	-3.55733	-3.41137	-2.59006	-3.55601	-4.4198	-3.72441	-3.25628	-1.97501	-3.35073	-0.784678	-0.336129	-2.74049	0.640891	-4.02642	-5.25246	-5.20544	-0.931957	-0.331294	0.491313	0.331294	-0.545861	-0.204845	0.810707	AK2	P54819	AK2	IMS	Metabolism > Nucleotide metabolism > Nucleotide synthesis and processing	TRUE	0.20969022499126577	1.134365871652548	0.2343621464002474	0	1.7839232150119926	-1.33919	-0.694899	0.14238091474217998	0.7165329050525457	0.16253319676415096	0.776137	1	0.0420688	0.0899106	0.34725649198479036	FALSE	FALSE	FALSE	FALSE	FALSE	FALSE	FALSE	FALSE	0.6459400106397895	0.9758404105492071	0.6727160466124347	0.9554365722930791	1	0.4140536058403324	0.7784933026692361	0.8998332072270103	-0.512504	-0.869124	-1.4549	1.4029580000452297	0.17566677904522976	0.29792971304522975	0.5641508320452299	-0.841373	-0.939142	1.6871909710452295	-1.30187	-1.01492	2.4980552930452298	-0.94834	1.08309	1.90116	-1.00398	0.5049792650452297	-0.898049	-0.884867	-0.73891	0.0824	-0.883542	-1.74733	-1.05195	-0.58382	0.6974493800452299	-0.678266	1.8877858260452298	2.3363354780452297	-0.0680259	3.3133552260452297	-1.35395
AK4	-0.819776	-0.850531	-2.04274	-3.4669	-1.4512	-1.56768	-3.02175	-1.79473	-2.22312	-0.99996	-0.63483	-1.61454	1.29409	-1.27614	-1.63766	-1.25436	-1.94357	-1.14781	-0.936452	-0.722392	-0.982945	-2.19883	-1.23731	-2.19263	-1.27279	-2.61147	-0.563976	-0.575877	-1.75056	-2.52154	-1.5971	-1.70699	-0.153858	-3.25055	-1.56257	0.230323	-0.466871	-0.0750734	0.0750734	-0.238856	-0.833823	0.0979588	AK4	P27144	AK4	Matrix	Metabolism > Nucleotide metabolism > Nucleotide synthesis and processing	TRUE	-0.31986	1.110908446701548	0.017522891579095666	0	0.13432006214606443	-0.794285	-0.495283	0.2561178984945332	0.33787034935403293	0.12942340311127506	0.9604016701982678	1	0.7042017747953676	0.23228877225545036	0.33306827438133846	FALSE	FALSE	FALSE	FALSE	FALSE	FALSE	FALSE	FALSE	0.7625361120663172	0.9192462191060804	0.6099737189995171	0.9936220670660135	1	0.9721304026358554	0.8295258188322052	0.8945562901929371	0.478401	0.44764684781387004	-0.744567	-2.16872	-0.153024	-0.269506	-1.72357	-0.496548	-0.924942	0.29821715581387004	0.6633479938138701	-0.316359	2.59227	0.022033650813869998	-0.339478	0.043814	-0.645389	0.15037	0.36172521781386996	0.5757858588138699	0.31523292281387005	-0.900654	0.0608695	-0.89445	0.0253926	-1.31329	0.734202	0.7223001848138699	-0.452381	-1.22336	-0.298918	-0.408813	1.14432
AK7	-0.303417	-0.28446	-0.890186	-1.72004	-1.92753	-1.25943	-3.12217	-1.69221	-1.15915	0.20829	-0.0407611	-0.826446	-1.98036	-2.07985	-0.844993	-4.1526	-0.0722468	0.0102058	-1.45538	-0.157998	-0.759303	-4.40617	-2.32179	-2.86563	-3.53075	-0.895971	-0.64793	-0.351151	0.0768695	-0.644683	0.0759857	-6.3549	0.345809	-0.272025	-0.675676	0.0889862	0.116718	-0.904804	-0.0889862	-0.604072	-0.909916	0.609167	AK7						0.024100637626081667	-0.190198	0.6506231407579046	0	0.8049255115777177	-0.199779	0.0440817	0.23580127961511577	0.9615744633435653	0.771274	0.24279123829835625	1	0.0977478	0.6120305953514432	0.9022974518648206	FALSE	FALSE	FALSE	FALSE	FALSE	FALSE	FALSE	FALSE	0.7519364363411573	0.9965164204088099	0.9499732422211412	0.7174851028933775	1	0.5992843383936381	0.9313642336046261	0.9902783730169632	0.8187915771979091	0.837748	0.23202245519790896	-0.597832	-0.805327	-0.137223	-1.99996	-0.569999	-0.0369469	1.3304977371979088	1.081447029197909	0.29576187919790903	-0.858154	-0.95764	0.27721530119790905	-3.03039	1.049961338197909	1.1324139261979094	-0.333168	0.9642102501979091	0.362905	-3.28396	-1.19958	-1.74342	-2.40854	0.22623751819790902	0.47427781819790893	0.7710571661979091	1.1990776381979091	0.4775255041979091	1.198193763197909	-5.23269	1.468017332197909
AKAP11	-3.89686	-3.66309	-3.66816	-3.33899	-2.84574	-3.24852	-3.44869	-2.79756	-2.5057	-3.79125	-3.12877	-3.68768	-3.89864	-2.83399	-2.94837	-3.6223	-3.05512	-3.30943	-2.52685	-2.92053	-3.62944	-3.66567	-2.87561	-3.44277	-3.97441	-3.48107	-3.97109	-2.94394	-3.98389	-3.88894	-3.57669	-4.02216	-3.8175	-3.46774	-4.72798	0.284736	0.0973054	-0.205331	-0.0973054	-1.35523	-1.62087	-1.67711	AKAP11						-0.101282	0.0359647	0.3252229241596166	0	-0.346388	0.24985158324554163	0.1482615061202241	0.26923158531948377	0.6393917504154547	0.8983674846686843	0.2371445540121406	1	0.1847061282475705	0.25688792067783794	0.40101100562153535	FALSE	FALSE	FALSE	FALSE	FALSE	FALSE	FALSE	FALSE	0.7748060849712977	0.971338	0.9822462318537486	0.7142608210795434	1	0.7282764281227824	0.8376675800016701	0.9169434523135528	-0.590176	-0.356408	-0.361479	-0.0323051	0.46093981688593777	0.058163516885937586	-0.142006	0.5091266928859377	0.8009819398859376	-0.484567	0.17791199288593773	-0.380997	-0.591959	0.47269396788593765	0.3583083998859377	-0.315615	0.2515619498859375	-0.00274935	0.7798315258859376	0.3861556768859377	-0.322757	-0.358984	0.43107266088593793	-0.13609	-0.667722	-0.17439	-0.664403	0.3627386858859375	-0.677208	-0.582255	-0.270005	-0.715475	-0.510813
AKAP12	-2.22805	-1.30927	-2.04184	-1.96674	-0.829706	-1.70886	-2.01596	-1.49671	-1.6715	-1.36565	-1.54178	-1.53966	-0.941065	-1.68137	-1.12521	-2.05924	-2.15742	-1.20253	-1.77244	-1.55585	-2.4362	-2.64202	-1.81602	-2.79538	-2.13687	-0.134817	-1.49641	-1.50943	-1.15839	-1.6291	-2.04878	-1.55438	-1.52943	-3.92497	-4.4695	-0.593081	0.216043	-0.216043	0.258963	-0.148332	0.194942	0.0528061	AKAP12						0.010702149164832146	0.3693997098949447	0.14530512880308297	0	0.1115309584220596	-0.159155	-0.0431929	0.8551757797578879	0.978492	0.40850485259252367	0.7552941402670953	1	0.7742285449974775	0.34777116864889257	0.851098	FALSE	FALSE	FALSE	FALSE	FALSE	FALSE	FALSE	FALSE	0.9659261507366361	0.9965164204088099	0.840848	0.9486592580737687	1	0.9795786040013779	0.8521678944530895	0.9872197951521955	-0.567975	0.3508039383014454	-0.381769	-0.306667	0.8303697633014455	-0.04878	-0.355889	0.16336103230144527	-0.0114204	0.2944298743014454	0.1182926883014454	0.12041562630144538	0.7190101583014453	-0.0212941	0.5348704903014453	-0.399162	-0.497347	0.4575498373014455	-0.112366	0.10422311430144521	-0.776125	-0.981942	-0.155941	-1.13531	-0.476789	1.5252584793014454	0.1636615363014454	0.15065033030144542	0.5016852433014453	0.030978098301445205	-0.388709	0.1056929463014453	0.13064079730144515
AKAP13	-3.53343	-1.6869	-2.42948	-2.48766	-1.67016	-6.0183	-6.02306	-2.48416	-3.38197	-6.65839	-2.53859	-2.9968	-3.46622	-2.94121	-2.66788	-6.96038	-7.68738	-3.20357	-1.89684	-2.01158	-7.9456	-2.84763	-3.91456	-1.98225	-3.43164	-3.85987	-3.6722	-1.7557	-2.18659	-3.78589	-4.16476	-5.84075	-3.32225	-8.62824	-3.69995	0.0913294	0.102374	-0.0913294	-0.351109	-0.489777	-0.0184647	0.106036	AKAP13						0.5002297778875259	0.17189207870512332	0.031552480477055014	0	0.1842671878388643	0.16751280141771058	0.26255708236241143	0.9025580538953802	0.37935904827200706	0.7818635135179735	0.9640621272585476	1	0.7654942617559597	0.7171735549995932	0.5076836392616294	FALSE	FALSE	FALSE	FALSE	FALSE	FALSE	FALSE	FALSE	0.9785577851964073	0.9192462191060804	0.9499732422211412	0.9936220670660135	1	0.9795786040013779	0.9528190608939002	0.9360643861455699	-0.371078	1.4754555968955505	0.7328749668955507	0.6746890408955506	1.4921896058955504	-2.85595	-2.8607	0.6781893948955507	-0.219621	-3.49603	0.6237661578955503	0.16555547489555017	-0.303863	0.22114240189555082	0.49447208489555067	-3.79802	-4.52503	-0.0412148	1.2655183358955506	1.1507702368955506	-4.78324	0.31472494289555053	-0.752204	1.1801055898955504	-0.269286	-0.697518	-0.50985	1.4066490388955502	0.9757618298955504	-0.623535	-1.0024	-2.6784	-0.159894
AKAP14	0.192122	-1.00149	-2.58122	-1.58391	0.838006	-1.90156	-1.09896	-0.625217	-5.85019	-2.03914	-1.52138	-5.68741	-0.456387	-0.824467	-0.589611	-1.93674	-1.17832	0.198578	-5.82448	-5.84904	-5.82885	-0.821082	0.691572	-2.49777	-4.89986	-0.380557	0.560018	0.258678	0.661957	-2.82115	-0.109412	-1.47608	-5.90594	-1.65352	-1.16817	0.0371251	-2.6297	0.536004	-0.0371251	-0.906067	-0.848391	0.510706	AKAP14						0.2907012974868434	-0.140099	-0.793374	0	0.36965549815299864	-0.203836	-0.10497	0.8133362420403987	0.667468	0.8734917486519207	0.4648795367787131	1	0.6017819441193604	0.7190407486523972	0.8373580354742984	FALSE	FALSE	FALSE	FALSE	FALSE	FALSE	FALSE	FALSE	0.9526609534233851	0.9735996292346327	0.973493	0.842866	1	0.9454279183119779	0.9528190608939002	0.9853521883294981	1.0683988740475752	-0.125216	-1.70495	-0.707637	1.714281927047575	-1.02528	-0.222683	0.25105901604757536	-4.97392	-1.16286	-0.645102	-4.81113	0.4198895080475752	0.0518098	0.2866653160475752	-1.06047	-0.302045	1.0748548410475751	-4.94821	-4.97276	-4.95258	0.0551945	1.567848404047575	-1.6215	-4.02358	0.4957194500475752	1.4362942700475752	1.1349547000475753	1.5382330980475751	-1.94487	0.7668648660475752	-0.599805	-5.02967
AKAP2	-2.09029	-1.57082	-2.51041	-2.10868	-1.6545	-1.11986	-1.64689	-1.64006	-1.23961	-0.979985	-1.46684	-1.23674	-0.71094	-2.18415	-1.11269	-1.82665	-2.11856	-1.50043	-1.80445	-1.71504	-1.92862	-2.85795	-1.20374	-2.46529	-1.44864	-1.04476	-1.82405	-1.22086	-0.51021	-1.40113	-2.30383	-1.45485	-0.742807	-3.05469	-3.19637	-0.185731	-0.00972791	0.254496	0.00972791	-0.346244	0.00860818	0.255507	AKAP2						-0.0189899	0.5151070583402327	0.42443083947715265	0	0.5690060229030224	-0.389276	-0.116455	0.077054	0.9328879119956445	0.0722788	0.0822004	1	0.0386513	0.0908675	0.5707735112220662	FALSE	FALSE	FALSE	FALSE	FALSE	FALSE	FALSE	FALSE	0.5278147740224505	0.9949642666425353	0.5105389937912678	0.4978015458894103	1	0.399236	0.7784933026692361	0.9393983933912825	-0.355679	0.16378843087292222	-0.775804	-0.374075	0.0801043	0.6147502578729223	0.0877174	0.0945424	0.49499434387292235	0.7546219678729221	0.26776396887292225	0.49786750087292225	1.0236668208729223	-0.449541	0.6219188738729221	-0.0920448	-0.383953	0.2341779618729223	-0.0698475	0.0195705	-0.194015	-1.12335	0.5308644338729224	-0.730685	0.2859704848729223	0.6898514618729225	-0.0894469	0.5137478078729223	1.2243967358729224	0.3334743218729225	-0.569227	0.2797544328729221	0.9918002738729222
AKAP5	-0.370621	0.306679	-0.136821	-0.314804	1.09669	-1.54481	-1.00362	-1.08396	-0.73152	-0.616356	0.23459	-1.29516	0.416696	-0.694586	0.109128	-0.855727	-0.412942	-1.3718	-1.18718	-0.489857	-0.0242181	-0.561329	-1.09727	0.352681	-1.07978	-0.679109	-0.26516	0.45316	-0.991047	-0.0269275	-2.02228	-1.44887	0.0119366	-0.3544	-1.57614	0.0842829	0.504698	-0.0842829	-0.404885	-0.917893	0.142387	-0.234232	AKAP5						0.4911354285250562	0.33539909751215224	0.0909764	0	0.13023122099519785	0.14228141032272573	0.2559897667800665	0.6822660582783515	0.1739870027923005	0.32171395924885154	0.7798551856512055	1	0.6976338942910558	0.6899315028911773	0.33971942601750227	FALSE	FALSE	FALSE	FALSE	FALSE	FALSE	FALSE	FALSE	0.9115055906073831	0.8565271355144735	0.7937014490630925	0.9562468100355188	1	0.9721304026358554	0.9469793628726092	0.8968183717784173	0.1828646155852773	0.8601645265852773	0.4166653305852772	0.23868202658527712	1.6501804945852774	-0.991321	-0.450135	-0.530471	-0.178034	-0.0628698	0.7880759225852773	-0.741679	0.9701817515852773	-0.1411	0.6626136385852774	-0.302241	0.14054348658527718	-0.818312	-0.633692	0.0636293	0.5292677835852774	-0.00784357	-0.543786	0.9061670975852772	-0.526299	-0.125623	0.28832574558527724	1.0066461965852773	-0.437561	0.5265584285852771	-1.46879	-0.895385	0.5654224735852775
AKAP7	-1.44294	-1.81993	-0.814693	-1.13575	-1.32172	-2.13741	-1.48058	-1.39121	-2.50108	-1.48204	-1.68417	-1.3123	-1.06552	-1.86626	-1.90939	-1.56164	-2.61057	-2.58834	-1.39875	-0.941435	-3.67614	-1.69973	-4.34554	-2.22958	-1.02833	-2.14984	-1.54714	-1.40305	-1.58153	-2.80861	-1.14636	-2.3749	-1.06207	-1.33642	-1.45358	0.62662	-0.155046	-0.554856	0.155046	-1.84355	-2.25756	-0.434762	AKAP7						0.4777241570003156	0.3803277473190443	0.1686526703279384	0	0.2728864586520001	0.0560079	0.2201573343027344	0.49951719999033917	0.12020722375284527	0.32973058067404126	0.6807440683868441	1	0.4473756059868602	0.7871191930481325	0.30012334558607257	FALSE	FALSE	FALSE	FALSE	FALSE	FALSE	FALSE	FALSE	0.8736338649811802	0.8051364234592546	0.7989632312988473	0.9260710692405051	1	0.877861	0.9677753410225115	0.8866503359862224	0.43050781330074483	0.0535268	1.0587591963007448	0.7377069033007451	0.5517336033007448	-0.26396	0.392869	0.4822474413007452	-0.62763	0.39141402130074515	0.18928436130074486	0.561149	0.8079375683007449	0.00719508	-0.0359341	0.3118138323007453	-0.737119	-0.714884	0.474698	0.9320171303007451	-1.80269	0.17371866530074506	-2.47209	-0.35613	0.845126	-0.27639	0.32631546630074504	0.470399	0.291921	-0.93516	0.727092	-0.501447	0.8113836593007451
AKAP8	-2.63079	-2.87917	-3.28898	-2.47609	-2.55588	-1.86563	-2.2405	-2.60355	-6.0054	-2.9033	-3.29808	-3.38319	-1.58957	-2.05163	-2.61799	-2.94573	-1.96032	-1.58097	-1.85868	-3.57129	-3.5511	-2.458	-2.72746	-3.16756	-2.98468	-3.14498	-1.90135	-2.51151	-3.20459	-2.51402	-3.11011	-2.27041	-1.76103	-2.69402	-3.64531	-0.0630962	0.111932	-0.200416	0.0630962	-0.153805	-0.109802	-0.319544	AKAP8						0.000302104	0.2376030203071219	-0.764748	0	0.0246714	-0.347237	-0.286359	0.4049055436186556	0.9991964802692539	0.549058	0.14394361425093194	1	0.9405470755599691	0.21399052338652264	0.25254240224376173	FALSE	FALSE	FALSE	FALSE	FALSE	FALSE	FALSE	FALSE	0.8501940322549679	0.9999901473515647	0.8916478034774421	0.6148288944406471	1	0.992137	0.828627	0.8676852175762895	-0.128223	-0.376602	-0.786407	0.026477749428535372	-0.05331	0.636939	0.26207304542853493	-0.100983	-3.50284	-0.400735	-0.79551	-0.88062	0.9129964614285351	0.4509405864285348	-0.115424	-0.443166	0.5422528644285354	0.9215987484285351	0.643888	-1.06872	-1.04854	0.0445666	-0.224896	-0.664988	-0.482111	-0.64241	0.6012141384285351	-0.00893972	-0.702026	-0.0114464	-0.607545	0.2321570324285351	0.7415378034285351
AKNAD1	-2.95373	-2.249	-1.61572	-3.72732	-2.53317	-2.58438	-2.4957	-2.42292	-1.67215	-2.78906	-6.00068	-2.60494	-1.58	-1.87054	-1.92452	-2.62416	-1.47342	-2.26245	-1.79915	-0.733807	-0.726039	-3.02752	-1.56477	-2.44041	-0.557429	-2.14017	-2.43184	-0.686214	-2.9472	-1.76643	-1.82508	-3.25848	-1.63392	-1.76482	-5.45462	-0.0907544	-0.69344	0.348467	0.0907544	-2.02797	-1.90622	-1.45954	AKNAD1						-0.876913	-0.350056	-0.998976	0	-0.175047	-0.677589	-0.814898	0.22816895064250828	0.0684576	0.4925299817113016	0.1366310618239496	1	0.6981637718920968	0.059391726370791605	0.0230857	FALSE	FALSE	FALSE	FALSE	FALSE	FALSE	FALSE	FALSE	0.7478962055743626	0.6911925623942555	0.8708995085297597	0.6053669884402073	1	0.9721304026358554	0.7395263485786925	0.7509062988864482	-1.35448	-0.64974	-0.0164651	-2.12806	-0.933915	-0.98512	-0.89644	-0.823663	-0.072888	-1.1898	-4.40142	-1.00568	0.019261415476334275	-0.271284	-0.325259	-1.0249	0.12583603147633424	-0.66319	-0.199896	0.8654518494763341	0.8732199494763342	-1.42826	0.0344854	-0.841153	1.0418299024763342	-0.540911	-0.832582	0.9130449244763342	-1.34794	-0.167175	-0.225825	-1.65922	-0.0346577
AKR1A1	0.20351	0.218166	-1.53463	-0.766802	0.312602	-0.782557	-0.265359	-0.191058	-0.127849	0.0733185	-0.822708	-0.62499	-0.799665	-0.275507	-0.171049	-0.380677	0.778661	-0.113672	-1.88236	-0.163686	-0.322826	-0.802127	0.277862	-0.974872	-0.726407	0.713571	-6.52921	0.655867	0.255606	0.0568475	-0.283674	-0.217984	-0.680025	-0.923011	-0.0178007	-0.0587253	0.0587253	-1.22448	0.343512	0.860419	-1.86046	-1.6748	AKR1A1						0.028532786325599798	-0.171066	0.043671094965149974	0	0.3018530476611791	-0.096757	-0.0268784	0.8243289061662209	0.9402795260128898	0.7289650133862045	0.9247708851011482	1	0.4139619247655114	0.6570167627744963	0.9109077828695675	FALSE	FALSE	FALSE	FALSE	FALSE	FALSE	FALSE	FALSE	0.9552531928998146	0.9951364112659834	0.9421921373180971	0.9853580713749387	1	0.8638666509887425	0.9416621279864567	0.991395	0.4779710422760496	0.4926271452760497	-1.26017	-0.49234	0.5870635112760495	-0.508096	0.00910251	0.0834034	0.14661247227604968	0.34777986627604957	-0.548247	-0.350528	-0.525203	-0.00104603	0.10341286527604944	-0.106216	1.0531223582760498	0.16078902327604966	-1.6079	0.11077539627604947	-0.0483648	-0.527665	0.5523234002760498	-0.700411	-0.451946	0.9880320502760497	-6.25475	0.9303285992760497	0.5300673552760498	0.33130890027604976	-0.0092122	0.056477534276049596	-0.405564
AKR1B1	-1.45688	-0.424987	-1.72431	-0.426136	0.243221	-0.900994	-2.07986	0.269396	-0.64906	0.0407599	-0.0408851	-0.138725	-0.262424	0.338189	-0.283355	-0.355809	-1.1732	-0.0250655	0.045895	-1.67708	-0.765217	-0.706544	-0.757524	-1.49533	-0.239711	-0.127189	0.552578	-0.0384532	0.766157	-0.173652	0.29167	-0.687726	0.128251	-1.83128	-2.9626	-0.192668	0.330548	-0.000717984	0.000717984	5.75991	5.74794	5.68668	AKR1B1						-0.341198	0.3629547573567111	0.36891929805672763	0	0.5416482862186893	-0.513878	-0.275299	0.0633713	0.33286526103199854	0.2509454373027765	0.2490998013490161	1	0.0642489	0.042701175243615504	0.24051638377570228	FALSE	FALSE	FALSE	FALSE	FALSE	FALSE	FALSE	FALSE	0.4887131922474775	0.9160903928839982	0.7529121554785999	0.7219265607595274	1	0.49715064850921015	0.7111302914521335	0.865091	-1.03046	0.0014317	-1.29789	0.000282739	0.6696402780318763	-0.474575	-1.65344	0.6958145900318761	-0.222641	0.46717889803187607	0.3855339180318763	0.28769379303187625	0.16399457603187598	0.7646081880318764	0.14306378603187633	0.0706097	-0.746782	0.40135354503187615	0.47231396003187603	-1.25066	-0.338798	-0.280125	-0.331105	-1.06891	0.18670808803187613	0.2992303990318763	0.9789970860318763	0.3879658440318762	1.192575919031876	0.2527673050318764	0.7180890390318764	-0.261307	0.5546697370318762
AKR1B10	-2.52883	-2.9454	1.28619	1.10598	-2.57916	-2.7189	-2.92441	-1.38752	-2.5539	-1.66055	-2.55024	-2.73946	-3.21702	-2.47073	-2.32494	-2.68829	-2.71548	-2.43092	-2.58576	1.19652	-2.49061	-2.55109	-2.12716	-2.73721	-2.43406	-2.42154	1.07463	-2.37094	-2.54738	0.294962	2.34525	2.49408	-2.74245	-3.04619	-3.00419	-2.15301	3.9532	2.06233	-2.06233	2.59	1.36222	3.48414	AKR1B10	O60218	AKR1B10	unknown	Metabolism > Vitamin metabolism > Vitamin A metabolism | Metabolism > Detoxification > Xenobiotic metabolism	TRUE	0.5737543290785507	-1.6872	-0.981202	0	2.016612071609006	-1.17357	-0.592099	0.11764804395611801	0.5615579657784899	0.3958279633712811	0.5416553282434637	1	0.0659666	0.31393038728784306	0.5696450209711184	FALSE	FALSE	FALSE	FALSE	FALSE	FALSE	FALSE	FALSE	0.6052266726908931	0.9593827470990667	0.8292084446713455	0.8734641226546264	1	0.5050518553854833	0.8433676988003815	0.9393983933912825	-1.566	-1.98258	2.2490209008139046	2.0688076628139047	-1.61633	-1.75608	-1.96158	-0.424694	-1.59108	-0.697724	-1.58742	-1.77663	-2.25419	-1.5079	-1.36211	-1.72546	-1.75265	-1.46809	-1.62293	2.1593470458139046	-1.52779	-1.58826	-1.16433	-1.77438	-1.47123	-1.45871	2.0374583268139044	-1.40811	-1.58456	1.2577892868139045	3.3080735218139043	3.456903032813904	-1.77962
AKR1C4	-2.28087	-2.91983	-3.14195	-3.0009	-2.87176	-1.87741	-2.68938	-4.20995	-3.02583	-2.54752	-3.06524	-4.65499	-3.20656	-2.8403	-2.40859	-4.85536	-2.83192	-2.43572	-3.47272	-2.06331	-2.02764	-1.76175	-2.49672	-4.90428	-2.6536	-2.57153	-2.54616	-1.83229	-2.32541	-2.95862	-2.25331	-2.21216	-2.87557	-2.77269	-2.82211	0.264977	-0.0370172	0.0370172	-1.01676	-2.26637	-1.84169	-2.89238	AKR1C4						0.011826	-0.440784	-0.467241	0	0.272729	-0.17252	-0.157352	0.3274816438059911	0.9696746679803034	0.35077759560283206	0.313714	1	0.3721478301107909	0.5018067542600796	0.5070366266061499	FALSE	FALSE	FALSE	FALSE	FALSE	FALSE	FALSE	FALSE	0.8253905418334435	0.9965164204088099	0.8040544541620429	0.7550261208476854	1	0.8541905658180696	0.9002028695973422	0.9360643861455699	0.34934824153493016	-0.289615	-0.511737	-0.370683	-0.24155	0.7528010985349299	-0.0591653	-1.57973	-0.395618	0.0826988	-0.435026	-2.02478	-0.576342	-0.210082	0.22162199853493017	-2.22515	-0.201707	0.194493	-0.842505	0.5669048605349299	0.6025789565349301	0.8684652505349297	0.13348996753492984	-2.27407	-0.0233874	0.05868	0.0840553	0.797922	0.304801	-0.328405	0.37690045653492976	0.41805917753493005	-0.245356
AKR7L	-1.93025	-5.51675	-5.67747	-5.71329	-5.1505	-5.29025	-0.910786	-5.54383	-5.12525	-1.90997	-1.12159	-5.3108	-5.78836	-5.04207	-4.89628	-5.25963	-5.28682	-5.00226	-5.1571	-1.26791	-5.06196	-5.12243	-4.6985	-5.30855	-1.42044	-4.99288	-5.4036	-4.94228	-5.11873	-5.44631	-5.03345	-5.03146	-2.14386	-5.61753	-0.820641	0.0442194	0.236065	-0.0442194	-0.883479	-0.407605	-1.59615	-0.974727	AKR7L						0.5317370403296109	-1.74373	1.1113527309841489	0	-0.5354	1.6769385715739957	1.1141628968520656	0.526926	0.6157876345565927	0.4030538620772518	0.27726686594465655	1	0.6659450724478291	0.11984987274142403	0.1332118771600631	FALSE	FALSE	FALSE	FALSE	FALSE	FALSE	FALSE	FALSE	0.8787872669087491	0.971338	0.8355742645602687	0.7391322835667837	1	0.9681072545492747	0.7874363211701891	0.8296436067549625	1.5473953621003838	-2.0391	-2.19982	-2.23565	-1.67286	-1.8126	2.566858328100384	-2.06618	-1.6476	1.5676785481003839	2.356056780100384	-1.83316	-2.31072	-1.56443	-1.41863	-1.78199	-1.80917	-1.52462	-1.67945	2.209736824100384	-1.58431	-1.64479	-1.22086	-1.83091	2.057202132100384	-1.51523	-1.92596	-1.46463	-1.64108	-1.96866	-1.55581	-1.55382	1.3337811211003838
AKT1S1	-2.73634	-1.19605	-2.15425	-1.72068	-1.58422	-2.08345	-2.41014	-2.20698	-2.58038	-1.59317	-1.76478	-2.22461	-0.522121	-2.28292	-1.14312	-2.55339	-2.6837	-2.52621	-2.12901	-1.69189	-1.73326	-2.02541	-1.73929	-2.65922	-2.15322	-1.62124	-1.6734	-1.18806	-1.57512	-1.93135	-1.94597	-1.35711	-0.471635	-2.76181	-3.2826	-0.270646	-0.0690589	0.0941313	0.0690589	-0.220824	-0.360255	0.297284	AKT1S1						0.14362413378128333	0.6957028751337536	0.0598957	0	0.7289770543375202	-0.602023	-0.255843	0.0687722	0.507295	0.0526315	0.7974306443431045	1	0.010914073359200749	0.041906814405309814	0.3157481217807507	FALSE	FALSE	FALSE	FALSE	FALSE	FALSE	FALSE	FALSE	0.5014242373486076	0.9428591720907251	0.45385755215107565	0.9609948722586021	1	0.21231908808771263	0.7111302914521335	0.8915856807889817	-0.690081	0.850206	-0.107988	0.3255798400315839	0.4620368900315839	-0.0371886	-0.363879	-0.160724	-0.534127	0.4530873070315839	0.28148175803158415	-0.178348	1.524136374031584	-0.236664	0.9031376210315841	-0.507129	-0.637442	-0.479953	-0.0827509	0.35436916203158386	0.3129948300315839	0.0208468	0.30696801803158413	-0.612965	-0.106961	0.4250162890315841	0.3728617810315839	0.858199	0.47113767403158396	0.11491094803158403	0.10028844503158402	0.68915	1.5746225140315837
AKT2	-2.3391	0.626204	-2.2815	1.25443	0.349067	-0.943708	-0.525484	-1.66797	1.55619	-1.46134	-0.543508	-0.256553	1.40842	-1.18998	1.25649	-2.92544	0.491345	1.34134	0.27535	-0.126505	-0.980548	-1.15924	2.09721	-0.252004	0.928804	-2.41042	1.19278	0.495133	-1.35385	0.509735	0.275299	-0.0982075	0.519885	-3.4066	-4.35958	0.209829	-0.746617	1.33816	-0.209829	1.858	0.930525	1.76349	AKT2						-0.509742	0.18734465764705122	-0.366434	0	-0.29119	-0.37558	-0.419983	0.8522041234676937	0.4328757727400063	0.7825766759452919	0.6642942110230077	1	0.627619	0.426237	0.35107754832838767	FALSE	FALSE	FALSE	FALSE	FALSE	FALSE	FALSE	FALSE	0.9654166420597523	0.9281886268965318	0.9499732422211412	0.9202769686066453	1	0.95459	0.878282	0.8998332072270103	-2.81145	0.15385511992550352	-2.75385	0.7820805559255032	-0.123283	-1.41606	-0.997833	-2.14032	1.0838371089255032	-1.93369	-1.01586	-0.728902	0.9360715379255036	-1.66233	0.7841361649255032	-3.39779	0.018995857925503307	0.8689949279255031	-0.196999	-0.598854	-1.4529	-1.63159	1.624863495925503	-0.724354	0.45645539192550316	-2.88277	0.7204281249255033	0.022784368925503375	-1.8262	0.0373861	-0.19705	-0.570557	0.0475363
AKT3	1.79563	1.05713	1.89641	1.78115	0.316455	2.56374	-3.72923	1.64896	-3.35873	-3.46537	1.73239	0.777645	0.733042	-2.27555	1.32967	-3.49311	-3.5203	-3.23574	-3.39058	-3.30874	1.87449	-3.35591	0.389946	1.10183	-3.23889	-3.22636	0.684845	2.07217	0.647793	-2.09482	0.540423	-3.26494	0.976293	-3.85101	0.0978817	-0.387948	0.387948	-4.26007	0.744552	1.71647	-3.53007	-3.53013	AKT3						1.8446737461660154	0.9420201561957129	1.0667246846117393	0	1.0018470411906424	0.6293360260633203	1.0805589750578002	0.0976381	0.00904176	0.2785314106915973	0.27673713672919475	1	0.22940988995039538	0.2381411574175331	0.0255776	FALSE	FALSE	FALSE	FALSE	FALSE	FALSE	FALSE	FALSE	0.5718952616403299	0.2994807110812618	0.7666607512592509	0.7391322835667837	1	0.7654511807190096	0.8351657187892253	0.7712802016323947	2.129676803392359	1.3911777173923592	2.230456399392359	2.115198603392359	0.650504	2.897784970392359	-3.39518	1.983005943392359	-3.02468	-3.13133	2.066443047392359	1.1116938233923592	1.067090628392359	-1.94151	1.6637206533923592	-3.15907	-3.18625	-2.9017	-3.05653	-2.97469	2.208536612392359	-3.02186	0.7239939703923592	1.4358736663923592	-2.90484	-2.89231	1.018893825392359	2.406217406392359	0.981842	-1.76078	0.8744715213923592	-2.9309	1.3103415013923592
ALAS1	-1.67427	-0.372124	-1.97631	-5.2644	-1.2599	-0.350025	-0.562584	-3.36983	-1.37081	-0.955341	-1.07405	-3.58654	-3.2624	-2.34808	-3.31968	-1.89476	-0.451844	-1.55299	-2.09134	-0.803303	-2.46494	-1.21497	-2.32699	-2.71883	-2.21402	-1.56208	-2.26194	-0.623575	-2.4544	-1.62716	-4.85403	-0.518799	-3.42656	-0.951194	-2.10911	-0.161001	0.026717	-0.026717	0.0504152	-0.105427	-0.0463619	-0.583237	ALAS1	P13196	ALAS1	Matrix	Metabolism > Metals and cofactors > Heme synthesis and processing	TRUE	0.5220438487944795	-1.41585	0.19086596446721057	0	0.0321218	0.7996562841497262	0.5743452514734655	0.21015003847293204	0.2020115895765921	0.043945187733570513	0.6653033239540309	1	0.9470753773470431	0.10570209957830563	0.0951104	FALSE	FALSE	FALSE	FALSE	FALSE	FALSE	FALSE	FALSE	0.7284571668192615	0.866531	0.42630820947057907	0.9202769686066453	1	0.992137	0.7835519501191639	0.8268699393022103	-0.0432462	1.2588973994255814	-0.345286	-3.63338	0.3711202494255816	1.2809967834255815	1.0684372494255816	-1.73881	0.2602139834255815	0.6756801164255815	0.5569664644255816	-1.95551	-1.63138	-0.717063	-1.68866	-0.263742	1.1791775654255816	0.0780302	-0.460322	0.8277179374255814	-0.833923	0.4160480084255815	-0.695969	-1.08781	-0.583	0.0689379	-0.63092	1.0074467054255813	-0.823379	0.00385732	-3.22301	1.1122219894255814	-1.79554
ALCAM	1.0747	2.32244	1.57349	1.72606	2.48398	2.01542	1.15151	1.26495	2.04799	2.22181	2.16405	1.28103	1.90173	1.95386	2.39721	1.6361	1.78198	1.92488	2.13907	1.74676	1.95122	2.08951	2.06338	-0.245557	1.50109	2.01424	2.18869	2.44988	2.08293	1.52848	1.69302	1.25882	0.790046	-9.83013	-9.99441	-0.0214614	-0.250282	0.0214614	0.0272111	0.0500138	-0.0895097	-0.152227	ALCAM						0.020392846088358937	0.10573401385500711	0.14077368275903626	0	-0.0978622	0.0782845	0.0712086	0.935155	0.9263272140188735	0.6595834716849176	0.5428659847694552	1	0.6831777300803846	0.7144796010996144	0.6682956108368991	FALSE	FALSE	FALSE	FALSE	FALSE	FALSE	FALSE	FALSE	0.9826089975175702	0.9938976540313277	0.921426	0.8734739423186259	1	0.9705922967467332	0.9528190608939002	0.9613549663601186	-0.755842	0.4918993384156136	-0.257053	-0.104484	0.6534357674156134	0.18488371841561355	-0.679029	-0.565589	0.21745422841561377	0.39126850941561364	0.3335145454156138	-0.54951	0.0711857	0.12331922741561356	0.5666660014156137	-0.194439	-0.0485642	0.0943372	0.30853296641561345	-0.0837826	0.12067869041561355	0.258972	0.23283684941561394	-2.0761	-0.329447	0.1836997214156137	0.3581496984156136	0.6193358494156136	0.25239170641561354	-0.302058	-0.137518	-0.571719	-1.04049
ALDH1A1	-0.346205	-0.127298	-0.0902947	-0.605657	0.250522	0.133151	-1.20991	-1.06737	-0.504385	-0.268248	-0.294908	-1.02032	0.535272	-0.472566	0.186768	-0.811512	-1.65956	-0.695933	-0.575607	-0.352503	-0.663013	-0.8081	-0.319623	-2.48995	-1.74114	-0.524271	-0.400401	-0.460392	-0.535289	-0.802318	-0.632635	-0.816313	-0.0203109	-3.12072	-3.36915	-0.170489	-0.119596	0.170918	0.119596	-0.659485	-0.212451	-0.84946	ALDH1A1						0.5818198124037206	0.7264768116710331	0.2996321921152647	0	0.28174767950126695	0.00910268	0.24933362121222571	0.054426	0.0162897	0.0290012	0.2605266056067104	1	0.21023242656455202	0.9659465487105795	0.193188	FALSE	FALSE	FALSE	FALSE	FALSE	FALSE	FALSE	FALSE	0.4527444737948768	0.4096567285273531	0.36003308054336153	0.7317223148328316	1	0.754149	0.9935401198002826	0.8534030659238139	0.45384923869951393	0.672757	0.7097594816995141	0.19439712769951414	1.050575756699514	0.9332051296995139	-0.409854	-0.267318	0.29566944169951376	0.531807	0.505146	-0.220267	1.335326528699514	0.3274885246995142	0.9868220186995138	-0.0114583	-0.859508	0.10412096669951412	0.2244472596995141	0.447551	0.13704099569951386	-0.00804564	0.480431	-1.6899	-0.941088	0.2757835896995139	0.39965356769951393	0.33966224669951406	0.264765	-0.00226367	0.16741927169951404	-0.0162587	0.7797432966995139
ALDH1A3	-1.67408	-0.287456	-0.0863036	0.181653	-1.93624	-1.92449	-0.156653	-0.923781	-1.87312	0.644883	0.648338	-0.710337	-5.76472	-1.19887	-0.121554	-4.2816	-0.506105	-0.22711	-5.84741	-2.70204	-1.26682	-0.0702868	-0.16363	-0.0612691	0.805134	-0.403486	-0.761252	0.0309295	-1.14524	-0.232641	-0.955463	-1.16198	-0.799589	-0.979839	-0.298011	-0.0564093	-0.273338	0.362225	0.0564093	0.274537	0.729073	-0.672688	ALDH1A3						-0.0279328	-0.443104	0.5431305784484678	0	-0.0674294	0.4128689987376022	0.296766	0.6285804803392445	0.9521113111429154	0.5144177271331687	0.33192383482212917	1	0.8856743573826709	0.29604916063283243	0.37355769284103035	FALSE	FALSE	FALSE	FALSE	FALSE	FALSE	FALSE	FALSE	0.9015341956885312	0.9959307995625488	0.8803771562027007	0.7707818197968466	1	0.9862614000210471	0.8423923382958823	0.9109233466776203	-1.10588	0.28074813540442933	0.48190069140442937	0.7498574684044295	-1.36804	-1.35628	0.4115509204044293	-0.355577	-1.30492	1.2130873464044294	1.2165418184044294	-0.142133	-5.19651	-0.630664	0.44665054540442944	-3.7134	0.062099189404429274	0.3410945484044293	-5.27921	-2.13383	-0.698614	0.4979175344044296	0.40457472740442946	0.5069352494044295	1.3733384134044295	0.16471832740442938	-0.193048	0.5991337854044293	-0.577039	0.33556332040442943	-0.387258	-0.593771	-0.231385
ALDH1L1	-6.55582	-6.4242	-7.82615	-7.65196	-6.91981	-6.36931	-5.99298	-6.43547	-6.25236	-5.8507	-6.55033	-5.42661	-4.9011	-6.05757	-5.91829	-6.56773	-8.29473	-7.93645	-5.39207	-6.07063	-7.67847	-9.7624	-4.75202	-6.80683	-5.68535	-8.05218	-6.55639	-5.53793	-7.23206	-5.25573	-8.7721	-7.03306	-6.85745	-5.83187	-7.33038	0.0694016	-0.154505	0.00396527	-0.00396527	-4.69727	-3.42164	-3.20707	ALDH1L1	O75891	ALDH1L1	Matrix	Metabolism > Vitamin metabolism > Folate and 1-C metabolism	TRUE	-0.294942	0.894945	0.15005298472001938	0	0.033948995841163954	-0.558443	-0.334422	0.23332519339496166	0.6076534972638643	0.10289693468063205	0.8149733742944533	1	0.9565502524001768	0.1275433987308212	0.38346552246409493	FALSE	FALSE	FALSE	FALSE	FALSE	FALSE	FALSE	FALSE	0.7499032280070815	0.971338	0.5665223408806623	0.9640925670863829	1	0.9946364799076877	0.7911383737421764	0.9120362100967156	-0.158888	-0.0272762	-1.42922	-1.25503	-0.522879	0.0276164	0.4039518721385986	-0.0385382	0.1445716811385987	0.5462320141385982	-0.153397	0.9703204521385983	1.4958313191385988	0.33935554513859845	0.4786334201385986	-0.170798	-1.8978	-1.53952	1.0048554941385983	0.32630105813859844	-1.28155	-3.36548	1.6449031921385986	-0.409898	0.7115779491385986	-1.65525	-0.159464	0.8590016121385984	-0.835132	1.1411957601385985	-2.37518	-0.636136	-0.460518
ALDH2	-2.01925	-1.60853	-1.64587	-2.89284	-2.02768	-2.00851	-3.76021	-2.31774	-2.57421	-2.08136	-2.45631	-1.23076	-1.14824	-2.42471	-1.58593	-2.13781	-1.55752	-1.83753	-2.17802	-2.01546	-1.94226	-1.95656	-2.08689	-1.62875	-2.86535	-1.91723	-1.88275	-1.95824	-1.7306	-2.40307	-3.73704	-1.60113	-1.67382	-2.034	-1.39955	-0.029341	-0.0303311	0.476314	0.029341	1.79092	1.31051	1.22125	ALDH2	P05091	ALDH2	Matrix	Metabolism > Detoxification > Xenobiotic metabolism	TRUE	-0.163386	0.4511010720763451	-0.376413	0	-0.0641522	-0.401711	-0.314342	0.0957238	0.4164756159369585	0.0402219	0.0509928	1	0.7518255483281904	0.11232654025622477	0.091132	FALSE	FALSE	FALSE	FALSE	FALSE	FALSE	FALSE	FALSE	0.5693408103661861	0.9248988015118949	0.4145831805165783	0.4171580114542052	1	0.979501	0.7852321855202643	0.8268699393022103	-0.0500924	0.36062728455682547	0.32328784655682535	-0.923684	-0.0585294	-0.03936	-1.79106	-0.348588	-0.605054	-0.112204	-0.487157	0.7383974415568253	0.8209156075568255	-0.455555	0.38322575355682537	-0.168653	0.41163456755682526	0.13162032755682543	-0.208867	-0.0463068	0.026893783556825358	0.012590614556825136	-0.117738	0.34039961655682555	-0.8962	0.0519234	0.0863989	0.010916247556825198	0.23855213755682528	-0.433914	-1.76789	0.36801943055682557	0.2953357525568255
ALDH3A1	-1.15663	-0.270855	-0.37733	-1.02842	-1.29493	-1.45506	-1.28282	-0.489123	-1.53702	-1.19801	-0.359832	0.0670323	-1.18146	-0.853336	-0.160543	-0.940275	-1.294	-1.27689	-1.68258	-0.979417	-0.43457	-1.38819	-0.632641	-0.76492	-2.06954	-0.885201	-0.71656	-0.929218	-1.27247	0.0571536	-0.648497	-0.305345	0.551496	-2.56975	-1.81735	-0.11922	0.131943	0.0365095	-0.0365095	-1.10853	-1.02475	-1.17372	ALDH3A1						0.1115265074076458	0.577451	0.20735653203730003	0	0.728827	-0.523054	-0.196298	0.0786938	0.6140289458680086	0.039239438144631635	0.4292670545578786	1	0.0190303	0.0555804	0.4096326294806709	FALSE	FALSE	FALSE	FALSE	FALSE	FALSE	FALSE	FALSE	0.5281532838314015	0.971338	0.4145831805165783	0.8190300809126788	1	0.2801426116192904	0.7395263485786925	0.9175924520038492	-0.133358	0.7524205132485386	0.6459451742485385	-0.00514332	-0.271651	-0.431788	-0.259543	0.5341524262485385	-0.51374	-0.174737	0.6634431922485385	1.0903078782485385	-0.158182	0.16993935924853876	0.8627329462485387	0.0830006	-0.270728	-0.253619	-0.659302	0.043858675248538495	0.5887056982485386	-0.364918	0.39063438924853844	0.25835534124853843	-1.04626	0.13807481824853846	0.30671518824853844	0.0940578	-0.249192	1.0804292362485386	0.37477875824853846	0.7179306162485385	1.5747715992485387
ALDH5A1	-1.65335	-1.4694	-0.662858	-1.88182	-1.95068	-1.32252	-0.724923	-1.04172	-1.46141	-1.97867	-1.34415	-1.57566	-0.584089	-2.10383	-1.02415	-1.26913	-2.31475	-2.89599	-1.60216	-1.74818	-2.15156	-2.36587	-1.24435	-1.11665	-1.42983	-1.52113	-0.657713	-0.833757	-1.6536	-1.39284	-2.00534	-1.01627	-1.40991	-2.07408	-3.71822	-0.0757386	0.0737487	-0.0737487	0.187859	-1.38726	-0.392133	-0.188727	ALDH5A1	P51649	ALDH5A1	Matrix	Metabolism > Amino acid metabolism > GABA metabolism	TRUE	0.27442785746989556	0.36125329738250106	0.15465670719789995	0	0.23878532576935282	-0.0570105	0.0934306	0.7274812227314567	0.31823741811426864	0.2918746170088559	0.6225477934464511	1	0.37191464674326546	0.7902991699673392	0.6301739075824968	FALSE	FALSE	FALSE	FALSE	FALSE	FALSE	FALSE	FALSE	0.9261727091441252	0.9160903928839982	0.7758474970785145	0.9003406853038132	1	0.8541905658180696	0.9679605617277535	0.9516667077249403	-0.0802783	0.10367048636475912	0.910212	-0.308746	-0.377608	0.25054594436475924	0.8481466323647591	0.5313514363647592	0.11165498736475904	-0.405603	0.22891947636475915	-0.00259295	0.9889803973647592	-0.530761	0.5489196383647592	0.30393792236475914	-0.741682	-1.32292	-0.0290911	-0.175107	-0.578489	-0.792803	0.3287179703647592	0.4564162583647592	0.14323635336475907	0.0519393	0.9153559903647591	0.7393126743647592	-0.0805264	0.18023185736475902	-0.432267	0.5567969293647591	0.16316057936475914
ALDH9A1	-2.01581	-2.20497	-2.1433	-1.98648	-1.64233	-1.70545	-2.41139	-2.49509	-1.59108	-2.3758	-1.46404	-7.58399	-1.30667	-3.2278	-1.81192	-3.44536	-1.37018	-3.95352	-1.28054	-1.139	-2.38095	-1.87206	-6.97169	-0.8813	-2.3717	-1.90852	-1.2674	-1.54304	-6.39192	-1.65341	-5.30664	-1.47176	-1.63278	-2.33613	-3.32516	0.11204	0.372595	-0.11204	-0.448206	-0.952874	-0.275158	-1.81496	ALDH9A1	P49189	ALDH9A1	Matrix	Metabolism > Amino acid metabolism > GABA metabolism | Metabolism > Detoxification > ROS and glutathione metabolism	TRUE	-0.131033	-0.457553	-0.0473575	0	-0.25647	0.23353239041892193	0.0421092	0.9096911820273409	0.7235271158899154	0.4635769040159119	0.923272	1	0.601857	0.47416238323332893	0.8875810459927534	FALSE	FALSE	FALSE	FALSE	FALSE	FALSE	FALSE	FALSE	0.9811009667026274	0.9764150271563412	0.8602700105304417	0.9850588817041381	1	0.9454279183119779	0.8934199358750916	0.9893234423630499	-0.153275	-0.342435	-0.280764	-0.123942	0.22020336192673542	0.15708274792673524	-0.548849	-0.632551	0.2714546669267352	-0.513263	0.3984971679267354	-5.72145	0.5558702529267352	-1.36526	0.0506207	-1.58282	0.49235380192673517	-2.09099	0.5819965619267351	0.7235383169267352	-0.518412	-0.00952086	-5.10915	0.9812368189267351	-0.509167	-0.0459788	0.5951362909267354	0.3194948589267353	-4.52938	0.2091310989267352	-3.4441	0.3907743609267352	0.2297554799267351
ALK	1.30541	3.02243	2.31854	2.10765	2.60515	2.86465	1.26749	2.70697	2.86355	2.79189	2.9637	1.85424	2.58378	2.707	3.06365	2.20421	2.73015	2.37625	2.9221	2.47842	2.95306	2.76691	2.62836	-0.139561	1.87561	2.45474	2.99186	3.22516	2.75229	1.76956	2.16355	2.31925	1.49809	-4.09913	-3.85689	0.685423	-0.0739236	0.0739236	-0.156901	-0.064923	-0.366685	0.319001	ALK						-0.160296	0.10517252374539737	0.3250083884195415	0	-0.103878	0.052159986297075724	0.0430871	0.5603803066807223	0.5525792957231983	0.7128254118541194	0.18438566669239725	1	0.7153238903935782	0.8230880386447902	0.8197365383548897	FALSE	FALSE	FALSE	FALSE	FALSE	FALSE	FALSE	FALSE	0.8878472212655041	0.956569	0.9364962930427111	0.6627307128242728	1	0.9730094620064895	0.9695961638529768	0.9816598051904234	-1.2042	0.5128277727428144	-0.191065	-0.401959	0.0955464	0.35504435874281454	-1.24212	0.19736077274281466	0.35394392474281466	0.2822813527428145	0.45409364474281455	-0.655365	0.0741756	0.19739714474281464	0.5540389107428144	-0.305394	0.22054419574281497	-0.133356	0.41248996074281474	-0.0311817	0.4434486257428147	0.25730738074281484	0.11875325874281485	-2.64917	-0.634	-0.0548712	0.4822547417428146	0.7155522047428146	0.24268683774281471	-0.740049	-0.346054	-0.190359	-1.01151
ALMS1	-2.28641	0.997457	-2.8637	0.907828	2.30711	2.43041	-0.0970235	1.43986	1.01044	-2.41813	1.8621	3.08792	-2.9746	-2.22831	1.91748	-2.44587	-2.47306	-2.1885	-2.34334	3.09605	-2.24819	-2.30867	2.28519	1.89753	2.13029	-2.17912	3.21752	-2.12852	-2.30496	1.0679	2.95024	-2.2177	3.08494	-2.80377	-2.76177	2.78301	3.18694	-2.78301	-2.90767	2.96075	-2.48283	0.97654	ALMS1						-0.280136	0.2317609724559883	-0.330076	0	0.23365269949745615	-0.530993	-0.408637	0.9737228532502961	0.7474642264612841	0.8228195789659031	0.7649852179034181	1	0.7959021044340676	0.4487987651816219	0.5300375642000543	FALSE	FALSE	FALSE	FALSE	FALSE	FALSE	FALSE	FALSE	0.9925207536759822	0.9781319388430969	0.9573930504030727	0.9517998292640204	1	0.9795786040013779	0.8799878931644983	0.9392389113079324	-3.7124	-0.428533	-4.28969	-0.518163	0.881124	1.0044168559932807	-1.52301	0.0138703	-0.415548	-3.84412	0.4361093389932811	1.661932359993281	-4.40059	-3.6543	0.49149316699328105	-3.87186	-3.89905	-3.61449	-3.76933	1.6700614639932807	-3.67418	-3.73466	0.859195	0.47153903099328104	0.7042952829932808	-3.60511	1.7915247839932809	-3.55451	-3.73095	-0.358094	1.5242457319932807	-3.64369	1.658946177993281
ALPG	-6.82587	-6.20967	-6.69525	-6.03932	-5.79244	-6.18161	-6.62926	-6.24826	-7.31881	-5.80603	-7.03615	-6.39346	-5.5168	-6.20182	-5.45621	-6.94617	-6.8665	-6.3308	-6.13943	-5.85502	-6.26428	-7.03151	-6.196	-6.81222	-4.5103	-4.26184	-5.95012	-6.59083	-5.72892	-5.79278	-5.8419	-5.74917	-6.16734	-7.56398	-8.28321	0.0393348	0.438194	-0.122843	-0.0393348	-0.415526	-0.188801	-0.227543	ALPG						-0.499474	-0.0381729	-0.680511	0	-0.151468	-0.457632	-0.515893	0.6727002781776814	0.36174293725792317	0.9512942418312584	0.38486628537375556	1	0.7715981270908954	0.0190601	0.1335420524218487	FALSE	FALSE	FALSE	FALSE	FALSE	FALSE	FALSE	FALSE	0.9085885388564582	0.9192462191060804	0.9930434016601307	0.7971361449557153	1	0.9795786040013779	0.6516076978674292	0.8296436067549625	-1.0296	-0.413395	-0.898974	-0.24305	0.00383655	-0.385341	-0.832987	-0.451989	-1.52254	-0.00975258	-1.23988	-0.597192	0.2794745083106229	-0.405551	0.3400611983106229	-1.14989	-1.07023	-0.534527	-0.343154	-0.0587472	-0.468004	-1.23524	-0.399732	-1.01595	1.2859692863106225	1.5344349413106226	-0.153843	-0.794562	0.0673536	0.00349609	-0.0456281	0.0471038	-0.371066
ALPI	-4.48662	-6.63111	-8.20687	-8.82765	-5.26487	-10.4046	-10.6101	-6.07323	-4.84729	-9.34626	-6.23595	-6.8402	-10.9027	-8.57148	-10.0106	-10.374	-6.00886	-5.47277	-10.2715	-6.28274	-7.36897	-6.23679	-5.56494	-4.42291	-5.79784	-6.01978	-9.51797	-7.05664	-10.2331	-6.65378	-6.24092	-9.14583	-10.4282	-9.14693	-5.7357	-0.712184	0.175983	-0.00758044	0.00758044	-0.378586	-0.0359143	-0.344929	ALPI						-0.213535	-2.17667	0.14874202223476687	0	-1.35818	1.5614873797035078	0.4599884063766087	0.3638340135890648	0.7721612247537729	0.10794425316447795	0.8359695219105566	1	0.1254189084905978	0.0832865	0.4174706692621245	FALSE	FALSE	FALSE	FALSE	FALSE	FALSE	FALSE	FALSE	0.8332924725613013	0.9787088460833956	0.5765518025461595	0.9711795504247787	1	0.6563347889411631	0.7720347437605626	0.9180160643582572	1.6190368594032931	-0.525455	-2.10121	-2.722	0.8407866424032929	-4.29896	-4.50446	0.0324263	1.2583601624032925	-3.2406	-0.130297	-0.734549	-4.79707	-2.46582	-3.90499	-4.26834	0.0967897	0.6328832174032925	-4.16581	-0.177081	-1.26331	-0.13114	0.5407160074032931	1.6827400954032927	0.30781377040329283	0.085875	-3.41231	-0.950987	-4.12744	-0.548125	-0.13527	-3.04017	-4.3225
ALPK2	-0.0177367	-0.259661	-0.339199	0.179499	-0.382042	-1.03431	-0.718948	-0.525524	-0.476636	0.46403	-0.500476	-0.994119	-0.528533	-0.969043	-0.592779	-0.214832	-2.13462	0.526385	0.197924	-1.17631	0.0240206	-0.102432	0.461161	-0.0675117	-1.22179	-1.00942	0.373575	-0.385999	-0.207053	-0.638419	-1.44474	-0.178418	-0.659928	0.943463	-1.20533	0.375532	0.035274	-0.094454	-0.035274	0.760122	0.652359	-0.441334	ALPK2						-0.143241	-0.579269	-0.0164766	0	-0.352779	0.34331029801938745	0.087412	0.46125484625470126	0.6216741619925803	0.18257200045167502	0.9651069991717683	1	0.29157677868928894	0.0767826	0.6729592216459381	FALSE	FALSE	FALSE	FALSE	FALSE	FALSE	FALSE	FALSE	0.8645727941244286	0.971338	0.6941913204392742	0.9936220670660135	1	0.8145236962998124	0.7485582103259808	0.962164	0.15858764612863605	-0.0833365	-0.162875	0.3558236311286362	-0.205717	-0.857983	-0.542624	-0.349199	-0.300311	0.640355	-0.324152	-0.817795	-0.352209	-0.792718	-0.416455	-0.0385074	-1.95829	0.702709	0.3742487941286359	-0.999986	0.20034499412863613	0.0738927	0.637486	0.1088126911286361	-1.04547	-0.833095	0.5498993161286361	-0.209674	-0.0307291	-0.462095	-1.26841	-0.00209357	-0.483603
ALPP	-5.93254	-5.51657	-5.68907	-5.56641	-6.07444	-5.78107	-5.80858	-5.75044	-7.28879	-5.36175	-5.7159	-6.18197	-5.80897	-5.77542	-5.40254	-5.47157	-5.30854	-5.44691	-5.70141	-5.6649	-5.95731	-5.93164	-5.05565	-5.88938	-5.52713	-5.64396	-5.57058	-5.83527	-5.68425	-5.57729	-5.71547	-5.80597	-5.37254	-5.58049	-5.66515	-0.181267	0.0223392	0.401675	-0.0223392	-1.70691	-1.20096	-0.981155	ALPP						-0.180734	-0.191124	-0.29682	0	-0.0817083	-0.0973902	-0.166618	0.4557563750001803	0.1597325101171155	0.27877569449851036	0.19649282488013325	1	0.5274956881480019	0.4774084056570489	0.14385377775484962	FALSE	FALSE	FALSE	FALSE	FALSE	FALSE	FALSE	FALSE	0.863396	0.8448558860332731	0.7667390240586878	0.6700958422669798	1	0.9175013058020961	0.8934199358750916	0.8296436067549625	-0.357725	0.058245432005038636	-0.114254	0.00839896	-0.499629	-0.206254	-0.233764	-0.175632	-1.71397	0.21306467600503812	-0.141092	-0.607155	-0.234156	-0.200605	0.17227672700503782	0.10324123800503773	0.2662738830050381	0.12790765400503837	-0.126599	-0.0900836	-0.382497	-0.356828	0.5191649900050382	-0.314568	0.0476878	-0.0691443	0.00423203	-0.260452	-0.109438	-0.00247312	-0.140657	-0.23116	0.2022739390050384
ALYREF	-3.21812	-6.84732	-6.84209	-6.84478	-1.97778	-6.28795	-2.12278	-0.996014	-6.65162	-0.570483	-7.13016	-1.40138	-2.73587	-6.83535	-1.84561	-2.5576	-2.78711	-2.30329	-5.62592	-6.65047	-5.63028	-6.57671	-1.65583	-6.62113	-1.30897	-0.925648	-3.16425	-2.17078	-2.67863	-1.30065	-1.34694	-0.718085	-6.70737	-5.31293	-2.52903	-0.0868136	0.0556885	0.137914	-0.0556885	-0.774613	-2.51656	-0.0957093	ALYREF						-0.850818	0.3295425029330987	0.8766863220963522	0	0.882349	-0.656541	-0.323056	0.28936702196988323	0.33653370240894676	0.6784150786790356	0.3039794662621106	1	0.161044	0.31662358775460775	0.5775405047936284	FALSE	FALSE	FALSE	FALSE	FALSE	FALSE	FALSE	FALSE	0.7942605676303213	0.9192462191060804	0.9284834233773045	0.7528303602839225	1	0.6959362336137067	0.8433676988003815	0.9393983933912825	-0.594646	-4.22385	-4.21861	-4.2213	0.6456913229950252	-3.66448	0.5006897289950253	1.6274580589950254	-4.02815	2.0529892959950256	-4.50669	1.2220954619950253	-0.112393	-4.21188	0.7778641409950252	0.06587	-0.163635	0.32017981099502535	-3.00244	-4.02699	-3.00681	-3.95324	0.9676447239950253	-3.99766	1.3145011929950254	1.6978238919950255	-0.540773	0.4526881669950252	-0.055161	1.3228225149950252	1.2765304399950255	1.9053867539950256	-4.0839
AMBN	-1.37353	1.39753	2.42615	0.128835	-0.686891	0.353939	0.230899	0.100358	-4.56853	-0.0313156	0.293116	-0.666617	0.768357	-0.237424	-0.0916291	-0.454984	0.824493	1.30935	-3.01541	-0.348615	1.76155	0.189179	0.180148	0.106153	0.251757	1.02328	-0.387448	-0.137628	1.83031	-0.567655	-1.1548	1.38324	-0.435138	1.5974	-0.263919	0.179991	1.36387	-0.502788	-0.179991	-0.150443	1.16702	1.23735	AMBN						0.37405638165196664	-0.426839	-0.739183	0	0.10535820605251386	0.1447930883206903	0.0980054	0.6860812758806785	0.5020350760309318	0.4673665611865122	0.26655649406013393	1	0.8411727153778608	0.8062914804708375	0.8214084075885715	FALSE	FALSE	FALSE	FALSE	FALSE	FALSE	FALSE	FALSE	0.9121891900277858	0.9423494963561246	0.8617566735794754	0.7361133074400852	1	0.9824214665565075	0.9686536368338642	0.9823548391755464	-1.84302	0.9280343159030199	1.95666	-0.34066	-1.15639	-0.115556	-0.238596	-0.369136	-5.03802	-0.50081	-0.176379	-1.13611	0.29886264190301975	-0.706919	-0.561124	-0.924479	0.35499798590301984	0.8398514259030199	-3.48491	-0.81811	1.2920576669030197	-0.280315	-0.289347	-0.363342	-0.217738	0.5537807119030197	-0.856943	-0.607123	1.3608184709030198	-1.03715	-1.6243	0.9137452329030199	-0.904633
AMBP	-2.3036	-2.72124	-2.72082	-2.8445	-2.87315	-2.69132	-2.88532	-2.37576	-3.26121	-2.34475	-2.83626	-2.23631	-2.4683	-2.51578	-2.16784	-2.29888	-3.13726	-2.5552	-2.16808	-2.78849	-2.42343	-2.71522	-2.57246	-3.15569	-2.36976	-2.64257	-3.19259	-2.73133	-2.04099	-2.32048	-2.36468	-2.47198	-2.54148	-5.97212	-6.40122	-0.0785376	-0.054276	0.144357	0.054276	-0.285694	-0.150142	-0.11961	AMBP						-0.0756877	0.29220072282004794	-0.0260954	0	0.2356881921118928	-0.316016	-0.180751	0.12038124377117781	0.6036154330513845	0.0904303	0.898789	1	0.12425199876297204	0.0073199	0.1121150678410504	FALSE	FALSE	FALSE	FALSE	FALSE	FALSE	FALSE	FALSE	0.6077238997816338	0.971338	0.5442861189186403	0.9824361397583145	1	0.6530920872800549	0.6218175571849205	0.8296436067549625	0.3280726299512376	-0.0895618	-0.0891417	-0.212824	-0.241477	-0.0596418	-0.253644	0.2559145289512378	-0.62954	0.28692087595123766	-0.204582	0.3953612059512378	0.16337353995123746	0.11589598395123775	0.46383619395123765	0.33279452995123804	-0.505587	0.0764755	0.4635924129512375	-0.156813	0.2082438239512375	-0.0835447	0.05921	-0.524019	0.26191872695123775	-0.0108987	-0.560918	-0.0996597	0.5906815299512377	0.311198	0.2669910669512375	0.15969466695123793	0.0901958
AMDHD1	-6.33206	-10.7548	-7.81698	-9.21965	-7.38805	-8.00275	-8.73653	-7.40509	-8.36535	-7.06095	-7.60255	-10.3156	-8.75016	-6.58606	-6.48063	-8.52506	-8.88963	-10.3807	-10.7837	-9.44858	-5.2847	-10.8032	-8.44726	-12.633	-7.68967	-7.66211	-8.9658	-8.10448	-9.67593	-9.24975	-9.14632	-8.50518	-12.2396	-11.1437	-8.95919	-0.266751	0.278493	0.00605062	-0.00605062	-0.467231	-0.0999433	-0.0263199	AMDHD1						0.14393309109353933	0.6096814075295423	0.413179	0	-1.11422	0.4198741479803442	0.323451	0.7208879459831858	0.8850431703555514	0.5892128848252889	0.715365	1	0.46560382671597556	0.4479592551975201	0.6063164238722771	FALSE	FALSE	FALSE	FALSE	FALSE	FALSE	FALSE	FALSE	0.9253730083707413	0.9865175588450605	0.9003656338817546	0.9346440490838225	1	0.8844607380479916	0.8799878931644983	0.9483186911817477	1.616164673056019	-2.80654	0.13124181305601912	-1.27143	0.560174	-0.0545282	-0.788307	0.5431343570560192	-0.41713	0.8872740400560193	0.3456719560560192	-2.36737	-0.801935	1.3621669620560197	1.4675931550560193	-0.576833	-0.941403	-2.43244	-2.83547	-1.50036	2.6635195210560196	-2.85502	-0.499034	-4.68475	0.25855687805601935	0.28611462105601915	-1.01758	-0.156255	-1.72771	-1.30152	-1.19809	-0.556951	-4.29137
AMDHD2	0.133903	-0.231946	0.202892	0.0457694	-0.274585	-0.110123	0.387846	-0.158234	-0.332671	-0.631254	-0.283547	-0.190089	0.140832	-0.0412103	-0.159344	-0.17936	-0.0847034	0.0557743	0.19593	0.0808206	0.554212	-0.0362731	0.470798	0.0865682	-0.57719	0.279159	0.0343628	0.0433801	-0.508254	0.17327	0.123426	0.30655	0.528594	0.21919	0.129544	-0.336855	-0.0462267	0.0462267	0.305257	-0.0724238	0.141745	0.179673	AMDHD2						-0.0613558	-0.157223	-0.441995	0	0.0432843	-0.154845	-0.173274	0.1195010163955002	0.6467636431477761	0.34515743118667075	0.025793960682371178	1	0.7748972170163924	0.23084499783836226	0.11540264713385731	FALSE	FALSE	FALSE	FALSE	FALSE	FALSE	FALSE	FALSE	0.6052266726908931	0.971338	0.8016720463173758	0.3186967386058681	1	0.9795786040013779	0.8295258188322052	0.8296436067549625	0.0331852	-0.332664	0.10217362139786557	-0.0549487	-0.375303	-0.210841	0.2871279143978656	-0.258952	-0.43339	-0.731972	-0.384265	-0.290807	0.0401137	-0.141928	-0.260063	-0.280078	-0.185421	-0.0449438	0.0952119	-0.0198976	0.4534936853978656	-0.136991	0.3700794693978657	-0.0141499	-0.677908	0.17844087639786566	-0.0663553	-0.057338	-0.608972	0.0725522	0.022708292397865613	0.20583216139786578	0.42787554139786566
AMELY	0.136097	-0.520652	0.462871	1.35692	0.399774	0.105089	0.23981	-0.77757	0.609305	-0.664829	-0.460269	-0.473503	1.08237	0.329181	1.3917	-0.815886	0.59814	0.839255	0.57161	1.03411	1.26635	0.939536	1.29938	0.817021	0.558584	0.697387	-0.430177	0.129323	1.15598	0.295684	-0.0452912	0.768829	-0.144606	-1.15556	0.523118	-0.582829	0.546523	-0.148809	0.148809	1.52853	-0.643369	1.40066	AMELY						-0.309956	0.026418739643490438	-0.928115	0	-0.283791	-0.353849	-0.438508	0.20647464251858072	0.2598851055916108	0.935503	0.026056982163855595	1	0.30226851204636324	0.23681124787804214	0.0660859	FALSE	FALSE	FALSE	FALSE	FALSE	FALSE	FALSE	FALSE	0.7227024685913627	0.8915117115615824	0.9900129286038238	0.32022969935308504	1	0.8226903603943836	0.832725	0.8214497884535622	-0.585492	-1.24224	-0.258718	0.6353262087280166	-0.321815	-0.616501	-0.481779	-1.49916	-0.112284	-1.38642	-1.18186	-1.19509	0.3607768897280169	-0.392408	0.6701067267280166	-1.53747	-0.123449	0.11766573572801688	-0.14998	0.31251766172801676	0.5447650477280168	0.21794664072801684	0.5777914217280167	0.0954314	-0.163005	-0.0242023	-1.15177	-0.592266	0.4343921477280167	-0.425905	-0.766881	0.0472396	-0.866195
AMFR	-0.304353	-0.66821	-0.778075	-0.434766	-0.58925	-0.692772	-0.533278	-0.786621	-0.175174	-0.415439	-0.692549	-0.277575	-0.766939	-0.109222	-0.171454	-0.696344	-0.657895	-0.213387	-0.216393	-0.487759	-0.14176	-0.35459	-0.722211	0.0448408	-0.225256	-0.385503	-1.09807	-0.250578	-0.283611	-0.543693	-0.369948	-0.06591	-0.388833	-0.892706	0.0784523	-0.455218	0.118673	-0.0944093	0.0944093	-0.21067	-0.227094	-0.025587	AMFR						-0.164731	0.0893325	-0.0983679	0	0.0891811	-0.229486	-0.181494	0.3584449781179006	0.21955695683621373	0.6001858150770496	0.582332	1	0.5000228290218305	0.017538168912376365	0.0565664	FALSE	FALSE	FALSE	FALSE	FALSE	FALSE	FALSE	FALSE	0.8332924725613013	0.8827782305953464	0.9045491036617875	0.8873762058782257	1	0.9075613003836588	0.6393780773961639	0.8214497884535622	0.0944838	-0.269372	-0.379237	-0.0359292	-0.190413	-0.293935	-0.134441	-0.387783	0.2236629329464277	-0.0166013	-0.293712	0.12126222594642774	-0.368102	0.2896152659464276	0.2273833749464278	-0.297507	-0.259058	0.18544998394642787	0.18244444794642772	-0.0889219	0.25707738194642765	0.0442471	-0.323374	0.4436780239464278	0.17358086794642769	0.013334456946427578	-0.699229	0.1482596769464277	0.11522580294642788	-0.144856	0.028889490946427742	0.33292724394642764	0.0100041
AMIGO2	-3.07171	-2.28928	-2.95519	-2.6557	-2.0648	-2.30193	-3.12119	-2.63441	-1.99062	-1.47414	-1.94411	-2.84406	-2.30002	-2.27848	-1.327	-2.73836	-2.41948	-1.83279	-1.9517	-1.74977	-1.99429	-2.05472	-1.99443	-4.97835	-2.7639	-2.34932	-2.0052	-2.05566	-1.9711	-2.60787	-1.88513	-2.41306	-2.86862	-8.83913	-9.93229	-0.185543	-0.00433426	0.0479375	0.00433426	-0.435743	-0.0628798	-0.12434	AMIGO2						-0.343487	0.16145920537456857	0.2861098448926835	0	-0.0172757	-0.138602	-0.107847	0.33426402761637214	0.17445837783892704	0.6129947301120984	0.3073315099641763	1	0.9424014892780259	0.5505908126297887	0.5752718108287516	FALSE	FALSE	FALSE	FALSE	FALSE	FALSE	FALSE	FALSE	0.8264552562640571	0.8565271355144735	0.9066872618454906	0.7528303602839225	1	0.992137	0.9125483477701262	0.9393983933912825	-0.831745	-0.0493203	-0.715227	-0.415737	0.1751634634176474	-0.0619683	-0.881229	-0.394445	0.24933826441764742	0.7658218604176474	0.2958518924176476	-0.604095	-0.060062	-0.0385229	0.9129662244176476	-0.498403	-0.17952	0.4071755534176478	0.28825990341764746	0.4901903554176476	0.24567494741764775	0.18524591441764754	0.2455319374176478	-2.73839	-0.523937	-0.109354	0.23476462041764776	0.1843036764176478	0.2688656184176475	-0.367908	0.35482887541764757	-0.173097	-0.628661
AMMECR1L	-1.12984	-1.40736	-1.20948	-0.810077	-2.79639	-0.555816	-3.66011	-1.19423	-1.04502	-2.05839	-3.21746	-1.6192	-0.811083	-0.600714	-1.52732	-2.4275	-1.05497	-1.25565	-0.918026	-1.65529	-2.89815	-0.503535	-3.47444	-1.79588	0.211421	-0.941704	-0.531644	-0.922326	-1.2988	-2.1599	-5.0242	-0.342642	-2.29717	-0.60504	-3.25127	-0.0494653	0.0494653	-0.0702374	0.586609	-0.387487	-0.493369	0.205457	AMMECR1L						-0.232954	0.0475696	-0.53583	0	-0.339993	-0.1636	-0.260113	0.8235262619081605	0.6031254785029158	0.9240959183275614	0.38677076126865007	1	0.5147411635429181	0.6438892648285182	0.43180209264838487	FALSE	FALSE	FALSE	FALSE	FALSE	FALSE	FALSE	FALSE	0.9548334374994936	0.971338	0.9884446462432747	0.7979258546188026	1	0.9121257957120773	0.9396522668040376	0.922037	-0.00964692	-0.287172	-0.0892941	0.3101134893704388	-1.6762	0.564374	-2.53992	-0.0740366	0.0751729	-0.938204	-2.09727	-0.499009	0.30910693037043885	0.5194763973704388	-0.407131	-1.30731	0.0652196	-0.135463	0.20216369137043882	-0.535105	-1.77796	0.6166547623704389	-2.35425	-0.675694	1.3316109683704387	0.17848599537043883	0.5885460993704389	0.197864	-0.178608	-1.03971	-3.90401	0.7775481933704388	-1.17698
AMN	-4.52472	-8.26322	-3.37954	-8.45976	-7.89697	-1.92819	-2.40933	-2.56238	-3.87172	-4.07147	-4.2831	-8.05727	-3.32538	-3.54062	-1.64275	-5.42114	-3.94583	-7.74873	-3.90357	-7.82173	-7.80843	-3.62097	-3.44497	-8.05502	-7.75188	-3.03891	-8.15007	-4.22932	-3.40577	-2.49234	-3.32049	-4.60801	-3.30537	-6.364	-8.322	-0.262223	0.300331	0.262223	-0.263802	-0.974167	-0.130171	0.639869	AMN						1.1157700156798354	1.6858254356226379	1.1371483336423203	0	1.2562242538883892	-0.320088	0.29018773478977467	0.29424086792485415	0.18567578914155186	0.0570195	0.0946635	1	0.025483218334191954	0.5774339383077475	0.5884337487698829	FALSE	FALSE	FALSE	FALSE	FALSE	FALSE	FALSE	FALSE	0.7990592872837039	0.8610092755009935	0.4664605004384516	0.527397	1	0.32506449315865266	0.9201000741823656	0.9401744237515585	0.13340190447746997	-3.6051	1.27858	-3.80164	-3.23886	2.72993	2.24879	2.09574	0.7864001444774703	0.5866444974774698	0.3750227304774702	-3.39915	1.3327365154774697	1.1175	3.01537	-0.763024	0.7122924834774698	-3.09062	0.7545498414774701	-3.16361	-3.15031	1.03715	1.2131458984774701	-3.3969	-3.09376	1.6192093184774698	-3.49195	0.42880153547747046	1.25235	2.16578	1.3376282414774703	0.050109747477470185	1.35275
AMOT	-1.51249	-0.973035	-1.33034	-1.68007	-1.39213	-1.32387	-2.00146	-1.6375	-1.18001	-1.14026	-2.08931	-2.01884	-1.53229	-1.67002	-1.34942	-1.83582	-1.2492	-0.917386	-1.41142	-0.988489	-1.90785	-1.59707	-1.74592	-2.0027	-1.27626	-1.20481	-0.968505	-1.22692	-1.35946	-1.1697	-1.72248	-1.14247	-1.81307	-1.63924	-1.8953	-0.0527956	0.270143	-0.0467071	0.0467071	0.174903	0.195233	-0.0786369	AMOT						-0.0495406	-0.243036	-0.0831647	0	-0.00267296	0.0323937	-0.0196764	0.8207784078177789	0.7740451042403286	0.28472135727068415	0.7165153259481158	1	0.9878800997557207	0.8150793280759637	0.8749352329944744	FALSE	FALSE	FALSE	FALSE	FALSE	FALSE	FALSE	FALSE	0.9540219768811958	0.9789890879452849	0.7744649037027322	0.9349294380375126	1	0.9969233356037273	0.9686536368338642	0.9879852275651447	-0.133126	0.4063256629190899	0.0490249	-0.300705	-0.0127651	0.055488928919089804	-0.6221	-0.258142	0.19934646991909002	0.23909768291909006	-0.709948	-0.639479	-0.152934	-0.290655	0.029935413919089972	-0.456462	0.1301649999190899	0.46197426791908996	-0.0320557	0.39087171291908973	-0.528488	-0.217713	-0.366561	-0.62334	0.10310330591909013	0.1745511619190901	0.41085577591909017	0.15243904591908997	0.019897605919089886	0.20966	-0.343115	0.23689110891909013	-0.433709
AMOTL2	-0.454933	0.381969	-1.04105	-0.291174	-0.270357	-1.14458	-0.0331336	-1.04668	-0.992068	0.2942	-0.25647	-0.315754	-0.262271	-0.37068	-0.438665	-0.812073	-0.27803	-1.60605	-0.377556	-0.158217	-0.108931	-1.4597	-0.00993325	0.799318	-0.283087	-1.31287	-0.767185	-0.0696262	-0.842352	-0.757737	-0.397034	-0.309146	0.277682	-0.707789	-0.665787	-0.131327	0.131327	-0.327299	0.205514	-0.213025	-0.17601	-1.02028	AMOTL2						0.0561233	0.0340792	-0.0116664	0	0.0816041	-0.0309421	0.00296325	0.9982872998445494	0.8579467111758584	0.9265843153552809	0.9776069109113028	1	0.7985722406408047	0.8774186906930097	0.988489	FALSE	FALSE	FALSE	FALSE	FALSE	FALSE	FALSE	FALSE	0.9992070412300705	0.9862277475032221	0.9887698653747433	0.9960125240551366	1	0.9795786040013779	0.9847332658615571	0.9979960283534134	-0.0754911	0.7614106664661984	-0.661607	0.0882675	0.10908413446619852	-0.765134	0.3463080084661984	-0.667242	-0.612627	0.6736416904661983	0.12297210746619831	0.0636879	0.11717093946619841	0.00876156	-0.0592229	-0.432632	0.10141188046619848	-1.22661	0.00188599	0.22122502046619835	0.2705106014661985	-1.08026	0.3695083844661985	1.1787595124661987	0.0963544	-0.93343	-0.387743	0.30981546746619854	-0.462911	-0.378295	-0.0175922	0.070296	0.6571233664661986
AMPD3	-5.93993	-3.55958	-2.88233	-2.60943	-2.74926	-2.0706	-3.86328	-3.15332	-2.04464	-6.64713	-7.31426	-2.77938	-2.98382	-3.5013	-5.51427	-2.86331	-3.20902	-3.92245	-2.66251	-2.89726	-2.66384	-1.97579	-5.89593	-2.67226	-2.01994	-3.13678	-2.19946	-2.78376	-2.95468	-4.37649	-3.08041	-3.284	-1.75163	-8.59239	-6.96041	-0.747107	-0.120771	0.208484	0.120771	-0.362223	-0.310973	-0.0664267	AMPD3						-0.268166	-0.624042	-0.666993	0	-0.0728028	-0.131994	-0.284773	0.6506375883863273	0.46682734200790477	0.19996481560694676	0.25913992403466224	1	0.8476945820854791	0.7612224783265625	0.3885989529735494	FALSE	FALSE	FALSE	FALSE	FALSE	FALSE	FALSE	FALSE	0.9048931308168363	0.9329579201966486	0.716296	0.7309060371071766	1	0.9824214665565075	0.9649988596337177	0.9120362100967156	-3.17657	-0.796227	-0.118968	0.15392679344467441	0.014098413444674551	0.6927546964446745	-1.09992	-0.389965	0.7187177514446744	-3.88377	-4.5509	-0.0160191	-0.220461	-0.73794	-2.75091	-0.0999477	-0.445659	-1.15909	0.10084686344467422	-0.133898	0.0995216	0.7875650894446742	-3.13257	0.0910993	0.7434127324446741	-0.373419	0.563895	-0.0204069	-0.19132	-1.61314	-0.317057	-0.520638	1.0117245884446742
AMY1_AMY2	-2.90561	-2.19024	-2.51201	-2.44164	-1.90468	-2.53499	-3.22995	-2.3182	-2.40527	-2.40939	-2.12081	-2.56154	-2.05632	-2.30708	-2.31563	-2.68243	-2.8729	-2.14175	-1.78688	-2.13726	-2.34493	-2.70754	-2.4423	-3.14055	-1.91789	-2.4316	-2.29158	-2.10621	-2.17803	-2.27856	-2.37399	-2.25203	-2.70319	-4.08589	-3.76324	-0.0818666	-0.114076	0.0818666	0.284765	-0.709192	-0.774754	-0.199455	AMY1_AMY2						-0.116097	0.0608676	0.0513849	0	0.056814335941790604	-0.111359	-0.0797782	0.8641050161119153	0.5520629337774076	0.7658394679151765	0.7977121553939959	1	0.7362017144443779	0.35808022369346904	0.499048	FALSE	FALSE	FALSE	FALSE	FALSE	FALSE	FALSE	FALSE	0.9670000921961112	0.956569	0.9499732422211412	0.9609948722586021	1	0.9767583114395159	0.8538594271742422	0.9333727232691391	-0.545658	0.16971204902066256	-0.152058	-0.0816886	0.45527088402066246	-0.175036	-0.869997	0.0417476	-0.045319	-0.0494418	0.23914268502066238	-0.201587	0.3036328040206626	0.0528752	0.044323341020662335	-0.322482	-0.512947	0.21820460202066233	0.5730736520206625	0.22269561102066257	0.015020647020662515	-0.347585	-0.0823538	-0.780598	0.4420609580206624	-0.0716467	0.0683692	0.2537459770206628	0.18192061702066248	0.0813905	-0.0140343	0.1079260360206625	-0.343235
ANAPC1	-2.10766	-1.60369	-1.72823	-2.89238	-2.01028	-1.41356	-2.94439	-1.50428	-0.902764	-1.93817	-1.43701	-1.32494	-2.0314	-2.0016	-1.53848	-2.35564	-1.69032	-1.44232	-2.59952	-0.383759	-1.28196	-2.74296	-1.13579	-1.34681	-1.71142	-3.32552	-1.63535	-2.37116	-1.12868	-1.85922	-3.0295	-2.17712	-3.14493	-2.28654	-3.3176	0.0191894	-0.0441917	-0.0191894	0.594639	1.04269	1.04003	1.59626	ANAPC1						-0.392529	-0.0856951	0.20841637598421106	0	-0.510695	0.1813040421569068	-0.00522028	0.39581676976035973	0.3002929224283213	0.8424200882729261	0.60431	1	0.2500942395235391	0.4894303869640475	0.9836868470258922	FALSE	FALSE	FALSE	FALSE	FALSE	FALSE	FALSE	FALSE	0.8439170864559525	0.9026097342671222	0.9614876551192056	0.8930061839886861	1	0.7822390535673782	0.8970255160257133	0.9979960283534134	-0.501079	0.00288715	-0.121648	-1.2858	-0.4037	0.19301847912382628	-1.3378	0.1023028371238262	0.7038170841238262	-0.331586	0.1695664191238261	0.281638	-0.424819	-0.395022	0.0681027	-0.749056	-0.0837438	0.16425839912382634	-0.992942	1.2228225201238263	0.3246197581238261	-1.13638	0.47079425412382614	0.25977105712382625	-0.10484	-1.71894	-0.0287706	-0.76458	0.47790312912382626	-0.252638	-1.42292	-0.570538	-1.53835
ANAPC10	-1.78265	-0.597462	-2.19193	-2.0579	-1.45481	-2.19576	-2.79362	-2.30058	-2.97342	-7.58072	-2.66916	-7.64656	-2.84723	-3.22916	-2.10185	-2.09859	-1.59441	-1.21916	-2.78671	-2.1872	-2.08785	-1.56222	-7.09817	-1.03482	-1.42944	-2.37645	-1.90106	-2.41695	-2.04852	-0.93887	-0.821539	-4.08719	-2.34984	-2.90373	-1.02769	0.572949	0.0386101	-0.0386101	-0.987084	-1.26428	-0.319768	-2.07466	ANAPC10						0.1691435451596323	-1.16794	-1.14077	0	0.12028867419107943	0.0847717	-0.0678226	0.13248528659328773	0.6329922270620629	0.0531394	0.0538472	1	0.7667405468459916	0.860676	0.8459404871851453	FALSE	FALSE	FALSE	FALSE	FALSE	FALSE	FALSE	FALSE	0.634624	0.971338	0.45385755215107565	0.4245550501410169	1	0.9795786040013779	0.9793210930801434	0.9872197951521955	0.0976602	1.2828464064951213	-0.311626	-0.177592	0.42549814549512127	-0.315449	-0.913309	-0.420271	-1.09311	-5.70042	-0.788854	-5.76625	-0.966924	-1.34885	-0.221543	-0.218286	0.2858998874951214	0.6611470424951214	-0.9064	-0.306892	-0.207539	0.3180850794951214	-5.21786	0.8454866534951213	0.45086531049512146	-0.496145	-0.0207488	-0.536639	-0.168216	0.9414379984951213	1.0587692664951214	-2.20689	-0.469531
ANAPC4	1.04403	0.881151	1.13792	1.75816	-0.700523	0.90618	-1.63463	-0.029096	0.893982	0.99308	1.01334	0.16924	1.2192	-2.17727	0.259218	1.33494	0.664522	-0.0926713	0.517591	-0.992386	1.06342	-0.433202	0.4959	-4.28498	-0.0432084	0.306167	-0.0911278	-1.12414	-0.0205532	1.42629	2.18715	-4.18929	0.716241	-0.391815	-0.270876	0.380929	-0.373515	0.373515	-0.404461	-0.50885	0.124451	-1.03258	ANAPC4						0.548294	0.019312358130276517	0.5107690919282232	0	0.5265442453584334	0.1903016029678612	0.36794334524240296	0.6790960331792202	0.17030032079726787	0.9694237384981568	0.18846256263236674	1	0.34427172292704145	0.6649645415753906	0.2839946468995835	FALSE	FALSE	FALSE	FALSE	FALSE	FALSE	FALSE	FALSE	0.9100907683896152	0.8557551735159659	0.9952863463736558	0.6634663902910021	1	0.8389051416574169	0.9430108213807697	0.884362	0.7792581575053817	0.6163760755053818	0.8731471885053819	1.4933867265053817	-0.965298	0.6414047905053819	-1.8994	-0.293871	0.6292066475053818	0.7283042105053817	0.7485669715053821	-0.0955349	0.9544211515053818	-2.44205	-0.00555699	1.0701677895053818	0.3997462975053818	-0.357447	0.2528156255053817	-1.25716	0.7986458895053818	-0.697978	0.23112457150538182	-4.54975	-0.307984	0.0413917	-0.355903	-1.38891	-0.285329	1.1615168865053818	1.9223742365053818	-4.45406	0.45146538150538185
ANG	-2.74497	-3.09084	-2.78369	-3.50279	-2.60595	-2.95418	-3.15087	-2.61878	-2.97678	-3.282	-2.82063	-2.98705	-2.72988	-2.94141	-2.71001	-2.44714	-3.53967	-3.03595	-2.62159	-3.27753	-3.19749	-3.13485	-2.86935	-4.14703	-2.78435	-2.86677	-3.30774	-3.45795	-2.09625	-2.48315	-2.6568	-2.66816	-3.06822	-8.1509	-8.12985	-0.149757	0.0174335	-0.0174335	0.187355	-0.887912	-0.897838	-0.415417	ANG						0.0926771	0.20584679553276244	0.13809140335248105	0	0.36667180235326746	-0.195119	-0.0370433	0.3518614085267002	0.5992512143937285	0.3182189727899545	0.5282476924896431	1	0.0957094	0.18955895036594883	0.7906851327658354	FALSE	FALSE	FALSE	FALSE	FALSE	FALSE	FALSE	FALSE	0.8318031815130981	0.971338	0.7911361455747191	0.8683442530682833	1	0.5937493110513287	0.8206414648270358	0.9756932397055924	0.29769722249842345	-0.0481712	0.25898590649842346	-0.460122	0.4367218954984232	0.0884875	-0.1082	0.4238943894984234	0.0658898	-0.239329	0.2220376584984237	0.055617	0.31278729249842346	0.10126418349842331	0.3326573374984235	0.5955268414984234	-0.496995	0.00672486	0.42108021249842364	-0.234856	-0.154823	-0.0921757	0.1733174524984234	-1.10436	0.2583214914984234	0.17590410549842328	-0.265071	-0.415281	0.9464257904984237	0.5595249014984235	0.3858719734984235	0.37451376349842336	-0.0255473
ANGPT1	-0.706701	-0.250201	-0.066604	-0.109544	0.0084509	-0.359651	-0.548115	-0.0659805	0.14679	0.0922354	-0.198103	-0.309627	-0.0644407	-0.248751	0.177039	-0.344547	0.163653	-0.386173	-0.562185	-0.0942157	-0.699416	-0.149787	-0.251699	-1.0031	-0.988855	-0.216035	-0.432142	0.339951	-0.393955	-0.590855	0.327115	-0.225619	0.772984	-1.52251	-1.40697	-0.237823	0.0675035	-0.000113064	0.000113064	0.915356	1.24559	0.817401	ANGPT1						0.10547475574400561	0.2769258275993706	0.3757233961985949	0	0.49320683983277314	-0.200846	0.00852729	0.0688628	0.4770334177862431	0.12620204956541659	0.0326585	1	0.0319752	0.22860315165142436	0.9539357014737895	FALSE	FALSE	FALSE	FALSE	FALSE	FALSE	FALSE	FALSE	0.5014242373486076	0.9374127719914169	0.6045233979182918	0.35326992563756604	1	0.36846553562550105	0.8295258188322052	0.9952007504796476	-0.331019	0.12548078964208642	0.3090775216420864	0.2661377486420865	0.3841324626420863	0.0160309	-0.172433	0.30970104864208653	0.5224717576420864	0.4679169696420863	0.17757841164208643	0.0660541	0.3112409076420864	0.12693071564208624	0.5527207006420863	0.031134349642086456	0.5393342116420866	-0.0104911	-0.186503	0.2814658206420864	-0.323735	0.22589454264208642	0.12398244164208647	-0.627414	-0.613173	0.15964667964208656	-0.0564605	0.7156325236420866	-0.0182732	-0.215173	0.7027961866420865	0.15006282664208637	1.1486654036420865
ANGPT2	-3.00049	-1.85726	-2.04202	-1.82575	-2.59122	-2.34456	-2.51444	-2.522	-2.40476	-2.40162	-2.4323	-2.6637	-1.8023	-2.47054	-1.15381	-2.43708	-2.67819	-2.74779	-2.15721	-2.68635	-2.54741	-3.32877	-2.59017	-5.74346	-3.00077	-2.61237	-2.51131	-1.09479	-2.37138	-2.56207	-1.77465	-2.66608	-2.52905	-6.98052	-8.21361	-0.462498	-0.0271227	0.201469	0.0271227	-0.253436	-0.00789529	0.246519	ANGPT2						0.4885017173176379	0.8497342167409971	0.3068570017867669	0	0.7011495496755502	-0.337368	0.0283325	0.0681091	0.0323388	0.016950256619478105	0.19925583672614747	1	0.0327557	0.19158602281086842	0.9051074844951423	FALSE	FALSE	FALSE	FALSE	FALSE	FALSE	FALSE	FALSE	0.5014242373486076	0.52752	0.27649787975076595	0.6758640599690802	1	0.3730162584773418	0.8206414648270358	0.9904624088710269	-0.254274	0.888952	0.7041971846859565	0.9204605516859568	0.15499603268595677	0.4016498296859569	0.2317718336859569	0.22421170368595664	0.3414562416859568	0.3445921296859568	0.313912	0.0825184	0.943912	0.27567425268595663	1.5924034336859567	0.3091331536859566	0.0680284	-0.00157421	0.5889993126859566	0.0598636	0.1988001376859568	-0.582554	0.1560477016859565	-2.99725	-0.254561	0.13384183768595634	0.23490308868595713	1.651426146685957	0.3748345816859567	0.1841446726859569	0.971564	0.0801347	0.2171589716859566
ANGPTL1	1.12924	2.26049	2.0248	1.69641	2.42535	2.1082	1.77132	2.42438	2.8315	2.58586	2.62573	2.04158	1.94404	2.01949	2.08816	1.44646	1.6381	1.44269	1.75199	1.82642	1.57189	1.72969	1.83477	0.30829	1.66579	2.19719	1.95599	1.82192	1.93963	1.89011	1.77615	2.48665	2.05218	-3.89754	-4.32038	-0.112796	0.000334602	0.0297973	-0.000334602	-0.182973	-0.0640291	-0.251824	ANGPTL1						0.29731036565229735	0.35354505474229425	0.9535019947387758	0	0.3445664418959329	0.2234663535763528	0.40290714546929063	3.641957773097523e-05	0.1073273761015692	0.0498671	1.2191525978300545e-05	1	0.0479038	0.18786859730998978	0.00667548	TRUE	FALSE	FALSE	TRUE	FALSE	FALSE	FALSE	FALSE	0.00554905	0.7840333834884058	0.447186	0.00578263	1	0.4457040134839718	0.8206414648270358	0.6841739122937276	-0.541464	0.5897838586002866	0.35409810660028657	0.0257102	0.7546485726002866	0.43749160060028675	0.10061392460028666	0.753678	1.1607912376002867	0.9151563946002867	0.9550241996002867	0.3708709196002865	0.2733360286002868	0.34878173960028697	0.4174536496002867	-0.224247	-0.0326072	-0.228017	0.0812821	0.15571263360028664	-0.0988114	0.058989	0.16406998360028655	-1.36241	-0.00491758	0.5264816066002868	0.2852813946002867	0.15121141560028672	0.26892287060028675	0.21940992260028672	0.10544367660028679	0.8159440026002867	0.3814765006002867
ANGPTL2	0.637923	1.56622	1.93567	1.16363	1.50191	0.978415	0.972122	1.57905	1.08755	2.02897	1.23853	1.53881	1.53762	1.38982	1.29106	0.954445	0.434841	0.399335	0.811688	1.31998	0.658627	0.569055	0.531356	-1.44112	0.40814	1.36319	0.658296	1.53285	1.20687	1.56862	0.901091	-0.354355	1.43638	-6.55595	-6.59964	0.00156493	0.215373	-0.0588619	-0.00156493	0.0279916	0.491146	0.392388	ANGPTL2						0.6301763187652507	0.7639980892822171	0.8511561967765596	0	0.4934020914763928	0.1067013597142593	0.40631293388655504	0.00896365	0.011772769568806213	0.00232555	0.00415287	1	0.0675944	0.5698327824329346	0.028608491613463922	FALSE	FALSE	FALSE	FALSE	FALSE	FALSE	FALSE	FALSE	0.19704750895458925	0.3549977978300098	0.0859346	0.12890511185959316	1	0.5064455289975719	0.9177334079518399	0.7797117499217688	-0.0411866	0.8871103347863112	1.256561489786311	0.48451661078631114	0.8227993267863112	0.29930562478631106	0.2930123817863114	0.89994	0.4084381007863111	1.349857067786311	0.5594226177863111	0.8597005367863112	0.8585113647863112	0.7107103367863111	0.6119496697863113	0.2753357427863112	-0.244269	-0.279775	0.13257844578631103	0.6408706877863111	-0.0204826	-0.110055	-0.147754	-2.12023	-0.270969	0.684083	-0.020814	0.8537359247863113	0.5277594007863111	0.8895096177863111	0.22198098878631095	-1.03346	0.7572666617863111
ANGPTL3	-6.66568	-6.79785	-6.86369	-6.83993	-6.56398	-7.17124	-6.92913	-6.95811	-6.74221	-7.06444	-7.43643	-6.85644	-5.44927	-6.28887	-6.92049	-6.69392	-8.38031	-6.33047	-6.14391	-7.04425	-6.36761	-7.15958	-6.32771	-7.70242	-6.2229	-5.73227	-6.33389	-6.43039	-4.95969	-5.82429	-6.73641	-6.66324	-7.0822	-10.3478	-11.1461	0.0411157	-0.0411157	-0.0926888	0.385616	-0.867543	-0.869328	-0.555748	ANGPTL3						-0.268555	0.3036766493015306	-0.475508	0	0.4622428346758463	-0.741315	-0.536529	0.2114476933968612	0.30799450339053813	0.4045514319032846	0.21348724969452101	1	0.22239046511974672	0.0317451	0.0617965	FALSE	FALSE	FALSE	FALSE	FALSE	FALSE	FALSE	FALSE	0.7289286328156006	0.909748	0.8373137434099228	0.6948268330818532	1	0.7588096774688845	0.7038331286992754	0.8214497884535622	-0.112181	-0.244355	-0.310195	-0.286438	-0.010485	-0.617741	-0.375638	-0.404612	-0.188713	-0.510947	-0.882932	-0.302951	1.1042252117361506	0.264622	-0.366995	-0.140426	-1.82682	0.22302171573615112	0.409588	-0.490754	0.18588686373615068	-0.60609	0.22578728973615075	-1.14892	0.33059903073615066	0.821229	0.21960608673615115	0.1231022437361505	1.5938033217361505	0.729207	-0.182915	-0.109746	-0.528705
ANGPTL4	0.0346401	1.82685	0.978021	0.674483	1.79641	1.17064	0.271712	1.74745	1.3528	2.05241	1.55337	1.25246	0.24632	1.37926	1.29662	0.56121	0.621439	1.06025	1.16723	0.802603	1.0391	0.401371	1.15786	-0.696014	0.674745	1.57131	1.0734	1.17543	1.57836	1.16139	0.984325	1.14381	1.34932	-6.26264	-6.72618	-0.0959979	0.413987	0.0959979	-0.118549	0.0396736	0.21165	0.10568	ANGPTL4						0.23266802901732533	0.23523328335002963	0.8263053080050105	0	0.3710950164487265	0.15941083417162383	0.324271	0.025783	0.3926068684540487	0.3680922425761709	0.00128256	1	0.0584665	0.463772	0.0746993	FALSE	FALSE	FALSE	FALSE	FALSE	FALSE	FALSE	FALSE	0.3249493285727783	0.9192462191060804	0.8143204824811376	0.062209960570105104	1	0.48784965050189244	0.8911248190331117	0.8236617779257658	-0.838906	0.9533017063394511	0.10447465733945108	-0.199064	0.9228630143394511	0.2970944243394509	-0.601835	0.8739005543394511	0.4792529723394511	1.178862259339451	0.6798202273394511	0.3789132473394511	-0.627227	0.5057132013394512	0.42307403133945126	-0.312337	-0.252107	0.1867002213394509	0.2936798153394509	-0.0709437	0.16555088033945112	-0.472175	0.28430920233945106	-1.56956	-0.198802	0.6977655323394512	0.19985839333945118	0.3018798603394512	0.7048178323394511	0.28784208133945105	0.110778	0.270264	0.47577470933945104
ANGPTL5	-2.31067	-1.79482	-0.810646	-1.42507	-1.45849	-0.86016	-2.76377	-2.30579	-1.30677	-0.73613	-1.57886	-2.0213	-0.817884	-1.20487	-1.14082	-1.02866	-1.19927	-1.46046	-1.62666	-0.918587	-2.01388	-1.75009	-1.15603	-1.45799	-1.29788	-1.19848	-1.92259	-0.743724	-1.44925	-2.21917	-0.651224	-1.98155	-2.85651	-1.08355	-1.54757	0.00951614	0.780985	-0.22136	-0.00951614	0.491292	0.666388	0.699945	ANGPTL5						-0.107196	0.14783368345102163	0.00591902	0	-0.061879	-0.0907267	-0.0767671	0.9582511545179657	0.6353832630357475	0.48559521312801857	0.9805644130312252	1	0.8174006395533129	0.7445352620563344	0.6999015454440123	FALSE	FALSE	FALSE	FALSE	FALSE	FALSE	FALSE	FALSE	0.9886491983387136	0.971338	0.8683220193850609	0.9960125240551366	1	0.9824214665565075	0.9600196226840463	0.963665	-0.929148	-0.413297	0.5708734252789965	-0.0435468	-0.0769723	0.5213591582789967	-1.38225	-0.924275	0.0747523	0.6453888092789966	-0.197338	-0.639781	0.5636356952789968	0.17664563527899657	0.24070048127899643	0.3528565272789965	0.18224485527899648	-0.0789429	-0.245137	0.46293255827899654	-0.632361	-0.36857	0.22548488327899657	-0.0764661	0.0836394	0.18303650827899648	-0.541069	0.6377950572789967	-0.0677348	-0.83765	0.7302953912789965	-0.600031	-1.47499
ANGPTL7	-0.409053	0.574983	0.125669	-0.103416	0.328994	-0.19085	-0.287199	0.0766641	0.0115004	-0.538554	-0.0668595	0.166156	0.424313	0.140538	0.212877	0.434071	0.250746	-0.0509145	-0.0561837	-0.373647	-0.317887	-0.53191	-0.394348	-0.995104	-0.714759	0.398706	0.0222567	0.388473	0.24943	0.108347	0.13351	0.156048	-0.179769	-0.574015	-0.265253	-0.180173	-0.0415014	0.354471	0.0415014	0.000933859	-0.269695	0.219184	ANGPTL7						0.1774101536964026	0.3739082948435094	0.023266142818444812	0	0.2861735845186718	-0.198666	-0.032025	0.20827029468500252	0.3650682928666653	0.0788401	0.9205569558543354	1	0.11340318313297694	0.0911278	0.8024049056399286	FALSE	FALSE	FALSE	FALSE	FALSE	FALSE	FALSE	FALSE	0.7265824395798569	0.9192462191060804	0.5274132284695282	0.9850588817041381	1	0.6319695791442541	0.7784933026692361	0.9783225967582891	-0.275554	0.7084813769199658	0.2591675559199659	0.030083137919965586	0.4624923849199656	-0.0573511	-0.1537	0.21016290791996567	0.14499921891996567	-0.405055	0.0666393	0.29965517091996546	0.5578119899199658	0.2740368009199658	0.34637560591996563	0.5675702389199657	0.38424474991996554	0.0825843	0.0773151	-0.240148	-0.184389	-0.398412	-0.260849	-0.861605	-0.58126	0.5322050709199655	0.15575545391996548	0.5219716399199655	0.3829286679199656	0.24184538791996565	0.2670087949199656	0.2895472079199656	-0.0462698
ANK2	-2.24584	-2.21343	-3.51501	-1.36051	-1.98805	-0.698951	-2.17576	-0.522119	-1.12926	-2.83128	-2.65958	-2.43375	-0.447791	-2.52117	-1.88995	-2.29512	-2.32231	-1.71582	-2.52516	-0.620784	-1.54105	-3.03593	-5.0141	-2.1461	-2.95843	-1.96608	-1.75837	-0.465316	-1.74982	-2.7879	-2.83447	-2.83249	-0.88215	-4.09663	-3.17492	-0.422808	0.338359	0.132919	-0.132919	-0.375738	-0.162152	0.0642106	ANK2						0.21914946110739972	0.47772049929455346	0.5700235122018045	0	0.4392219081186074	-0.097933	0.13224365984034359	0.809759	0.6063360086025193	0.3818847451758305	0.2840552338542875	1	0.3708763200005981	0.8215817125806837	0.7117202974602461	FALSE	FALSE	FALSE	FALSE	FALSE	FALSE	FALSE	FALSE	0.9525036945970672	0.971338	0.8200201411012421	0.7479173663159332	1	0.8529213252511638	0.9695485254699704	0.9639942941038698	-0.214134	-0.18172	-1.4833	0.671204	0.043658866535199056	1.332760270535199	-0.144045	1.5095920555351994	0.902454	-0.799572	-0.627865	-0.402042	1.5839201235351992	-0.489457	0.14176467553519911	-0.263411	-0.290595	0.315888	-0.49345	1.410926779535199	0.4906604245351992	-1.00422	-2.98239	-0.114388	-0.926719	0.0656293	0.27334267953519886	1.566395359535199	0.28188725253519903	-0.756185	-0.802763	-0.800775	1.1495610205351992
ANKIB1	-2.23268	-1.95499	-0.0492903	0.023307	-1.93576	-0.258118	-2.98534	-2.96477	-2.08122	-5.94259	-0.590135	-5.5034	-3.55778	-2.26495	-0.971199	-1.13606	-2.0647	0.0971855	-0.782495	-1.66503	-0.474917	-5.59127	-0.559356	-0.387763	-1.71585	-2.04454	-5.76377	-0.435322	-2.52327	-0.949081	-5.44896	-0.633109	-0.51248	-3.15756	-0.837316	0.304043	1.18376	-0.463189	-0.304043	0.905973	-0.918138	-1.55321	ANKIB1						0.22091144269203378	-1.12771	-0.786924	0	0.0501828	0.24387072421300138	0.0640759	0.45743710709511043	0.6574838439127757	0.18051874035630983	0.31069672542791194	1	0.9201003743812497	0.650907	0.8773198909956533	FALSE	FALSE	FALSE	FALSE	FALSE	FALSE	FALSE	FALSE	0.863396	0.971338	0.6915217190518159	0.7528303602839225	1	0.9915444691736259	0.9404247705431938	0.9886048781557503	-1.08303	-0.805337	1.1003592921019518	1.1729566061019518	-0.786107	0.8915312861019521	-1.83569	-1.81512	-0.931571	-4.79294	0.5595142731019519	-4.35375	-2.40813	-1.1153	0.17845061910195215	0.0135869	-0.915052	1.246835101101952	0.36715507010195203	-0.515376	0.6747322581019519	-4.44162	0.590294	0.761887	-0.566198	-0.894895	-4.61412	0.7143277041019518	-1.37362	0.200568	-4.29931	0.51654	0.6371692771019519
ANKMY2	-0.926472	-0.129286	-1.57609	-0.332938	-2.56023	-1.30868	-1.71231	-0.20223	-1.54575	-0.220886	-1.82831	-0.843921	-0.822803	-1.43631	-1.71421	-0.812372	-1.06745	-1.29232	-0.751303	-0.948338	-2.22688	-0.38671	-0.59707	-0.483229	-0.52106	-1.36552	0.171007	-0.414163	-1.38868	-0.331816	-0.633997	-1.56693	-1.06748	-0.679271	-1.42339	-0.0861526	0.0611188	0.519536	-0.0611188	-0.971863	0.714927	0.20334	ANKMY2						-0.271073	-0.404148	-0.0160457	0	-0.0749308	0.024714804178262734	-0.0864961	0.792467	0.3954775561855489	0.25752550241345457	0.964606	1	0.7873540636189856	0.9311631132854167	0.7053555256596007	FALSE	FALSE	FALSE	FALSE	FALSE	FALSE	FALSE	FALSE	0.9492145472185403	0.9192462191060804	0.7561598898909876	0.9936220670660135	1	0.9795786040013779	0.9900972505753507	0.9637652502343278	-0.17601	0.6211759802400205	-0.825624	0.41752417424002075	-1.80977	-0.558221	-0.961851	0.5482323232400206	-0.795292	0.5295761702400208	-1.07785	-0.0934587	-0.072341	-0.685846	-0.963749	-0.06191	-0.316991	-0.541855	-0.000840219	-0.197875	-1.47642	0.3637527012400204	0.15339191124002072	0.2672338852400207	0.22940253524002072	-0.615057	0.9214689202400206	0.3362998932400207	-0.638216	0.41864625924002075	0.1164652722400205	-0.816469	-0.31702
ANKRA2	-2.35864	0.546713	0.099688	1.76701	0.997019	0.787568	0.152672	0.460738	0.201245	0.580026	0.275295	-0.984309	-0.438025	-0.264919	-0.432282	0.667763	-0.312627	0.646158	-2.41557	2.50925	1.41293	0.6191	0.808563	0.969033	0.296841	1.64589	-0.36929	1.69649	-0.0266986	-1.93924	-0.0288864	1.20832	-0.036205	1.21146	0.0920015	0.117985	-0.264071	0.543545	-0.117985	0.161744	-0.48467	0.0298385	ANKRA2						-0.283598	-1.43687	-0.543897	0	-0.386742	0.3481260984518362	-0.0887347	0.45590262378284774	0.588591	0.12465629409625338	0.4296903931745746	1	0.512923	0.404202	0.8239351985278763	FALSE	FALSE	FALSE	FALSE	FALSE	FALSE	FALSE	FALSE	0.863396	0.9694443492991451	0.6027626950957886	0.8192622729814985	1	0.9105226313815553	0.8697796754543177	0.9828396059046258	-3.28964	-0.384285	-0.831311	0.8360097543315004	0.0660202	-0.143431	-0.778326	-0.470261	-0.729754	-0.350973	-0.655704	-1.91531	-1.36902	-1.19592	-1.36328	-0.263236	-1.24363	-0.284841	-3.34657	1.5782479273315002	0.4819297193315006	-0.311899	-0.122436	0.038034145331500256	-0.634158	0.7148937713315003	-1.30029	0.7654940873315005	-0.957697	-2.87024	-0.959885	0.2773193573315004	-0.967204
ANKRD10	-4.74935	-4.04424	-4.22989	-3.80878	-4.0523	-3.93739	-4.71614	-4.0345	-4.74163	-3.46005	-3.73393	-3.63131	-3.58814	-4.05089	-4.09035	-5.11244	-4.53247	-4.50433	-4.38032	-3.26243	-5.30525	-4.41518	-4.10958	-4.11099	-4.12472	-4.00135	-5.04831	-4.13526	-4.11656	-4.32841	-4.39317	-3.57592	-4.29084	-4.40294	-5.54046	0.114994	-0.0627314	-0.0476501	0.0476501	-3.72115	-3.26191	-3.43101	ANKRD10						0.12618162400490485	0.48503200839839644	0.3876882139034735	0	0.1942273619744089	-0.0908234	0.0737379	0.29972104151351703	0.6074125214998055	0.0943162	0.22608781751561866	1	0.45174594074683383	0.5822881967310072	0.6653348669260983	FALSE	FALSE	FALSE	FALSE	FALSE	FALSE	FALSE	FALSE	0.8057112613637503	0.971338	0.5467527915489766	0.7062349063699588	1	0.8792506951282139	0.9228456496575221	0.960921	-0.442624	0.2624881183348408	0.0768358	0.49795273933484097	0.25442891833484094	0.3693410553348413	-0.40941	0.27222448833484164	-0.434902	0.8466818323348412	0.5728011683348414	0.675414	0.7185889553348411	0.2558393103348414	0.21637463133484153	-0.805711	-0.225738	-0.197602	-0.0735916	1.044302379334841	-0.998524	-0.108449	0.19714554133484097	0.1957393403348408	0.1820091253348412	0.30538081733484124	-0.741582	0.17146813733484112	0.1901647613348407	-0.02168	-0.0864388	0.7308092843348412	0.0158831
ANKRD11	-3.09808	-4.86398	-3.25453	-3.08043	-3.07286	-3.49639	-3.09617	-2.80477	-4.57485	-3.72456	-3.63628	-3.81444	-3.1505	-3.86489	-4.32482	-5.88981	-3.47515	-5.0799	-4.13957	-3.08094	-3.72866	-4.77685	-4.6506	-4.33782	-4.43394	-3.31077	-4.54835	-3.83549	-4.8229	-2.87484	-3.53709	-3.59125	-3.14349	-5.37323	-4.3577	-0.00380516	0.261425	0.00380516	-0.164763	-0.387205	-0.469519	-0.357985	ANKRD11						0.7699747488090601	0.368679	0.5433979985519218	0	0.577603	0.19401179635565657	0.44404839015146375	0.11718660352307907	0.012090315279556665	0.34213652262628025	0.18985898653547215	1	0.0925732	0.41326634193319367	0.0485248	FALSE	FALSE	FALSE	FALSE	FALSE	FALSE	FALSE	FALSE	0.6042303488579882	0.3549977978300098	0.8000633398680206	0.6640860656329808	1	0.5853987571533817	0.8739874461302789	0.8214497884535622	0.9968744910474747	-0.769031	0.8404253030474748	1.014525044047475	1.0220957610474746	0.5985609000474745	0.9987790850474746	1.2901874870474745	-0.479895	0.3703898910474746	0.4586699120474749	0.2805106230474743	0.9444507020474745	0.2300616040474746	-0.229865	-1.79485	0.6197996660474747	-0.984942	-0.0446194	1.0140086810474749	0.36629822404747464	-0.681897	-0.55565	-0.242866	-0.338991	0.7841799910474747	-0.453395	0.25946797604747474	-0.727947	1.2201086340474747	0.5578614940474749	0.5037065390474749	0.9514605700474745
ANKRD18B	-2.05921	-2.49827	-2.84668	-1.87362	-3.16389	-2.499	-2.23456	-2.53977	-1.56311	-1.4472	-3.49733	-2.38537	-1.36019	-2.26571	-0.658149	-2.23462	-2.4762	-1.37347	-1.15658	-1.93746	-2.04991	-1.69812	-2.25697	-3.36269	-1.82269	-1.43051	-2.49077	-2.2563	-1.38066	-2.48159	-1.50459	-2.32145	-1.46235	-1.98283	-2.21812	0.286046	-0.37711	-0.286046	0.937028	-1.02434	-2.85254	-1.40574	ANKRD18B						-0.478175	0.4264631950808485	-0.13242	0	0.0881462	-0.575791	-0.453321	0.23386157368262078	0.0906205	0.24708292365576506	0.716312	1	0.7397451766914237	0.0615046	0.0713362	FALSE	FALSE	FALSE	FALSE	FALSE	FALSE	FALSE	FALSE	0.7499032280070815	0.7515272973643156	0.7525354637234823	0.9349294380375126	1	0.976937	0.7395263485786925	0.8236617779257658	-0.141244	-0.580306	-0.92871	0.0443513	-1.24592	-0.581028	-0.316596	-0.621798	0.35486132887954147	0.47076718087954156	-1.57936	-0.467405	0.5577820428795414	-0.34774	1.2598184578795415	-0.316652	-0.55823	0.5444945318795414	0.7613905358795414	-0.0194907	-0.131945	0.21985228887954142	-0.339003	-1.44472	0.0952732	0.4874616188795415	-0.572798	-0.338329	0.5373048088795414	-0.563626	0.41338231987954127	-0.403478	0.4556150738795414
ANKRD2	-2.17304	-3.28767	-1.79935	-3.74456	-2.54414	-2.257	-2.3596	-1.91925	-3.30348	-1.41843	-2.32951	-2.25934	-1.17622	-1.2757	-1.44499	-3.68687	-1.78	-3.26447	-4.71834	-1.90639	-3.13775	-1.74857	-2.7732	-8.52091	-1.41125	-2.4188	-1.6603	-0.405876	-1.99345	-1.25766	-2.63375	-1.42522	-2.00724	-3.23543	-2.9763	0.231742	-0.231742	0.328565	-0.443855	-0.850774	-0.996005	-0.683547	ANKRD2						-0.0359433	0.9539306336586835	0.3450189235956047	0	0.9929192701220155	-0.862971	-0.412037	0.032554343985989345	0.9299947826674366	0.023925113763199987	0.4848480197499335	1	0.0316995	0.010768900971539121	0.2333556762901829	FALSE	FALSE	FALSE	FALSE	FALSE	FALSE	FALSE	FALSE	0.3661184193206918	0.9944353660333692	0.33514794107398077	0.8499719115199181	1	0.36846553562550105	0.6218175571849205	0.865091	0.2631638825325329	-0.851463	0.6368522015325331	-1.30835	-0.107934	0.179208	0.0766059	0.5169502035325332	-0.867273	1.017779343532533	0.10669846453253332	0.17686675453253312	1.2599896345325332	1.160503839532533	0.9912101905325331	-1.25066	0.656206	-0.82827	-2.28214	0.5298133005325331	-0.701542	0.687634	-0.336996	-6.08471	1.024959445532533	0.017400268532532886	0.7759001225325332	2.030328976532533	0.4427525935325329	1.178548762532533	-0.197542	1.0109829485325332	0.4289620795325329
ANKRD20A1	-2.95596	-3.1187	-2.12542	-5.87351	-6.31349	-6.66741	-0.401332	-1.74059	-2.74463	-6.35194	-6.86664	-1.71733	-6.14201	-1.26341	-1.62309	-2.22344	-5.95058	-6.70462	-6.36528	-0.156353	-6.02899	-0.785948	-5.86938	-3.84166	-1.06048	-6.43307	-1.95238	-0.965767	-1.33431	-6.31	-1.724	-6.02833	-6.36898	-1.42702	-0.957602	-0.250156	-5.67461	0.300177	0.250156	-6.12296	-6.10221	-0.260912	ANKRD20A1						-0.245641	0.30044022812530596	-0.87443	0	-0.0444139	-0.547567	-0.492006	0.9373911914955144	0.8054036742199129	0.7547355103202265	0.5349656391747732	1	0.962384	0.4374583246644055	0.4730831323129763	FALSE	FALSE	FALSE	FALSE	FALSE	FALSE	FALSE	FALSE	0.9829940062169178	0.9837168374030352	0.9481319996482364	0.871606	1	0.9966366502419127	0.8784767506540944	0.9283912201679032	-0.738862	-0.901599	0.0916781	-3.65641	-4.09639	-4.45031	1.8157654059577508	0.47651052695775065	-0.527537	-4.13484	-4.64954	0.499768	-3.92491	0.9536880269577507	0.5940109409577509	-0.00634664	-3.73349	-4.48752	-4.14818	2.0607441109577507	-3.81189	1.4311488039577507	-3.65228	-1.62456	1.1566188979577507	-4.21597	0.2647192179577509	1.251329800957751	0.8827871569577508	-4.0929	0.49310066195775104	-3.81124	-4.15188
ANKRD20A12P	-0.565242	-5.33195	-4.32671	-5.3294	0.648623	-4.77258	-1.45541	-5.43484	-1.3289	0.653427	-0.756811	-0.273028	-0.635531	-1.61954	-1.27777	-1.32234	0.569567	-5.37288	-0.940619	-0.327739	-0.655479	-5.06134	-4.78431	-2.78383	-1.60095	0.207853	-0.146373	0.408719	-5.16326	-5.27713	-3.91903	0.481785	0.535919	0.268532	-5.26158	-1.61103	1.4837	0.141606	-0.141606	-1.14906	0.233282	0.186173	ANKRD20A12P						-0.457575	0.0368473	0.26401373887583707	0	0.41059127569347187	-0.424382	-0.282161	0.8722512197980969	0.5556891017436225	0.9564172288870552	0.7242325750570918	1	0.543753	0.5219002853810834	0.6018733716805023	FALSE	FALSE	FALSE	FALSE	FALSE	FALSE	FALSE	FALSE	0.9699885630010905	0.9572166920925711	0.994118	0.9380442456618647	1	0.9224446222041748	0.9054546130879493	0.9467601730191801	0.3281089604628696	-4.43859	-3.43336	-4.43605	1.5419737514628695	-3.87923	-0.562056	-4.54149	-0.435545	1.5467775984628698	0.1365397424628697	0.6203234554628696	0.2578205174628697	-0.726188	-0.384417	-0.428987	1.4629180314628696	-4.47953	-0.0472676	0.5656120324628697	0.23787220146286958	-4.16799	-3.89096	-1.89048	-0.707603	1.1012043734628696	0.7469782764628696	1.3020696204628694	-4.26991	-4.38378	-3.02568	1.3751360454628694	1.4292696924628698
ANKRD20A4P	-3.08211	-2.50304	-3.32421	-2.44028	-2.41628	-3.09831	-1.98677	-3.50105	-2.99015	-2.25899	-3.11374	-3.11182	-2.75117	-2.39944	-2.80152	-3.0616	-2.20364	-2.58719	-3.0186	-2.32523	-2.62578	-3.38706	-3.14198	-3.50715	-2.57625	-3.11055	-3.03554	-3.10397	-2.60403	-3.02141	-2.72808	-2.99088	-2.24944	-3.05139	-2.16178	0.0988384	-0.302913	0.198873	-0.0988384	-2.25089	-2.03667	-1.64291	ANKRD20A4P						0.20286019613900497	0.0837824	-0.0651143	0	0.0760284	0.0319356	0.0745613	0.8369298916521666	0.3431832354682093	0.7133676754696806	0.8082042483313782	1	0.7030794751023213	0.8636221206936748	0.626295	FALSE	FALSE	FALSE	FALSE	FALSE	FALSE	FALSE	FALSE	0.9590105668869598	0.9192462191060804	0.9364962930427111	0.9609948722586021	1	0.9721304026358554	0.9799864966801842	0.9516667077249403	-0.254569	0.32450180167181075	-0.496667	0.3872608576718106	0.41125943467181064	-0.270766	0.8407659836718108	-0.673504	-0.162613	0.5685482546718108	-0.286198	-0.284283	0.0763738	0.4280991476718105	0.026017906671810875	-0.234058	0.6238998926718107	0.2403528116718104	-0.191062	0.5023078066718106	0.20176093867181052	-0.559523	-0.31444	-0.679609	0.2512889076718106	-0.283012	-0.208002	-0.276433	0.2235146866718105	-0.193868	0.0994596	-0.163343	0.5781024716718106
ANKRD26P1	0.238143	-0.338222	-0.0299033	-0.0336884	-1.31869	-0.857649	-1.01458	-2.0312	0.0692627	-0.330671	-0.0798401	-0.370508	0.675327	0.608765	1.41948	-0.694031	0.408263	-0.835357	-1.51066	-0.403997	0.329861	-1.12154	-3.04451	0.153135	-0.425713	0.00650949	-0.446578	-0.0349657	-1.60898	-0.627147	-1.2617	0.0444635	0.31387	-0.104121	0.273891	0.16518	-0.16518	1.33637	-0.404973	0.116947	-0.175801	-0.427632	ANKRD26P1						0.026676819237634465	1.123833842637943	0.00964395	0	0.0378818	-0.552543	-0.268343	0.0120617	0.9321613920568272	0.00690042	0.9811904176513935	1	0.9141922878820151	0.135677	0.39404108007908245	FALSE	FALSE	FALSE	FALSE	FALSE	FALSE	FALSE	FALSE	0.23125629949223417	0.9949642666425353	0.16877849397215378	0.9960125240551366	1	0.9905467503003726	0.7911383737421764	0.9136316887521295	0.6460131930366263	0.0696481	0.37796735703662615	0.37418226203662647	-0.910822	-0.449778	-0.606714	-1.62333	0.47713329803662635	0.0771995	0.3280305410366263	0.0373627	1.0831979740366262	1.0166354220366265	1.8273533480366264	-0.286161	0.8161335690366263	-0.427487	-1.10279	0.00387329	0.7377318550366263	-0.713674	-2.63664	0.5610053550366264	-0.0178423	0.4143801270366265	-0.0387075	0.37290492603662645	-1.20111	-0.219276	-0.853828	0.45233409303662625	0.7217404830366263
ANKRD28	-0.89337	-2.07657	0.342012	-0.0872201	-0.262371	-1.20575	-0.30858	-2.35159	-0.553131	-0.2567	-1.40498	-0.459166	0.326383	-0.917607	0.43858	0.0063089	-1.44903	0.0923935	0.249739	-1.27569	0.004095	0.112586	-0.115758	-1.1766	-0.129384	-3.80598	-1.06991	0.290483	-0.0291499	-0.917373	-0.513473	0.167599	-0.648782	-2.49531	0.0367706	-0.712686	-0.15469	0.15469	0.336524	0.950386	-0.348587	-0.0789837	ANKRD28						-0.0454589	0.3738620113869632	-0.512005	0	0.21494717797970753	-0.478851	-0.332578	0.42562894688123465	0.8939255949246177	0.32444943064411913	0.29078946221707247	1	0.494225	0.0852093	0.18987825210102094	FALSE	FALSE	FALSE	FALSE	FALSE	FALSE	FALSE	FALSE	0.8510066591575565	0.988807	0.7947692660836513	0.7498	1	0.9025889983024674	0.7773411235286899	0.8517082290774118	-0.470323	-1.65352	0.7650595577428269	0.335827	0.16067565274282705	-0.782699	0.11446711574282704	-1.92855	-0.130084	0.16634757874282716	-0.981929	-0.0361191	0.74943	-0.49456	0.8616267647428271	0.42935600474282704	-1.02598	0.515441	0.6727859757428271	-0.852644	0.427142	0.5356335867428269	0.30728901574282697	-0.753555	0.293663	-3.38293	-0.646862	0.7135302427428272	0.393897	-0.494326	-0.0904262	0.5906458717428269	-0.225735
ANKRD34B	-1.64398	-1.26325	-2.30821	-2.46045	-7.14835	-2.37299	-2.72162	-2.61293	-7.03893	-3.01688	-2.89415	-7.25263	-6.97687	-0.784614	-2.66946	-2.42088	-3.08501	-1.21756	-2.95221	-1.17179	-4.0565	-1.82435	-2.89689	-1.6409	-0.520948	-7.26793	-2.00964	-2.28606	-2.44048	-7.14486	-2.62925	-1.61527	-1.03392	-7.50981	-1.82641	0.166975	-0.394531	0.467331	-0.166975	-0.828541	-0.33716	-0.0831776	ANKRD34B						-0.27676	-0.437893	-1.24756	0	-0.154969	-0.29815	-0.446667	0.7019329863146622	0.6001573130601254	0.5977219775400209	0.16913261974765603	1	0.783825	0.5818672549141878	0.3342029413038933	FALSE	FALSE	FALSE	FALSE	FALSE	FALSE	FALSE	FALSE	0.9176654588835729	0.971338	0.9040613949711532	0.6495539657155116	1	0.9795786040013779	0.9225636102433941	0.8945562901929371	0.32895531784807147	0.7096923158480714	-0.335269	-0.487506	-5.17541	-0.400054	-0.748685	-0.639988	-5.06599	-1.04394	-0.921212	-5.2797	-5.00393	1.1883247328480715	-0.696517	-0.44794	-1.11207	0.7553817758480713	-0.979276	0.8011480928480713	-2.08356	0.1485916368480715	-0.92395	0.33203880984807144	1.4519906398480713	-5.295	-0.036697	-0.313121	-0.467539	-5.17192	-0.656312	0.35766863884807154	0.9390190358480713
ANKRD34C	-1.28618	-0.579039	-2.19672	-2.68177	0.0581573	-0.475676	-0.262065	-2.97627	-1.36848	-2.40531	-2.63051	-0.380544	-0.168913	-1.95303	-0.218358	-1.47371	-1.5494	-0.383603	-2.00362	-0.257666	-1.16483	-2.25718	-2.03379	-2.64992	-0.842272	-0.207911	-1.98304	-0.395522	-1.98646	-1.07387	-1.01769	-1.66667	-1.59228	-0.92862	-0.464212	0.0654293	-0.11871	0.704768	-0.0654293	0.661232	0.166342	0.401713	ANKRD34C						0.39159439506666904	0.6546228028098686	-1.02796	0	-0.00902846	-0.275058	-0.12221	0.10405298061060109	0.32135304604600895	0.11938036895826358	0.11665447571469738	1	0.9816433881706532	0.4693241978125112	0.7020857940925561	FALSE	FALSE	FALSE	FALSE	FALSE	FALSE	FALSE	FALSE	0.5785217918902611	0.9160903928839982	0.5964712330931645	0.5667863256549519	1	0.9967831045348797	0.8934199358750916	0.963665	-0.104291	0.6028483436895916	-1.01483	-1.49989	1.2400447756895918	0.7062112046895916	0.9198224386895918	-1.79439	-0.186588	-1.22343	-1.44862	0.8013431186895916	1.012974131689592	-0.771143	0.9635291176895917	-0.291827	-0.367509	0.7982849236895917	-0.82173	0.9242215886895917	0.017061397689591883	-1.07529	-0.851901	-1.46804	0.3396155616895916	0.9739760556895919	-0.801149	0.7863658766895918	-0.804569	0.10801965668959165	0.1641982876895916	-0.484786	-0.410395
ANKRD35	-3.80407	-2.35122	-4.99434	-2.96788	-4.30691	-4.30226	-8.90008	-4.62623	-2.97499	-3.68203	-8.52592	-3.76094	-3.63811	-8.44641	-3.65676	-8.66397	-4.69115	-4.23667	-2.60723	-4.23167	-3.33701	-8.52676	-3.34795	-8.71288	-4.50285	-2.87365	-6.22297	-2.11779	-2.7417	-3.12272	-2.08023	-7.4358	-2.0457	-4.4369	-4.22497	0.292381	-0.0362895	0.0362895	-0.439845	0.0335517	-0.317218	-0.656594	ANKRD35						0.3604994660680236	0.00193492	0.0737856	0	1.468294672393474	-0.780432	-0.304975	0.0332436	0.5559279740800713	0.9979031595406842	0.9225088745821524	1	0.0080521	0.1405375778720822	0.5376828501832278	FALSE	FALSE	FALSE	FALSE	FALSE	FALSE	FALSE	FALSE	0.3702451322140627	0.9572166920925711	0.9999060836871169	0.9850588817041381	1	0.1880914576934163	0.7911383737421764	0.9392389113079324	0.2795550791411508	1.7323999781411508	-0.910714	1.1157468431411508	-0.223287	-0.218639	-4.81646	-0.542609	1.108630547141151	0.4015917631411511	-4.4423	0.32268361314115096	0.4455135521411506	-4.36278	0.4268667991411511	-4.58034	-0.607529	-0.153049	1.476387703141151	-0.148046	0.7466162021411509	-4.44314	0.7356749521411509	-4.62926	-0.419225	1.209973108141151	-2.13935	1.9658301581411508	1.341922820141151	0.960904	2.0033901781411507	-3.35217	2.037926462141151
ANKRD36B	-2.41073	-6.03993	-1.44974	-2.1305	-5.81425	-0.836709	-5.48532	-6.14282	-0.674311	-6.12065	-1.56789	0.340916	-2.2764	-2.56853	-5.79311	-5.83768	-1.47722	-1.83294	-0.460976	-5.84308	-5.8229	-2.06888	-5.4923	-3.81374	-4.8939	-1.84409	-1.5495	-5.82283	-5.87125	-0.699713	-5.62702	-1.32574	-5.89999	-1.98198	-2.64764	0.867223	-0.0089004	0.0089004	-1.16328	0.142958	-0.79663	1.22293	ANKRD36B						-0.00497572	1.0501023643277199	0.3083582344763173	0	-0.146162	-0.337681	-0.107543	0.7343029803720945	0.9946397250121632	0.27528581931039564	0.730139	1	0.8694708543666152	0.6894198658015481	0.874313	FALSE	FALSE	FALSE	FALSE	FALSE	FALSE	FALSE	FALSE	0.9279669905074288	0.9999901473515647	0.763917	0.9405064240627241	1	0.9824214665565075	0.9469793628726092	0.9877841531475464	-0.0914482	-3.72065	0.8695465705564928	0.1887838525564927	-3.49497	1.482573056556493	-3.16604	-3.82354	1.6449713545564928	-3.80137	0.7513926225564929	2.660197924556493	0.0428811	-0.24925	-3.47383	-3.5184	0.8420624915564926	0.4863423145564926	1.8583057795564928	-3.5238	-3.50361	0.2504001005564927	-3.17301	-1.49446	-2.57462	0.4751963465564928	0.7697792325564927	-3.50355	-3.55196	1.6195691275564927	-3.30773	0.9935467455564928	-3.5807
ANKRD36BP1	-2.29443	-1.74467	-0.475962	-2.17196	-1.41164	-1.45436	-1.56988	-1.70911	-1.41325	-0.669705	-1.02969	-1.16229	-0.695843	-1.35092	-0.365706	-2.02724	-1.28007	-1.61515	-1.81744	-0.72182	-1.31979	-2.10556	-1.3561	-1.53281	-1.77359	-0.798272	-1.84901	-2.01736	-1.05454	-1.15181	-1.93593	-0.647756	-0.838318	-2.95813	-1.48872	0.419341	-0.111897	0.032621	-0.032621	0.193923	-1.64237	-0.0764807	ANKRD36BP1						-0.0220453	0.6099582508841394	0.2992467071379413	0	0.2656131541341305	-0.310129	-0.0994246	0.2008401861109532	0.9349406994304837	0.0259492	0.2632245450352691	1	0.283787	0.2023971999062494	0.6282746112557092	FALSE	FALSE	FALSE	FALSE	FALSE	FALSE	FALSE	FALSE	0.7216850745314761	0.9949642666425353	0.33965337920253186	0.7337661361262675	1	0.8145236962998124	0.8217398310044063	0.9516667077249403	-0.842992	-0.293233	0.975476	-0.720524	0.0397959	-0.00292693	-0.118439	-0.25767	0.038184437752848834	0.7817331137528488	0.4217520047528489	0.28915020375284867	0.7555951157528489	0.10051990475284879	1.0857320627528488	-0.575806	0.17137240375284873	-0.163711	-0.366003	0.7296178327528486	0.13165115875284875	-0.654122	0.0953378	-0.0813765	-0.322154	0.6531657677528486	-0.397573	-0.565919	0.3968961167528489	0.29962547175284876	-0.484497	0.8036817067528487	0.6131192307528488
ANKRD45	1.26903	0.454214	0.192678	-5.33302	0.826916	-1.7346	-1.49827	-0.900537	-5.66358	-1.11101	-6.32615	-0.970389	-0.0165557	0.0546874	1.4692	-1.20902	-0.0177774	-0.640569	0.478993	-0.0309016	-1.68114	-5.49339	-1.15896	-1.92266	-5.27488	-5.89258	0.218161	-1.74721	0.871312	-0.484105	-0.0839718	-1.68049	0.14879	-6.13445	0.366076	-0.000622516	-0.400581	0.427932	0.000622516	1.74845	0.628106	-0.231385	ANKRD45						0.9193389472885288	1.2515391708815489	-1.11233	0	0.6391132006588431	-0.459958	-0.0326234	0.116712	0.12343396526546689	0.0501801	0.25793283883670576	1	0.23853170125961265	0.4095255230713353	0.9467636080901618	FALSE	FALSE	FALSE	FALSE	FALSE	FALSE	FALSE	FALSE	0.6042303488579882	0.8071282998876297	0.4483199225943679	0.7298309251441243	1	0.772172	0.87237	0.9952007504796476	2.11287	1.29805	1.0365178380341202	-4.48918	1.6707562490341201	-0.890764	-0.654432	-0.056697	-4.81974	-0.267168	-5.48231	-0.126549	0.8272846400341201	0.8985277790341203	2.31304	-0.365183	0.8260629120341201	0.20327158303412013	1.32283	0.812939	-0.837301	-4.64955	-0.315124	-1.07882	-4.43104	-5.04874	1.0620017820341199	-0.903366	1.71515	0.359735	0.7598685090341202	-0.836648	0.9926299040341202
ANKRD50	-1.91622	-3.48653	-7.80322	-6.80592	-2.93892	-1.54865	-7.25385	-2.45192	-2.44284	-0.174928	-2.41888	-1.83527	-1.83193	-1.45664	-2.60744	-1.6062	-7.33321	-3.38996	-3.00209	-1.68087	-7.59142	-0.851347	-6.26082	-3.26034	-2.27011	-1.6692	-6.71035	-1.63716	-3.18034	-2.13893	-2.07362	-1.6286	-3.66851	-2.29679	-2.8312	0.294621	0.60345	-0.294621	-0.656647	0.0485201	0.484692	0.448576	ANKRD50						-0.516091	0.6556524950401048	1.057479306888728	0	0.32374701372797476	-0.200574	0.0347503	0.25956436654835413	0.50645	0.2953267716104283	0.1696241339463031	1	0.5824881629877794	0.7167661348274053	0.9427312432177276	FALSE	FALSE	FALSE	FALSE	FALSE	FALSE	FALSE	FALSE	0.7679486051692046	0.9428591720907251	0.7769818931742903	0.6496811554047939	1	0.9403068449281797	0.9528190608939002	0.9951665659934404	0.6156868815713763	-0.95462	-5.27132	-4.27401	-0.407011	0.9832572495713765	-4.72194	0.0799915	0.089072	2.3569809635713765	0.11303112757137634	0.6966406205713763	0.6999754745713764	1.0752692615713764	-0.0755289	0.9257053355713764	-4.8013	-0.858053	-0.470183	0.8510414865713765	-5.05951	1.6805615735713764	-3.72891	-0.728432	0.2617993485713762	0.8627134825713764	-4.17844	0.8947510135713763	-0.648431	0.3929774175713765	0.4582938485713764	0.9033109825713761	-1.1366
ANKRD52	-3.45694	-2.76421	-6.56633	-6.56902	-3.34588	-1.55277	-3.01695	-6.67446	-0.331476	-2.84493	-6.85441	-2.04316	-6.26747	-6.5596	-3.51739	-6.36931	-2.28896	-1.65831	-6.35016	-2.91528	-6.35453	-4.30096	-2.5645	-6.34538	-5.42553	-6.07616	-3.15153	-2.18454	-2.49599	-6.51675	-1.98873	-3.07976	-2.43162	-3.33674	-6.5012	-0.560618	0.444986	-0.0617394	0.0617394	-0.190737	-2.52091	-2.35601	ANKRD52						0.3929642323839547	-0.0170958	1.4124940660752625	0	0.8447402589603995	0.29225870878124943	0.569995	0.5238398353735028	0.5785634451548962	0.9859234504561967	0.2083249230848684	1	0.1554859628643219	0.7122376307658425	0.3632231458133315	FALSE	FALSE	FALSE	FALSE	FALSE	FALSE	FALSE	FALSE	0.8778757149363583	0.9673180372603797	0.9984762544374675	0.6883339307767672	1	0.6944392752929969	0.9528190608939002	0.9056637615260202	0.0260077	0.7187357026437754	-3.08339	-3.08608	0.13706168064377552	1.9301775426437755	0.4659912746437751	-3.19151	3.1514695296437756	0.6380187606437755	-3.37147	1.4397841696437754	-2.78452	-3.07665	-0.0344419	-2.88637	1.1939836296437751	1.8246401686437752	-2.86722	0.5676641606437753	-2.87158	-0.818011	0.9184467006437754	-2.86243	-1.94259	-2.59321	0.33141896164377543	1.2984080966437757	0.9869561196437756	-3.0338	1.4942191476437754	0.4031833806437757	1.0513246686437752
ANKRD53	-1.89063	-2.6044	-2.02533	-2.08392	-1.5012	-2.1275	-2.86925	-2.23066	-2.03984	-2.54352	-1.96679	-2.12837	-2.36523	-2.33184	-0.692502	-3.09689	-1.09659	-1.83556	-0.894813	-1.03445	-1.17578	-2.1637	-2.71263	-2.53985	-3.29517	-2.41311	-2.11929	-1.43246	-1.10622	-2.46492	-1.87467	-1.86871	-2.03313	-3.51963	-4.36599	-0.184336	0.184336	-0.304328	0.275369	-1.17333	-1.05855	-1.17613	ANKRD53						-0.279324	0.12966479094367378	-0.359462	0	0.0876853	-0.412577	-0.356452	0.7496699755314382	0.44194541621867345	0.7886670161091107	0.45352719846940137	1	0.8056339939974072	0.11800445738329023	0.17577473418621553	FALSE	FALSE	FALSE	FALSE	FALSE	FALSE	FALSE	FALSE	0.9363341669624872	0.9296923241771905	0.9516946843038531	0.8358977010281858	1	0.9824214665565075	0.7869757970481007	0.8398345102230291	-0.0715545	-0.785326	-0.206256	-0.264844	0.3178803357690725	-0.30842	-1.05017	-0.411584	-0.220764	-0.72444	-0.147711	-0.309294	-0.54615	-0.51276	1.1265738187690724	-1.27781	0.7224878707690723	-0.0164801	0.9242630067690722	0.7846306037690723	0.6432956667690725	-0.344619	-0.893554	-0.720777	-1.47609	-0.594035	-0.300215	0.38662115176907236	0.7128564127690723	-0.645845	-0.0555948	-0.0496378	-0.214049
ANKRD54	-1.40416	-1.26992	-2.56641	-2.51031	-1.32159	-1.87253	-2.10906	-2.08079	-2.21773	-1.89304	-2.171	-2.19975	-4.2248	-1.34606	-1.11429	-1.69607	-1.31517	-2.46671	-1.62155	-3.04221	-3.7394	-2.58688	-0.916514	-1.65101	-7.14228	-1.82597	-1.58628	-2.19651	-2.2556	-8.58318	-1.37591	-2.41345	-2.99123	-1.82367	-2.56266	-0.26102	0.394788	0.0325122	-0.0325122	0.338163	-0.102548	0.277277	ANKRD54						0.19892293841400072	0.14817489684044235	-0.108785	0	-0.433566	0.2666060931997216	0.17017525415456686	0.6838577143010838	0.5647501632386882	0.7651125747318585	0.8116098667847785	1	0.3642662923733557	0.3965234045140287	0.5334813575197388	FALSE	FALSE	FALSE	FALSE	FALSE	FALSE	FALSE	FALSE	0.9115055906073831	0.9605717491154264	0.9499732422211412	0.9623707482619304	1	0.8480128871628583	0.8697796754543177	0.9392389113079324	0.5722441058593225	0.7064873928593223	-0.590011	-0.533912	0.6548086138593223	0.10387128585932202	-0.132658	-0.104386	-0.241325	0.0833676	-0.194597	-0.223346	-2.2484	0.6303445128593222	0.8621125768593222	0.28033376085932243	0.6612343808593224	-0.49031	0.3548554648593221	-1.06581	-1.763	-0.610477	1.0598894178593223	0.3253936478593222	-5.16588	0.15043063085932218	0.39012234585932243	-0.220107	-0.279198	-6.60678	0.6004927698593224	-0.437047	-1.01483
ANKRD55	-5.33089	-5.13687	-5.89275	-5.15225	-4.46094	-4.04889	-4.64357	-4.79014	-5.52008	-5.01308	-3.94895	-5.03628	-4.70649	-4.04376	-4.68887	-5.60324	-4.97988	-4.58231	-4.43512	-4.55051	-4.63216	-4.79427	-4.61039	-4.0728	-3.97438	-5.85586	-5.41859	-4.30276	-4.91132	-5.07663	-3.94534	-4.20142	-5.25077	-4.45667	-4.79851	-0.191513	0.0443297	0.0411097	-0.0411097	-3.42928	-3.02754	-4.02213	ANKRD55						-0.149025	0.12114385538845203	-0.00916302	0	0.1595115007724836	-0.240871	-0.163963	0.8790073635416699	0.5866437608130275	0.6804557271829421	0.9781936598925723	1	0.5463119346116402	0.3186141032728586	0.41853592895267067	FALSE	FALSE	FALSE	FALSE	FALSE	FALSE	FALSE	FALSE	0.9706434764544808	0.968881	0.9289050347323505	0.9960125240551366	1	0.9235553215123564	0.8433676988003815	0.9180160643582572	-0.637808	-0.443791	-1.19967	-0.459166	0.23213505962773404	0.6441888016277333	0.049510489627734314	-0.0970574	-0.827001	-0.320002	0.7441341286277339	-0.343201	-0.0134084	0.6493179356277341	0.00420838	-0.910162	-0.286795	0.11076838462773425	0.2579623316277339	0.1425654936277341	0.0609234	-0.101191	0.0826863	0.6202814436277336	0.7187023746277338	-1.16278	-0.725507	0.3903202466277339	-0.218239	-0.383547	0.747737	0.49165698162773414	-0.557691
ANKRD6	0.033335	-1.29247	-0.880006	-0.217211	-0.961853	-0.483356	-0.781029	-0.344396	-0.0966375	-0.610284	-0.932937	-0.331379	0.0738423	-0.425817	-0.0940965	-0.0283391	-0.238198	-0.682682	-0.519546	-0.172916	-0.709807	-0.538717	-0.89632	-0.138047	-1.29069	-0.679899	-0.440955	-0.15431	-0.812381	-0.381875	-1.35937	-0.532472	0.403434	-1.12437	-0.722395	-0.00299932	0.315277	-0.0054879	0.00299932	0.331946	0.528976	0.759893	ANKRD6						-0.102601	0.3078850573036037	0.025703720600866637	0	0.1177206207776869	-0.251433	-0.147417	0.5560731284653618	0.5877860049551906	0.0916914	0.8978149155199728	1	0.6003696361101964	0.20430823509434537	0.3457845274101422	FALSE	FALSE	FALSE	FALSE	FALSE	FALSE	FALSE	FALSE	0.8873634103471804	0.9694443492991451	0.5442861189186403	0.9824361397583145	1	0.9453609709794962	0.8217398310044063	0.8998332072270103	0.5221371804799095	-0.803668	-0.391204	0.2715916224799096	-0.473051	0.00544573	-0.292227	0.14440597547990952	0.39216465647990945	-0.121482	-0.444135	0.15742271447990952	0.5626444984799096	0.0629853	0.39470563647990947	0.4604630234799095	0.2506041154799093	-0.19388	-0.0307443	0.31588609047990945	-0.221005	-0.0499147	-0.407518	0.35075507847990944	-0.801883	-0.191097	0.047847	0.33449263547990943	-0.323578	0.10692729647990946	-0.870572	-0.0436702	0.8922358124799096
ANKS1A	-1.93354	-1.0229	-0.781858	-0.967413	-0.810769	-0.829966	-1.7835	-4.69734	-2.22883	-0.27144	-2.52366	-1.80598	-0.305455	-1.60266	-1.19562	-1.53975	-1.0993	-0.733845	-1.22104	-0.448578	-0.708131	-1.38524	-1.67758	-2.60745	-2.86345	-1.55472	-1.67758	-1.07966	-0.647319	-0.808689	-0.512253	-1.16637	-1.48488	-0.522623	-1.76327	0.120842	0.219227	-0.120842	-0.128789	-0.708943	-1.06164	0.305846	ANKS1A						0.213174	0.2073274920871431	-0.361935	0	0.39820518297968677	-0.29537	-0.127287	0.48223084549026207	0.4219871764647364	0.5838161251964662	0.5054158651533656	1	0.13819483162446786	0.3110052776027183	0.6063072055755174	FALSE	FALSE	FALSE	FALSE	FALSE	FALSE	FALSE	FALSE	0.8698924646105081	0.9261552899217972	0.8986343369923169	0.8590002329312191	1	0.677504	0.8433676988003815	0.9483186911817477	-0.62232	0.2883126511094372	0.5293579341094372	0.343803	0.5004470181094371	0.48125023810943746	-0.472279	-3.38612	-0.91761	1.039775910109437	-1.21244	-0.494763	1.0057615181094373	-0.29144	0.11559616510943745	-0.228534	0.2119181501094371	0.5773711041094373	0.0901758	0.8626384981094373	0.6030846851094374	-0.0740212	-0.366361	-1.29623	-1.55224	-0.243504	-0.36636	0.23155352910943724	0.6638976391094371	0.5025276581094374	0.7989628181094371	0.1448476681094374	-0.173659
ANKS3	-1.68	-0.330161	-4.68248	-0.555889	0.238407	-0.221458	-5.1331	-0.236017	-2.03259	-3.4465	-1.3267	-5.32924	0.28881	-0.920859	-5.44089	-0.841604	-5.21247	-0.480723	-1.46631	-0.632881	-5.47068	-5.4171	-1.55512	-5.46153	-1.54168	-0.285418	-1.34168	-1.56372	-0.0271756	-1.82554	0.50656	-0.973518	-5.54777	-1.34597	-1.29542	0.313371	0.600747	-0.313371	-0.90449	2.53183	2.82705	2.55759	ANKS3						0.6421095389444867	0.3349016975169418	0.1522210003846918	0	0.7328279867279995	-0.103996	0.18621690937078764	0.7568737853374996	0.24532361353705645	0.6664195571552376	0.8204084848607779	1	0.22592467947528752	0.8526662081299552	0.686447	FALSE	FALSE	FALSE	FALSE	FALSE	FALSE	FALSE	FALSE	0.9369125761876328	0.8915117115615824	0.9228561395295638	0.9664842528223261	1	0.7629255685354347	0.9762495853243532	0.9624527679015153	-0.191269	1.158570926690889	-3.19375	0.932843	1.727139539690889	1.2672746606908891	-3.64437	1.252715289690889	-0.543855	-1.95777	0.16202850869088936	-3.8405	1.777542008690889	0.5678732946908893	-3.95216	0.6471280596908892	-3.72373	1.0080095126908892	0.022420973690889096	0.8558516776908893	-3.98195	-3.92837	-0.0663843	-3.97279	-0.0529515	1.2033144216908893	0.1470565206908892	-0.0749882	1.4615567606908892	-0.336811	1.9952920016908893	0.5152139436908891	-4.05904
ANKUB1	0.00382265	0.181977	0.379855	1.0776	-3.98466	-0.48105	-0.485804	0.330624	-4.01465	-4.29106	-4.49319	-3.85186	-3.90624	-1.19837	-3.96352	-0.200732	-3.73509	-0.00334935	-2.98894	-4.01349	0.254623	-3.93973	-1.66271	-3.98415	-3.06431	-3.71494	-4.11223	0.530324	-4.04166	-4.15552	-2.79743	-0.0811074	-4.0704	-0.769061	0.181953	0.0103733	-0.0103733	-1.93743	0.286095	0.133013	0.617923	0.490643	ANKUB1						1.5859646750733358	-1.07608	0.077932	0	0.43043800460373133	1.2004525520139964	1.1991222095225529	0.061628117065464026	0.012735719136231321	0.4425273495739511	0.9461584120057254	1	0.6377781039047783	0.10926961850251758	0.0333471	FALSE	FALSE	FALSE	FALSE	FALSE	FALSE	FALSE	FALSE	0.48234288054163277	0.36423893682847686	0.855948	0.9902760104075337	1	0.9588736951040011	0.7852321855202643	0.8122945621691935	1.5810437854980695	1.7591986214980693	1.9570760454980693	2.654824950498069	-2.40744	1.0961713424980692	1.0914166934980694	1.9078449034980696	-2.43742	-2.71384	-2.91597	-2.27464	-2.32902	0.3788480684980693	-2.3863	1.3764890674980694	-2.15787	1.5738717884980693	-1.41172	-2.43627	1.8318439444980692	-2.36251	-0.0854845	-2.40693	-1.48709	-2.13771	-2.53501	2.1075454684980692	-2.46443	-2.5783	-1.22021	1.4961137184980695	-2.49317
ANKZF1	-3.85502	-4.93293	-4.55823	-3.81719	-4.0532	-3.18091	-4.12414	-4.28174	-4.06265	-3.38443	-4.96042	-4.73358	-2.73567	-3.69803	-3.04721	-4.20218	-3.27724	-3.92697	-4.31332	-3.94867	-4.01217	-4.04111	-4.42888	-4.68074	-5.46723	-3.90288	-3.63721	-3.52526	-3.28744	-4.50808	-4.45864	-4.16239	-3.12736	-5.54948	-5.57742	-0.425711	0.0374457	-0.0374457	0.115326	-1.56002	-1.38062	-1.20512	ANKZF1						0.0847412	0.6921733172954004	0.00233888	0	0.32621345425988796	-0.42858	-0.184867	0.23120285524720643	0.7345028555172264	0.0461929	0.993974	1	0.2242468595176114	0.1366894857765974	0.43896896086311654	FALSE	FALSE	FALSE	FALSE	FALSE	FALSE	FALSE	FALSE	0.74923	0.9764150271563412	0.4321081360774748	0.9983768036766133	1	0.7599192809405187	0.7911383737421764	0.922037	0.21141416548521372	-0.866489	-0.491794	0.24925022748521383	0.013241789485213757	0.8855264704852137	-0.0577058	-0.215302	0.00378637	0.6820057224852138	-0.893979	-0.667146	1.330764547485214	0.36840274948521373	1.019224359485214	-0.135738	0.7891980024852141	0.13946240948521407	-0.246888	0.11776728348521391	0.054270863485213566	0.025327996485214145	-0.362441	-0.614301	-1.40079	0.1635573544852137	0.4292297254852139	0.541179	0.778999	-0.44164	-0.392202	-0.0959567	0.9390727284852142
ANLN	-5.50938	-2.05118	-1.74024	-2.81222	-2.47459	-3.35458	-3.83927	-5.35702	-4.95013	-2.98252	-2.19767	-4.42687	-3.66568	-1.79298	-4.41355	-5.13943	-3.82218	-4.86572	-2.52638	-3.8744	-2.45312	-2.61002	-4.20041	-4.32469	-1.86099	-4.17913	-3.3538	-3.96665	-2.6247	-2.18159	-3.05502	-2.2719	-4.24058	-2.61365	-4.71489	-0.0605727	0.0605727	0.287098	-0.147743	-0.962133	-1.24341	-0.932977	ANLN						0.5247047016449257	0.14044180297780456	-0.0591234	0	0.39893339485355217	0.0375828	0.19395500262325743	0.7911273607235956	0.2706632089164217	0.8342221227759419	0.9289045930884485	1	0.38754936746267443	0.9324074875879786	0.5997517305877282	FALSE	FALSE	FALSE	FALSE	FALSE	FALSE	FALSE	FALSE	0.9487804606214993	0.8996902415695537	0.959788	0.9864730693365499	1	0.8545952864989002	0.9900972505753507	0.9465	-2.25112	1.207087249223269	1.5180224042232693	0.44604494722326915	0.7836735192232688	-0.0963198	-0.581013	-2.09875	-1.69187	0.2757376082232691	1.0605941852232692	-1.16861	-0.407418	1.465279631223269	-1.15528	-1.88117	-0.563918	-1.60746	0.731883	-0.616142	0.8051394822232691	0.6482460772232693	-0.942144	-1.06643	1.397270898223269	-0.920872	-0.0955328	-0.708384	0.633566	1.076669988223269	0.20323794622326902	0.9863650242232692	-0.982313
ANOS1	-1.64527	-0.145182	-1.62538	-5.95	-1.72686	0.816281	-1.39793	-6.05543	-5.75684	-0.102517	-1.3774	-5.59406	-2.47851	-2.77065	-4.70571	-2.42836	-1.77685	0.498379	-3.73114	-0.470283	-5.7355	-1.15837	-1.31744	-5.72635	-0.221545	-5.45713	-3.04707	-1.276	-5.78385	-0.37416	-0.33017	0.954303	-1.56467	-6.41815	-2.56024	0.506754	0.297192	-0.297192	-0.405905	1.30276	1.03223	1.58495	ANOS1						0.5860388679458383	-1.98612	-0.176224	0	0.901531	0.0638487	0.21427779862768193	0.35683066751112696	0.42339444922821634	0.21560211134998922	0.8618836333971502	1	0.21643475979976462	0.9320335835999807	0.7220763704479228	FALSE	FALSE	FALSE	FALSE	FALSE	FALSE	FALSE	FALSE	0.8332924725613013	0.926751	0.7319691680332133	0.9760861115263804	1	0.7568757568848296	0.9900972505753507	0.9639942941038698	-0.254286	1.2457973719681947	-0.234397	-4.55902	-0.335877	2.2072609579681948	-0.00694706	-4.66445	-4.36586	1.2884628449681947	0.013576841968194628	-4.20308	-1.08753	-1.37967	-3.31474	-1.03738	-0.38587	1.889358622968195	-2.34016	0.9206964299681949	-4.34452	0.2326130639681947	0.0735396	-4.33537	1.1694344879681948	-4.06615	-1.65609	0.11497638296819476	-4.39287	1.0168195909681945	1.0608091809681948	2.345282548968195	-0.173686
ANP32C	-0.816293	-2.32492	-0.795214	-3.54469	-0.990618	-0.469806	-0.00267236	-1.65974	0.0789977	-0.616598	-2.92759	-2.3187	-0.975658	-0.444774	-1.80567	-2.72456	-0.420246	-2.7057	-1.06433	-3.18866	-0.664187	-1.01975	-0.261331	-1.08765	-0.590204	-0.402182	-0.383947	-1.49663	-1.2785	-0.902358	-1.23431	-1.06082	-1.97967	-0.161323	-1.25181	-0.440179	-0.0788679	0.815868	0.0788679	1.09915	1.72364	2.08381	ANP32C						0.00138056	-0.269785	0.048329703091287105	0	-0.346868	0.3341692182321667	0.15357473823542234	0.890718	0.9970280128503238	0.5568138828094245	0.9191396736678976	1	0.33153	0.3486536641370961	0.5817371934546625	FALSE	FALSE	FALSE	FALSE	FALSE	FALSE	FALSE	FALSE	0.975283	0.9999901473515647	0.89232	0.9850588817041381	1	0.8352843968032025	0.8521678944530895	0.9401744237515585	0.12339695737716425	-1.38523	0.1444754553771645	-2.605	-0.0509287	0.46988363437716435	0.9370174463771643	-0.720045	1.0186874783771644	0.3230919913771643	-1.9879	-1.37901	-0.0359687	0.49491584537716454	-0.865976	-1.78487	0.5194434033771644	-1.76601	-0.124645	-2.24897	0.27550261737716436	-0.0800651	0.6783583623771643	-0.147957	0.34948558637716437	0.5375080013771645	0.5557428213771642	-0.556938	-0.33881	0.0373315	-0.294621	-0.121133	-1.03998
ANP32E	-6.33135	-6.56977	-6.04697	-7.18622	-6.11179	-5.17497	-6.20085	-6.16012	-6.12113	-6.49642	-6.32016	-5.81328	-5.62526	-5.80559	-6.08681	-6.12184	-6.05034	-5.42726	-6.08459	-6.51924	-5.8617	-6.57599	-5.69438	-5.22606	-5.33464	-5.46094	-5.89123	-5.33926	-5.8586	-6.32133	-6.40295	-5.78903	-6.33084	-6.10516	-6.19722	-0.801048	0.267292	-0.00287881	0.00287881	-1.80951	-2.11401	-2.29429	ANP32E						-0.326212	-0.0300606	-0.473554	0	-0.1609	-0.270934	-0.330354	0.3718323203171993	0.20186629407820578	0.8963683624886414	0.0895507	1	0.477768	0.17412637648038115	0.055794505777707934	FALSE	FALSE	FALSE	FALSE	FALSE	FALSE	FALSE	FALSE	0.8332924725613013	0.866531	0.9818658892999194	0.5152959060127504	1	0.8930938248547348	0.8175060302864567	0.8214497884535622	-0.537934	-0.776359	-0.253554	-1.39281	-0.318376	0.6184448714916354	-0.40744	-0.366708	-0.327718	-0.703012	-0.526743	-0.019864	0.16815439449163508	-0.0121814	-0.293397	-0.328426	-0.256926	0.36615346849163527	-0.291181	-0.725829	-0.0682841	-0.782583	0.0990276	0.5673502844916348	0.45877109949163486	0.33246991449163504	-0.0978162	0.45415332849163514	-0.0651827	-0.527922	-0.609539	0.00437844	-0.537423
ANPEP	-3.11403	-3.32476	-4.16474	-3.83685	-2.99582	-3.49363	-4.00053	-3.68601	-3.48863	-3.28878	-3.06655	-3.40612	-3.85724	-3.14514	-2.51041	-4.12359	-4.65453	-2.73545	-2.86704	-3.8073	-3.50628	-3.80593	-3.78824	-5.44988	-3.72753	-2.89554	-4.01551	-4.09882	-3.54661	-2.97571	-3.22225	-3.30104	-3.21286	-5.73913	-5.13955	0.0199169	-0.0824036	-0.0199169	0.180279	-0.329862	-0.459623	0.0795919	ANPEP						0.10840243684474526	0.4648643767319481	0.24675454881035047	0	0.25863682435837904	-0.184436	-0.00667926	0.5594901544572505	0.7098620766608654	0.2076620227733226	0.47390960607890853	1	0.37536415846889093	0.32195636120328597	0.9728328644933186	FALSE	FALSE	FALSE	FALSE	FALSE	FALSE	FALSE	FALSE	0.8876077606790566	0.9749612216490179	0.7203193535789837	0.8429746781914971	1	0.8544452736313922	0.8433676988003815	0.997261	0.4968351494259153	0.286107	-0.553876	-0.225983	0.6150469884259149	0.11724127242591519	-0.389659	-0.0751445	0.12223515642591538	0.32208637442591487	0.5443227594259148	0.20475391142591495	-0.246371	0.4657256764259154	1.100462851425915	-0.512721	-1.04366	0.875417	0.743825	-0.196429	0.10459062142591524	-0.195064	-0.177372	-1.83901	-0.116663	0.7153275374259154	-0.404642	-0.48795	0.0642581	0.6351618824259152	0.38862060542591514	0.30982617342591506	0.39801159042591533
ANXA1	-2.06935	-0.414911	-1.95711	-1.08389	-0.540878	-1.75225	-2.24682	-0.368515	0.430256	-0.77619	-1.11565	-0.898154	-0.493759	-0.723017	-1.02244	-0.567375	-0.468612	-1.53035	-0.511534	-1.28187	-1.07956	-1.22715	0.328423	-0.736103	-0.466393	-1.19113	-1.18622	-1.86994	-0.785492	-0.39768	-1.07444	-0.512613	-0.0239746	-2.77228	-1.51789	-0.00980586	0.307533	0.00980586	-0.127404	-0.707149	-0.0679666	-0.417408	ANXA1						-0.530921	-0.0363267	0.3974896687302171	0	0.0645938	-0.146269	-0.132649	0.22104106835499918	0.12263947247507864	0.909541	0.2655442956234454	1	0.8262844167199282	0.6311584344296859	0.5861948828141947	FALSE	FALSE	FALSE	FALSE	FALSE	FALSE	FALSE	FALSE	0.740595	0.8056838872474208	0.9856248403666957	0.7359591893841896	1	0.9824214665565075	0.9373898771937629	0.9401744237515585	-1.33517	0.3192606861748584	-1.22294	-0.349722	0.19329425617485843	-1.01808	-1.51265	0.3656566071748584	1.1644280511748584	-0.0420177	-0.381482	-0.163982	0.24041356317485832	0.0111555	-0.288264	0.1667969681748582	0.2655596641748584	-0.796173	0.22263785917485843	-0.547698	-0.345387	-0.492979	1.0625954861748583	-0.00193069	0.26777930817485823	-0.456955	-0.452043	-1.13577	-0.0513202	0.3364926011748584	-0.340271	0.22155885917485846	0.7101974841748585
ANXA10	-3.46439	-5.01083	-2.59661	-4.81275	-4.2656	-4.67385	-3.63896	-3.93869	-3.32596	-3.22186	-3.1398	-4.06916	-3.76918	-3.53546	-3.5143	-3.33366	-4.33834	-2.97376	-2.71783	-3.56714	-4.18018	-5.05931	-3.00288	-3.58526	-3.00383	-3.4776	-2.61983	-3.49805	-3.29973	-3.20203	-4.00028	-3.41332	-3.42957	-3.74443	-2.86733	0.0335604	-0.0335604	0.334544	-0.120867	-0.152984	0.31249	0.479176	ANXA10						-0.481931	-0.362253	-0.0319702	0	-0.110063	-0.0959493	-0.211776	0.5035007006736838	0.19447514376782749	0.3232268288691643	0.9226769971606444	1	0.6870484614556934	0.6948172359129932	0.3392668452623798	FALSE	FALSE	FALSE	FALSE	FALSE	FALSE	FALSE	FALSE	0.8738230707400688	0.8630628929304239	0.7944652191933487	0.9850588817041381	1	0.9710309699052583	0.9487931465920072	0.8968183717784173	-0.121433	-1.66788	0.7463472350596551	-1.4698	-0.922647	-1.3309	-0.296003	-0.595732	0.0169928	0.12109865105965534	0.20315758205965512	-0.726206	-0.426229	-0.192504	-0.171347	0.00929349	-0.995381	0.36919120105965525	0.625126	-0.224188	-0.837223	-1.71635	0.3400726600596554	-0.242305	0.33912130205965524	-0.134645	0.723125	-0.155091	0.043229059059654934	0.1409234320596553	-0.657326	-0.0703604	-0.0866179
ANXA11	-2.65177	-1.72924	-2.282	-2.26719	1.71422	-2.1572	-2.6933	-1.62983	-2.19659	-1.79031	-1.69287	-1.47005	-1.57951	-2.07149	-1.24036	-2.5743	-2.45911	-1.7881	-1.39411	-2.19609	-2.09653	-2.1489	-1.98285	-3.37365	-2.20752	-1.9227	-2.14496	-0.91823	-1.53246	-2.7992	-2.01769	-1.6225	-1.93553	-6.55115	-6.82605	-0.0302503	0.264484	0.0302503	-0.268842	0.358484	0.228299	0.455441	ANXA11						1.4973218771048755	0.5640213384643009	0.31252580481906256	0	0.4277293365384841	0.684946	0.9286139256859264	0.6007756962208053	0.22130809730948067	0.0176833	0.16005302649740166	1	0.10484196013279028	0.5139593167068905	0.2187894400248881	FALSE	FALSE	FALSE	FALSE	FALSE	FALSE	FALSE	FALSE	0.8994277953805078	0.8832902025757444	0.2816884608391056	0.6402121059896067	1	0.6164779456851357	0.9023557513438425	0.8594479431504886	-0.527902	0.39463263416727223	-0.158128	-0.143315	3.8380875691672722	-0.0333302	-0.569428	0.4940439621672726	-0.0727209	0.3335632521672724	0.4310003421672725	0.6538246691672722	0.5443581811672723	0.0523818	0.8835087181672723	-0.450424	-0.335243	0.33577611816727226	0.7297603871672723	-0.0722175	0.0273466	-0.025027	0.14102652016727224	-1.24978	-0.0836498	0.2011733171672724	-0.0210924	1.2056419081672722	0.5914114381672723	-0.675326	0.10617877116727213	0.5013689241672724	0.1883377101672725
ANXA2	-1.18011	-0.128511	-1.86553	-1.72953	-1.94684	-1.77567	-0.924483	-1.71334	-1.26142	-1.25767	-3.42438	-0.79573	1.61209	-1.08334	-0.160436	-0.479418	-1.79464	-1.61753	-1.03305	-0.820959	-1.74212	-2.47182	-0.149783	-2.53799	-0.631557	1.48009	-0.738717	-1.48883	-1.12692	-0.978269	-0.95048	-1.61651	1.10435	-3.62975	-6.19154	-0.30113	0.0767046	0.112305	-0.0767046	0.207413	-0.570788	-0.235823	ANXA2						-0.627627	0.9116179712223765	-1.10752	0	0.11431107531235507	-1.2717	-1.02636	0.3159638267507761	0.4113374446726529	0.24869773942929532	0.34424374346120445	1	0.8785932692513626	0.0702468	0.11623645110686072	FALSE	FALSE	FALSE	FALSE	FALSE	FALSE	FALSE	FALSE	0.8153517847554469	0.9217036484024541	0.7529121554785999	0.7772470550099035	1	0.9838077801379813	0.7484137726157202	0.8296436067549625	-0.590325	0.4612715678757048	-1.27575	-1.13975	-1.35706	-1.18588	-0.3347	-1.12355	-0.671634	-0.667889	-2.83459	-0.205947	2.2018688958757044	-0.493554	0.42934711387570484	0.11036481587570485	-1.20486	-1.02774	-0.443263	-0.231177	-1.15233	-1.88204	0.4399994458757049	-1.94821	-0.0417747	2.069870277875705	-0.148934	-0.899045	-0.537134	-0.388486	-0.360698	-1.02672	1.694133807875705
ANXA3	-3.24162	-2.85394	-2.7797	-3.15997	-2.71887	-2.83871	-2.97862	-3.37574	-2.89241	-2.82451	-2.9604	-2.87863	-2.03731	-2.99807	-2.77718	-2.75071	-2.97309	-2.7118	-2.57665	-2.85689	-3.01898	-3.81848	-3.38078	-3.66911	-3.50117	-1.68274	-2.98575	-3.09844	-3.07186	-2.96749	-3.59633	-3.36763	-2.56807	-5.5796	-5.11265	-0.084138	0.220799	-0.0436781	0.0436781	-0.0540059	0.0694973	-0.111414	ANXA3						-0.0466579	0.26076182425813654	-0.117236	0	-0.19473	-0.076946	-0.0742094	0.6712824299852245	0.8630959639875829	0.4612185480732873	0.7513721065851602	1	0.5415459041519859	0.6321748990606291	0.6896398868655019	FALSE	FALSE	FALSE	FALSE	FALSE	FALSE	FALSE	FALSE	0.9085885388564582	0.9862277475032221	0.8602700105304417	0.9474125540785957	1	0.9215781175919759	0.9373898771937629	0.9624527679015153	-0.360777	0.026911971206483427	0.1011513862064837	-0.27912	0.16198063920648378	0.042141529206483515	-0.0977709	-0.49489	-0.0115615	0.056340755206483205	-0.0795538	0.00221541	0.8435378202064837	-0.117223	0.10366830820648333	0.13013765920648385	-0.0922386	0.169051	0.3041967662064832	0.0239587	-0.138131	-0.937635	-0.499932	-0.788261	-0.620325	1.1981084472064834	-0.104907	-0.217591	-0.19101	-0.0866395	-0.715487	-0.486778	0.3127771812064834
ANXA4	-0.476778	-0.106358	-0.197929	-1.61342	-0.809783	0.243623	-0.217859	-0.456039	-0.0705236	0.252477	-0.632497	0.251917	0.778626	-0.265212	-0.224289	-0.045884	-0.644133	-0.0911181	-0.866876	0.25787	-1.26138	-1.16529	0.400583	-0.607174	-0.139632	0.922339	-0.522979	-0.10287	-0.846755	-0.57087	0.143963	-0.10339	0.629096	-2.47821	-2.26385	-0.214181	0.402576	-0.144086	0.144086	-0.14384	0.120398	-0.15656	ANXA4						-0.183431	0.3747859037227765	-0.0104974	0	0.11170790586114683	-0.340881	-0.223656	0.6041666862776391	0.5651742532167046	0.2995468629705277	0.977859	1	0.7281931075491846	0.12877888874471416	0.308759	FALSE	FALSE	FALSE	FALSE	FALSE	FALSE	FALSE	FALSE	0.8995380472772967	0.9605717491154264	0.7810033726817738	0.9960125240551366	1	0.9762081138449319	0.7911383737421764	0.8866503359862224	-0.301861	0.068558	-0.0230122	-1.43851	-0.634867	0.41853974043855235	-0.0429429	-0.281123	0.10439291143855219	0.42739377243855226	-0.45758	0.42683332443855215	0.9535423224385522	-0.090295	-0.049373	0.12903248643855222	-0.469216	0.0837984	-0.691959	0.4327865984385525	-1.08646	-0.990374	0.5754990564385523	-0.432257	0.0352848	1.0972551114385523	-0.348062	0.0720469	-0.671838	-0.395953	0.3188792644385524	0.0715265	0.8040122384385523
ANXA5	0.666611	-2.25246	-4.99814	-5.03397	-0.301257	-0.704033	-4.81643	-0.164065	-0.358463	0.576711	-0.0499481	-4.63148	-5.10904	0.444603	1.03097	-0.772957	-1.43757	0.200621	0.566618	1.09591	-0.295171	1.28481	0.98082	0.178127	0.133349	1.24103	-3.13932	0.260606	-0.0470867	0.692448	0.400758	-4.35214	-4.63447	0.521223	0.858681	0.00811767	-5.42773	0.15307	-0.00811767	0.441642	-0.0937054	-4.61733	ANXA5						-1.45958	-0.586913	-0.337256	0	-0.59223	-0.355493	-0.706722	0.21296202876994813	0.026322661966670963	0.3805421492058777	0.5168635261346783	1	0.25774387665154497	0.5219032388767247	0.1182890869750153	FALSE	FALSE	FALSE	FALSE	FALSE	FALSE	FALSE	FALSE	0.7289286328156006	0.4789739406782119	0.8199543651274603	0.8639427894237778	1	0.7916813257544297	0.9054546130879493	0.8296436067549625	0.28324159308231717	-2.63583	-5.38151	-5.41734	-0.684626	-1.0874	-5.1998	-0.547434	-0.741832	0.19334186008231743	-0.433317	-5.01485	-5.49241	0.0612341	0.6476015140823171	-1.15633	-1.82094	-0.182749	0.18324890208231726	0.7125433890823173	-0.678541	0.9014429830823172	0.5974508400823173	-0.205243	-0.25002	0.8576633940823174	-3.52269	-0.122763	-0.430456	0.30907886808231727	0.017389066082317405	-4.73551	-5.01784
ANXA6	-5.51896	-0.738767	-5.821	-1.73623	-5.60055	-5.26686	-1.36473	-5.92912	-5.63054	-5.90695	-1.46522	0.232688	-2.0627	-4.81426	-0.409483	-5.62398	-5.35098	-1.3436	-5.60483	-1.30745	-5.60919	-5.55562	-0.523708	-5.60004	-4.6802	-0.807263	-2.14316	-1.3612	-3.07258	-4.77141	-5.41332	-0.597462	-0.476833	-4.70688	-0.897884	0.236392	0.31941	-0.236392	-1.56267	-0.68641	0.00203253	0.413173	ANXA6						-0.0618287	1.4267184252256553	-0.979913	0	0.6641526769386848	-1.35145	-0.885023	0.21766403350032698	0.94186	0.0860986	0.4680493012644341	1	0.38872114380252665	0.0795276	0.22136016593430805	FALSE	FALSE	FALSE	FALSE	FALSE	FALSE	FALSE	FALSE	0.7348778974129592	0.9951364112659834	0.5400710775221329	0.8429746781914971	1	0.8545952864989002	0.7552340655842387	0.8594479431504886	-3.2316	1.5485951839860368	-3.53364	0.5511367169860368	-3.31319	-2.9795	0.9226334319860365	-3.64176	-3.34317	-3.61958	0.8221419289860367	2.5200504479860366	0.22466170598603707	-2.5269	1.877879749986037	-3.33661	-3.06362	0.9437573759860367	-3.31747	0.9799121979860368	-3.32183	-3.26826	1.7636541459860366	-3.31268	-2.39284	1.4800992029860367	0.14420492898603682	0.9261621709860368	-0.78522	-2.48405	-3.12595	1.689900536986037	1.8105295959860368
AOC1	-0.829975	-0.859523	-2.04881	-3.14353	-0.739442	-3.98352	-0.810512	-6.55903	-2.14045	-6.2471	-6.13679	-3.00408	-1.59411	-0.597845	-0.32652	-5.27484	-2.05409	-6.01747	-5.1723	-6.09047	-1.4922	-1.49378	-1.80681	-6.32375	-1.77268	-6.00808	-1.33134	-0.465628	-6.13393	-1.65415	-6.04865	-1.72474	-0.220467	-2.10917	-0.976022	0.277023	1.03809	-0.277023	-1.4688	0.80601	-0.00801216	-0.55697	AOC1						1.1832274051375309	1.4937929766410345	-1.35992	0	1.130566856503812	-0.620909	-0.0604275	0.048194403641733344	0.030437128639108062	0.0193585	0.2587081686678866	1	0.11040004903812396	0.26176881758854564	0.9070654733103277	FALSE	FALSE	FALSE	FALSE	FALSE	FALSE	FALSE	FALSE	0.4348704328602916	0.51871	0.29958831897324034	0.7309060371071766	1	0.6269411905819029	0.8376675800016701	0.9905869825134098	1.727173745535989	1.6976258775359887	0.5083354075359889	-0.586382	1.8177065195359887	-1.42637	1.7466367115359889	-4.00188	0.4166978615359887	-3.68995	-3.57964	-0.446928	0.9630342325359889	1.959303552535989	2.2306292765359887	-2.71769	0.5030548725359888	-3.46032	-2.61515	-3.53332	1.0649518525359887	1.063371494535989	0.750334	-3.7666	0.7844683105359888	-3.45093	1.2258063125359888	2.0915207305359886	-3.57678	0.9029949475359891	-3.49151	0.8324105575359889	2.3366817425359887
AOC3	-2.53848	-2.81139	-2.87845	-2.72238	-2.71093	-2.9941	-3.09066	-3.73757	-2.54345	-2.62911	-3.26632	-3.02765	-3.10346	-2.90773	-2.35609	-3.13424	-3.002	-2.24076	-2.8467	-2.39555	-2.44959	-2.94875	-2.54391	-2.95863	-2.92805	-2.62557	-2.91413	-2.94078	-2.69897	-2.84062	-2.65494	-2.71344	-2.56504	-3.4756	-3.24755	0.0295497	-0.196771	-0.0295497	0.105671	-0.0674503	-0.116673	0.170266	AOC3						-0.0881528	-0.0946882	-0.243089	0	-0.00797248	-0.100552	-0.123632	0.6913100401079567	0.4985263728270771	0.6137543065236178	0.2632847774501974	1	0.9513221321772758	0.41511185769810743	0.24886155603815155	FALSE	FALSE	FALSE	FALSE	FALSE	FALSE	FALSE	FALSE	0.9145591398347032	0.9420627659403098	0.9066872618454906	0.7337661361262675	1	0.9932364107917996	0.8739874461302789	0.866732	0.18400687625414702	-0.0888974	-0.155963	0.000107329	0.011561041254147145	-0.271617	-0.368168	-1.01508	0.1790354482541468	0.093379	-0.543834	-0.305166	-0.38097	-0.185241	0.3663938902541466	-0.411753	-0.279513	0.481725	-0.124209	0.32693614925414693	0.27289343925414705	-0.22626	0.17857647025414675	-0.23614	-0.205557	0.0969173	-0.191641	-0.218292	0.0235193	-0.118132	0.0675445	0.00904648	0.15745079825414704
AP1AR	-2.39638	-2.68245	-1.91512	-1.81792	-2.24767	-2.30083	-2.10007	-1.48269	-1.59351	-1.63436	-0.932974	-1.96349	-1.29562	-2.55925	-1.31724	-2.36426	-2.11972	-1.79848	-0.71463	-1.6902	-2.10799	-2.47079	-1.4827	-3.03985	-1.16333	-1.96204	-1.81067	-1.5519	-1.67115	-1.85799	-1.72491	-2.34484	-1.55966	-3.44425	-3.16409	-0.518604	0.0764296	0.0240641	-0.0240641	0.0602185	-0.0958273	-0.215661	AP1AR						-0.410176	0.0772744	0.39138525212831976	0	0.011471060732312698	-0.1033	-0.0826142	0.16555325137753296	0.17917092883288868	0.8307075389308058	0.22412656190625044	1	0.9674759132736668	0.6127465573999136	0.6779069576099697	FALSE	FALSE	FALSE	FALSE	FALSE	FALSE	FALSE	FALSE	0.6811257053794352	0.857387	0.9592963807660446	0.7056026229051933	1	0.9967831045348797	0.9315397605628891	0.9624527679015153	-0.623304	-0.909373	-0.142044	-0.0448416	-0.4746	-0.527754	-0.327	0.2903875752586265	0.1795619832586264	0.1387177992586264	0.8400997512586263	-0.190417	0.4774508572586266	-0.786174	0.45583661225862665	-0.591186	-0.346641	-0.0254056	1.0584443422586265	0.0828775	-0.334914	-0.697711	0.2903783832586265	-1.26678	0.6097450392586264	-0.188967	-0.0375923	0.2211759062586265	0.10192294725862652	-0.0849123	0.0481643	-0.571768	0.2134138282586266
AP1G1	-0.632912	-2.23896	-1.15042	-0.60306	-0.90471	-0.527939	-0.488612	-1.32415	-1.0879	-1.10752	-1.1221	-1.24386	-1.03969	-0.493892	-1.82203	-0.754044	-0.533585	-1.87087	-1.46428	-0.406367	-1.39789	-1.66631	-0.439827	-0.555317	-1.26589	-0.925933	-0.450914	0.0572048	-0.918945	-1.01273	-1.15393	-0.0669329	-1.20356	-0.565306	-1.24799	-0.600318	0.196523	0.041421	-0.041421	-0.499187	-0.363856	-0.618141	AP1G1						0.051714494706069834	-0.179389	-0.263952	0	0.27309594085724126	-0.163971	-0.105688	0.501158	0.8216156965689985	0.5556904792326958	0.3504765326995619	1	0.3097615696035447	0.48554319530614476	0.581499	FALSE	FALSE	FALSE	FALSE	FALSE	FALSE	FALSE	FALSE	0.8738230707400688	0.9862277475032221	0.89232	0.7832685038610407	1	0.8259852124631053	0.8963464203948591	0.9401744237515585	0.260481	-1.34557	-0.25703	0.2903337142523149	-0.0113164	0.3654543912523151	0.40478132525231486	-0.430752	-0.194503	-0.214126	-0.228711	-0.350463	-0.146296	0.3995016502523151	-0.928635	0.1393493172523152	0.3598082972523149	-0.977475	-0.570883	0.4870266492523149	-0.5045	-0.772916	0.45356671425231493	0.338076	-0.372497	-0.032539	0.44248	0.9505983932523151	-0.0255513	-0.119333	-0.260536	0.8264606232523151	-0.310165
AP1G2	-5.10595	-5.52253	-5.68325	-1.47114	-5.15628	-0.836594	-5.50153	-5.54961	-5.13103	-5.23767	-5.12737	-5.31658	-0.839949	-0.960391	-4.90206	-5.26541	-5.2926	-5.00804	-5.16288	-5.08104	-5.06774	-1.12821	-1.38235	-1.0664	-5.01119	-4.99866	-5.40938	-4.94806	-5.12451	-1.64473	-0.791304	-1.57781	-5.31957	-5.62331	-5.58131	-0.0228676	0.0228676	-0.607227	0.199724	-5.41339	0.504985	-0.778873	AP1G2						0.18094193331443115	1.10804	-2.32125	0	0.7444622443558205	-1.23355	-0.812023	0.44554441829342695	0.8556542449111201	0.24085194468501275	0.2917258561483897	1	0.3910112272658466	0.14602615874633315	0.30852724213173344	FALSE	FALSE	FALSE	FALSE	FALSE	FALSE	FALSE	FALSE	0.8573098226866894	0.9862277475032221	0.7487549054484737	0.7498	1	0.8545952864989002	0.7929855271142796	0.8866503359862224	-2.17567	-2.59224	-2.75296	1.4591440978573162	-2.226	2.0936921828573163	-2.57124	-2.61932	-2.20074	-2.30739	-2.19708	-2.3863	2.0903378718573165	1.9698954698573163	-1.97177	-2.33513	-2.36231	-2.07776	-2.23259	-2.15076	-2.13745	1.8020759988573163	1.5479324048573164	1.8638834248573164	-2.0809	-2.06837	-2.4791	-2.01777	-2.19422	1.2855556418573164	2.1389825478573163	1.3524747758573163	-2.38928
AP2B1	-3.85762	-6.85915	-1.16189	-0.397486	-1.36363	-6.63265	-1.08327	-0.528683	-1.6603	-1.71632	-5.464	-1.36781	-0.655039	-0.958217	-1.91676	-1.64785	-1.13737	-1.25721	-1.04007	-6.41767	-0.789655	-1.25539	-1.18293	-0.720221	-0.921548	-1.94297	-1.49808	-1.96276	-2.21321	-2.03383	-0.542969	-3.37387	-0.823306	-0.770114	-1.36335	-1.19047	-0.371511	1.13529	0.371511	-0.410163	-1.73211	0.469462	AP2B1						-0.401118	0.14865260998700633	-0.282507	0	-0.240275	-0.284919	-0.324598	0.8010860738402732	0.3446738795877937	0.6406424504203069	0.5223255601987142	1	0.5084537354502054	0.5150816459485171	0.3103776260024711	FALSE	FALSE	FALSE	FALSE	FALSE	FALSE	FALSE	FALSE	0.9505054243882965	0.9192462191060804	0.9148185569619104	0.8662024027219436	1	0.909125	0.9023557513438425	0.8883624593456065	-2.55863	-5.56016	0.13709675116092943	0.9015039111609296	-0.0646387	-5.33366	0.21572103416092975	0.7703074721609297	-0.361311	-0.417331	-4.16501	-0.0688178	0.6439508361609297	0.3407732271609295	-0.617769	-0.348856	0.16161699416092962	0.0417815	0.2589157151609297	-5.11868	0.5093357341609295	0.0436052	0.11606114916092966	0.5787690931609298	0.37744209016092967	-0.643979	-0.199092	-0.663768	-0.914217	-0.734836	0.7560208921609296	-2.07488	0.4756838381609298
AP3B1	-5.06885	-0.177545	-5.01125	-4.47532	-4.38068	-0.798987	-2.57716	-3.39772	-4.49549	-2.60612	-1.53629	-4.57126	-1.05829	-2.50469	-2.05823	-0.954753	-1.75298	-0.314404	-1.64704	-4.44122	-4.29526	-1.01452	-4.43989	-2.13376	-4.6083	-4.14017	-4.44386	-0.42726	-1.49864	-4.92045	-3.62437	-1.82796	-1.74038	-6.13635	-6.08933	0.0580418	0.0338511	-0.640058	-0.0338511	0.258311	-0.985636	-2.35858	AP3B1						0.051134	-0.0650759	-0.599058	0	0.2834856528636985	-0.306964	-0.225016	0.9503544777437041	0.9487291861626901	0.9382523115707815	0.5404759310683374	1	0.6769893956553822	0.6385933516949032	0.6857159060397386	FALSE	FALSE	FALSE	FALSE	FALSE	FALSE	FALSE	FALSE	0.9862551264453586	0.9951364112659834	0.9900129286038238	0.8733038413282068	1	0.9685031333157852	0.9396522668040376	0.9624527679015153	-3.04248	1.8488304750466666	-2.98487	-2.44894	-2.35431	1.2273879200466666	-0.550785	-1.37135	-2.46912	-0.579748	0.49008459304666663	-2.54489	0.9680818810466665	-0.478314	-0.0318504	1.0716222750466666	0.27339862204666665	1.7119714470466667	0.37933206704666667	-2.41484	-2.26888	1.0118581920466667	-2.41352	-0.107381	-2.58192	-2.11379	-2.41749	1.5991152290466666	0.5277374150466666	-2.89408	-1.598	0.19841931404666682	0.2859975400466666
AP3S2	-0.472677	-0.829296	-4.00003	-0.464105	-0.784506	0.337757	-0.565947	-3.38651	-3.48428	0.142056	-0.146566	0.609874	0.95292	-3.49348	0.412419	0.0564605	-3.54912	-3.62512	0.141778	-0.622647	-0.962117	-3.46274	2.15629	-1.12254	0.103354	-3.12895	-1.84769	-0.416047	-1.07239	-0.2088	-0.805806	-1.30217	-0.899089	-0.370247	-1.37767	1.34413	-1.55573	-0.613688	0.613688	1.41154	-0.188548	0.862088	AP3S2						-0.337865	0.558134	-0.597073	0	-0.46457	-0.460702	-0.442324	0.7603957178776868	0.7191128935401646	0.5591875355926066	0.6649908087445793	1	0.6566058719437826	0.2938673098906717	0.4688205448253078	FALSE	FALSE	FALSE	FALSE	FALSE	FALSE	FALSE	FALSE	0.9383900632275537	0.9764150271563412	0.89232	0.9202769686066453	1	0.9663455421357764	0.8423923382958823	0.9278381636088309	-0.201902	-0.558521	-3.72926	-0.19333	-0.513731	0.608532	-0.295172	-3.11573	-3.2135	0.4128307351628999	0.12420939216290007	0.8806493401629001	1.2236950571629002	-3.2227	0.6831943961629001	0.3272354521629001	-3.27834	-3.35434	0.4125528211628999	-0.351872	-0.691342	-3.19196	2.4270601881628995	-0.851768	0.37412930216290025	-2.85818	-1.57691	-0.145272	-0.801612	0.061975242162900075	-0.535031	-1.03139	-0.628314
APBB1	-0.815992	-0.756095	-0.236271	-1.31218	-0.677464	-0.868836	-1.10244	-1.9487	-0.747514	-0.359978	-0.553788	-1.66119	-0.450803	-1.26276	-0.629718	-1.0661	-1.26257	-0.836782	-1.13112	-1.04059	-1.24229	-0.522182	-0.525808	-0.869485	-1.46371	-0.770815	-1.55799	-0.278846	-1.19061	-0.954319	-1.68623	-0.5275	0.0649119	-1.68298	-0.737952	0.457611	-0.0239858	-0.340325	0.0239858	0.18367	-0.39202	-0.0460557	APBB1						0.1996239666487335	0.0667685	0.20000035118526432	0	0.34092780157442687	-0.0376679	0.086976	0.6407841577379694	0.22891534011855869	0.7670705704933837	0.39240578933120684	1	0.15406889710848848	0.8646797710312343	0.6089209250817598	FALSE	FALSE	FALSE	FALSE	FALSE	FALSE	FALSE	FALSE	0.9038239756033537	0.8899462757829502	0.9499732422211412	0.8010575961169499	1	0.6933738600607369	0.9800961394717711	0.9490605062402777	0.17294324774574923	0.23284096374574917	0.7526642767457492	-0.323247	0.31147124174574936	0.12009977374574919	-0.113509	-0.959763	0.2414214357457492	0.6289576007457494	0.4351474307457493	-0.672252	0.5381328897457492	-0.273824	0.35921750674574915	-0.0771643	-0.273632	0.15215313774574926	-0.142181	-0.0516527	-0.253349	0.46675316374574916	0.46312758774574936	0.11945101674574934	-0.474777	0.2181201517457494	-0.569059	0.7100896987457493	-0.201679	0.0346168	-0.697299	0.4614357797457493	1.0538475287457492
APBB1IP	-2.2235	-2.46579	-2.73239	-2.32299	-1.97538	-3.155	-2.3205	-2.42437	-2.69547	-3.51939	-2.01287	-2.77124	-1.80287	-2.64454	-2.35336	-2.49089	-2.67104	-2.80593	-2.31415	-2.96696	-3.09563	-3.27432	-1.6246	-3.15136	-2.66242	-2.40288	-2.22115	-2.0119	-1.99686	-2.05297	-2.42474	-2.74602	-2.20544	-2.2762	-2.7832	-0.343281	0.0813644	0.0201223	-0.0201223	-0.486956	-0.16564	0.12526	APBB1IP						0.15129659767806103	0.22416357829581848	0.000987121	0	0.35082340972768705	-0.203053	-0.0464519	0.5156398384964073	0.49203466383667316	0.4355837260869795	0.9974731563494827	1	0.11158765739276515	0.22776202901391998	0.7762485071509366	FALSE	FALSE	FALSE	FALSE	FALSE	FALSE	FALSE	FALSE	0.876012	0.9385115787656222	0.8519816212942345	0.998392	1	0.6294026381337379	0.8295258188322052	0.9716640119842347	0.34311924243487135	0.10083235543487189	-0.165766	0.2436309634348714	0.5912485794348715	-0.588379	0.24612604943487143	0.14225763443487136	-0.128842	-0.952762	0.5537532154348717	-0.204616	0.7637498444348715	-0.0779198	0.21326509543487168	0.0757297	-0.104416	-0.23931	0.2524787834348716	-0.400338	-0.529003	-0.707693	0.9420239954348716	-0.584731	-0.0958	0.16374371343487176	0.34547726543487156	0.5547241054348716	0.5697610434348714	0.5136580424348716	0.14188086943487146	-0.179396	0.36118803243487146
APBB2	-1.26199	-0.36394	-1.80349	-0.888645	-1.75297	-0.789928	-1.96461	-1.55798	-2.0016	-1.37287	-1.07167	-0.96196	-0.231609	-2.92229	-1.32244	-1.04848	-0.119698	-2.06539	-1.6075	-2.8276	-2.63233	-1.36819	-1.81631	-1.73009	-0.810253	-2.62526	-3.55861	-1.30212	-0.867451	-1.01694	-1.49965	-0.737909	-0.688959	-2.08671	-1.18036	0.408541	-0.374472	-1.00875	0.374472	-1.19672	-0.647887	-1.24372	APBB2						0.4112478425518892	0.4859722655752814	0.0996757	0	0.5726229477288927	-0.233014	0.035695739377455446	0.4760419122046746	0.2989199211010313	0.36007603141157174	0.8451828136445683	1	0.1219549381706711	0.3536428156422302	0.8939606958308493	FALSE	FALSE	FALSE	FALSE	FALSE	FALSE	FALSE	FALSE	0.8690880355575868	0.9026097342671222	0.8113348401109236	0.9713078791874976	1	0.648784	0.853137	0.989584	0.30040210310852145	1.1984490191085213	-0.241103	0.6737435491085215	-0.19058	0.7724609381085215	-0.402219	0.00440865	-0.439206	0.18952276010852162	0.4907171311085217	0.6004290451085214	1.3307804151085216	-1.3599	0.2399525171085215	0.5139125771085216	1.4426913941085213	-0.503001	-0.0451117	-1.26521	-1.06994	0.19419783610852162	-0.253917	-0.167706	0.7521365251085214	-1.06287	-1.99622	0.26027310810852167	0.6949384231085214	0.5454449561085215	0.0627417	0.8244800111085218	0.8734301821085215
APCS	-5.40053	-4.49653	-4.56888	-5.41036	-4.88722	-5.17388	-5.33775	-4.30774	-5.30086	-4.57723	-4.90863	-4.75715	-4.46125	-4.96734	-4.37945	-4.86204	-5.71825	-4.85595	-5.50121	-5.0585	-5.02962	-5.56602	-4.90471	-6.08175	-5.77479	-4.48148	-6.01108	-5.20282	-5.50476	-3.97227	-5.04088	-5.101	-3.61728	-5.85595	-5.63389	-0.178249	0.257277	-0.208579	0.178249	-0.25799	-0.306548	-0.815945	APCS						0.2432086884801431	0.613538	0.509078	0	0.6733356551757255	-0.304067	0.013859268575713898	0.13288716346352544	0.2804707164495964	0.017056375559322785	0.0650563	1	0.0608146	0.229839	0.9514012916830282	FALSE	FALSE	FALSE	FALSE	FALSE	FALSE	FALSE	FALSE	0.634624	0.902175	0.27733399735209413	0.4583101421729779	1	0.4951152096097818	0.8295258188322052	0.9952007504796476	-0.164507	0.7394923662222039	0.6671465452222042	-0.174341	0.34880419622220415	0.0621398	-0.101731	0.9282803082222043	-0.0648382	0.658794	0.32738873522220424	0.47887459922220377	0.7747726832222039	0.26868605822220387	0.8565783622222041	0.37398228022220337	-0.48223	0.3800782762222036	-0.265185	0.17752410722220346	0.20640486422220417	-0.329999	0.3313100542222038	-0.845723	-0.538762	0.7545433582222038	-0.775055	0.0332036	-0.268734	1.263750185222204	0.19514186222220428	0.1350200172222042	1.6187415082222039
APEX1	-6.34993	-4.07511	-5.43434	-5.59796	-5.04285	-4.7248	-4.93088	-5.73126	-5.26199	-5.337	-6.5891	-5.33777	-2.59213	-5.85165	-4.08596	-4.83073	-6.41994	-5.77057	-5.89897	-5.16332	-6.17424	-5.72949	-5.17077	-4.97848	-4.14214	-3.24561	-4.37242	-4.61569	-4.64325	-4.79943	-6.0263	-5.23993	-3.32454	-9.41742	-8.6542	-0.344052	0.128775	0.162555	-0.128775	-2.24723	-1.94799	-1.60545	APEX1	P27695	APEX1	Matrix	Mitochondrial central dogma > mtDNA maintenance > mtDNA repair	TRUE	-0.153156	0.9567692479131842	-0.780539	0	0.32548806488048443	-0.963015	-0.661613	0.28224870423817666	0.7550025834622492	0.17649970854535715	0.30783300699360566	1	0.5327953212340303	0.0986946	0.1890318991386849	FALSE	FALSE	FALSE	FALSE	FALSE	FALSE	FALSE	FALSE	0.7878362700679485	0.9782091512061921	0.6848188691559858	0.7528303602839225	1	0.9185140459555204	0.7811442733005483	0.8508647068288365	-1.48682	0.7879944545413009	-0.571238	-0.73486	-0.179742	0.13830776054130128	-0.0677758	-0.86816	-0.398887	-0.473896	-1.72599	-0.474661	2.270970372541301	-0.988547	0.7771451735413012	0.032371533541301324	-1.55684	-0.907461	-1.03587	-0.300219	-1.31113	-0.866384	-0.307664	-0.115378	0.7209648985413013	1.6174999565413013	0.49068444354130136	0.24741907854130132	0.21985421954130133	0.0636754	-1.1632	-0.37682	1.5385644465413013
APEX2	-7.27856	-7.09337	-6.03298	-6.38875	-3.24377	-2.13826	-6.72393	-7.54124	-6.71931	-6.86718	-7.38189	-6.93301	-6.65725	-6.90794	-2.5103	-2.10126	-3.88087	-1.6349	-6.88052	-6.75906	-1.11797	-6.54912	-3.2147	-6.67883	-6.33061	-6.94832	-1.50239	-6.6103	-6.97884	-6.82524	-4.0466	-5.54358	-6.88423	-7.19019	-6.89911	2.12556	0.360842	-0.360842	-3.28235	-1.59381	-3.15802	-1.36112	APEX2						-1.28722	-1.40386	-4.18288	0	-2.7713	0.23205298048448325	-1.22018	0.20355411567055026	0.25712720897265173	0.356025	0.15588289587743986	1	0.11510506732594612	0.8395345366868632	0.25874134999945547	FALSE	FALSE	FALSE	FALSE	FALSE	FALSE	FALSE	FALSE	0.7225957205692042	0.8915117115615824	0.807338	0.6314361598853492	1	0.6319695791442541	0.9711189358292942	0.8706749803998934	-4.3744	-4.18922	-3.12883	-3.4846	-0.339613	0.7658946199855545	-3.81978	-4.63708	-3.81516	-3.96303	-4.47773	-4.02886	-3.7531	-4.00378	0.39385591298555417	0.8028970339855543	-0.97671	1.2692537029855544	-3.97637	-3.8549	1.7861901059855545	-3.64496	-0.310543	-3.77468	-3.42645	-4.04416	1.4017675489855541	-3.70614	-4.07468	-3.92109	-1.14244	-2.63942	-3.98007
APIP	-3.88385	-3.38717	-3.34881	-5.46823	-4.49585	-2.36869	-4.39216	-3.35501	-2.50883	-3.78483	-2.5095	-4.78807	-4.43453	-5.06464	-3.05114	-3.83048	-5.29021	-5.64739	-3.79196	-5.24826	-4.11025	-5.2342	-2.88745	-6.24348	-4.53944	-3.97928	-3.61404	-4.99487	-5.01762	-4.93151	-4.87313	-4.8106	-4.56693	-9.12926	-8.01185	-0.294931	0.073406	0.0784469	-0.073406	-1.20327	-0.889331	-0.955315	APIP						0.6204414622086422	0.13790560063608354	1.3007152924191185	0	-0.617916	1.1731473040267297	1.021472748424542	0.011006344324149162	0.1894826492587943	0.8046705495195947	0.00432346	1	0.22063881947879185	0.013228958812237065	0.00274591	FALSE	FALSE	FALSE	FALSE	FALSE	FALSE	FALSE	FALSE	0.21980317047344944	0.8616968430097017	0.9535593053379496	0.13190489925826512	1	0.7576787353774147	0.6343279393020287	0.5570410588788777	0.3558535914684972	0.8525349664684966	0.8908920014684968	-1.22853	-0.256149	1.8710126244684968	-0.152454	0.8846904884684967	1.7308663254684968	0.4548738314684968	1.7301997814684968	-0.548372	-0.194833	-0.824941	1.188562875468497	0.40921908846849664	-1.05051	-1.40769	0.4477422474684969	-1.00856	0.12944762746849667	-0.994499	1.3522484304684967	-2.00378	-0.299734	0.26042535146849694	0.6256568884684969	-0.755166	-0.777918	-0.691812	-0.633425	-0.570899	-0.327231
APLF	-1.16437	-2.2522	-4.19181	-3.13254	-3.98756	-0.678519	-0.882761	-0.858761	-0.508906	-3.02601	-1.03821	-0.354877	0.380316	-4.06677	0.386366	-2.65241	-2.88769	-3.96366	-4.62431	-3.50285	-0.895705	-3.70795	-3.12842	-3.10069	-0.986939	-2.52218	-0.796377	-2.35409	-0.263198	-0.48157	-2.79039	-2.96544	0.0724239	-3.12662	-4.05794	-0.158247	0.158247	0.621308	-0.269068	1.50065	1.32526	1.51753	APLF						0.44579943921027937	2.0007620400330337	1.1123332574902534	0	1.2468733956758626	-0.871812	-0.216351	0.018155734648101343	0.45467096894747894	0.00391929	0.058193447223049186	1	0.0506804	0.0916841	0.6756681387521194	FALSE	FALSE	FALSE	FALSE	FALSE	FALSE	FALSE	FALSE	0.2778083115732014	0.9312646704754204	0.11917738491987832	0.43302302098027834	1	0.4523284809779491	0.7800145600084462	0.9623044912694055	1.049656264733308	-0.038176	-1.97778	-0.918517	-1.77353	1.5355067547333079	1.331265473733308	1.3552655517333083	1.705119916733308	-0.811984	1.175812231733308	1.859149199733308	2.594342168733308	-1.85274	2.600392266733308	-0.438379	-0.673666	-1.74963	-2.41029	-1.28883	1.318321514733308	-1.49392	-0.914389	-0.886669	1.2270867257333082	-0.308154	1.4176492067333082	-0.140061	1.9508282477333079	1.7324564157333082	-0.576362	-0.751415	2.286450014733308
APLP1	4.26363	3.55474	3.7627	3.76619	3.32284	3.74416	3.96004	3.69429	3.75813	3.8855	3.4676	3.73448	3.37287	3.78993	3.37797	4.05609	3.88511	4.01902	3.69807	3.94017	3.74308	3.22423	3.56207	4.84834	4.24914	4.55578	3.9262	3.33064	3.51161	3.73605	3.7672	4.04283	4.06551	-5.95779	-5.74736	-0.0784983	0.308075	-0.0565481	0.0565481	-0.485349	-0.181088	-0.34176	APLP1						-0.24323	-0.455504	-0.328189	0	-0.271298	0.0686353	-0.127977	0.24525446921704264	0.2601560270536324	0.12883201963424665	0.24299551740673567	1	0.24226464650602242	0.5593620427416877	0.3954871405504472	FALSE	FALSE	FALSE	FALSE	FALSE	FALSE	FALSE	FALSE	0.7560852876203039	0.8915117115615824	0.6088792548459316	0.7174851028933775	1	0.7765068279762471	0.9145648032405879	0.9136627590179816	0.22624016599120703	-0.482653	-0.274695	-0.2712	-0.714552	-0.293232	-0.077348	-0.3431	-0.279261	-0.151892	-0.56979	-0.302915	-0.664518	-0.247463	-0.659421	0.018699541991207075	-0.152284	-0.0183678	-0.339317	-0.0972181	-0.294307	-0.813163	-0.475324	0.8109444589912066	0.21174875299120685	0.5183902599912071	-0.111193	-0.706749	-0.525786	-0.30134	-0.270194	0.00543977	0.0281138
APOA1	-3.89713	-3.48143	-4.7429	-4.81662	-4.81592	-4.61178	-5.01388	-3.45875	-5.90296	-2.93215	-4.13468	-4.24869	-3.97313	-4.91009	-3.10669	-3.84299	-6.03009	-2.41541	-3.92513	-4.01652	-3.93873	-6.05348	-3.58755	-6.40039	-4.96569	-2.36901	-5.81096	-5.53325	-3.22806	-2.96272	-3.93394	-4.45549	-4.23659	-9.17379	-9.95731	-0.374083	0.374083	-0.448779	0.506409	-0.460089	-0.383201	-1.4839	APOA1						-0.503749	-0.039038	0.11526498679177993	0	0.0391885	-0.25533	-0.250751	0.8873423440400662	0.42621813430371225	0.9571808907552297	0.8716891020037258	1	0.947692	0.47719187941209473	0.52753	FALSE	FALSE	FALSE	FALSE	FALSE	FALSE	FALSE	FALSE	0.9739429405588279	0.9270726487891715	0.9941744243431332	0.9790270353637351	1	0.9922945918191786	0.8934199358750916	0.9392389113079324	-0.0236498	0.392055	-0.869419	-0.94314	-0.942433	-0.738301	-1.1404	0.4147328814019026	-2.02948	0.9413334614019029	-0.261193	-0.375205	-0.0996501	-1.03661	0.7667971364019028	0.0304892	-2.15661	1.458074998401903	-0.0516483	-0.143037	-0.065246	-2.18	0.2859351754019029	-2.5269	-1.0922	1.5044743114019028	-1.93748	-1.65976	0.6454275584019029	0.9107587214019026	-0.0604523	-0.582004	-0.363108
APOA2	-3.41554	-3.79392	-3.40279	-3.75021	-4.01278	-3.84598	-4.62079	-5.18173	-4.07663	-3.58117	-4.8144	-3.8035	-4.47492	-3.92191	-3.56766	-4.36429	-4.32712	-5.08695	-4.5554	-4.29608	-4.91735	-4.0797	-3.34287	-4.33228	-3.6244	-3.50021	-3.6852	-4.56376	-3.57554	-3.34847	-4.28818	-4.27525	-3.9515	-4.78595	-3.86632	0.579825	-0.579825	-0.757769	0.707497	-2.9763	-2.81696	-1.939	APOA2						0.2935498056087525	0.1757695827635427	-0.198524	0	0.14462395909492787	-0.0237989	0.059798	0.5403643120927744	0.1998280671061114	0.5401194812151564	0.5749411329221851	1	0.579778	0.9070741671234221	0.739198	FALSE	FALSE	FALSE	FALSE	FALSE	FALSE	FALSE	FALSE	0.8841409077492356	0.8657049049878978	0.8878338195182992	0.8852576208164852	1	0.9384242332733419	0.9878919222597778	0.9639942941038698	0.6658402799978567	0.2874625329978565	0.6785875959978567	0.33116496599785655	0.0685971	0.2353981239978566	-0.539407	-1.10035	0.00475211	0.5002101489978568	-0.733016	0.27787680099785694	-0.393543	0.15947147499785716	0.5137150359978567	-0.282915	-0.245741	-1.00557	-0.474024	-0.214702	-0.835974	0.0016757	0.7385117439978566	-0.250899	0.4569789429978565	0.5811733869978565	0.3961771459978565	-0.482377	0.5058406249978564	0.732912	-0.206796	-0.193874	0.12987913499785653
APOA4	-2.20613	-1.42729	-2.5137	-2.90999	-2.21424	-2.05519	-2.38854	-1.46284	-2.80903	-0.373316	-2.05633	-2.78618	-1.95482	-2.64814	-1.64527	-2.93868	-4.07422	-1.80366	-1.58503	-1.485	-2.39348	-3.1289	-2.02793	-3.27128	-2.52463	-1.30601	-2.35393	-2.45976	-1.06096	-1.54883	-1.71287	-2.3378	-2.75108	-5.81021	-5.91049	-0.229677	0.229677	-0.284661	0.241124	-0.474573	-0.499661	-0.960669	APOA4						0.0288693	0.028823296046858734	0.8118311376269596	0	0.35099376960906215	0.13403240376720676	0.255235	0.28238534937818405	0.9271571679805343	0.9434779284656594	0.10061247915308816	1	0.3145817550949207	0.7124929637951671	0.37605432829436847	FALSE	FALSE	FALSE	FALSE	FALSE	FALSE	FALSE	FALSE	0.7878362700679485	0.9938976540313277	0.9922572932853784	0.5337177605073974	1	0.8269517387517771	0.9528190608939002	0.9109233466776203	0.00361694	0.7824569293520078	-0.30395	-0.700241	-0.0044939	0.15456273935200793	-0.178791	0.7469113643520078	-0.599276	1.8364347813520079	0.15342547735200787	-0.576428	0.25493294335200795	-0.438392	0.5644855683520077	-0.728928	-1.86447	0.4060892613520078	0.624723	0.7247524533520078	-0.18373	-0.919147	0.1818167583520078	-1.06153	-0.314884	0.9037413463520079	-0.144176	-0.250008	1.148795034352008	0.660919	0.49688582635200795	-0.128054	-0.541331
APOB	-1.11004	-1.83788	-1.62375	-2.41986	-2.01661	-2.90262	-3.21199	-2.1574	-2.28383	-2.29246	-2.83708	-2.01884	-1.71748	-2.70552	-2.62772	-2.45208	-2.05231	-2.25857	-1.55173	-2.75934	-2.7898	-1.68562	-1.1753	-2.57315	-1.89632	-2.05949	-3.02555	-1.95494	-1.93348	-2.99348	-1.22111	-1.90248	-2.70027	-2.34151	-2.48246	-0.159603	-0.854416	0.159603	0.363789	-1.47645	-1.06062	-0.214015	APOB						0.084001	-0.11801	-0.280725	0	0.0854047	-0.0456696	-0.0416131	0.8845675815384425	0.7812147072207807	0.7275947597753749	0.41278065322903024	1	0.7746210772518698	0.863311	0.8484979764724743	FALSE	FALSE	FALSE	FALSE	FALSE	FALSE	FALSE	FALSE	0.9726662151653481	0.9811695467337066	0.9421921373180971	0.8103779188485161	1	0.9795786040013779	0.9799646710820471	0.9872197951521955	0.9796075166900792	0.251766	0.4658981206900793	-0.330213	0.0730363	-0.812969	-1.12234	-0.0677485	-0.194185	-0.202812	-0.747436	0.0708119	0.37217108569007906	-0.615877	-0.538072	-0.36243	0.0373329	-0.168918	0.5379209286900791	-0.669695	-0.700151	0.4040263226900791	0.9143516956900792	-0.483499	0.19333048769007902	0.030154059690078887	-0.9359	0.1347083656900791	0.1561713036900789	-0.903837	0.8685389756900791	0.1871631896900792	-0.610618
APOBEC2	0.0093015	-0.805512	-0.279579	-0.368897	-0.498949	-0.449937	0.0624624	-1.95647	-0.661543	-0.813577	-1.1372	-0.875246	-0.38364	-0.0649596	0.132349	-0.278411	0.178287	-0.121109	-0.585589	-0.773763	-1.10508	-0.371724	-0.0896908	-0.516824	0.313505	-0.618531	-0.479413	-0.673907	-0.495676	-0.682703	-0.659436	-0.193282	-0.394884	-0.546073	-0.373245	0.175275	0.00433598	-0.30603	-0.00433598	0.462572	-0.115834	0.564518	APOBEC2						0.013398407790993015	0.0698071	-0.744056	0	-0.185465	-0.140698	-0.183697	0.0508762	0.9402044951413917	0.7673132349918719	0.020182705068867532	1	0.33556107910518895	0.4391033851781412	0.23570084028988045	FALSE	FALSE	FALSE	FALSE	FALSE	FALSE	FALSE	FALSE	0.4428837717276772	0.9951364112659834	0.9499732422211412	0.27845112478949446	1	0.8368172670827415	0.8784767506540944	0.865091	0.329055	-0.485759	0.0401742	-0.0491432	-0.179195	-0.130184	0.3822157981451428	-1.63672	-0.34179	-0.493824	-0.817447	-0.555492	-0.0638868	0.25479385214514294	0.45210216114514296	0.041342786145142835	0.4980400461451428	0.19864488614514286	-0.265835	-0.454009	-0.785322	-0.0519708	0.23006267414514295	-0.19707	0.633258	-0.298778	-0.15966	-0.354153	-0.175923	-0.36295	-0.339683	0.12647109714514307	-0.0751303
APOBR	-4.38217	-3.86348	-4.81246	-8.21301	-3.09055	-4.95091	-3.49552	-3.8857	-4.71114	-5.01549	-3.62112	-3.9851	-4.15556	-3.61326	-2.61905	-3.85306	-4.78429	-3.69713	-4.70168	-3.10927	-3.13659	-4.23881	-3.25391	-6.38335	-7.52712	-3.46152	-3.61253	-3.15563	-2.86667	-3.57099	-3.39422	-2.79198	-2.55966	-5.38858	-4.58534	0.0554237	0.169263	-0.236198	-0.0554237	-0.146921	-0.380901	0.000638602	APOBR						-0.241167	0.4509110412380996	-0.287591	0	0.8955490974485513	-0.991623	-0.637876	0.016037881320703846	0.5777686332945522	0.31352927253142926	0.5638661243973253	1	0.00596985	0.00280338	0.04906	FALSE	FALSE	FALSE	FALSE	FALSE	FALSE	FALSE	FALSE	0.26399324646685846	0.9673180372603797	0.7899931930415649	0.8791138984073403	1	0.1574858163548303	0.5824033447113287	0.8214497884535622	-0.472278	0.0464088	-0.90257	-4.30311	0.8193477259200613	-1.04101	0.41437722592006165	0.024194129920061275	-0.801242	-1.10559	0.2887694009200611	-0.0752045	-0.245668	0.2966357879200611	1.2908388799200616	0.056829118920061795	-0.874393	0.21276420892006173	-0.791784	0.8006247369200613	0.7732987639200614	-0.328914	0.6559827679200614	-2.47345	-3.61723	0.44837585492006166	0.29736372792006166	0.7542663489200615	1.0432222469200618	0.33890077192006135	0.5156718609200616	1.1179135219200613	1.3502295379200615
APOD	0.90792	1.00573	0.934741	0.470691	1.29307	1.35199	0.580085	1.38263	1.12545	1.66236	1.63397	0.906073	0.489298	1.00437	1.48856	1.55256	0.321526	2.0613	1.07463	1.75517	1.05201	0.442813	1.70876	-0.772273	1.10413	2.8861	1.11536	0.85851	0.69278	1.47225	1.27893	1.14733	0.557894	-4.85619	-4.68212	-0.293682	0.331483	-0.402344	0.293682	-0.465804	-0.486257	-0.672205	APOD						-0.485564	-0.436056	0.014860988741488081	0	-0.414456	0.1400986837976687	-0.10585	0.5253884499547641	0.27336979451095483	0.4519424138198177	0.9758028564954789	1	0.3757637977958882	0.3975358407894596	0.696896	FALSE	FALSE	FALSE	FALSE	FALSE	FALSE	FALSE	FALSE	0.8778757149363583	0.9008174293315238	0.8568765067606456	0.9960125240551366	1	0.8544452736313922	0.8697796754543177	0.9625071936417015	-0.544252	-0.446444	-0.517432	-0.981481	-0.159102	-0.100182	-0.872087	-0.0695459	-0.326717	0.21018578876235688	0.18179293876235697	-0.5461	-0.962874	-0.447799	0.0363921	0.10039079076235687	-1.13065	0.6091298347623569	-0.377543	0.3030023347623571	-0.400162	-1.00936	0.25658491776235687	-2.22445	-0.34804	1.433932394762357	-0.336812	-0.593663	-0.759393	0.020080310762357015	-0.17324	-0.304845	-0.894279
APOE	1.75996	2.7798	2.44049	1.21121	2.35931	2.61727	1.71776	2.29307	1.36348	3.45486	3.01091	1.60112	2.3155	1.68778	2.78209	1.78645	2.10717	3.11321	2.54916	3.24809	2.4761	1.46773	2.8311	0.379402	2.1776	3.32214	1.9191	3.10754	2.37208	2.35503	1.23585	2.06781	0.7305	-2.37775	-2.40851	-0.396643	0.565366	-0.646772	0.396643	-0.91307	-0.966699	-1.34961	APOE						-0.259803	-0.298386	0.2506850199953728	0	-0.300963	0.24724032357205913	0.0759736	0.6410960563327912	0.4381580616675974	0.4963712205211629	0.5481498441217656	1	0.443801	0.42557319529267956	0.7692095965778234	FALSE	FALSE	FALSE	FALSE	FALSE	FALSE	FALSE	FALSE	0.9038239756033537	0.9281886268965318	0.8723291534883612	0.875492	1	0.877861	0.878282	0.9716640119842347	-0.717269	0.30256730675249294	-0.036736	-1.26602	-0.117916	0.1400346287524927	-0.759467	-0.18416	-1.11375	0.9776274587524928	0.5336743227524926	-0.876112	-0.161736	-0.789455	0.30486390275249287	-0.690781	-0.370064	0.6359821537524928	0.0719333	0.7708622967524928	-0.00112732	-1.0095	0.35387117675249274	-2.09783	-0.299631	0.84491	-0.558133	0.630313	-0.105148	-0.122196	-1.24138	-0.409425	-1.74673
APOF	-7.90884	-7.723	-7.48919	-8.06666	-7.26044	-8.0029	-8.04751	-7.61844	-8.07246	-7.82037	-7.75526	-7.79402	-7.64334	-8.27406	-7.0013	-7.97625	-7.7394	-6.75713	-6.60344	-7.82385	-7.14987	-7.77383	-7.00327	-8.73599	-8.25939	-6.79241	-7.73938	-8.05589	-7.20176	-7.57317	-7.25263	-7.71811	-6.27924	-9.41545	-10.4732	-0.089966	-0.0121542	0.0121542	0.110474	0.753234	0.758067	0.781294	APOF						-0.360922	-0.210441	-0.412678	0	0.1653371715509404	-0.406068	-0.391652	0.43295236567111584	0.22510452668094133	0.5829175378927037	0.2911508364672474	1	0.6168696031118095	0.10836778977981906	0.0920319	FALSE	FALSE	FALSE	FALSE	FALSE	FALSE	FALSE	FALSE	0.8510066591575565	0.8881348176359893	0.8986343369923169	0.7498	1	0.9519880608532639	0.7852321855202643	0.8268699393022103	-0.514104	-0.32826	-0.0944506	-0.671921	0.13429245214210303	-0.60816	-0.652772	-0.223698	-0.677726	-0.425633	-0.360526	-0.399287	-0.248599	-0.879321	0.39344139914210313	-0.581508	-0.344659	0.6376034311421034	0.7912991771421036	-0.429115	0.24487034414210324	-0.379092	0.391464	-1.34125	-0.864654	0.6023230921421033	-0.344644	-0.661154	0.1929744571421028	-0.178431	0.14210728414210314	-0.323373	1.1154994151421032
APOH	-0.495981	-0.703128	-1.08714	-1.175	-0.825541	-1.69508	-0.923363	-1.56064	-0.79779	-0.11185	-1.14043	-1.22158	-0.787997	-0.928038	-0.821023	-0.598304	-1.40486	-1.36292	-0.617685	-0.29615	-0.48505	-1.07791	-0.442408	-0.893102	-0.783542	-0.619852	-0.667011	-0.810372	-0.935192	-0.714824	-1.0905	-0.704204	-1.52807	-1.20824	-1.62157	-0.0140637	-0.395708	0.0140637	0.454833	0.00437595	0.199744	-0.0366496	APOH						-0.210962	-0.196372	-0.0690713	0	-0.204066	0.043247	-0.0698341	0.6833121675099691	0.21341532091808574	0.3032072986044415	0.7760356787394023	1	0.22540375013291558	0.7956868766634658	0.6066380495982179	FALSE	FALSE	FALSE	FALSE	FALSE	FALSE	FALSE	FALSE	0.9115055906073831	0.8780744772324934	0.7824332760186823	0.9554365722930791	1	0.7622075903059469	0.9686536368338642	0.9483197942100121	0.23755137150113295	0.030405	-0.353611	-0.441465	-0.0920082	-0.961548	-0.189831	-0.82711	-0.0642573	0.6216826965011328	-0.4069	-0.488051	-0.0544649	-0.194506	-0.0874905	0.13522877750113282	-0.67133	-0.629383	0.11584801950113287	0.4373829845011328	0.24848250150113307	-0.344376	0.2911242255011329	-0.159569	-0.0500092	0.11368052850113296	0.0665215	-0.0768394	-0.20166	0.018708899501132664	-0.35697	0.029328178501132788	-0.794538
APOL1	-9.14221	-8.87047	-9.34584	-9.79034	-9.90742	-9.59934	-9.91799	-9.75458	-10.3429	-9.40992	-9.87805	-9.60762	-9.26378	-10.4003	-9.21438	-10.4101	-10.4032	-10.0249	-9.74329	-9.88038	-9.60547	-10.5896	-9.32556	-10.6744	-10.2145	-9.29912	-10.5924	-10.6151	-9.7286	-8.66941	-9.6658	-9.51033	-8.25194	-10.7782	-11.4993	-0.013562	0.013562	-0.0399787	0.395397	-2.43821	-2.45552	-2.1183	APOL1						0.5246651052760455	0.4339119169924612	0.17641601897331605	0	0.7784232512677591	-0.242789	0.0753976	0.1192219953432621	0.026196420009268726	0.12526513500635958	0.5188776013491225	1	0.036591672349147335	0.38364611965802964	0.7557678609761377	FALSE	FALSE	FALSE	FALSE	FALSE	FALSE	FALSE	FALSE	0.6052266726908931	0.4789739406782119	0.6027626950957886	0.8643257978896356	1	0.3897371847069967	0.8618620397826798	0.9698395985878525	0.8428377624111705	1.1145718864111704	0.6392064694111698	0.19470592841116943	0.0776223	0.3857040904111711	0.0670567	0.23046034941116966	-0.357904	0.5751210164111707	0.10699539541117045	0.37742015841116977	0.7212610754111695	-0.415292	0.7706678224111703	-0.425085	-0.41814	-0.0398063	0.24175833441117026	0.10466300441117092	0.3795730184111703	-0.604541	0.6594861734111697	-0.689333	-0.229485	0.6859287654111701	-0.607398	-0.630093	0.2564407464111711	1.3156351894111702	0.31924403341117036	0.4747176174111698	1.7331054874111695
APOL5	-1.08469	-3.75453	-0.649767	-1.60515	0.123223	-2.00252	0.296502	-2.41685	-0.0263449	0.240037	-0.352883	-0.320768	-0.0289731	-2.64303	-4.7301	-1.6592	-0.838714	-6.60283	-1.75553	0.264319	-0.616934	-0.767719	-2.2069	0.123729	-4.41586	-1.02209	-0.355255	0.475392	0.501613	-0.779154	-0.594387	-1.11073	-1.33448	-1.24614	0.222721	-0.0726783	0.0726783	0.355522	-1.11211	-0.108912	-0.563702	0.73546	APOL5						0.16185545309579338	-0.0744197	0.5887914283663158	0	0.6521222688007146	-0.0714973	0.1345631339336317	0.5629946262070047	0.7469082383580896	0.910503	0.260149	1	0.16039545779997544	0.8655280496609901	0.7086856352169851	FALSE	FALSE	FALSE	FALSE	FALSE	FALSE	FALSE	FALSE	0.8878472212655041	0.9780554977484487	0.9856248403666957	0.7317223148328316	1	0.6951897120212273	0.9804754166726863	0.9637810730378943	-0.143542	-2.81338	0.2913837364789172	-0.664001	1.064373312478917	-1.06137	1.2376520364789172	-1.4757	0.9148054264789172	1.181186901478917	0.5882672884789172	0.620382	0.912177	-1.70188	-3.78895	-0.718047	0.10243623447891721	-5.66168	-0.814375	1.205469175478917	0.32421648247891716	0.1734314094789172	-1.26575	1.064879527478917	-3.47471	-0.0809402	0.5858953374789171	1.4165420714789172	1.442763300478917	0.16199643447891726	0.3467630124789172	-0.169579	-0.393332
APOM	-6.28471	-7.54762	-6.55057	-8.01557	-6.63657	-7.0878	-7.37601	-7.11137	-7.44958	-6.52037	-6.8872	-6.68404	-7.00728	-6.86184	-6.34308	-6.42485	-7.29261	-5.48365	-6.52305	-7.1683	-5.86098	-8.45368	-6.47663	-7.62925	-8.19102	-7.00091	-7.84988	-7.8461	-6.18273	-6.07204	-6.19388	-7.05643	-5.80277	-8.75936	-11.6116	-0.0560271	0.0560271	-0.152027	0.225742	-0.570969	-0.625487	0.150842	APOM						-0.194392	0.0659402	-0.184418	0	0.3885946678671554	-0.458805	-0.318797	0.5803018309660117	0.6396828551054818	0.8901863254837696	0.7245301317042316	1	0.3287013214384461	0.0628671	0.24128580913007538	FALSE	FALSE	FALSE	FALSE	FALSE	FALSE	FALSE	FALSE	0.8933693333480645	0.971338	0.9787072697301291	0.9380442456618647	1	0.8347384656632255	0.7396017086382686	0.865091	0.4834452657151573	-0.779468	0.21758461471515755	-1.24741	0.13159021771515736	-0.319646	-0.60785	-0.343212	-0.681429	0.2477903807151577	-0.119046	0.0841165	-0.239126	-0.0936818	0.42507552871515775	0.34330203771515766	-0.524457	1.2845058317151574	0.24510346271515743	-0.400146	0.9071774377151576	-1.68552	0.29152557771515786	-0.861095	-1.42287	-0.23275	-1.08172	-1.07795	0.5854232267151575	0.696112	0.574271	-0.288275	0.9653858727151576
APP	5.9791	6.24581	6.38674	6.11388	6.2489	6.10519	5.94176	6.0145	6.31411	6.28397	6.11717	6.04975	6.2947	6.23322	6.41519	6.13862	6.18419	6.23728	5.95882	6.39859	6.21847	6.23951	6.29858	5.2637	6.15566	6.49364	6.18545	6.22965	6.14594	6.11454	5.97801	6.06257	5.90939	0.222405	0.198829	-0.0632225	0.0632225	-0.0968892	0.312124	0.494402	0.316071	0.468066	APP						-0.0207136	0.08007	0.013491904294136286	0	-0.0968814	0.015295399934194058	0.00244264	0.7120893298927032	0.8498411404097281	0.5572603515651129	0.9217737225401768	1	0.40570815149912176	0.818149	0.9728118940053139	FALSE	FALSE	FALSE	FALSE	FALSE	FALSE	FALSE	FALSE	0.920658	0.9862277475032221	0.89232	0.9850588817041381	1	0.8622205883926455	0.9686536368338642	0.997261	-0.195012	0.0716983	0.21262466654067522	-0.0602371	0.0747821	-0.0689247	-0.232354	-0.159615	0.1399943085406757	0.10985360454067473	-0.056942	-0.124367	0.12058332754067567	0.05911	0.2410755365406756	-0.0354952	0.010080702540675076	0.0631617	-0.215298	0.2244754865406756	0.0443509	0.0653933	0.12446417654067522	-0.91041	-0.0184575	0.31952474754067534	0.011331106540675656	0.0555393	-0.0281753	-0.0595786	-0.196101	-0.111543	-0.264726
APPL2	-1.48806	-0.990877	-2.7119	-1.52749	-2.263	-1.64871	-2.71688	-1.3701	-1.80005	-1.45925	-1.94941	-1.70397	-3.07207	-1.89352	-2.92789	-3.07443	-1.79266	-2.81896	-1.39948	-2.2311	-2.699	-3.23778	-2.7483	-0.876795	-0.878123	-1.80842	-0.78181	-1.42946	-1.42062	-0.641802	-1.14166	-3.62478	-0.899677	-8.72543	-3.78809	-0.859944	0.228884	0.34209	-0.228884	-1.53248	-0.99991	-0.901357	APPL2						-0.0045816	-0.499838	0.1500095150577725	0	0.48661300040086514	-0.114516	-0.0252689	0.3605295567034457	0.9905915148350859	0.3831778194230142	0.7356965008084981	1	0.2177421215246202	0.7042372904154688	0.927687	FALSE	FALSE	FALSE	FALSE	FALSE	FALSE	FALSE	FALSE	0.8332924725613013	0.9999901473515647	0.820254	0.9430781902753415	1	0.7569190684595434	0.9502761690685478	0.9951665659934404	0.287177	0.7843622609310629	-0.936665	0.24775381593106288	-0.487765	0.12652445093106296	-0.941645	0.4051370149310629	-0.0248147	0.31599218493106285	-0.174169	0.0712731	-1.29684	-0.118281	-1.15265	-1.29919	-0.0174217	-1.04372	0.37575564693106295	-0.455862	-0.923761	-1.46254	-0.973058	0.8984440339310628	0.8971162679310629	-0.0331777	0.9934295299310629	0.34577621993106283	0.35462419893106284	1.1334377389310628	0.63358	-1.84954	0.8755623329310628
APRT	-4.06749	-2.32049	-2.90627	-2.8788	-3.64851	-4.05676	-3.73807	-3.19606	-3.04872	-3.28488	-3.73902	-3.05841	-2.05353	-3.15103	-1.91102	-3.99897	-3.38564	-3.4082	-2.66778	-2.8447	-2.9416	-4.02718	-3.11048	-2.7801	-2.63797	-2.408	-2.82717	-2.61792	-3.05187	-3.4964	-3.11152	-2.97909	-1.8861	-4.00308	-5.88767	-0.307356	0.0367067	0.105375	-0.0367067	-0.30741	0.113917	-0.0584999	APRT						-0.226185	0.5723275691531066	-0.287403	0	0.24691819320986735	-0.634152	-0.436473	0.12210911480246091	0.40485930378627744	0.058358343613032736	0.29932013756312265	1	0.35564908225159986	0.030859390354115817	0.0667819	FALSE	FALSE	FALSE	FALSE	FALSE	FALSE	FALSE	FALSE	0.6130283841099516	0.9204844232535291	0.46893864276034586	0.7528303602839225	1	0.8447407482474357	0.7022390826423761	0.8214497884535622	-1.05962	0.6873781438986627	0.10160208089866274	0.12906731089866313	-0.640641	-1.04889	-0.730204	-0.188195	-0.0408514	-0.277015	-0.731154	-0.0505359	0.954341	-0.143159	1.096853018898663	-0.9911	-0.377772	-0.400333	0.340091	0.16317043289866268	0.0662709	-1.01931	-0.102609	0.22777359489866275	0.36990206189866304	0.5998726588986628	0.1807021668986628	0.38994900689866274	-0.0439989	-0.488534	-0.103646	0.028781455898662826	1.1217650658986626
APTX	-1.3689	-1.05247	-1.42818	-0.964523	-0.81954	0.683411	-1.07731	-2.16591	0.0834294	-0.735133	-1.507	-1.16775	-2.13991	-1.69016	0.277127	-2.69084	-0.141136	0.0918894	-1.71933	-0.11244	-1.21954	-4.44682	-2.69736	-2.57653	-0.058385	0.0925866	-6.3426	-1.39252	-0.733579	-1.09845	-2.30687	-0.218884	0.0925455	-0.94493	-2.57442	-0.0918348	0.804703	-0.290439	0.0918348	0.44899	0.529242	-0.391269	APTX						0.2846088461197162	0.0878668	0.11477482026682818	0	0.20826258892958108	0.0638356	0.14957682753661525	0.9831087799240046	0.591127	0.8990652079455616	0.8618486852367621	1	0.6928802777741905	0.8754548212930816	0.6836392235790445	FALSE	FALSE	FALSE	FALSE	FALSE	FALSE	FALSE	FALSE	0.9957476512100393	0.9705495451022165	0.9822462318537486	0.9760861115263804	1	0.9715347622275174	0.9839583259391723	0.9624527679015153	-0.414391	-0.0979602	-0.473668	-0.0100103	0.1349731659154246	1.6379237429154245	-0.122798	-1.2114	1.0379421719154243	0.21937928591542444	-0.552482	-0.213235	-1.1854	-0.735646	1.2316401639154249	-1.73632	0.8133770749154247	1.0464021569154247	-0.764814	0.8420731239154247	-0.265025	-3.49231	-1.74285	-1.62202	0.8961277339154246	1.0470993949154246	-5.38809	-0.438005	0.2209334309154248	-0.143937	-1.35235	0.7356286579154246	1.0470582619154243
AQP1	0.536084	1.27875	-0.946259	0.282933	0.615544	-0.0515385	-0.0522464	-5.45451	-4.63259	-4.78046	-5.29516	-4.84629	-0.111098	-4.82121	1.07392	-0.915	-0.131179	1.59478	-4.7938	-4.67234	1.06605	-0.0700807	1.45699	0.931453	-4.24389	-4.86159	-4.77322	-0.353648	0.27781	-4.73852	-0.637946	-4.45685	0.72606	0.420096	-0.564461	-0.761923	1.34987	0.708357	-0.708357	0.402715	-0.83029	-0.615434	AQP1						0.3314461704987433	-0.410036	-5.04316	0	-0.498629	0.1616411524712569	-0.108782	0.2267164737007165	0.5736766668683506	0.6936184159946761	0.10532171188312255	1	0.5558454045537128	0.794438	0.8465717687782067	FALSE	FALSE	FALSE	FALSE	FALSE	FALSE	FALSE	FALSE	0.7456914904750632	0.9650701933815052	0.9312247245880081	0.5428369234136081	1	0.9268873313577984	0.9686536368338642	0.9872197951521955	0.49323544954109716	1.2359034035410972	-0.989107	0.24008495554109732	0.5726954525410973	-0.0943869	-0.0950948	-5.49736	-4.67544	-4.82331	-5.33801	-4.88914	-0.153946	-4.86406	1.0310740385410975	-0.957849	-0.174027	1.5519301235410974	-4.83665	-4.71519	1.023205773541097	-0.112929	1.4141381905410972	0.8886047495410972	-4.28674	-4.90444	-4.81607	-0.396496	0.23496135654109743	-4.78137	-0.680794	-4.4997	0.6832119785410973
ARAF	-2.98683	-3.44348	-2.37891	-3.61985	-3.73513	-3.66629	-2.49541	-4.16088	-2.9538	-3.13845	-2.7718	-6.06536	-3.08349	-3.09619	-2.13987	-1.71406	-3.48066	-3.17185	-4.1043	-2.22101	-2.94861	-3.31627	-3.86809	-3.02748	-3.91196	-3.11516	-2.39262	-2.62644	-3.26447	-2.72837	-2.80615	-2.71563	-4.86671	-2.32769	-2.55398	0.488687	0.42346	-0.42346	-1.11749	-2.0747	-2.81848	-1.84175	ARAF						-0.155631	-0.13572	-0.235269	0	-0.0739663	-0.0857331	-0.140209	0.9814672578637177	0.6706599039397624	0.7914957287545892	0.6163159616968295	1	0.8447917965008698	0.7642413189619224	0.598938	FALSE	FALSE	FALSE	FALSE	FALSE	FALSE	FALSE	FALSE	0.9953939777288489	0.9749612216490179	0.9516946843038531	0.8966016096952864	1	0.9824214665565075	0.9657266726713266	0.9457524163531469	-0.0538334	-0.510482	0.5540891907737578	-0.686849	-0.802135	-0.73329	0.437583	-1.22788	-0.0208041	-0.205453	0.1611932427737578	-3.13236	-0.150489	-0.16319	0.7931273307737582	1.218933838773758	-0.547659	-0.238857	-1.1713	0.7119909467737581	-0.0156155	-0.383271	-0.935095	-0.0944822	-0.978964	-0.182166	0.5403768537737581	0.3065555977737578	-0.331473	0.20462643277375778	0.12684562877375813	0.21737042677375773	-1.93371
AREG	-4.67133	-2.85803	-3.17834	-3.2153	-3.66124	-2.47484	-3.55161	-3.21171	-3.03384	-3.49811	-3.89776	-4.01847	-2.91509	-4.17428	-2.43364	-2.72842	-2.908	-3.76751	-3.05688	-2.54893	-3.24865	-2.92115	-2.58294	-5.4114	-2.8758	-2.39473	-3.77785	-3.14678	-3.07226	-3.77291	-2.97204	-3.18943	-2.88475	-5.17589	-5.86584	-0.566893	0.0740395	0.136495	-0.0740395	-0.738256	-0.836753	-0.90874	AREG						-0.218969	-0.177952	-0.350963	0	-0.123121	-0.120778	-0.201557	0.8324098874098176	0.4469315811644684	0.6359431694198383	0.3108039454175379	1	0.6335108413345567	0.5998313053133106	0.3260756536554337	FALSE	FALSE	FALSE	FALSE	FALSE	FALSE	FALSE	FALSE	0.9582197669229464	0.9312484141324323	0.913959	0.7528303602839225	1	0.9566947150762614	0.9313642336046261	0.8945289707288892	-1.64761	0.1657001417467738	-0.154615	-0.191575	-0.637506	0.5488869117467736	-0.527882	-0.187979	-0.0101125	-0.474382	-0.874035	-0.994738	0.10863686974677329	-1.15056	0.5900906887467734	0.29530780374677346	0.11572977674677365	-0.743779	-0.0331507	0.47479648474677344	-0.224918	0.10257697774677323	0.4407883077467732	-2.38767	0.14793283274677343	0.6290022227467732	-0.754126	-0.123052	-0.0485355	-0.749184	0.051686760746773315	-0.1657	0.13897593974677355
AREL1	-6.96954	-8.78435	-6.139	-4.7578	-7.51971	-4.06628	-4.24498	-6.23221	-8.41029	-4.7508	-3.78746	-8.62399	-8.34823	-8.59892	-8.28874	-8.59959	-8.15681	-8.91084	-2.92764	-8.45004	-5.06528	-8.2401	-3.32071	-2.64189	-8.02159	-8.63929	-8.55092	-7.30127	-4.08485	-8.51622	-4.32254	-7.23456	-8.5752	-8.88117	-3.94623	-0.267441	0.0629932	-0.00661385	0.00661385	-8.32918	-4.22097	-8.30002	AREL1						-0.533803	-3.7041	-0.237499	0	-0.806057	1.0005480300891652	0.0643056	0.6850743460805273	0.629073	0.2706731272043939	0.8583921961055935	1	0.5384462577595506	0.19348423633268413	0.93612	FALSE	FALSE	FALSE	FALSE	FALSE	FALSE	FALSE	FALSE	0.9118656819185064	0.971338	0.760236	0.9760861115263804	1	0.9214683072871025	0.8206414648270358	0.9951665659934404	-2.21628	-4.0311	-1.38574	-0.00454736	-2.76645	0.686976	0.5082697897207876	-1.47896	-3.65703	0.00244983	0.9657934247207877	-3.87074	-3.59498	-3.84566	-3.53549	-3.84634	-3.40355	-4.15759	1.8256111637207877	-3.69678	-0.312029	-3.48684	1.4325402787207875	2.111365336720788	-3.26833	-3.88604	-3.79766	-2.54802	0.6684009447207877	-3.76296	0.43071754372078785	-2.4813	-3.82195
ARF6	-4.60505	-3.71374	-3.22551	-3.68958	-3.21643	-4.20965	-4.02589	-3.5416	-4.57225	-3.82039	-4.07248	-4.3001	-3.51648	-3.23353	-3.2021	-3.49095	-4.51156	-4.58756	-3.53116	-3.65548	-5.24649	-3.84022	-3.39112	-4.44756	-5.33714	-2.67636	-3.98005	-3.18585	-3.61979	-3.17124	-4.46013	-4.58654	-3.12457	-4.76565	-6.81817	-0.312453	0.00336078	-0.00336078	0.165637	-1.63602	-0.809954	-0.6951	ARF6						0.12992996432782114	0.36585213389744026	-0.0862035	0	0.2940171661866179	-0.268153	-0.100889	0.7067251741492684	0.6877469517133239	0.34272630921548297	0.8411429471992982	1	0.3997727220796017	0.2185403534932583	0.6539223861091317	FALSE	FALSE	FALSE	FALSE	FALSE	FALSE	FALSE	FALSE	0.9190677112604819	0.9749612216490179	0.8000633398680206	0.9711795504247787	1	0.859864	0.828627	0.9584744741890996	-0.737448	0.15385960019205427	0.6420841191920543	0.1780137131920544	0.6511622101920544	-0.342052	-0.158293	0.3259998521920545	-0.704654	0.0472092	-0.204886	-0.432505	0.35111351819205433	0.6340705381920543	0.6654961491920547	0.3766514001920541	-0.643965	-0.719965	0.3364378881920545	0.21211683519205457	-1.37889	0.027380700192054415	0.4764761371920543	-0.579959	-1.46954	1.1912358671920542	-0.112457	0.6817519321920542	0.24780403919205418	0.6963536921920543	-0.59253	-0.718944	0.7430297581920542
ARFGAP3	-0.703882	-0.778493	-0.482359	-0.701184	-0.406961	0.464688	-0.691008	-1.24615	0.148015	-2.02148	-1.40648	0.50113	0.0690481	-0.202174	-0.896435	-0.119602	-0.448443	-0.374019	-0.77183	-0.113862	-1.41561	-0.687434	0.433721	-1.97761	-0.695199	-0.837677	-1.2126	-0.794051	-0.842469	-1.1908	-0.00130517	-0.381848	0.298715	0.212534	-0.677754	-0.0505959	0.54937	-0.814751	0.0505959	-0.355013	-0.475072	-2.02442	ARFGAP3						0.15283414873501297	0.5118951782656098	-0.334285	0	0.1662013153000088	-0.320474	-0.15744	0.39364549687132855	0.588987	0.12890484960839863	0.45401668652200355	1	0.5833252126400675	0.25122892958705845	0.5096869613256513	FALSE	FALSE	FALSE	FALSE	FALSE	FALSE	FALSE	FALSE	0.8436788167549163	0.9695076182668653	0.6088792548459316	0.8358977010281858	1	0.9403068449281797	0.8376675800016701	0.9372442701154157	-0.144618	-0.219229	0.0769046	-0.14192	0.1523028245363297	1.0239520885363298	-0.131744	-0.686886	0.7072790545363299	-1.46222	-0.847211	1.0603940255363298	0.6283120335363299	0.35709015053632964	-0.337171	0.4396624095363298	0.110821	0.18524528353632974	-0.212566	0.4454017805363298	-0.856343	-0.12817	0.9929850275363299	-1.41835	-0.135935	-0.278413	-0.65334	-0.234787	-0.283205	-0.63154	0.5579588095363297	0.17741642553632964	0.8579791905363297
ARFGEF2	-2.48963	-1.27385	-8.37333	-2.77491	-1.55437	-3.93804	-3.60485	-3.18114	-8.05966	-1.24175	-2.10753	-3.95144	-1.86832	-2.46693	-3.93811	-3.664	-2.89929	-2.13395	-2.63591	-6.09941	-2.84019	-1.91219	-2.02453	-1.62686	-1.94304	-2.07921	-1.95236	-2.74119	-0.307961	-2.01584	-1.76246	-1.19743	-3.90265	-1.55326	-0.963338	-1.54552	0.658655	1.03724	-0.658655	-0.243845	-1.28538	0.889806	ARFGEF2						-0.155681	-0.419751	-0.0245151	0	0.7712883347812616	-0.510513	-0.304286	0.33293856922268733	0.7189666999461869	0.3712708253942101	0.9612405567095372	1	0.11447186473882273	0.3686507373858101	0.47996773708222384	FALSE	FALSE	FALSE	FALSE	FALSE	FALSE	FALSE	FALSE	0.8253905418334435	0.9764150271563412	0.8174880922340289	0.9936220670660135	1	0.6319695791442541	0.859942	0.9291008462066175	-0.135016	1.0807588966105397	-6.01872	-0.420295	0.8002396676105398	-1.58343	-1.25024	-0.826533	-5.70505	1.1128634796105399	0.24708533561053952	-1.59682	0.4862915726105399	-0.112317	-1.5835	-1.30939	-0.544677	0.22066079861053967	-0.281298	-3.7448	-0.485576	0.4424198036105395	0.33007678061053974	0.7277465906105396	0.41157043961053963	0.2754005576105399	0.4022478986105395	-0.386581	2.04665	0.3387667946105398	0.5921551946105398	1.1571840156105397	-1.54804
ARFIP1	-2.3716	-3.68242	-2.62434	-3.03182	-2.11407	-6.51536	-4.24914	-1.79669	-3.58251	-2.44803	-2.41472	-4.02085	-2.9002	-2.3022	-1.50782	-3.2117	-2.91039	-5.30831	-2.0109	-2.23873	-2.46474	-2.40897	-2.37491	-3.2387	-2.22139	-2.69667	-4.70081	-3.68421	-1.64011	-2.65384	-3.18088	-6.89226	-1.16725	-1.13591	-1.98872	-0.333522	-0.187929	0.187929	0.302645	-0.0884309	-0.199696	0.37316	ARFIP1						-0.305894	0.3206497988361959	0.3054862862025776	0	0.316223	-0.370628	-0.205906	0.7259972163502364	0.42259978896297135	0.4560866331797704	0.41557123752364933	1	0.5080842541816717	0.4081264446560453	0.5528791108754512	FALSE	FALSE	FALSE	FALSE	FALSE	FALSE	FALSE	FALSE	0.9261727091441252	0.9265943580817884	0.8599612657115371	0.8114493299026211	1	0.909125	0.8717824802877067	0.9393983933912825	0.36417690662849017	-0.946639	0.11144116062849038	-0.296046	0.6217133946284903	-3.77959	-1.51336	0.9390923716284902	-0.846732	0.28774753562849054	0.32105428762849036	-1.28508	-0.164423	0.433576	1.2279625956284905	-0.47592	-0.174608	-2.57254	0.7248749346284905	0.49704930562849026	0.2710374736284907	0.32681274062849053	0.3608706776284901	-0.50292	0.5143906686284903	0.0391045	-1.96503	-0.948427	1.0956727036284901	0.0819424	-0.445102	-4.15648	1.5685306106284904
ARFRP1	-0.61189	-1.06118	0.112871	2.39081	-1.26052	-0.0306728	-1.29416	-0.504778	-0.947363	-0.304998	-0.266548	-2.21019	-0.727538	-0.274926	-0.551324	-0.744216	0.0670483	-0.520475	-0.519842	0.135671	-0.824382	-0.0696141	-0.739259	-1.58864	-0.495147	-0.168256	-0.651126	-1.1785	-0.0894113	-0.372493	-0.320382	-0.874818	-0.911321	-0.507029	-0.269858	-0.0311272	0.109414	0.0311272	-0.114158	2.21518	2.07099	2.101	ARFRP1						0.8478952046691562	-0.336658	-0.0382421	0	-0.129774	0.7934835598932621	0.6757473638721897	0.5255618234486445	0.2572352980870806	0.2705158907345948	0.8748873243975488	1	0.5620354997093335	0.3086128732521604	0.178326	FALSE	FALSE	FALSE	FALSE	FALSE	FALSE	FALSE	FALSE	0.8778757149363583	0.8915117115615824	0.7601874384223067	0.9790270353637351	1	0.9291403803341844	0.8433676988003815	0.8430520778378441	-0.168212	-0.617503	0.5565482532730974	2.8344859052730977	-0.816844	0.4130045862730975	-0.850484	-0.0611009	-0.503686	0.13867909827309752	0.17712899227309742	-1.76651	-0.283861	0.1687509332730974	-0.107646	-0.300539	0.5107256932730972	-0.0767979	-0.0761643	0.5793486032730977	-0.380705	0.3740632192730974	-0.295582	-1.14496	-0.0514699	0.2754214852730973	-0.207449	-0.73482	0.3542660702730975	0.0711841	0.12329575827309767	-0.431141	-0.467644
ARG1	-3.098	-2.56504	-2.68544	-2.49689	-2.89222	-2.49987	-3.5912	-2.57046	-2.63506	-2.724	-3.03096	-3.23953	-2.33537	-3.23333	-3.65723	-3.24297	-2.65154	-2.48045	-3.00901	-3.29875	-2.1869	-3.08427	-3.73511	-3.11478	-2.78945	-1.67848	-3.38465	-3.31006	-3.62371	-3.39017	-2.42248	-2.64935	-1.59642	-2.86807	-3.41221	-0.258398	0.153975	0.0453922	-0.0453922	-0.30917	-0.112265	0.22419	ARG1						-0.0118824	-0.253215	0.0473536	0	0.12408519588605237	0.025169338733688634	0.016842715916806115	0.9273593536786844	0.9653004524809996	0.5300433548131993	0.8886561591416459	1	0.733413	0.9211669100348787	0.9391621964666901	FALSE	FALSE	FALSE	FALSE	FALSE	FALSE	FALSE	FALSE	0.9812001898528674	0.9965164204088099	0.884817	0.9799391507221722	1	0.9767583114395159	0.988735	0.9951665659934404	-0.320947	0.21200980279394505	0.0916146	0.28016054279394476	-0.115169	0.27718352779394484	-0.814147	0.20659328179394473	0.14199179179394486	0.0530539	-0.253904	-0.462476	0.4416851977939447	-0.456274	-0.880175	-0.465915	0.1255135617939446	0.2966060757939449	-0.231954	-0.521698	0.590151	-0.307214	-0.95806	-0.337728	-0.0123959	1.0985778947939449	-0.6076	-0.533003	-0.846656	-0.613119	0.35457580479394485	0.12770211379394514	1.180637096793945
ARG2	-3.00424	-4.42081	-4.58153	1.35993	-0.595137	-4.19431	-4.39981	0.506305	-0.56988	-4.13596	-4.02565	-4.21487	-4.69243	-0.0392474	-3.80034	0.0842291	-4.19088	-3.90633	-4.06116	-3.97933	-3.96602	-4.02649	1.60689	0.59474	-3.90947	0.803497	-4.30767	1.57992	-0.215436	-0.35037	0.762924	0.386401	-0.410498	-4.52159	1.27529	0.569148	-3.99795	-0.569148	0.94362	0.0102586	-2.61569	1.04721	ARG2	P78540	ARG2	Matrix	Metabolism > Amino acid metabolism	TRUE	-0.369562	-1.20167	-0.241913	0	1.0964894181438922	-0.86474	-0.594073	0.2935656755632152	0.7517224373180295	0.486921	0.8521468535586827	1	0.13526238594719428	0.26361272858065465	0.42710813815614956	FALSE	FALSE	FALSE	FALSE	FALSE	FALSE	FALSE	FALSE	0.7990592872837039	0.9782091512061921	0.8683220193850609	0.9733142244337525	1	0.6703880296214957	0.8376675800016701	0.919114	-2.39174	-3.80831	-3.96903	1.9724275472019688	0.0173651	-3.58181	-3.78731	1.118806973201969	0.0426212	-3.52346	-3.41315	-3.60236	-4.07993	0.5732542632019689	-3.18784	0.6967307252019689	-3.57838	-3.29383	-3.44866	-3.36683	-3.35352	-3.41399	2.219388715201969	1.207241873201969	-3.29697	1.415998770201969	-3.69516	2.192424122201969	0.39706592920196887	0.26213175920196913	1.375425791201969	0.998902	0.20200394120196885
ARHGAP1	-5.67973	-2.18941	-6.25702	-1.53796	-5.73006	-0.443538	-6.07531	-6.12338	-5.7048	-5.81145	-5.70114	-1.89036	-6.36792	-2.81428	-5.47584	-5.83919	-4.28141	-1.25989	-3.15169	-1.74793	-5.64151	-0.380059	-0.818627	-1.03013	-5.58496	-1.40251	-5.98316	-2.19991	-0.340731	-6.02586	-5.61301	-0.803665	-0.805882	-6.19709	-2.06762	-0.334061	0.334061	-0.472356	0.625374	0.0128381	1.04272	0.782	ARHGAP1						-0.43171	-1.23676	-3.89878	0	0.4711713043915318	-1.01322	-1.01206	0.2456718442446248	0.5951895113998485	0.28750283502205753	0.0864702	1	0.4816924728392925	0.25001	0.16633582453671483	FALSE	FALSE	FALSE	FALSE	FALSE	FALSE	FALSE	FALSE	0.7565132981501144	0.9706796371155929	0.7747363254025723	0.5090871440054413	1	0.8970015469533894	0.8376675800016701	0.8351243220587443	-3.75319	-0.262875	-4.33049	0.3885775384170495	-3.80352	1.4829987714170494	-4.14877	-4.19685	-3.77827	-3.88491	-3.77461	0.0361776	-4.44138	-0.887739	-3.5493	-3.91265	-2.35488	0.6666443904170494	-1.22516	0.17860781041704937	-3.71498	1.5464775454170494	1.1079093814170493	0.8964103594170493	-3.65843	0.5240264664170493	-4.05662	-0.27337	1.5858054244170494	-4.09933	-3.68647	1.1228715314170494	1.1206542734170493
ARHGAP10	-7.60845	-3.91572	-4.74057	-3.32822	-6.69004	-6.35636	-2.77615	-3.16064	-7.72003	-2.18909	-4.73914	-2.85681	-3.02666	-2.85936	-3.08394	-7.71347	-5.44048	-2.40207	-7.69432	-4.91152	-4.23926	-2.35971	-6.36809	-6.68954	-3.06925	-7.42032	-6.23265	-2.69862	-5.74704	-6.86091	-2.59592	-5.59385	-0.94289	-6.79637	-7.84536	0.184487	0.0379664	-0.245978	-0.0379664	-0.471571	-0.878008	-1.39761	ARHGAP10						-0.0395628	1.2249275404149937	0.7565493953244723	0	1.4210804777029156	-1.04304	-0.463437	0.34050784808132484	0.9624011836149434	0.0637767	0.4072363970828641	1	0.15555707918581757	0.15801984238604388	0.5072152964868224	FALSE	FALSE	FALSE	FALSE	FALSE	FALSE	FALSE	FALSE	0.8289360154320341	0.9965164204088099	0.4847285234561397	0.8079284546947106	1	0.6944392752929969	0.80266	0.9360643861455699	-3.43033	0.2623964271051262	-0.562446	0.8499004611051263	-2.51192	-2.17824	1.4019694211051263	1.0174849381051263	-3.54191	1.9890344071051262	-0.561019	1.3213145331051261	1.151456672105126	1.3187574171051257	1.094181333105126	-3.53535	-1.26236	1.7760483561051266	-3.5162	-0.733397	-0.0611367	1.8184073041051263	-2.18997	-2.51142	1.1088656821051264	-3.2422	-2.05453	1.4794987411051261	-1.56892	-2.68279	1.5822003881051263	-1.41573	3.2352303291051263
ARHGAP11A	-2.40238	-1.21867	-2.59195	-1.64978	-0.992986	-2.07434	-1.15504	-1.04472	-0.968524	-1.08096	-0.61699	-1.83271	-1.38619	-0.964625	-7.67228	-0.83421	-1.12193	-0.405454	-0.296825	-1.13729	-2.14748	-1.89361	-1.24219	-4.23349	-1.38076	-1.17577	-2.20629	-0.690777	-0.807907	-2.08293	-2.04676	-0.953372	-1.9978	-2.50207	-2.60081	0.407337	-0.33579	-0.834004	0.33579	-0.823681	-1.20007	-0.167497	ARHGAP11A						-0.364183	-0.514084	0.33077768842787625	0	-0.0543224	0.14971727473212582	0.024951864996040563	0.3672935355357965	0.32158181837307476	0.3332597148347376	0.3581535962098994	1	0.8829137376172791	0.6067832578995747	0.9224279066403971	FALSE	FALSE	FALSE	FALSE	FALSE	FALSE	FALSE	FALSE	0.8332924725613013	0.9160903928839982	0.7989632312988473	0.7871013956888302	1	0.9846979835735142	0.9313642336046261	0.9951665659934404	-1.15602	0.027698601970175346	-1.34558	-0.403413	0.2533795009701755	-0.827974	0.0913227	0.20164632297017535	0.2778410149701755	0.16540517897017554	0.6293747809701753	-0.586342	-0.139825	0.2817402599701754	-6.42592	0.41215487997017536	0.12443490497017527	0.8409108119701754	0.9495403709701754	0.10907314497017528	-0.901117	-0.647245	0.0041762	-2.98712	-0.134394	0.0705913	-0.959921	0.5555884539701754	0.4384581319701752	-0.836566	-0.800396	0.29299267197017564	-0.751438
ARHGAP12	-2.25424	-3.05414	-0.727195	-0.82005	-1.04154	-2.14175	-1.16439	-1.24723	-0.864276	-0.132979	-1.2999	-0.879905	-1.40638	-0.416529	-0.653454	-1.15067	-1.09985	-0.168402	-3.63309	-0.394752	-1.34155	-0.675592	-1.63018	-1.72565	-1.39394	-2.73191	-3.21663	-0.543803	-0.550326	-2.37798	-3.63498	-0.0480254	-0.688244	-1.97805	-3.46656	0.18785	0.051848	-0.051848	-0.212024	-1.25911	-0.685121	-0.602723	ARHGAP12						-0.113858	0.48774275190065147	0.4770891631691458	0	0.38895256894992775	-0.299369	-0.0811337	0.49409606505660664	0.7805431583586722	0.24112334403051322	0.2787519150053426	1	0.377163	0.3407432797873462	0.7791920968298383	FALSE	FALSE	FALSE	FALSE	FALSE	FALSE	FALSE	FALSE	0.8734336124202955	0.9811096012725756	0.7487549054484737	0.7397070846648857	1	0.8544452736313922	0.8521678944530895	0.9721110404179332	-0.971665	-1.77157	0.5553788769256268	0.46252460392562716	0.241039	-0.859174	0.11818681992562695	0.0353433	0.4182983599256271	1.1495953589256271	-0.0173266	0.4026689689256268	-0.123803	0.866045	0.6291199279256269	0.13190888392562708	0.1827272769256271	1.114172315925627	-2.35052	0.887822	-0.0589785	0.606982	-0.347601	-0.443076	-0.111361	-1.44933	-1.93406	0.738772	0.732248	-1.0954	-2.3524	1.2345489859256271	0.5943302169256269
ARHGAP17	-3.11281	-2.17215	-2.0573	-1.35145	-2.2402	-5.86071	-3.16503	-0.879116	-7.22438	-1.29134	-7.70293	-1.36116	-0.887163	-1.36372	-3.00333	-2.82551	-2.35987	-3.0687	-1.31603	-2.7638	-1.11558	-2.02019	-1.58704	-2.94596	-1.31985	-2.33971	-3.07404	-2.03305	-1.92947	-1.15581	-7.00717	-1.60635	-2.69517	-1.90841	-7.34971	-0.122843	0.210336	-0.646332	0.122843	-1.44201	-2.22258	-0.369947	ARHGAP17						-0.364631	0.5824682219687388	-9.68338e-05	0	0.000553943	-0.48326	-0.346241	0.5464072133370685	0.372652	0.1521138719525469	0.9998707133330165	1	0.9989136035874754	0.28713847507837453	0.3356669462972083	FALSE	FALSE	FALSE	FALSE	FALSE	FALSE	FALSE	FALSE	0.8849370148084166	0.9192462191060804	0.6619313567382022	0.9998707133330165	1	0.9998827350543351	0.8423923382958823	0.8946958892696066	-1.05965	-0.118991	-0.00413429	0.7017120794076069	-0.187041	-3.80755	-1.11187	1.1740450614076072	-5.17122	0.761818	-5.64977	0.6919994614076069	1.1659977904076069	0.689442	-0.950171	-0.772348	-0.306708	-1.01554	0.7371264564076069	-0.710635	0.9375794294076069	0.032973	0.46611787540760696	-0.892804	0.733307	-0.286551	-1.02088	0.020108671407607002	0.12369419340760707	0.89735	-4.95401	0.4468120504076068	-0.642012
ARHGAP20	-0.961427	-0.708069	-0.540763	-1.27093	-0.926636	-1.86552	-1.52811	-2.2241	-0.771413	-0.0696174	-0.733547	-0.828611	-1.5664	-4.08557	0.0689538	-1.27889	-1.74534	-0.856929	-2.43012	-3.81116	-1.01137	-1.0569	-2.56226	-1.82404	-1.38271	-1.17599	-1.36772	-1.27008	-1.27605	-2.76187	-1.62477	-0.754377	-2.56709	-1.54185	-2.78129	0.0186488	-0.0186488	-0.135562	0.778856	0.438978	-0.323779	-0.78668	ARHGAP20						0.47532680513471903	0.534086	0.7631412934550637	0	-0.0138452	0.35594934813432677	0.4772417174766968	0.25058986506481723	0.0695212	0.26892845405350624	0.045962756040067984	1	0.9662527485690089	0.3043776897363279	0.0726542	FALSE	FALSE	FALSE	FALSE	FALSE	FALSE	FALSE	FALSE	0.7603366319628452	0.6967516042283968	0.7590582518326127	0.4001116839898226	1	0.9967831045348797	0.8433676988003815	0.8236617779257658	0.5664836220096309	0.8198413140096308	0.9871482120096308	0.2569822730096307	0.6012745760096307	-0.337612	-0.000194971	-0.696191	0.756498	1.458293364009631	0.7943636520096308	0.6993001330096308	-0.038485	-2.55766	1.5968646020096309	0.24901943500963092	-0.21743	0.6709819850096309	-0.902212	-2.28325	0.5165411350096307	0.47100883900963086	-1.03435	-0.296132	0.14519842700963076	0.3519240690096309	0.1601893440096307	0.25783123800963104	0.2518586740096308	-1.23395	-0.096856	0.7735341850096308	-1.03918
ARHGAP24	-1.94138	-2.88253	-2.29787	-4.8635	-4.29243	-1.92061	-2.54204	-2.36227	-2.08538	-2.37276	-2.49979	-1.93357	-4.26648	-3.95595	-1.70361	-1.16321	-2.01733	-2.72255	-3.0166	-2.37373	-3.38051	-3.2735	-1.91985	-2.08805	-1.98961	-1.92317	-1.90543	-3.20148	-3.2988	-2.7008	-2.38899	-3.54416	-2.0156	-2.64133	-2.27782	-0.0175076	0.0921694	0.0175076	-0.0816577	-1.86372	-2.28775	-1.02812	ARHGAP24						-0.460285	-0.362563	-0.139085	0	-0.573348	0.15024827964093154	-0.134405	0.4806136464389533	0.20172134917213672	0.4343702515215151	0.6916202617963156	1	0.11804024313869863	0.6382672517283086	0.6141044162530367	FALSE	FALSE	FALSE	FALSE	FALSE	FALSE	FALSE	FALSE	0.8698924646105081	0.866531	0.8509137981172458	0.9317849500964213	1	0.6399147711870368	0.9396522668040376	0.9493114609233326	0.24146838710871388	-0.699676	-0.115019	-2.68065	-2.10958	0.26223599210871346	-0.35919	-0.179422	0.0974695	-0.189913	-0.316941	0.2492821871087138	-2.08363	-1.7731	0.47924263510871373	1.0196356781087137	0.16551873910871343	-0.5397	-0.833754	-0.19088	-1.19766	-1.09065	0.2629960941087136	0.0947952	0.1932348941087134	0.2596762981087137	0.2774189791087135	-1.01863	-1.11595	-0.517948	-0.206144	-1.36131	0.1672496871087135
ARHGAP25	-1.73073	-1.77179	-1.74929	-2.67065	-1.34665	-2.37536	-1.54134	-2.15501	-2.53899	-1.96337	-1.58655	-1.8654	-1.54091	-3.07472	-1.8783	-1.83285	-2.03936	-1.53849	-1.33889	-1.57542	-2.34737	-3.10445	-1.40922	-1.14856	-1.03805	-1.74542	-1.88606	-1.75992	-0.749278	-2.45342	-1.3816	-2.91727	-0.924975	-1.81368	-1.9398	-0.440917	0.483471	0.088316	-0.088316	-0.395861	-1.11423	0.398616	ARHGAP25						-0.162432	-0.326574	-0.359585	0	0.15687895675980676	-0.213477	-0.223087	0.5378214325635494	0.4783081601221889	0.2999324171569548	0.2392180142469079	1	0.5983122953283551	0.42731265965288534	0.29164673829666377	FALSE	FALSE	FALSE	FALSE	FALSE	FALSE	FALSE	FALSE	0.8839473590575494	0.9379685123280097	0.7810276661179516	0.7167304210640947	1	0.9445022924218613	0.878282	0.8866503359862224	-0.0699534	-0.111015	-0.0885147	-1.00988	0.31411970036584724	-0.714591	0.11943460536584717	-0.494241	-0.878216	-0.302602	0.0742191	-0.204633	0.11986545436584722	-1.41395	-0.21753	-0.17208	-0.378588	0.12228464336584718	0.3218807873658472	0.0853548	-0.6866	-1.44368	0.25154837836584715	0.5122169633658471	0.6227174653658473	-0.0846481	-0.225283	-0.0991428	0.9114943843658472	-0.792648	0.2791691813658472	-1.2565	0.7357977223658474
ARHGAP27	-3.83735	-3.65456	-3.78905	-3.7044	-3.77174	-3.38287	-3.74991	-3.6141	-3.69927	-2.98769	-3.57657	-4.75016	-3.28313	-3.4093	-3.50016	-3.88428	-4.43967	-3.9645	-3.56703	-3.50749	-4.49903	-4.15689	-3.7078	-4.64559	-3.96408	-3.68164	-3.57426	-3.15976	-3.58854	-3.53927	-3.68495	-3.59711	-3.63764	-4.48171	-4.96867	-0.277654	0.135689	0.167217	-0.135689	-0.927408	-0.649411	-0.477846	ARHGAP27						0.22831526293036894	0.28662666722278235	0.479673	0	0.39629092944385236	-0.0285602	0.15342851689371934	0.0671438	0.11550146241630156	0.23195515976616288	0.0261234	1	0.015855564001731492	0.8344267322453416	0.23816977298482503	FALSE	FALSE	FALSE	FALSE	FALSE	FALSE	FALSE	FALSE	0.499225	0.7956013133755824	0.7437900990848859	0.3203210065748108	1	0.25965150834456935	0.9703716569378495	0.865091	0.0824158	0.2652044019633245	0.1307124039633249	0.21535793296332506	0.14802732696332466	0.5368912819633249	0.16985434296332502	0.3056657959633248	0.22049747896332497	0.9320773729633248	0.34319585296332517	-0.830402	0.636633	0.510467	0.4196023929633249	0.035484	-0.519909	-0.044735	0.35273756096332487	0.41227566696332474	-0.579271	-0.237129	0.21196670196332482	-0.725824	-0.0443142	0.23812385896332489	0.3454991819633246	0.7600040959633247	0.3312179079633247	0.3804973769633245	0.23480784796332504	0.3226497099633248	0.2821231109633249
ARHGAP30	-1.2081	-0.765278	-0.787397	-1.10096	-1.2593	-0.834476	-1.53824	-1.43728	-0.87161	-0.885602	-1.73684	-1.21722	-1.228	-1.23854	-0.85127	-1.03698	-0.824896	-0.995578	-0.957592	-0.614472	-0.792287	-0.844422	-1.1134	-1.02131	-0.700322	-1.03491	-1.00698	-1.02389	-0.832021	-1.03354	-1.36914	-0.886843	-0.974714	-0.736983	-1.04406	-0.240319	-0.00606588	0.186299	0.00606588	-0.802725	-0.643286	-0.629704	ARHGAP30						-0.142001	-0.219894	-0.282579	0	-0.105996	-0.0410678	-0.125088	0.21631139074571243	0.1677322013361657	0.0464975	0.052176465493367026	1	0.2208702846470738	0.720824	0.15424257119859497	FALSE	FALSE	FALSE	FALSE	FALSE	FALSE	FALSE	FALSE	0.7320893922309719	0.8526669980301381	0.4324907208945558	0.4195029052630151	1	0.7576787353774147	0.9528190608939002	0.8350881242040687	-0.30387	0.13895657831335628	0.11683798331335618	-0.196723	-0.355067	0.0697586	-0.634008	-0.533043	0.032624868313356585	0.018632977313356423	-0.832604	-0.312989	-0.323769	-0.334302	0.052964910313356546	-0.132746	0.0793387	-0.0913429	-0.0533576	0.2897627883133563	0.11194715431335658	0.0598131	-0.209161	-0.117074	0.2039123463133564	-0.130673	-0.102745	-0.119653	0.0722132	-0.129303	-0.464904	0.017391945313356652	-0.0704793
ARHGAP31	0.652736	-5.1781	-1.5879	-5.17556	-4.95242	-4.61873	-1.03852	-5.28099	-4.9824	-1.25881	-0.875982	-0.571692	-1.55207	-1.25924	-1.23084	-4.97585	-4.70285	-1.31214	-4.9567	-0.0270499	-1.3761	-0.585561	-0.723573	-2.36695	-4.03207	-4.68269	0.277564	-4.961	-5.00941	-5.12328	-4.76518	-0.686295	-5.03815	-4.05875	-5.10773	0.27035	0.152469	-2.17669	-0.152469	0.750218	1.21495	0.911927	ARHGAP31						-0.106195	0.2612863820975099	-0.603474	0	-1.57471	0.2867188706410574	-0.0417601	0.6505249167357987	0.9030161472572371	0.7202	0.5547039061784793	1	0.17337902316820736	0.7322637624586097	0.9477885309178387	FALSE	FALSE	FALSE	FALSE	FALSE	FALSE	FALSE	FALSE	0.9048931308168363	0.9890270624501888	0.9390607873686454	0.8761708689623436	1	0.719641	0.9543322355266717	0.9952007504796476	2.020519218029139	-3.81031	-0.22012	-3.80777	-3.58463	-3.25095	0.3292582640291391	-3.91321	-3.61462	0.10896832802913912	0.4918011680291392	0.7960911710291394	-0.184289	0.10854273602913914	0.1369473930291392	-3.60806	-3.33507	0.055638943029139215	-3.58891	1.340733341029139	-0.008317	0.7822220230291392	0.6442101660291392	-0.999165	-2.66429	-3.31491	1.645347360029139	-3.59321	-3.64163	-3.7555	-3.3974	0.6814878700291392	-3.67037
ARHGAP35	-1.6408	-0.400589	-1.73639	-0.60158	0.484055	-5.08915	-0.923981	-5.75141	-0.808965	-4.72923	-1.07338	-0.120113	-5.34442	0.0638905	-0.878132	-3.44626	-5.17327	-5.68945	-4.42711	0.852116	-5.43148	-1.05598	-1.93096	-2.2524	0.923778	-5.15311	-1.55041	0.499324	-0.157903	-1.34577	-0.281406	0.604099	-0.15102	-1.15993	-4.57815	-0.813833	-0.190854	0.453376	0.190854	0.201797	-0.704776	0.704543	ARHGAP35						0.3871622014378133	0.5386957216073812	-0.662303	0	1.1843721273563275	-0.872702	-0.428587	0.24506960924957416	0.6463597992032997	0.599808	0.6581876912891886	1	0.0865006	0.0519098	0.4368095661386372	FALSE	FALSE	FALSE	FALSE	FALSE	FALSE	FALSE	FALSE	0.7559444164927239	0.971338	0.9045491036617875	0.9188577586951613	1	0.5730135959605356	0.7230102710404154	0.922037	-0.443572	0.7966442961915431	-0.53916	0.595652	1.681288278191543	-3.89192	0.273252	-4.55418	0.3882676021915429	-3.532	0.12385117519154328	1.077120172191543	-4.14719	1.261123372191543	0.31910114419154295	-2.24903	-3.97604	-4.49222	-3.22988	2.0493492921915433	-4.23425	0.14125353619154288	-0.733724	-1.05517	2.121011075191543	-3.95588	-0.353173	1.696556435191543	1.0393296201915432	-0.148541	0.9158264591915429	1.8013317191915432	1.0462126751915433
ARHGAP42	3.39313	-0.0840683	-0.0788359	-0.0815267	0.141613	0.475297	0.470542	3.398	3.91898	-0.164785	-0.366915	3.97485	0.220029	2.24983	0.162754	0.118185	4.29807	-0.125005	0.137334	0.112784	0.132967	0.18654	0.463566	0.142119	1.06196	0.411337	0.0140418	0.133034	4.17208	-0.0292531	1.32885	4.04516	4.05588	-0.54968	-0.0137035	-0.15467	0.132705	3.71344	-0.132705	0.0113572	4.61866	3.68403	ARHGAP42						-0.160763	1.0492440680026505	1.313253871558214	0	1.7566612413962936	-0.954966	-0.323633	0.22114232014680207	0.9000899303833947	0.3873377853198283	0.2413353236563042	1	0.0615633	0.2004281887610689	0.6698302472964031	FALSE	FALSE	FALSE	FALSE	FALSE	FALSE	FALSE	FALSE	0.740595	0.9890270624501888	0.8231685641069278	0.7174851028933775	1	0.49616	0.8217398310044063	0.9620382688982295	1.9336950829179054	-1.5435	-1.53827	-1.54096	-1.31782	-0.984137	-0.988891	1.9385681059179054	2.459547640917905	-1.62422	-1.82635	2.5154161949179055	-1.2394	0.7903930549179055	-1.29668	-1.34125	2.8386366119179054	-1.58444	-1.3221	-1.34665	-1.32647	-1.27289	-0.995868	-1.31731	-0.397472	-1.0481	-1.44539	-1.3264	2.712645672917906	-1.48869	-0.130589	2.585730609917906	2.5964419769179057
ARHGAP45	-2.48463	-1.75949	-0.455488	-0.408572	-0.881057	-2.05336	-1.59797	0.0118454	-0.759143	-0.0184057	-0.945972	-0.502591	0.561411	-0.315175	-1.22401	1.32459	-0.953856	-1.02198	-0.344701	0.0683839	-0.73209	0.2437	-2.04442	1.03776	0.47895	0.551504	-4.21749	1.48915	-0.664272	-3.73234	0.503323	-4.09083	0.733809	0.58331	-1.91018	0.0757071	-0.0757071	0.750263	-0.163119	0.77908	0.0166419	-0.693177	ARHGAP45						-1.22947	-0.26956	-0.405944	0	0.1082042344401744	-0.84217	-0.859308	0.3812710635089911	0.0568976	0.6633450946831583	0.5198770234142476	1	0.8532319591512451	0.11573052698314958	0.0671188	FALSE	FALSE	FALSE	FALSE	FALSE	FALSE	FALSE	FALSE	0.8366187042508018	0.6452351226622061	0.921426	0.8646576825432312	1	0.9824214665565075	0.7852321855202643	0.8214497884535622	-2.52539	-1.80026	-0.496255	-0.449339	-0.921824	-2.09413	-1.63874	-0.0289217	-0.79991	-0.0591729	-0.986739	-0.543358	0.520644	-0.355942	-1.26478	1.2838211627821792	-0.994623	-1.06274	-0.385468	0.027616779782179118	-0.772857	0.20293308478217884	-2.08519	0.9969923687821791	0.438183	0.5107371967821789	-4.25825	1.448384402782179	-0.705039	-3.77311	0.462556	-4.1316	0.693042
ARHGAP5	-2.20061	-1.77473	-2.5066	-1.90353	-3.20203	-1.12973	-2.59619	-2.33232	-1.79827	-2.35742	-1.37957	-1.9473	-1.80427	-1.54106	-0.746175	-2.28732	-3.15778	-1.16627	-1.12683	-1.7299	-0.922345	-0.832924	-2.26461	-1.26697	-2.57151	-0.684513	-1.95263	-3.99381	-1.96862	-3.40473	-1.78242	-1.37517	-3.27221	-2.71797	-1.15025	-0.37962	0.101988	-0.0807153	0.0807153	3.41451	3.2508	3.04985	ARHGAP5						-0.569153	0.057119	-0.422166	0	-0.844872	-0.0993225	-0.340081	0.15400440940825322	0.12664630558186052	0.8828519638791331	0.33160888009356804	1	0.063055	0.7608624632305977	0.23727729780316725	FALSE	FALSE	FALSE	FALSE	FALSE	FALSE	FALSE	FALSE	0.6644574677566573	0.8160366493675001	0.978314	0.7707818197968466	1	0.49715064850921015	0.9649789634061655	0.865091	-0.714387	-0.288499	-1.02038	-0.417299	-1.71581	0.3565013078685207	-1.10996	-0.846096	-0.31204	-0.871198	0.10665802986852056	-0.461068	-0.318044	-0.0548361	0.7400515978685205	-0.801091	-1.67155	0.3199583808685205	0.35939261086852087	-0.243676	0.5638817998685205	0.6533031828685206	-0.778379	0.21925558286852062	-1.08528	0.8017142238685208	-0.466405	-2.50758	-0.482396	-1.9185	-0.296192	0.11105267286852072	-1.78598
ARHGEF1	-3.84346	-3.38649	-2.89951	-4.48697	-3.0704	-3.6851	-3.44197	-3.40937	-3.92218	-3.55066	-3.54794	-3.58291	-2.11648	-3.80013	-2.2048	-4.4742	-6.05741	-4.36787	-3.31921	-4.55978	-3.72194	-5.4856	-4.352	-3.9934	-4.10537	-2.82989	-6.26287	-2.6613	-2.55683	-2.98457	-3.48918	-2.78189	-2.68491	-4.86789	-5.15344	-0.259495	-0.015635	0.185038	0.015635	-0.117177	0.151161	0.543517	ARHGEF1						0.689285	1.426690748256261	0.5615915746740905	0	1.3279579054286832	-0.724118	-0.137346	0.000695934	0.0508875	0.00610152	0.18070839484453502	1	0.000151897	0.0049026	0.6623805776740318	TRUE	FALSE	FALSE	FALSE	FALSE	TRUE	FALSE	FALSE	0.039515	0.6243233787376802	0.1578259171387341	0.661025	1	0.012693909033546035	0.6218175571849205	0.9602485449493837	0.3135699175472513	0.7705372305472512	1.257517509547251	-0.329935	1.0866296565472513	0.4719269975472511	0.715065	0.7476614995472511	0.23485564654725116	0.6063743555472508	0.609093	0.574119	2.0405474895472513	0.35690171954725125	1.9522282165472513	-0.317164	-1.90037	-0.210841	0.8378267275472513	-0.402747	0.4350872565472513	-1.32857	-0.194972	0.16363058854725077	0.0516578	1.327143031547251	-2.10583	1.495731002547251	1.600203024547251	1.1724631235472511	0.66785	1.3751430065472512	1.472119930547251
ARHGEF10	-0.339921	-0.227771	-0.43862	-0.939032	-0.0840656	-0.147018	-0.505836	-2.43175	-2.08206	-0.462154	-0.57032	-2.29214	0.293271	0.243437	1.21208	-0.965432	-0.0167029	-0.595814	-0.903465	0.0876915	-0.773769	-1.42309	-0.368567	-3.17265	-0.58869	-0.323774	-0.41376	-0.0184174	-0.901496	-0.230692	-0.869908	-1.08438	-0.149522	-0.695135	-0.683936	-0.15118	0.0159566	0.0943992	-0.0159566	-0.877193	-0.450365	-1.53011	ARHGEF10						0.25829320347484935	0.9198944561900776	-0.517085	0	0.13603690599153373	-0.480132	-0.228114	0.0484167	0.24852739627914078	0.0464492	0.21949374106846672	1	0.6106066689281989	0.19456770997278125	0.4457688216001874	FALSE	FALSE	FALSE	FALSE	FALSE	FALSE	FALSE	FALSE	0.43542978451952713	0.8915117115615824	0.4324907208945558	0.7030011801202307	1	0.9510013423610799	0.8206414648270358	0.922037	0.2783533389797919	0.39050325897979177	0.17965448197979172	-0.320758	0.5342086899797918	0.4712567519797918	0.11243793097979192	-1.81348	-1.46379	0.1561202779797916	0.0479546	-1.67386	0.9115456129797916	0.8617108699797916	1.8303536479797917	-0.347157	0.6015714109797917	0.022460316979791596	-0.28519	0.7059658209797918	-0.155495	-0.804815	0.2497075229797916	-2.55438	0.029584381979791796	0.2945003969797917	0.20451381597979168	0.5998569479797918	-0.283222	0.38758256497979166	-0.251633	-0.466103	0.4687522189797917
ARHGEF12	0.368643	0.47527	0.467668	0.48513	-0.170255	-0.37814	-0.968184	-0.289174	0.299899	-0.485894	0.447366	-0.0129137	0.40542	-1.43177	0.336626	0.903158	0.0486449	-0.978446	0.203488	0.631708	-0.0524101	-0.768757	-0.0741854	-0.486596	-0.213447	0.165416	0.965345	0.820161	0.439985	0.369701	-0.145459	-0.329727	0.107479	-0.362985	0.375913	-0.99472	0.169033	-0.169033	0.660379	-0.0157844	-0.115342	-0.181319	ARHGEF12						-0.0195745	-0.162999	-0.0993964	0	0.11680979680091552	-0.059398	-0.0532422	0.9403787418500693	0.943119	0.6632321482119903	0.7753234513545355	1	0.6729821649883871	0.7750532614831225	0.7835245886546627	FALSE	FALSE	FALSE	FALSE	FALSE	FALSE	FALSE	FALSE	0.9834273353841657	0.9951364112659834	0.921426	0.9554365722930791	1	0.9682216969557382	0.9670391924964663	0.9741434781698576	0.22414250365876706	0.33076953265876696	0.3231668046587671	0.3406293096587671	-0.314756	-0.522641	-1.11268	-0.433675	0.15539852165876714	-0.630395	0.302865	-0.157414	0.2609193796587669	-1.57627	0.1921252426587668	0.7586569306587668	-0.0958559	-1.12295	0.0589872	0.4872071606587669	-0.196911	-0.913258	-0.218686	-0.631097	-0.357948	0.020915044658767014	0.820844	0.6756605056587669	0.2954838696587671	0.22520061065876684	-0.289959	-0.474227	-0.0370215
ARHGEF15	-7.30001	-7.60728	-7.60205	-3.21242	-3.29414	-7.04792	-3.73074	-3.62271	-7.41159	-7.688	-4.18969	-7.2488	-7.30318	-3.203	-3.11253	-7.40503	-6.13203	-2.94778	-7.38588	-3.41043	-7.39025	-4.16675	-4.25229	-7.38109	-3.46125	-4.11188	-5.50917	-3.68974	-2.73816	-3.0289	-7.19437	-7.2854	-6.46734	-3.37245	-7.53692	-0.300115	0.297873	0.110732	-0.110732	-1.89715	-1.27652	-0.598177	ARHGEF15						-0.0275074	0.3963032810890117	-0.296411	0	0.4704264901784815	-0.560828	-0.336975	0.9089095010400527	0.9684498713812884	0.6069973024426257	0.7307276064458423	1	0.49674351560140595	0.39114533734158596	0.5419519393625893	FALSE	FALSE	FALSE	FALSE	FALSE	FALSE	FALSE	FALSE	0.9806050385281693	0.9965164204088099	0.906365	0.9406456628748393	1	0.9050247408883911	0.8680115738259836	0.9393983933912825	-2.8274	-3.13467	-3.12944	1.2601907719966918	1.1784755559966915	-2.5753	0.7418704039966918	0.8499021729966916	-2.93897	-3.21539	0.2829249309966919	-2.77619	-2.83057	1.269616108996692	1.3600817349966918	-2.93242	-1.65942	1.524834610996692	-2.91327	1.0621835769966914	-2.91763	0.30586547599669167	0.22032103899669161	-2.90848	1.0113613529966916	0.3607367199966918	-1.03656	0.7828738489966918	1.7344562769966918	1.4437089569966919	-2.72175	-2.81279	-1.99472
ARHGEF19	-3.29046	-3.46388	-4.03451	-2.41639	-4.08255	-3.48037	-2.56919	-5.34699	-3.79061	-3.89418	-3.20502	-3.12378	-3.50937	-3.58577	-2.19891	-3.43612	-3.80056	-4.28503	-2.72608	-3.21326	-2.73045	-5.79661	-4.22003	-3.65883	-4.62163	-2.93241	-2.53	-3.19301	-2.65646	-3.15826	-3.44786	-3.3165	-3.2354	-3.29076	-2.24608	-0.209292	0.0379412	-0.0379412	0.0807622	-1.38683	-1.35444	-0.807943	ARHGEF19						0.2140927469003844	0.43103170269097574	-0.454913	0	0.2753558113788617	-0.334676	-0.15937	0.4179474872395694	0.5373350839462524	0.3035385826329304	0.3655146194989962	1	0.3766248219348043	0.22497352187280095	0.5324122705513463	FALSE	FALSE	FALSE	FALSE	FALSE	FALSE	FALSE	FALSE	0.8501940322549679	0.9551060785327365	0.7824491829674134	0.7903948395380903	1	0.8544452736313922	0.8295258188322052	0.9392389113079324	0.1301384707168597	-0.0432778	-0.613906	1.0042111647168597	-0.661946	-0.0597729	0.8514081607168599	-1.92639	-0.370004	-0.473579	0.21558492471685975	0.2968220837168598	-0.0887645	-0.165167	1.2216919777168598	-0.0155226	-0.379958	-0.864433	0.6945224907168595	0.20734524271685992	0.6901556727168598	-2.37601	-0.799424	-0.238228	-1.20103	0.48819638471686005	0.8906029157168599	0.22759579671685978	0.7641407257168598	0.26234551471685996	-0.0272546	0.10410209271686004	0.18520278771686005
ARHGEF2	-6.03511	-2.17246	-2.43026	-1.88041	-2.53174	-4.78302	-2.46584	-1.98584	-6.14669	-6.4231	-6.62523	-1.9839	-6.03829	-6.33042	-0.966278	-2.23324	-5.86714	-6.38332	-0.694716	-2.8236	-3.80342	-6.07177	-5.79475	-6.1162	-5.19635	-5.84698	-2.43692	-6.12528	-6.1737	-6.28757	-1.34451	-1.77258	-2.502	-6.80799	-3.68706	0.243524	-3.67855	0.331027	-0.243524	-2.4396	-0.0990829	-3.03372	ARHGEF2						0.46259218831060145	0.8170064368786039	-0.641104	0	0.42234654319678927	-0.442688	-0.149453	0.808135	0.563117	0.44825254917395396	0.6779972422197744	1	0.6624228821370777	0.5012920538580371	0.8176324770039682	FALSE	FALSE	FALSE	FALSE	FALSE	FALSE	FALSE	FALSE	0.9522316429979307	0.9600069174431592	0.8568765067606456	0.9244893761082552	1	0.967803	0.8995766225823777	0.9816598051904234	-2.88217	0.9804803898825193	0.7226783308825189	1.2725285408825189	0.6211987888825191	-1.63008	0.6870939768825188	1.1670945228825187	-2.99375	-3.27016	-3.47229	1.169033775882519	-2.88535	-3.17748	2.186660810882519	0.9196989318825192	-2.7142	-3.23038	2.4582221948825187	0.3293352448825193	-0.650481	-2.91884	-2.64181	-2.96326	-2.04342	-2.69404	0.7160203968825192	-2.97234	-3.02076	-3.13463	1.808431254882519	1.380360500882519	0.6509389948825192
ARHGEF28	-0.515352	-0.533883	-0.504747	-0.566191	-1.4191	-0.209591	-0.576337	-1.44671	-1.24164	-0.305815	-0.599758	-1.37051	-0.896197	-1.34398	-0.745201	-1.29424	-0.752633	-1.33143	-2.10442	-0.266478	-1.24629	-1.05522	-1.16567	-0.853595	-0.908835	-1.11266	-0.758562	-0.842712	-0.50995	-1.42832	-1.50985	-0.71824	-1.00671	-1.26322	-0.75226	-0.0269265	-0.140726	0.0269265	0.117083	-0.0939813	-0.325432	-0.228665	ARHGEF28						0.43104982889822435	-0.0510478	0.1873568163621109	0	0.053672402867761676	0.33442766617813857	0.34133666955099506	0.1518569030516643	0.023202993599117365	0.8313005221311867	0.4698835312222247	1	0.7953937240139596	0.057016641046381426	0.018129260264231586	FALSE	FALSE	FALSE	FALSE	FALSE	FALSE	FALSE	FALSE	0.6588114161502473	0.47285451462962685	0.9592963807660446	0.8429746781914971	1	0.9795786040013779	0.7395263485786925	0.7381851240703743	0.496577	0.4780470842489629	0.5071826162489631	0.4457392162489629	-0.407166	0.802339	0.4355933092489629	-0.434785	-0.22971	0.7061144362489631	0.41217200924896297	-0.358581	0.11573251324896311	-0.332049	0.26672848824896306	-0.282314	0.259297	-0.3195	-1.09249	0.7454521242489631	-0.234364	-0.0432875	-0.153744	0.15833469024896327	0.10309474624896309	-0.10073	0.25336802124896307	0.16921830724896295	0.5019794312489629	-0.416393	-0.497918	0.2936893932489628	0.00521662
ARHGEF33	-0.587203	0.399438	-2.47091	0.845747	0.377199	-0.0356193	-0.461418	0.395879	-5.15724	1.10428	-5.81981	0.0884917	-0.340291	-5.34586	-0.865764	-5.34654	-2.31879	-5.65779	-0.92613	-0.673425	-4.98216	-1.98705	-4.82255	-1.20987	-4.76854	-2.38624	-0.838435	-1.34778	-1.41676	0.736833	-0.89956	0.718936	-5.32215	-1.45819	-5.33704	0.180722	-0.180722	-1.72838	1.45864	2.79423	3.31531	3.20095	ARHGEF33						2.0230193589930483	1.3095532110700856	1.8427284480094561	0	1.6601508357155235	0.43008590470308444	1.0662292603273238	0.0649362	0.000480329	0.0487101	0.055733484344673234	1	0.0282288	0.40093293222458026	0.023329716727049556	FALSE	FALSE	FALSE	FALSE	FALSE	FALSE	FALSE	FALSE	0.49301104309760424	0.0505132	0.44116465389796916	0.4275219754078756	1	0.34535810431480507	0.8697796754543177	0.7543275075079356	1.4434829905133717	2.4301235005133717	-0.440222	2.8764327755133716	2.4078846165133716	1.9950664465133714	1.5692673955133716	2.4265649335133714	-3.12655	3.1349687355133713	-3.78913	2.1191774275133715	1.6903946615133718	-3.31518	1.1649215175133716	-3.31585	-0.288107	-3.62711	1.1045552865133716	1.3572604195133715	-2.95147	0.0436385	-2.79186	0.8208183675133718	-2.73785	-0.355554	1.1922506075133714	0.6829036955133716	0.6139213335133717	2.7675182785133714	1.1311254345133717	2.7496218105133714	-3.29146
ARHGEF38	-2.48145	-1.6043	-0.176833	-1.15815	-0.498912	-0.734593	-0.886189	-1.06564	-3.4675	-0.398134	-0.62411	-2.88968	-0.658654	-1.4813	-1.91387	-2.23855	-1.01802	-1.89677	-0.897469	-6.0513	-0.00875138	-0.144656	-0.208667	0.0224268	-0.854197	-1.66529	-0.422124	-0.709124	0.0290548	-1.66978	-3.51331	0.549457	-0.584649	-1.85579	-2.47735	-0.169387	0.169387	-0.263255	0.531584	0.588738	0.0826084	0.169035	ARHGEF38						-0.129502	-0.728803	-0.223457	0	0.2671890765580853	-0.109228	-0.138786	0.6020058258107357	0.7336648273258473	0.2213502031741607	0.6644225965539593	1	0.5551198132863324	0.7896763700733711	0.6754089024183401	FALSE	FALSE	FALSE	FALSE	FALSE	FALSE	FALSE	FALSE	0.8994277953805078	0.9764150271563412	0.7345450638028456	0.9202769686066453	1	0.9267542689248813	0.9679605617277535	0.9623044912694055	-1.68736	-0.810207	0.6172588008870261	-0.364058	0.29518011888702617	0.0594987	-0.0920973	-0.271553	-2.67341	0.39595765888702616	0.16998125688702595	-2.09558	0.1354372268870263	-0.687208	-1.11978	-1.44445	-0.223927	-1.10268	-0.103378	-5.25721	0.7853403098870261	0.6494359368870263	0.585425	0.8165184968870262	-0.0601057	-0.871195	0.3719678038870261	0.0849677	0.8231464628870264	-0.875686	-2.71922	1.3435482938870258	0.2094431078870261
ARHGEF40	-0.820706	0.0281966	0.685523	0.353404	-1.1222	-2.02546	-0.566738	0.433334	-2.21923	-1.45283	0.62721	-1.04591	-0.648157	-0.340111	-0.0838756	-0.340788	-0.9113	0.0392087	0.410973	-0.330063	-0.0166684	-0.772199	-0.0303931	0.0396734	-0.776082	-0.328493	-1.17766	0.751589	0.0302571	-0.703671	-1.62246	0.465518	-1.25169	-0.0506966	-0.441259	0.186249	0.451832	-0.186249	-0.446949	1.16706	-0.730348	1.03608	ARHGEF40						0.022384795208609466	-0.205207	0.0778365	0	0.14063924096817196	0.0307261	0.0372974	0.969777	0.940263	0.45710225335598675	0.8415470625762629	1	0.6584655800476757	0.9338869624787698	0.8875271219437515	FALSE	FALSE	FALSE	FALSE	FALSE	FALSE	FALSE	FALSE	0.9925207536759822	0.9951364112659834	0.8599612657115371	0.9711795504247787	1	0.9669319930308914	0.9900972505753507	0.9893234423630499	-0.539876	0.3090263196715075	0.9663531566715076	0.6342340006715075	-0.841369	-1.74463	-0.285908	0.7141632456715074	-1.9384	-1.172	0.9080395226715076	-0.765079	-0.367327	-0.0592814	0.19695409567150748	-0.0599581	-0.63047	0.3200383276715073	0.6918030226715075	-0.0492329	0.26416131267150744	-0.49137	0.25043657967150756	0.3205030706715074	-0.495252	-0.0476632	-0.896826	1.0324184636715072	0.31108676167150723	-0.422842	-1.34163	0.7463475196715075	-0.970863
ARHGEF5	-4.50049	-5.02669	-4.9759	-4.6638	-3.43264	-4.14122	-3.03445	-7.49434	-4.21069	-2.58888	-4.32487	-2.87885	-3.36632	-3.24535	-5.40622	-4.49394	-7.23733	-4.90215	-3.34511	-3.30957	-3.34409	-3.9261	-3.96452	-5.15953	-3.76327	-2.18851	-5.70204	-4.61268	-6.8766	-3.79478	-3.03643	-3.76696	-4.11746	-4.94914	-4.3792	-0.71103	0.167938	-0.126961	0.126961	-1.18248	-1.42146	-1.03493	ARHGEF5						-0.252164	0.3494943592736648	-0.043383	0	-0.186726	-0.224848	-0.19664	0.8916789722832997	0.6382603136066756	0.5484989147313568	0.9519320826562352	1	0.7420985159178541	0.5898878629906479	0.6105874501108063	FALSE	FALSE	FALSE	FALSE	FALSE	FALSE	FALSE	FALSE	0.9755367198015207	0.971338	0.8915158901318762	0.9912471081948341	1	0.9782102008841174	0.9279997861866667	0.9491382591513379	-0.684868	-1.21106	-1.16028	-0.848181	0.3829833494928993	-0.325601	0.7811736674928994	-3.67872	-0.395069	1.2267392084928992	-0.509245	0.9367761814928995	0.44929811049289964	0.5702689394928996	-1.5906	-0.678318	-3.42171	-1.08653	0.4705113204928995	0.5060531774928994	0.4715309364928991	-0.11048	-0.148895	-1.34391	0.052349	1.6271178954928995	-1.88642	-0.797061	-3.06097	0.020839114492899234	0.7791899954928994	0.048658429492898954	-0.301838
ARID1A	-0.429284	-0.460688	-0.588585	-0.150831	-1.20741	-0.295851	-0.206132	-1.02669	-1.56067	-0.580848	-0.713732	-0.61258	-0.989318	-0.653263	-0.0828766	-1.42496	-0.18326	0.261452	-0.494113	-0.119172	0.326854	-0.728835	-0.429569	-0.886573	-0.675288	-0.298529	-0.476922	-0.710272	-0.706148	-0.445625	-0.844838	-0.987529	-0.662743	-0.567522	-0.0540155	0.396241	-0.277876	-0.292504	0.277876	-0.667452	-0.237517	-0.653624	ARID1A						-0.0877629	-0.191844	-0.568867	0	-0.361423	0.0464115	-0.119644	0.17581790627992758	0.6728592277644454	0.498155	0.0831668	1	0.12891961149167488	0.7641896184128099	0.4562320510294785	FALSE	FALSE	FALSE	FALSE	FALSE	FALSE	FALSE	FALSE	0.6940718509539002	0.9749612216490179	0.8723291534883612	0.49981476857907625	1	0.660641	0.9657266726713266	0.9229990693452987	-0.0741215	-0.105526	-0.233423	0.20433076602227504	-0.852249	0.0593108	0.14903042602227495	-0.67153	-1.2055	-0.225686	-0.35857	-0.257418	-0.634156	-0.298101	0.272285	-1.0698	0.17190170302227523	0.6166137180222753	-0.138951	0.2359900800222752	0.682016	-0.373673	-0.0744071	-0.531411	-0.320126	0.0566332	-0.12176	-0.35511	-0.350986	-0.0904628	-0.489676	-0.632367	-0.307581
ARID3A	-0.355768	-0.193401	-1.16753	-1.44532	-1.22023	-3.61984	-1.17845	-0.307568	0.111011	0.0547699	-0.841129	-0.0241382	-1.21614	-0.210205	-0.732334	-1.2078	-0.388607	-1.22223	-0.142163	0.0266953	-0.139633	-0.905537	-1.00924	-0.57319	-0.0515456	0.136959	-0.246415	0.0875301	-0.059624	0.105455	0.110126	-0.296102	-0.0209458	-0.200699	0.118412	0.149626	-0.213366	0.12934	-0.12934	0.318653	0.461279	-0.431233	ARID3A						-0.628894	-0.0697	0.20525107620435606	0	0.39865964889011646	-0.496614	-0.376177	0.00734604	0.036670610413030894	0.8008307717287181	0.4144735900537543	1	0.032016887484395525	0.041954891608688635	0.0609946	FALSE	FALSE	FALSE	FALSE	FALSE	FALSE	FALSE	FALSE	0.17425182693847538	0.550262	0.9527137776816818	0.8114493299026211	1	0.36846553562550105	0.7111302914521335	0.8214497884535622	0.048370631326333215	0.21073835332633317	-0.763387	-1.04118	-0.816093	-3.2157	-0.774314	0.0965711	0.51515	0.4589087723263331	-0.43699	0.3800006223263332	-0.812001	0.19393387932633305	-0.328195	-0.803661	0.015531799326333147	-0.818095	0.2619756053263331	0.43083417632633325	0.26450624732633327	-0.501398	-0.605099	-0.169051	0.352593	0.5410974593263331	0.15772410032633313	0.49166895632633334	0.3445149023263332	0.509594	0.5142645373263333	0.10803642732633319	0.383193
ARID4B	-1.14567	-0.844878	-0.842869	-1.03873	-2.16102	-1.21686	-1.0794	-1.15341	-0.49433	-0.936118	-0.676606	-0.88804	-1.163	-0.956515	-0.860048	-1.12247	-0.792297	-0.451041	-1.03957	-1.28958	-0.928701	-1.03284	-0.717684	-1.25156	-0.480763	-0.628877	-1.15397	-1.04188	-0.869092	-1.33273	-1.82034	-0.99942	-1.48401	-0.95647	-1.73613	-0.0590183	0.300934	-0.567985	0.0590183	-0.760168	-0.541064	-0.287864	ARID4B						-0.257897	-0.0817493	0.0868713	0	-0.342204	0.10951352838573886	-0.0218161	0.11104438054492459	0.11355626209168906	0.616942	0.6109856415898696	1	0.049714405390198585	0.45493331782492785	0.8574126005462563	FALSE	FALSE	FALSE	FALSE	FALSE	FALSE	FALSE	FALSE	0.5947092471923103	0.7924245200095666	0.9088287046586291	0.893755	1	0.45123722708623165	0.8839176243230817	0.9876980812861934	-0.265267	0.035522641372350054	0.037530823372349975	-0.158333	-1.28062	-0.336462	-0.198998	-0.273013	0.38607033837234983	-0.0557175	0.20379464937234987	-0.00763999	-0.282595	-0.0761149	0.020352242372350053	-0.242074	0.0881035	0.4293589003723499	-0.159167	-0.409175	-0.0483007	-0.152436	0.16271596237234984	-0.371161	0.3996369493723499	0.2515234473723499	-0.273567	-0.161479	0.0113084	-0.452332	-0.939942	-0.11902	-0.603608
ARID5A	-1.77415	-2.56685	-0.32896	-4.88624	-5.6631	-0.744454	-5.33417	-0.706272	-1.7862	-2.79957	-1.58667	-1.36038	-1.41476	-1.62889	-1.73507	-5.68653	-1.9541	-0.681791	-4.66738	-2.522	-1.14818	-1.71128	-2.01922	-5.66259	-1.04231	-0.43918	-1.09023	-3.08672	-4.7201	-1.19011	-2.15394	-1.10747	-1.94148	-3.35439	-3.81842	-0.314247	0.437076	0.243372	-0.243372	0.761233	0.135878	-5.58012	ARID5A						-0.209339	0.12086669103931684	0.11161143945235362	0	-0.311594	0.038581054416790335	-0.0296909	0.9520369615644226	0.7367375436247787	0.8229629939535243	0.8493020802012117	1	0.5791562661648262	0.9331372176329373	0.9389853576397864	FALSE	FALSE	FALSE	FALSE	FALSE	FALSE	FALSE	FALSE	0.9866371742760429	0.9764150271563412	0.9573930504030727	0.9730367092506433	1	0.9384242332733419	0.9900972505753507	0.9951665659934404	-0.126592	-0.91929	1.3186026820574241	-3.23868	-4.01554	0.9031091270574242	-3.68661	0.9412912180574241	-0.138633	-1.15201	0.0608974	0.2871848730574241	0.23280423005742426	0.0186759	-0.0875055	-4.03897	-0.306539	0.965772	-3.01982	-0.874442	0.4993786730574241	-0.0637193	-0.371656	-4.01503	0.6052507390574241	1.2083826990574242	0.557331	-1.43915	-3.07253	0.4574528590574243	-0.506377	0.5400907010574241	-0.29392
ARK2N	-0.990639	0.0891126	-0.800473	-0.932799	-0.285404	-1.18025	-0.82483	-0.708925	-1.25246	-0.46857	0.210656	-1.56458	-0.773687	-0.706275	-1.67624	-2.17719	-2.00853	-0.738118	-0.394479	-0.199462	-0.312546	-0.780209	-0.149546	-4.77216	-1.33775	-1.69559	-0.422193	-0.187723	0.233344	-1.56107	-1.24304	-0.4726	-1.62137	-2.31712	-1.12063	0.197414	-0.280136	0.0369147	-0.0369147	-1.42488	-0.352952	-1.45265	ARK2N						0.24939957846606875	-0.223797	0.4313334047886599	0	0.25348863099601254	0.2372078513265739	0.2808425964310359	0.6199234822935192	0.4341828367038002	0.6225181638039536	0.28728935006104667	1	0.5091300592938496	0.39140647468664025	0.2429601750608195	FALSE	FALSE	FALSE	FALSE	FALSE	FALSE	FALSE	FALSE	0.9015341956885312	0.9281886268965318	0.9091358790277786	0.748964	1	0.9094358704650414	0.8680115738259836	0.8654235674818637	-0.10102	0.9787313312685009	0.0891459	-0.0431802	0.6042152162685008	-0.290632	0.0647888	0.18069342826850054	-0.36284	0.42104914026850077	1.1002749832685006	-0.674965	0.11593176626850064	0.183343	-0.786621	-1.28757	-1.11891	0.15150110126850086	0.4951401782685008	0.6901562642685007	0.5770732052685007	0.10940972826850098	0.7400723252685008	-3.88254	-0.448129	-0.805972	0.4674258722685006	0.7018953182685007	1.1229630302685008	-0.671447	-0.353426	0.4170184212685007	-0.731748
ARL14EP	-2.15379	-0.968601	-0.519167	-1.74941	0.329988	-3.12827	-0.821552	-6.80878	-5.98686	-1.9648	-0.364028	-3.20056	-5.9248	-5.17548	-0.820914	-1.5323	0.288994	-1.12986	-1.39318	-0.856681	-0.811776	0.609598	-1.00831	-1.42282	-1.27623	-6.21586	-1.73517	0.53155	0.426042	0.116667	-5.8991	-3.22616	-0.45133	-1.28781	-0.881255	-0.1071	0.7153	0.1071	-0.310667	1.98907	1.4004	1.75276	ARL14EP						-0.0806495	-1.62429	-1.0672	0	0.5080037923671594	-0.342414	-0.355962	0.21370939616928203	0.8770142839304113	0.11544868583394872	0.2337646848852634	1	0.3499454092317902	0.5914354169790779	0.4758742781058979	FALSE	FALSE	FALSE	FALSE	FALSE	FALSE	FALSE	FALSE	0.7292992537547732	0.9862277475032221	0.5904648098495704	0.7113780214547624	1	0.8389051416574169	0.9279997861866667	0.9283912201679032	-1.30212	-0.116938	0.3324959743082759	-0.897744	1.181651585308276	-2.27661	0.0301111	-5.95712	-5.13519	-1.11314	0.48763471830827615	-2.3489	-5.07313	-4.32382	0.030749039308275813	-0.68064	1.140656726308276	-0.278195	-0.541516	-0.00501813	0.0398872	1.4612616433082761	-0.15665	-0.571152	-0.424565	-5.3642	-0.883505	1.383213317308276	1.277705079308276	0.9683300483082762	-5.04744	-2.3745	0.40033312230827606
ARL14EPL	-2.02597	-1.90399	-2.17244	-1.64019	-1.9456	-1.0967	-1.74336	-1.79514	-2.29591	-1.20799	-1.95237	-1.42352	-1.4926	-1.67571	-1.77885	-2.14535	-1.73485	-1.95558	-1.5753	-1.60478	-3.34816	-2.02736	-2.0515	-1.85238	-2.01254	-1.91109	-1.75892	-1.42121	-1.46522	-1.95365	-1.82365	-0.997152	-2.01231	-2.30732	-2.38971	-0.0760793	0.313982	-0.00099034	0.00099034	1.23003	1.04382	1.35681	ARL14EPL						0.19373630392993846	0.35787909175059074	0.18614068595077848	0	0.3766741555258098	-0.178207	0.011396380825715808	0.2702504844432158	0.27360668295830043	0.043985684325289015	0.3968023524243416	1	0.0524102	0.27368704415169076	0.9365284278565624	FALSE	FALSE	FALSE	FALSE	FALSE	FALSE	FALSE	FALSE	0.7752973270643659	0.9008174293315238	0.42630820947057907	0.8030867982230492	1	0.4614132125950694	0.8423923382958823	0.9951665659934404	-0.082337	0.0396423	-0.228807	0.3034491846041963	-0.00196064	0.8469349946041963	0.20027694860419595	0.1484950316041965	-0.35228	0.7356486996041961	-0.00873901	0.5201112506041962	0.45103409660419624	0.26792711660419605	0.16478618760419603	-0.201711	0.208787	-0.0119418	0.3683384036041961	0.33885581760419625	-1.40452	-0.0837249	-0.107869	0.0912559	-0.068901	0.0325469	0.18471590360419615	0.5224286376041961	0.4784162446041962	-0.0100117	0.11998036560419614	0.946482	-0.0686728
ARL2BP	-2.53992	-2.27842	-2.38025	-7.05993	-6.49714	-1.73	-2.14195	-1.803	-2.30196	-2.18622	-0.944667	0.296753	0.0841628	0.255142	-2.92099	-1.85139	-0.275907	-2.3489	-0.803299	-2.17398	-2.01628	-6.46907	-0.114406	-4.65519	-1.30765	0.230336	-1.39269	-0.201456	-2.65801	-0.862209	-2.4732	-1.3781	-0.490504	-5.96417	-1.24974	-0.142269	0.075957	-0.075957	0.381512	-0.624963	0.322554	-0.689099	ARL2BP						-1.46196	1.0396750864724842	-0.516834	0	0.11453582369076165	-1.60117	-1.32386	0.015655193594078003	0.0664049	0.0656283	0.49832061985389275	1	0.8344702075925022	0.00495838	0.015326436090897006	FALSE	FALSE	FALSE	FALSE	FALSE	FALSE	FALSE	FALSE	0.26005813945881256	0.6821513057765292	0.4876784419236588	0.8563358453167812	1	0.9824214665565075	0.6218175571849205	0.7381851240703743	-1.35382	-1.09232	-1.19415	-5.87383	-5.31104	-0.543893	-0.955847	-0.616902	-1.11586	-1.00011	0.24143644524050809	1.4828563222405082	1.2702659302405084	1.4412446672405084	-1.73489	-0.665284	0.9101959072405083	-1.1628	0.3828038202405083	-0.987873	-0.830177	-5.28297	1.0716974962405081	-3.46909	-0.121549	1.4164394692405082	-0.206588	0.9846470182405083	-1.47191	0.3238939052405082	-1.2871	-0.192001	0.6955988302405084
ARL4C	-0.224461	-0.296189	-0.0976575	0.0680492	0.187718	0.393281	-0.232778	-0.444294	-0.17298	0.194905	0.273608	-0.753601	-0.494374	-0.313315	-0.0757907	-0.468526	-0.132434	0.107712	-0.363712	-0.301364	-0.213519	-0.273508	-0.0962403	-0.00348323	-0.0514972	-0.227213	0.0403081	0.165944	-0.522607	-0.251886	-0.0792914	-0.111553	-0.53764	-0.170742	0.474011	0.00728941	-0.488348	-0.00728941	0.0665355	-0.630715	-0.762193	-0.569871	ARL4C						0.14682066193720397	-0.232256	0.14692513627999598	0	-0.0454238	0.2641386179891084	0.1989890597875365	0.15861773051481898	0.16340449623102626	0.0698171	0.25297097190143625	1	0.6698170537226446	0.0421703	0.0313198	FALSE	FALSE	FALSE	FALSE	FALSE	FALSE	FALSE	FALSE	0.6723432514890755	0.8479715228565682	0.5023128931775345	0.7252280517564005	1	0.9682216969557382	0.7111302914521335	0.7987278519545609	-0.0686463	-0.140374	0.0581574	0.22386410317556144	0.3435325751755613	0.5490963551755613	-0.0769626	-0.28848	-0.0171653	0.35071972017556136	0.42942313317556124	-0.597786	-0.338559	-0.157501	0.0800242	-0.312711	0.023380813175561163	0.26352688317556144	-0.207897	-0.145549	-0.0577042	-0.117693	0.0595745	0.1523316431755612	0.10431770217556137	-0.071398	0.19612301417556122	0.3217585161755612	-0.366792	-0.0960708	0.0765235	0.0442614	-0.381825
ARMC3	-1.88896	-0.733988	-4.31425	-0.753137	-3.30186	-1.66399	-6.45446	-3.91757	-2.12976	-0.620749	-1.22232	-2.14023	-2.79288	-7.00078	-2.15455	-1.89642	-2.29133	-0.0783308	-1.30845	-3.44901	-0.680817	-0.911216	-0.984787	-1.841	-2.15676	-2.25115	-1.83875	-3.44156	-1.10016	-2.76116	-3.29172	-1.34632	-3.95057	-2.02165	-2.62735	0.396873	-0.575401	-0.183772	0.183772	0.838256	0.314556	-0.474005	ARMC3						-0.455918	-1.33544	-0.149029	0	-0.851556	0.6895096856643235	0.042975	0.3473931002761791	0.37882685611369626	0.0862857	0.7920067259232575	1	0.1413174741215212	0.20331112210315522	0.9160822938599509	FALSE	FALSE	FALSE	FALSE	FALSE	FALSE	FALSE	FALSE	0.8310633437292154	0.9192462191060804	0.5400710775221329	0.9585963759392012	1	0.6815363317844152	0.8217398310044063	0.9931693278471562	-0.495948	0.6590232656952114	-2.92124	0.6398748706952115	-1.90885	-0.270982	-5.06145	-2.52456	-0.73675	0.7722629706952115	0.1706946856952116	-0.747218	-1.39987	-5.60777	-0.761538	-0.503405	-0.898321	1.3146809426952117	0.0845582	-2.056	0.7121950976952117	0.4817960496952115	0.4082247016952115	-0.447984	-0.763749	-0.858137	-0.445739	-2.04855	0.2928549406952117	-1.36815	-1.89871	0.0466944	-2.55756
ARMCX2	-1.34383	-5.7146	-0.685494	-2.45171	-1.49038	-6.4881	-6.6936	-1.98679	-2.73814	-1.90618	-2.51209	-6.50865	-6.98622	-2.918	-2.6347	-6.45749	-6.48467	-1.44523	-2.44806	-2.81368	-2.08988	-2.23282	-4.89635	-0.951814	-6.20326	-2.38338	-2.51399	-1.55517	-5.31658	-6.64416	-1.90938	-5.22932	-5.51164	-2.29182	-3.45145	-0.87523	0.194206	0.000998631	-0.000998631	-6.60546	-6.49444	-2.03508	ARMCX2	Q7L311	ARMCX2	Membrane	0	TRUE	0.3844474971389517	-1.1606	0.27464557419644203	0	-0.601093	1.1451438131497171	0.6555844550329468	0.5481184490457162	0.55863	0.25665993306089424	0.6550515356685738	1	0.445192	0.0969852	0.17458283024302215	FALSE	FALSE	FALSE	FALSE	FALSE	FALSE	FALSE	FALSE	0.8861248259572411	0.9578531475703312	0.7557103725758113	0.9174744563729749	1	0.877861	0.7811442733005483	0.8398345102230291	1.1750273776208364	-3.19574	1.8333633166208363	0.067147	1.0284822996208365	-3.96924	-4.17474	0.5320659706208363	-0.21928	0.6126731146208364	0.00677241	-3.9898	-4.46736	-0.39914	-0.115842	-3.93863	-3.96581	1.0736291906208366	0.0707977	-0.294826	0.42897389262083646	0.2860376856208364	-2.3775	1.5670436086208366	-3.6844	0.13548177962083632	0.00486585	0.9636896746208363	-2.79772	-4.1253	0.6094819736208362	-2.71046	-2.99278
ARNT	1.06143	-0.670912	-0.176769	-1.89848	-1.95237	0.585961	-0.273767	-0.36994	0.558314	0.103744	0.754619	-0.810105	-0.7692	0.515957	0.544712	0.73205	-0.295135	-0.0963097	1.20024	0.215981	-0.48531	-0.583259	0.762667	-2.01731	0.0137596	0.320733	-0.158162	1.19446	0.362342	0.0928659	0.427718	0.32587	-0.407835	-0.518932	-0.218195	-0.0914602	0.154514	0.0914602	-2.1234	0.205567	0.470388	0.261376	ARNT						-0.270921	-0.137487	0.170369	0	0.25985377268798054	-0.208224	-0.14728	0.7080771373712054	0.5095456067704655	0.7509933315527152	0.6521104789322365	1	0.4286815433276011	0.5092530225036751	0.5807552910125668	FALSE	FALSE	FALSE	FALSE	FALSE	FALSE	FALSE	FALSE	0.9190677112604819	0.9430567876321712	0.948062	0.9168039241835216	1	0.8705039788244968	0.9017281046199371	0.9401744237515585	0.9075388622047931	-0.824808	-0.330665	-2.05238	-2.10627	0.4320649862047933	-0.427663	-0.523835	0.4044179002047931	-0.0501516	0.6007230632047933	-0.964001	-0.923096	0.3620610902047934	0.3908165112047933	0.5781538122047933	-0.44903	-0.250205	1.0463393652047934	0.0620857	-0.639206	-0.737155	0.6087712332047932	-2.1712	-0.140136	0.1668377472047933	-0.312058	1.0405603002047932	0.20844644820479316	-0.0610298	0.2738219562047932	0.17197426920479322	-0.56173
ARPIN	-1.59909	-6.42993	-2.83973	-1.96795	-3.88232	-5.87056	-5.87532	-6.53282	-1.23423	-2.70329	-1.85479	-6.07145	-6.12583	-0.114179	-6.1831	-6.22767	-5.95468	-2.30094	-1.56467	-2.91115	-6.21289	-6.15932	-2.29733	-2.88181	-5.2839	-5.93452	-6.33182	-6.21282	-6.26124	-2.12718	-6.01701	-6.10805	-6.28998	-6.89554	-2.2721	-1.56281	0.160668	-0.160668	0.459159	-1.20522	-6.18663	-6.12126	ARPIN						0.3550506495813497	1.3671728551628384	1.208038667261541	0	-0.915096	0.29296505833250214	0.5129526019051102	0.4468584470212479	0.6410797370874126	0.28668146272342676	0.11404888384646683	1	0.4030469811193892	0.7753275055568238	0.5096614931343985	FALSE	FALSE	FALSE	FALSE	FALSE	FALSE	FALSE	FALSE	0.857716	0.971338	0.7747363254025723	0.5606457348905048	1	0.8617931688847542	0.9670391924964663	0.9372442701154157	1.8167005053683924	-3.01413	0.5760614043683924	1.4478397093683923	-0.466524	-2.45477	-2.45952	-3.11703	2.1815611863683926	0.7125045373683925	1.5610009493683923	-2.65566	-2.71004	3.3016141763683926	-2.76731	-2.81188	-2.53889	1.1148546363683924	1.8511247983683925	0.5046464133683927	-2.7971	-2.74352	1.1184633583683925	0.5339817663683925	-1.8681	-2.51873	-2.91602	-2.79703	-2.84545	1.2886092563683926	-2.60122	-2.69226	-2.87419
ARPP21	1.64816	2.16092	1.26571	-0.134457	-3.57444	-2.92836	0.230803	0.467948	2.08957	-0.290959	0.7793	-3.67872	1.98936	-3.65364	-3.34347	0.0461207	-3.21153	0.892411	0.280664	1.19567	-3.28994	1.0271	1.1176	-3.42454	0.731039	-3.69402	-3.60565	-3.356	-3.72454	-3.57095	-3.37726	-0.481928	0.177425	0.587668	-1.32289	-3.86027	-0.722483	0.722483	1.2406	1.78602	1.39173	1.03757	ARPP21						0.7299122437695971	-0.00503878	0.9463067377959684	0	-1.53164	1.534691751178397	1.0970020309320454	0.23373601683041914	0.24781451935518334	0.9958748863932307	0.13743690501832945	1	0.10486480519386329	0.0594249	0.037217	FALSE	FALSE	FALSE	FALSE	FALSE	FALSE	FALSE	FALSE	0.7499032280070815	0.8915117115615824	0.9999060836871169	0.6057760009195996	1	0.6164779456851357	0.7395263485786925	0.8214497884535622	1.5635986421016723	2.076359489101672	1.1811453021016725	-0.219019	-3.659	-3.01292	0.14624072210167224	0.3833863301016722	2.0050104881016724	-0.375521	0.6947380171016723	-3.76328	1.9047979081016724	-3.7382	-3.42803	-0.0384414	-3.2961	0.8078489681016724	0.19610178510167237	1.1111115071016724	-3.3745	0.9425399051016722	1.0330365061016724	-3.5091	0.6464768371016723	-3.77858	-3.69021	-3.44056	-3.80911	-3.65551	-3.46183	-0.56649	0.0928632
ARR3	-3.95544	-3.77025	1.04503	-3.06563	-3.50561	1.63232	1.99151	-4.21811	-3.39619	-3.54406	-0.251406	-3.60989	-3.33413	-3.58481	-0.467284	-3.58549	-3.1427	-3.89674	1.30058	-3.43594	1.10082	-3.226	-3.0615	-3.35571	2.27792	-3.62519	-3.53682	-3.28717	-3.65571	-3.50212	-0.13851	-3.22045	-3.5611	-3.86706	1.1789	5.87429	0.0348035	-0.0348035	-0.148955	2.46628	2.26026	3.01786	ARR3						0.6579657170346549	-1.79818	-1.67668	0	-1.91062	2.0252979173038512	0.7378876186647241	0.42566701029753407	0.517066	0.44733489138864146	0.46441581818857836	1	0.3371620270686956	0.13279813761531162	0.41262480210766683	FALSE	FALSE	FALSE	FALSE	FALSE	FALSE	FALSE	FALSE	0.8510066591575565	0.9468760322109823	0.8568765067606456	0.8425874162993846	1	0.8368172670827415	0.7911383737421764	0.9175924520038492	-3.73581	-3.55062	1.2646587226664598	-2.846	-3.28598	1.8519504046664594	2.2111384636664595	-3.99848	-3.17656	-3.32443	-0.0317776	-3.39026	-3.1145	-3.36518	-0.247655	-3.36586	-2.92308	-3.67711	1.5202122216664598	-3.21631	1.3204502536664595	-3.00637	-2.84187	-3.13608	2.4975441706664596	-3.40556	-3.31719	-3.06754	-3.43609	-3.28249	0.0811188	-3.00082	-3.34147
ARSB	1.09294	2.09965	1.89432	1.64314	2.14974	2.55125	1.05411	1.73126	0.524693	2.18894	2.19915	2.22307	1.35287	2.53328	2.02642	1.81584	1.82994	1.6387	1.72099	2.27389	1.99547	1.85834	0.944536	0.691808	1.9115	1.60259	1.97669	1.53752	1.57455	1.24645	1.58445	1.6694	1.5621	-3.33981	-3.58426	0.130974	-0.201604	0.108269	-0.108269	0.0365292	-0.187889	0.108309	ARSB						0.12816849315139606	0.35018656211119514	0.053571966230824136	0	-0.209604	0.0605871	0.0827521	0.3806862092873675	0.5486202184763064	0.13214859642878518	0.8354374580654338	1	0.2406635598151142	0.783479	0.620651	FALSE	FALSE	FALSE	FALSE	FALSE	FALSE	FALSE	FALSE	0.8366187042508018	0.9565342880322257	0.6139826030597934	0.9711795504247787	1	0.774917	0.9671557971797411	0.9516667077249403	-0.651604	0.35510542670096584	0.14977947670096578	-0.101397	0.40519499270096576	0.8067099477009658	-0.690426	-0.0132825	-1.21985	0.44440330970096564	0.4546082397009657	0.4785284987009658	-0.39167	0.7887357017009656	0.2818742737009654	0.0712945	0.0853947	-0.10584	-0.0235547	0.5293502597009656	0.2509318417009659	0.11379434470096564	-0.800005	-1.05273	0.16696017470096564	-0.141946	0.2321469887009657	-0.207018	-0.16999	-0.498091	-0.160095	-0.0751361	-0.182438
ART3	0.965666	1.86656	1.54552	1.1485	2.05696	1.52705	0.759713	1.03085	1.74732	1.61704	1.72899	1.38598	1.77647	0.869878	2.11866	1.59685	1.07807	1.59695	1.77205	1.38517	1.35484	1.40638	1.77801	-1.31016	1.19274	1.72553	1.98398	1.86785	1.59877	1.40361	1.27906	1.31232	0.706908	-6.39379	-6.0683	-0.0344365	-0.131922	0.0344365	0.323611	-0.319775	-0.527927	-0.178994	ART3						0.026240974857884444	0.16025178454632083	0.1089226754015194	0	-0.0467299	0.017200538314776123	0.0386967	0.945641	0.9084980622351136	0.5659032336657541	0.6696212698975376	1	0.8382570322227103	0.9244703469788083	0.807432	FALSE	FALSE	FALSE	FALSE	FALSE	FALSE	FALSE	FALSE	0.9845604458148169	0.9890270624501888	0.8938235341206924	0.9212079056333742	1	0.9824214665565075	0.9891173495033663	0.9788520782268177	-0.484046	0.4168516785897656	0.0958076	-0.301213	0.6072481155897657	0.0773357	-0.689999	-0.418862	0.29761335658976545	0.16732617658976534	0.27928245358976533	-0.0637346	0.3267548315897656	-0.579833	0.6689488595897657	0.14713999658976537	-0.371646	0.14724095258976547	0.3223389525897654	-0.0645383	-0.0948672	-0.0433349	0.3283027865897657	-2.75987	-0.256972	0.2758209035897655	0.5342663145897656	0.4181354745897656	0.1490544315897654	-0.0461045	-0.17065	-0.137393	-0.742804
ART4	-1.06065	-2.42682	-1.36269	-1.92177	-5.7861	-5.45241	-0.933606	-1.35978	-1.81608	-1.0481	-1.48727	-1.95286	-5.70768	-5.99981	-3.44303	-1.10909	-5.53653	-6.05272	-5.79038	-5.81493	-0.840547	-1.34885	-5.46414	-5.78559	-1.54382	-5.51637	-5.91367	-1.88779	-5.84309	-1.05007	-5.59886	-1.78301	-5.87183	-6.47739	-1.24097	-0.320601	0.173226	-0.116402	0.116402	-0.0583717	-0.724084	-0.0592568	ART4						0.7573873639910039	-0.725068	1.2502412750046894	0	0.20301086605797808	1.0572113180310934	1.0014720545863642	0.21000269836996044	0.28729873312778187	0.586889	0.0683426	1	0.8195992266364611	0.04437	0.030081843644903326	FALSE	FALSE	FALSE	FALSE	FALSE	FALSE	FALSE	FALSE	0.7284571668192615	0.902175	0.8991175913454561	0.46604430138162056	1	0.9824214665565075	0.7111302914521335	0.7907350687688006	1.5912995182041956	0.22513383720419566	1.2892598732041958	0.7301757112041956	-3.13415	-2.80046	1.718343786204196	1.2921663542041955	0.8358659662041955	1.6038485142041958	1.1646796552041958	0.6990894422041957	-3.05573	-3.34786	-0.791078	1.5428640022041957	-2.88458	-3.40077	-3.13843	-3.16298	1.8114028802041957	1.3030974182041957	-2.81219	-3.13364	1.1081289682041955	-2.86442	-3.26172	0.7641642472041957	-3.19114	1.6018771172041957	-2.94692	0.8689395312041956	-3.21988
ART5	-0.731348	0.852081	-0.778125	0.00917367	0.0025939	-1.28399	0.969939	-5.34493	0.02785	1.07553	-0.0647052	-5.1119	-0.00450081	-0.450855	-0.790487	0.893464	-0.000453973	-0.34393	-4.9582	-0.628434	0.0911415	0.568324	-0.251673	-5.10965	-1.22154	0.632288	-5.2047	-2.15841	-0.11247	0.533956	-4.83455	0.254901	-0.414447	-0.464433	-0.247344	-0.722132	-0.613661	1.65719	0.613661	1.42065	0.968401	0.03153	ART5						0.3739374726234096	-0.476243	0.33833075667321305	0	-0.0910435	0.5941230406549189	0.46237619677958963	0.7354683802129347	0.4225467822230379	0.505976	0.5903788579384721	1	0.8698991319114524	0.1837220262386564	0.19827138662710894	FALSE	FALSE	FALSE	FALSE	FALSE	FALSE	FALSE	FALSE	0.9286527757593356	0.9265943580817884	0.8765473512924479	0.8889001114942096	1	0.9824214665565075	0.8206414648270358	0.8534030659238139	-0.43136	1.1520686862830127	-0.478138	0.3091609942830131	0.302581	-0.984002	1.269926683283013	-5.04494	0.32783732028301277	1.375519224283013	0.23528209028301295	-4.81191	0.29548651628301303	-0.150867	-0.490499	1.193450937283013	0.29953334928301284	-0.0439431	-4.65821	-0.328446	0.3911288102830127	0.8683115492830129	0.048314278283012754	-4.80966	-0.921554	0.932275	-4.90471	-1.85843	0.18751734428301306	0.8339428872830128	-4.53456	0.5548884532830131	-0.11446
ARTN	-0.0775906	-1.87072	-0.143237	-0.633373	-1.29298	-2.52292	-0.46345	-1.08684	-0.30089	-1.74634	-0.138533	-1.14012	-0.254135	-0.217716	-0.761221	-0.831794	-1.88873	-2.66557	-5.34397	-0.90458	-1.44147	-0.366786	-0.393519	-1.7675	-3.10481	-0.594786	-1.26854	0.288705	-0.537412	-1.07859	-0.289584	-0.450149	-0.456264	-1.14619	-0.929508	-0.289763	-0.0508952	0.0969475	0.0508952	-0.0866805	0.499534	1.03611	ARTN						0.5010320192554742	0.7356206621221286	0.5959125960301628	0	0.9166231901391637	-0.310663	0.0894456	0.0856413	0.20202318335299793	0.0685831	0.1807308207718966	1	0.00981594	0.2150248731549987	0.7358257366791707	FALSE	FALSE	FALSE	FALSE	FALSE	FALSE	FALSE	FALSE	0.5450697000615751	0.866531	0.498719	0.661025	1	0.2035122340284445	0.828627	0.9639942941038698	1.2027310917283922	-0.590403	1.137084605728392	0.6469486297283922	-0.0126579	-1.2426	0.8168717137283921	0.19348131772839194	0.9794313157283918	-0.466017	1.141789146728392	0.14020167272839223	1.026186254728392	1.062605388728392	0.519101	0.44852752172839194	-0.608404	-1.38525	-4.06365	0.37574127172839195	-0.16115	0.9135360087283919	0.886803	-0.487178	-1.82449	0.685536	0.011777765728392032	1.5690263477283921	0.7429097967283922	0.2017350757283919	0.9907378767283919	0.8301729867283919	0.824058
ARVCF	-1.00483	-0.286767	-1.35964	-2.21018	-5.10959	-6.46351	-6.00479	-6.82209	-6.00017	-0.290057	-0.804761	-6.21387	-5.93811	-6.18879	0.564324	-0.634881	-5.74669	-1.59383	-3.16138	-1.79199	-5.82509	-1.18612	-5.66548	-2.63776	-5.61147	-1.70561	-6.1408	-2.43172	-6.25969	-6.1061	-1.38885	-1.50251	-6.16508	-6.47104	-2.47953	0.637329	-0.050159	0.050159	-1.16353	-1.91906	-1.81085	0.467649	ARVCF						0.5160884935712089	0.9442888712436135	0.8387306263591673	0	-0.303225	0.3131270380390258	0.48313371209052397	0.7884507090897781	0.47651275919851765	0.4245156552182122	0.3203777408553026	1	0.7075932246635276	0.7301868795346652	0.47965640196887493	FALSE	FALSE	FALSE	FALSE	FALSE	FALSE	FALSE	FALSE	0.9479265745066874	0.9371532613925952	0.8486044283930496	0.7626169536923767	1	0.9730094620064895	0.9538401523065096	0.9291008462066175	1.3333179778657047	2.0513781568657046	0.9785033198657047	0.12796820486570484	-2.77144	-4.12537	-3.66664	-4.48395	-3.66202	2.0480879468657047	1.5333842428657045	-3.87573	-3.59996	-3.85065	2.9024691648657046	1.7032635608657045	-3.40854	0.7443143958657047	-0.823233	0.5461551298657045	-3.48694	1.1520238268657044	-3.32734	-0.299615	-3.27332	0.6325369038657047	-3.80265	-0.0935753	-3.92155	-3.76795	0.9492915418657046	0.8356393398657046	-3.82694
ASAH1	4.54032	4.76666	4.57973	4.38866	4.58814	4.97017	4.34114	4.59665	4.55523	4.55589	4.65283	4.73099	4.94602	4.65868	4.73303	4.56398	4.75707	4.01234	3.5489	4.63998	4.43747	4.80961	4.80529	3.43979	4.64649	4.30012	4.47598	4.27969	4.30083	4.71221	4.95255	4.84991	4.19321	-2.51566	-3.4187	-0.011795	-0.130701	0.588758	0.011795	0.322436	-0.441623	-0.760678	ASAH1						0.1788427210588977	0.339482	0.1589149904062674	0	0.147562	-0.0557911	0.0637949	0.3312632469854433	0.27193	0.0860296	0.4221354170259769	1	0.433142	0.576432	0.565072	FALSE	FALSE	FALSE	FALSE	FALSE	FALSE	FALSE	FALSE	0.8253905418334435	0.900081	0.5400710775221329	0.8134230526020242	1	0.8736823568764824	0.9198423442816697	0.9393983933912825	0.10853153502711921	0.33486648502711924	0.147941	-0.0431312	0.15635215302711972	0.5383781260271197	-0.0906492	0.1648614840271195	0.12343884102711984	0.12409931302711963	0.2210416030271199	0.2992009560271192	0.5142327460271195	0.22689135402711952	0.3012396990271192	0.13218533002711988	0.3252789990271192	-0.419448	-0.882897	0.20818407202711917	0.00567439	0.3778200890271194	0.37349456502711986	-0.992001	0.21469706102711897	-0.13167	0.0441842	-0.152101	-0.130965	0.2804161870271196	0.5207574960271192	0.4181187130271195	-0.238579
ASAH2	-4.19782	-4.1794	-4.89863	-4.32506	-3.7772	-3.68695	-4.55638	-3.74533	-4.0196	-3.42524	-4.0061	-3.46183	-4.02926	-4.52513	-3.59225	-4.01157	-4.17623	-3.48298	-4.13491	-4.08368	-3.62549	-3.68405	-3.59923	-4.97322	-4.25077	-4.91159	-4.31859	-4.58222	-3.58159	-4.09135	-4.06218	-3.88981	-5.57984	-7.47524	-6.06179	-0.15904	0.159676	0.0385832	-0.0385832	-0.329895	-0.260919	-0.0332492	ASAH2						-0.144348	0.19061160746583447	0.25746170888055914	0	-0.139316	0.013176777990243985	0.014174324745732235	0.4598152247378837	0.4986609423835886	0.4518204946526998	0.26760871036642037	1	0.575342	0.9479481220481047	0.9314176447665778	FALSE	FALSE	FALSE	FALSE	FALSE	FALSE	FALSE	FALSE	0.863963	0.9420627659403098	0.8568765067606456	0.7378936622895409	1	0.9374678807491168	0.9921174087313125	0.9951665659934404	-0.162171	-0.143751	-0.862981	-0.289413	0.25845005712922065	0.3487025971292202	-0.520731	0.29031959512922056	0.0160536	0.6104138041292207	0.029554613129220614	0.5738224791292207	0.00639029	-0.489482	0.4434027681292209	0.0240786	-0.14058	0.5526661681292204	-0.0992558	-0.0480339	0.41016493012922045	0.3515963881292208	0.43641743912922026	-0.937568	-0.215117	-0.875935	-0.282939	-0.546573	0.4540563901292208	-0.0557018	-0.0265308	0.14584008712922084	-1.54419
ASAP2	-7.51374	-1.08483	-2.36312	-1.42642	-2.00949	-1.63773	-2.1814	-7.9574	-3.1465	-1.1219	-3.21323	-3.13941	-0.925811	-1.96379	-7.30985	-7.6732	-1.97247	-1.9564	-2.28527	-0.380308	-1.54479	-2.67802	-2.15788	-3.13716	-2.89541	-3.70601	-3.56924	-2.35585	-2.07286	-1.24517	-3.19909	-1.40064	-4.1424	-3.17312	-1.52967	-0.0024989	0.0024989	-1.68459	0.540693	0.313251	-0.500706	-0.550353	ASAP2						0.2611083645396045	0.0458813	-0.353532	0	0.0934505	-0.00804155	0.0321761	0.9541065142256329	0.621316	0.9528652232427522	0.6829793050434185	1	0.8744760633639896	0.9861736904659504	0.9384340232437975	FALSE	FALSE	FALSE	FALSE	FALSE	FALSE	FALSE	FALSE	0.9871822067187881	0.971338	0.9932789211259666	0.9274858962489623	1	0.9838077801379813	0.9963057092643584	0.9951665659934404	-5.31991	1.1090132456444042	-0.169278	0.7674182666444042	0.18435327464440393	0.5561117196444043	0.012440107644403859	-5.76356	-0.952662	1.0719362336444043	-1.01939	-0.945571	1.2680279316444039	0.23004768964440406	-5.11601	-5.47937	0.22137047264440407	0.2374364266444043	-0.0914276	1.8135301836444042	0.6490493476444041	-0.484181	0.0359626	-0.94332	-0.701575	-1.51217	-1.37541	-0.16201	0.12097355064440446	0.9486725286444042	-1.00526	0.7931992406444042	-1.94856
ASAP3	-2.33932	-0.587097	0.36082	0.0435237	-0.415564	-0.340096	-0.839144	-1.26942	-0.557683	-1.98239	-1.15314	-1.99378	-1.77246	-3.13863	-0.953983	-3.72427	0.242081	-0.511955	-0.863283	-0.930857	-0.452992	-0.557418	-5.20028	-1.58759	-1.75395	-0.304534	-2.09063	-0.725508	-1.0396	-1.31896	-0.516473	0.313196	-1.11491	-0.796387	-1.50531	0.844056	0.0496832	-0.109561	-0.0496832	0.868072	1.30836	0.80412	ASAP3						0.5578885139088551	-0.803539	-0.188872	0	0.34237202200317846	0.34329680217636893	0.33527444616741026	0.15623510482278244	0.15142195180943757	0.2370621213060647	0.7287998266199345	1	0.41409939681444874	0.3380287395549436	0.2654608572847417	FALSE	FALSE	FALSE	FALSE	FALSE	FALSE	FALSE	FALSE	0.6692973891146327	0.8362266716264928	0.7469111965227598	0.9396928025303939	1	0.8638666509887425	0.8493793131669608	0.873458	-1.37373	0.37849466723223435	1.3264116322322341	1.009115356232234	0.5500275272322344	0.6254958382322342	0.12644780523223392	-0.303831	0.4079086432322339	-1.0168	-0.187551	-1.02819	-0.806873	-2.17303	0.011608544232234256	-2.75867	1.2076728752322343	0.4536370132322344	0.10230828823223442	0.0347351	0.5125998012322343	0.4081738162322341	-4.23468	-0.622001	-0.788354	0.6610578242322341	-1.12504	0.2400841052322341	-0.0740108	-0.353373	0.44911818023223415	1.278787844232234	-0.149322
ASB11	-2.30171	-1.71599	-1.20494	-1.48287	-1.08975	-2.71216	-2.9714	-2.43742	-2.46985	-1.17664	-2.67038	-0.891285	-1.54816	-1.30816	-0.179434	-2.57562	-3.81091	-1.77418	-1.01459	-1.16304	-1.39362	-1.96063	-2.10678	-1.47301	-1.07638	-1.22301	-2.02233	-1.54939	-1.37532	-1.25959	-2.01317	-1.10625	-1.52887	-0.750767	-1.40021	0.185217	-0.186268	0.401003	-0.185217	-1.63279	-1.43147	-1.03957	ASB11						-0.133119	0.7558494298381282	-0.412504	0	0.19438366987249261	-0.674289	-0.448333	0.0427698	0.6605233479832691	0.0328049	0.3135556834068271	1	0.4393724810580637	0.025075965550170026	0.0842766	FALSE	FALSE	FALSE	FALSE	FALSE	FALSE	FALSE	FALSE	0.41107100778387756	0.971338	0.37651280913600516	0.7550261208476854	1	0.8755213929227447	0.6939627108517167	0.8268699393022103	-0.662206	-0.0764815	0.43457165094455596	0.15663536694455588	0.5497590519445558	-1.07265	-1.3319	-0.797907	-0.830337	0.4628680689445559	-1.03088	0.7482231159445557	0.0913494	0.3313470099445558	1.460074450944556	-0.936116	-2.1714	-0.134667	0.6249164179445558	0.4764711349445559	0.24589031894455582	-0.321123	-0.467268	0.16649479694455582	0.5631327429445561	0.41650148394455605	-0.382822	0.0901227	0.26418854194455593	0.379917	-0.373659	0.5332570179445557	0.11064107894455583
ASB14	-0.787735	-0.864888	-0.479722	-0.957924	-0.465177	-0.836037	-0.366861	-0.587846	-0.954595	-0.423652	-0.587646	0.0219698	-0.246279	-0.530993	-1.10905	-0.671912	-1.67504	-0.511747	-0.862799	0.128711	-0.753345	-0.207256	-0.782477	-0.83664	-0.700479	-0.297333	-0.902433	-0.274976	-0.274246	-1.09547	-1.26164	-0.00823322	-0.840421	-0.632908	-0.352005	-0.00978715	0.592462	0.00978715	-0.135921	0.392219	-0.455779	-0.00242084	ASB14						-0.0509889	0.2039489345871764	-0.0135495	0	0.0597836	-0.156451	-0.0926622	0.8630357201177393	0.7822465569037816	0.4165698353558701	0.9539544409074192	1	0.7943121820369813	0.3342149587718104	0.5252562540970196	FALSE	FALSE	FALSE	FALSE	FALSE	FALSE	FALSE	FALSE	0.9666705727928808	0.9813640832094462	0.8446462656413163	0.992181	1	0.9795786040013779	0.8476316466294874	0.9392389113079324	-0.175509	-0.252661	0.1325049614740624	-0.345697	0.14704921547406252	-0.223811	0.24536588147406244	0.024380130474062553	-0.342369	0.18857467747406256	0.024580145474062533	0.6341962764740624	0.3659472834740624	0.0812339	-0.496825	-0.0596859	-1.06282	0.10047987447406263	-0.250572	0.7409374994740624	-0.141119	0.4049706974740624	-0.17025	-0.224413	-0.088253	0.3148936064740625	-0.290206	0.3372504944740626	0.3379805724740624	-0.483248	-0.649417	0.6039932584740624	-0.228194
ASB15	-1.65513	-3.99803	-2.40783	-2.99549	-2.14008	-2.95324	-6.76535	-3.17492	-2.31691	-1.64579	-1.64861	-6.96148	-7.01586	-2.84856	-1.68082	-2.16351	-2.32115	-2.96858	-2.85063	-2.80118	-3.51796	-1.65703	-6.77232	-7.09377	-1.65037	-6.82455	-1.72999	-1.78093	-3.15127	-2.45779	-2.2066	-6.99808	-7.18001	-1.42802	-3.3427	-0.361048	0.361048	0.806625	-0.580091	-2.63957	-1.90673	-2.36744	ASB15						-0.0524846	-0.428047	0.5979437467840201	0	-0.204628	0.5089985929891376	0.3437110412207191	0.625596	0.9178011351351032	0.5810831301046566	0.2412261218077237	1	0.7266004636711074	0.2856936825948682	0.3624621560701249	FALSE	FALSE	FALSE	FALSE	FALSE	FALSE	FALSE	FALSE	0.9015341956885312	0.9913493271135176	0.8980848403895662	0.7174851028933775	1	0.9760495322572974	0.8423923382958823	0.9052388192059394	1.016896069722786	-1.326	0.2641950147227858	-0.323458	0.5319492827227859	-0.281208	-4.09332	-0.502893	0.35512162372278605	1.0262426327227858	1.023421779722786	-4.28945	-4.34383	-0.176529	0.991212	0.5085213307227856	0.35088195572278574	-0.296547	-0.178598	-0.129148	-0.84593	1.0149981537227861	-4.10029	-4.42174	1.021663565722786	-4.15252	0.9420352547227859	0.8911024817227857	-0.479243	0.21424217972278572	0.4654251567227858	-4.32605	-4.50798
ASB3	0.455962	-0.905758	0.684437	0.605797	0.941411	-0.46187	0.0358757	0.750342	-4.4105	1.14598	0.280881	0.610262	-4.3021	-0.0706688	0.44798	1.32398	-1.54599	0.812297	1.49785	1.23451	0.96839	-4.33559	-1.05856	0.320429	-2.46017	-4.11079	-0.26016	-0.58174	-3.43751	-4.55138	-4.19328	1.57366	0.177602	1.57205	-4.53583	-0.572678	0.572678	-0.59765	2.1075	1.94866	1.39199	1.50982	ASB3						0.03282	-0.320743	0.0847313	0	-0.554894	0.508542	0.24179801561526926	0.8905739555142181	0.9473659086529733	0.6686912904407374	0.9010011614187098	1	0.47586009337045865	0.29280972465535804	0.5547314788069788	FALSE	FALSE	FALSE	FALSE	FALSE	FALSE	FALSE	FALSE	0.975283	0.9951364112659834	0.923787	0.9824361397583145	1	0.89254	0.8423923382958823	0.9393983933912825	0.1741312159184661	-1.18759	0.4026062869184658	0.32396662091846584	0.6595807159184659	-0.743701	-0.245955	0.46851085591846603	-4.69233	0.864145	-0.000949879	0.328431	-4.58393	-0.352499	0.166149	1.042145123918466	-1.82782	0.5304664179184658	1.216016822918466	0.9526796729184658	0.686559	-4.61742	-1.34039	0.0385986	-2.742	-4.39262	-0.541991	-0.863571	-3.71934	-4.83321	-4.47511	1.2918303159184659	-0.104228
ASB6	1.71076	1.66853	-3.62863	-0.399434	0.663087	-3.7783	0.928351	-4.13688	-3.31496	-3.46283	-3.97753	-3.52866	-2.2529	-3.50358	2.63948	2.2771	-3.06147	-0.356078	-3.47617	-0.354706	-0.139875	-3.14477	1.34166	-3.27448	1.16121	0.979604	0.866343	1.04199	-3.57448	-3.42089	-0.905276	1.86078	-3.47987	-3.78583	-3.49476	-5.00926	0.747435	0.339026	-0.339026	1.76615	-3.2131	3.18763	ASB6						0.18965335545428216	0.2831869208859913	-4.12539	0	-0.329014	-0.369294	-0.398053	0.6027093474199279	0.7759472851706194	0.7909728031223414	0.0988222	1	0.7036203965238359	0.6966861835571816	0.5853672017770322	FALSE	FALSE	FALSE	FALSE	FALSE	FALSE	FALSE	FALSE	0.8994277953805078	0.9804479304598289	0.9516946843038531	0.5321723747410604	1	0.9721304026358554	0.9489466773025603	0.9401744237515585	1.2680509835441762	1.2258266765441763	-4.07133	-0.842142	0.22037977654417634	-4.22101	0.48564369954417635	-4.57959	-3.75766	-3.90553	-4.42024	-3.97137	-2.6956	-3.94629	2.196775039544176	1.8343937795441765	-3.50418	-0.798785	-3.91887	-0.797413	-0.582583	-3.58747	0.8989522705441766	-3.71718	0.7184999385441764	0.5368962605441763	0.4236355925441764	0.5992799995441764	-4.01719	-3.86359	-1.34798	1.4180706005441766	-3.92258
ASCC1	-3.76692	-2.56735	-3.3904	-3.2939	-2.93987	-2.70354	-3.70542	-2.98923	-2.85464	-2.92478	-3.26998	-3.03336	-1.95676	-3.47284	-2.57247	-3.85283	-3.92346	-3.59844	-3.65916	-3.44	-3.43713	-3.82122	-3.30286	-4.70722	-3.63207	-3.13278	-3.19831	-1.75329	-2.41259	-2.78625	-3.34269	-2.98258	-2.52772	-5.47576	-5.58598	-0.215607	0.199207	0.120078	-0.120078	-0.721597	-0.395409	0.165927	ASCC1						0.4625102392705022	0.9432813985900909	0.5904911919511637	0	1.0465521943044944	-0.495754	-0.0340279	0.00337719	0.029871367491944457	0.00392724	0.00249533	1	0.000724448	0.042772006227489744	0.8897330869670657	FALSE	FALSE	FALSE	FALSE	FALSE	TRUE	FALSE	FALSE	0.10957697608508887	0.5151151371944199	0.11917738491987832	0.0922085	1	0.0401551	0.7111302914521335	0.989584	-0.175113	1.0244600926355187	0.20140061863551842	0.29790855463551863	0.6519320576355185	0.8882667586355186	-0.113618	0.6025742746355186	0.7371686316355186	0.6670304226355186	0.32182555263551876	0.5584485406355183	1.6350411416355188	0.11896219663551856	1.0193356986355189	-0.261024	-0.331652	-0.0066319	-0.0673534	0.15180370163551865	0.15467369163551872	-0.229416	0.28894245363551857	-1.11542	-0.0402619	0.4590294036355186	0.3934958656355187	1.8385141566355185	1.1792114286355186	0.8055597716355186	0.24911686863551855	0.6092221726355187	1.0640831876355186
ASCL1	-1.62559	1.12159	0.416325	-0.986904	-1.32016	0.449625	-1.37825	-1.27676	-0.914045	-3.71402	-0.961952	0.506536	-0.159279	-5.62133	-2.21655	-5.43105	-5.15805	-3.08928	-1.08997	-1.34899	-5.41627	-1.27523	-0.562106	-0.362721	-0.90231	-0.330542	-5.53519	-0.892638	0.489579	-0.408562	-3.63543	0.754665	-1.10104	0.149014	-1.17062	-0.246951	-0.896381	0.246951	0.615816	1.54959	1.17985	0.260326	ASCL1						1.3800637214557598	0.840616	0.10556526105442131	0	1.2058302370280138	-0.036715	0.448798	0.14232966724362128	0.024971568180431523	0.24474461513323897	0.8728023481143982	1	0.043020551872294296	0.9445736820241285	0.33325881895791154	FALSE	FALSE	FALSE	FALSE	FALSE	FALSE	FALSE	FALSE	0.6459400106397895	0.477123	0.7502555019208544	0.9790270353637351	1	0.41655550404688524	0.9916119726157526	0.8945562901929371	-0.136364	2.6108122394520485	1.9055512024520485	0.5023224594520486	0.1690684774520488	1.9388518354520488	0.11097494845204868	0.21246387145204884	0.5751813224520489	-2.22479	0.5272744444520485	1.9957628374520486	1.3299474824520487	-4.13211	-0.727328	-3.94182	-3.66883	-1.60005	0.39925488345204874	0.1402393384520488	-3.92704	0.21399623645204877	0.9271209934520488	1.1265059704520488	0.5869167744520487	1.1586845634520488	-4.04597	0.5965890074520487	1.9788057894520488	1.0806649234520487	-2.1462	2.2438915254520486	0.3881860474520488
ASCL2	-0.698896	0.584648	-0.249963	-0.918234	0.0714147	0.570685	-0.74302	0.118351	0.613335	-0.17765	-1.43711	0.164684	-0.650231	0.355606	0.548439	-0.380107	0.240811	-0.945225	0.170565	-0.0273164	-0.339329	-0.0596879	-0.292523	0.288732	-0.047765	-0.0481356	0.717384	-1.01733	0.256176	0.412195	-0.169446	0.0666825	-0.212548	0.147949	-2.486	0.0278089	-0.0527909	0.0401178	-0.0278089	0.375562	0.271898	1.09976	ASCL2						-0.0738012	0.17685009019824968	-0.041254	0	-0.0374183	-0.114023	-0.0858157	0.9426925875083488	0.7588684394666594	0.4651349449425455	0.8868298468942273	1	0.8608724629622949	0.6320809053305962	0.6395603938580885	FALSE	FALSE	FALSE	FALSE	FALSE	FALSE	FALSE	FALSE	0.9834273353841657	0.9782091512061921	0.8602700105304417	0.9797152182894941	1	0.9824214665565075	0.9373898771937629	0.9528875547168025	-0.69201	0.5915329356004502	-0.243077	-0.911349	0.0783	0.5775702776004502	-0.736135	0.12523572060045007	0.6202200466004503	-0.170765	-1.43023	0.17156909260045017	-0.643346	0.3624917066004504	0.5553240266004503	-0.373222	0.24769664760045035	-0.93834	0.17745071060045034	-0.0204312	-0.332444	-0.0528026	-0.285638	0.29561757260045035	-0.0408798	-0.0412504	0.7242693646004502	-1.01045	0.2630615586004502	0.41908007760045035	-0.162561	0.0735678	-0.205663
ASGR1	-6.69975	-5.603	-6.07955	-6.34722	-6.90466	-6.66375	-8.23042	-6.37856	-6.59416	-5.84435	-7.6535	-6.49661	-5.95074	-5.52859	-6.35394	-6.04167	-7.96567	-6.53471	-5.73262	-6.42205	-6.19363	-7.48335	-6.8837	-7.34223	-6.80213	-5.98608	-6.70481	-5.88788	-5.48893	-6.36426	-6.01085	-7.04065	-7.17125	-9.78961	-10.7426	-0.286533	0.0728625	0.106691	-0.0728625	-0.613817	-0.19096	-0.294808	ASGR1						0.0705818	0.5116020143164612	0.0612872	0	0.3386019783916992	-0.343101	-0.133838	0.5253511612774553	0.8181879084722282	0.10478946767331451	0.8644974746968733	1	0.27002756087527335	0.19558551064721494	0.5630276670663927	FALSE	FALSE	FALSE	FALSE	FALSE	FALSE	FALSE	FALSE	0.8778757149363583	0.9861097667675046	0.5709315990207466	0.9760861115263804	1	0.8013163062404249	0.8206414648270358	0.9393983933912825	-0.156203	0.940543	0.4639962890238826	0.19632309602388237	-0.361117	-0.120209	-1.68688	0.1649855360238824	-0.0506193	0.6991963530238825	-1.10996	0.0469385	0.5928011060238824	1.0149500000238827	0.18960849502388274	0.5018759870238829	-1.42212	0.00883774	0.8109234650238828	0.12149184602388237	0.349911	-0.93981	-0.340155	-0.798689	-0.258585	0.5574685530238825	-0.161262	0.6556671960238823	1.0546093170238826	0.1792826030238828	0.5326941130238825	-0.497101	-0.627703
ASGR2	-2.22521	-2.36396	-2.12477	-2.29223	-1.97299	-2.54571	-2.63041	-3.06831	-2.54332	-3.05463	-2.96699	-2.69877	-2.42307	-2.47549	-1.83168	-3.00013	-2.5544	-2.38189	-2.45943	-2.1785	-2.73947	-2.42107	-1.90113	-2.18221	-2.05039	-2.08182	-2.19305	-2.17761	-2.01028	-2.04934	-2.08913	-2.10927	-2.19486	-2.73931	-2.49958	0.363834	-0.256562	-0.136528	0.136528	-0.394447	-0.324258	-0.0231452	ASGR2						0.0232438	-0.00418045	-0.576065	0	0.21193599992228893	-0.296445	-0.227341	0.00607699	0.8592944103488268	0.9822530739573369	0.00935227	1	0.0842545	0.0367004	0.0547248	FALSE	FALSE	FALSE	FALSE	FALSE	FALSE	FALSE	FALSE	0.15673563896065493	0.9862277475032221	0.9976776344496675	0.18785595019096543	1	0.5667394097877044	0.7077456826966527	0.8214497884535622	0.0903221	-0.0484253	0.1907669222230504	0.0233037	0.3425431012230502	-0.230175	-0.314878	-0.75277	-0.22778	-0.739098	-0.651454	-0.38323	-0.107531	-0.159957	0.4838601092230502	-0.684591	-0.238862	-0.066352	-0.143892	0.13703224122305033	-0.423938	-0.105534	0.414403	0.1333256332230499	0.26514416222305043	0.23371629122305024	0.1224858592230502	0.137926	0.3052577022230499	0.26619345222305035	0.22640616722305038	0.2062667032230504	0.12067135822305006
ASH1L	-0.934254	-1.82649	-5.14318	0.377687	-1.60081	-1.12962	-4.59381	-0.607453	-4.95272	-0.705572	0.350096	-0.0350511	-4.84432	-0.551488	0.227688	-0.361202	-4.67317	-5.18935	-4.92701	0.0026311	-0.124027	-4.87781	-0.0158202	-0.752305	-4.00239	-4.65301	-0.143416	-0.230875	-2.17238	-0.508639	-0.648041	-0.739077	-0.838548	0.292862	-0.990589	0.100214	-1.00473	0.160971	-0.100214	-1.05299	-4.90512	-0.669827	ASH1L						-0.0950778	0.6642859524319602	0.5116205185520994	0	0.3985172013444051	-0.354762	-0.0987038	0.723917	0.8917748108922225	0.3319157545918352	0.4789598547138588	1	0.467092	0.42901679134175197	0.818028	FALSE	FALSE	FALSE	FALSE	FALSE	FALSE	FALSE	FALSE	0.9259519424797364	0.9885960760748067	0.7989632312988473	0.8446506164202954	1	0.8859209093305241	0.878282	0.9816598051904234	0.21195899739925855	-0.680275	-3.99697	1.5238998983992587	-0.454595	0.016593171399258675	-3.44759	0.5387601153992587	-3.80651	0.4406414233992587	1.4963095203992587	1.1111622993992585	-3.69811	0.5947257813992586	1.3739018323992587	0.7850118573992588	-3.52696	-4.04314	-3.7808	1.1488444803992588	1.022186564399259	-3.73159	1.1303932113992587	0.39390852539925864	-2.85617	-3.5068	1.0027970903992587	0.9153384423992589	-1.02616	0.6375740953992586	0.49817261639925864	0.40713684939925887	0.3076652983992587
ASPG	-0.997019	-0.834433	-1.25586	-0.913711	-1.22272	-0.512281	-0.354005	-1.30792	-0.945921	-0.503778	-1.79356	-1.19037	-1.2987	-0.425214	-0.202378	0.123118	-0.688337	-0.134596	-0.564796	-1.57896	0.18186	-0.943103	-0.446824	-1.39061	-0.964406	-0.725603	-1.52574	-0.614249	-1.25106	-1.77567	-0.441149	-0.703434	-0.0858263	-0.161494	-1.21806	-0.321526	0.321526	-0.337138	1.19641	-0.380281	-0.470441	0.631134	ASPG						-0.225811	-0.0927637	-0.45192	0	-0.104321	-0.204307	-0.259533	0.7173757705703541	0.401544	0.7911924445454723	0.2483421152580181	1	0.7282549516607135	0.32801012107505056	0.20114137140749194	FALSE	FALSE	FALSE	FALSE	FALSE	FALSE	FALSE	FALSE	0.9246044167651309	0.9201129009410162	0.9516946843038531	0.720617	1	0.9762081138449319	0.8456285502300588	0.8534030659238139	-0.387577	-0.224991	-0.646422	-0.30427	-0.613274	0.0971601	0.25543662196749123	-0.698475	-0.336479	0.10566331796749107	-1.18412	-0.580927	-0.689256	0.18422688196749126	0.40706275896749106	0.7325592059674911	-0.0788962	0.47484519996749114	0.0446454	-0.969521	0.7913008889674912	-0.333662	0.1626172709674911	-0.781169	-0.354965	-0.116162	-0.916298	-0.00480783	-0.641618	-1.16623	0.16829218296749127	-0.093993	0.523615
ASPN	-1.3797	-0.303355	-1.89103	-1.4597	-1.0271	-1.22487	-2.21794	-2.2862	-1.27602	-0.567986	-1.13595	-1.46806	-0.473595	-1.95717	-1.65635	-1.99053	-2.01195	-2.07716	-1.65151	-1.11549	-1.53709	-2.3498	-1.19046	-2.24779	-1.49466	-0.768905	-1.32439	-1.29309	-1.23362	-1.82875	-2.34797	-1.46287	-2.30762	-3.91663	-2.5247	0.0371821	0.788073	-0.088995	-0.0371821	0.203505	0.665295	0.419485	ASPN						0.327028	0.29619856530412925	0.3734651820835137	0	-0.109148	0.2772158705025516	0.3133066018580414	0.5298570614174732	0.24426580858087493	0.3659359072321654	0.23021265955683093	1	0.6698384406842471	0.3242376063212199	0.1420558945503968	FALSE	FALSE	FALSE	FALSE	FALSE	FALSE	FALSE	FALSE	0.8794601143584376	0.8915117115615824	0.8143204824811376	0.7089088246670666	1	0.9682216969557382	0.8433676988003815	0.8296436067549625	0.1884359797367924	1.2647836127367924	-0.322893	0.10844029373679256	0.5410438547367925	0.3432666387367926	-0.649802	-0.718057	0.29211990673679256	1.0001532517367926	0.43218575473679244	0.10008232473679243	1.0945436387367924	-0.389032	-0.0882135	-0.422387	-0.443807	-0.509023	-0.0833732	0.4526527047367924	0.031047792736792184	-0.781658	0.3776788967367924	-0.679652	0.0734827	0.7992342887367924	0.24375390273679245	0.27504978373679245	0.33452383573679234	-0.26061	-0.779833	0.10526475673679256	-0.739485
ASPSCR1	-2.63349	-1.92452	-2.24726	-1.97437	-1.28412	-1.41643	-2.10863	-1.06669	-2.31647	-1.78967	-1.96648	-2.56216	-1.86157	-1.97203	-1.65681	-2.51681	-1.90738	-3.04227	-2.19737	-1.28237	-2.89384	-2.46485	-2.10886	-3.83515	-3.51174	-1.32371	-2.52787	-1.52508	-1.61507	-1.5538	-1.86039	-1.62621	-1.22878	-2.86046	-3.01414	-0.198747	0.0224406	-0.0223676	0.0223676	-0.968519	-0.851525	0.0893117	ASPSCR1						0.4042610885467896	0.30410895535688925	0.5712135613176419	0	0.7244408898711051	-0.103446	0.17969305510076664	0.0772515	0.19057169865594817	0.421709	0.14331691837422397	1	0.011959435373226175	0.5730568960483042	0.3821666845140612	FALSE	FALSE	FALSE	FALSE	FALSE	FALSE	FALSE	FALSE	0.527986	0.8616968430097017	0.846061	0.6134732077295387	1	0.22247826351837185	0.9185143285141306	0.9120362100967156	-0.353037	0.3559321422325925	0.0331905	0.3060856732325927	0.9963322922325926	0.8640223992325927	0.17182262123259273	1.2137574832325928	-0.036014	0.49078297023259243	0.31397563123259287	-0.281713	0.41888496723259255	0.3084245302325926	0.6236431082325928	-0.236358	0.3730759732325925	-0.761818	0.0830807	0.9980828182325926	-0.61339	-0.184397	0.17158869023259285	-1.5547	-1.23128	0.9567377472325926	-0.24742	0.7553761082325927	0.6653826162325928	0.7266504362325925	0.4200642692325927	0.6542404752325927	1.0516739642325925
ASRGL1	0.333504	1.95103	1.23954	1.43924	1.94477	1.73937	0.198239	1.73449	1.81323	1.3029	1.8374	1.53939	1.98711	1.46943	2.12305	1.03882	1.21202	1.03496	1.53292	1.5169	1.50728	1.31357	1.26694	-0.941291	0.825252	1.0457	1.78264	2.1756	1.6296	1.13863	1.41203	1.25697	0.880236	-6.07977	-8.20267	-0.541573	0.387185	0.0161723	-0.0161723	-0.543088	-0.323966	0.0903196	ASRGL1						0.1975984024139339	0.5997159948157343	0.4801041112676933	0	0.2700159247074569	-0.104223	0.10539405161508858	0.14477618190975539	0.43662273458778145	0.015116171933750748	0.0388711	1	0.2563932271312912	0.6091433293423341	0.5557985322325294	FALSE	FALSE	FALSE	FALSE	FALSE	FALSE	FALSE	FALSE	0.6488648680971875	0.9281886268965318	0.2602062516202162	0.3813363772880793	1	0.7916813257544297	0.9313642336046261	0.9393983933912825	-0.873767	0.7437619482170826	0.032272580217082604	0.23197351521708257	0.7374962452170826	0.5321029972170824	-1.00903	0.5272170362170827	0.6059607432170824	0.0956308	0.6301316982170823	0.33212386221708246	0.7798428322170826	0.26216035821708233	0.9157813762170826	-0.168451	0.0047511	-0.172311	0.32565050921708244	0.30963300321708237	0.30000696521708264	0.10630440721708255	0.0596745	-2.14856	-0.382018	-0.161574	0.5753744952170825	0.9683332882170824	0.4223344272170823	-0.0686391	0.20475882821708255	0.0497	-0.327035
ASS1	-4.22359	-4.09478	-3.95394	-4.21502	-6.12038	-4.76546	-4.70805	-3.87439	-6.55712	-4.37007	-4.27599	-3.63289	-2.46967	-5.86588	-3.79793	-4.34178	-5.33656	-4.22223	-5.2681	-4.72148	-5.26942	-5.07615	-4.64354	-6.41111	-4.40314	-4.42044	-3.28632	-4.56832	-4.84755	-3.86314	-5.25974	-4.14235	-2.9607	-5.17561	-4.89357	-0.0614526	0.1259	0.0614526	-0.0937094	0.79223	0.574788	0.613216	ASS1						0.14662829609415598	1.0848205076820139	0.11489583944641238	0	0.5267776353173276	-0.641245	-0.269768	0.18099678331011496	0.665222	0.0507122	0.8025089782576157	1	0.21445065867339036	0.1344625410900825	0.4688725624275112	FALSE	FALSE	FALSE	FALSE	FALSE	FALSE	FALSE	FALSE	0.6996767109371735	0.9721516242554962	0.45084870258273346	0.9609948722586021	1	0.7549552676045732	0.7911383737421764	0.9278381636088309	0.37503177149381206	0.5038390364938121	0.6446866234938123	0.3836032394938116	-1.52176	-0.166836	-0.109429	0.7242344564938119	-1.9585	0.22855116449381202	0.32263133949381245	0.9657298134938122	2.128954492493812	-1.26726	0.8006963474938122	0.25684063949381253	-0.737935	0.37639543449381235	-0.669477	-0.122862	-0.670802	-0.477523	-0.0449158	-1.81249	0.19548159949381236	0.17818510649381242	1.3123006384938118	0.0302994	-0.248926	0.7354820714938123	-0.661116	0.4562718944938118	1.637918445493812
ASXL2	-1.1348	-1.46673	-1.95024	-1.17242	-1.96975	-0.322402	-0.332694	-2.45798	-1.69161	-0.459008	-1.72491	-2.10825	-1.32945	-1.32785	-0.804869	-2.45949	-0.754945	-2.44282	-2.51835	-0.770307	-1.77377	-1.5516	-1.33967	-0.837996	-1.69755	-1.70002	-1.81156	-0.393362	-0.735363	-1.68493	-1.75529	-0.495038	-1.26988	-1.74593	-1.66938	0.0365961	0.0695066	-0.332398	-0.0365961	-0.417643	-0.87847	0.0100172	ASXL2						0.45660636449863773	0.1903870740767504	0.11732898905765377	0	0.5560248091868807	-0.0784255	0.13574722933368996	0.41600043331569425	0.1536863562823846	0.5776952914410147	0.7731553091324485	1	0.0705981	0.7858447565265004	0.5775584052016784	FALSE	FALSE	FALSE	FALSE	FALSE	FALSE	FALSE	FALSE	0.8501940322549679	0.8368216965928638	0.8971132574122014	0.9544029987076477	1	0.5197874665320041	0.9677753410225115	0.9393983933912825	0.376958	0.0450242	-0.438491	0.3393318528939099	-0.457993	1.18935	1.1790590058939099	-0.946223	-0.179857	1.0527452178939098	-0.21316	-0.596497	0.18230284889390994	0.18390317789391022	0.7068840998939098	-0.947739	0.7568087248939099	-0.931062	-1.00659	0.7414469648939099	-0.262021	-0.0398478	0.17208281289390978	0.673758	-0.185801	-0.188269	-0.299809	1.1183910318939099	0.7763899908939099	-0.173179	-0.243539	1.01672	0.24187047389391014
ASXL3	0.028427	-0.148957	-6.21785	-1.76626	-0.554166	-0.639602	-2.58687	-0.81921	-1.65625	-0.528486	-1.56675	-0.908427	-0.712836	-1.23482	-0.828433	-2.63405	-1.56323	-1.40473	-2.60596	0.164597	-5.7291	-2.03355	-0.984528	-1.21984	-0.815038	-0.641327	-0.137917	0.249232	-1.40882	-0.395398	-1.4945	-0.973557	-0.859638	-0.108269	0.325412	0.280101	-2.31003	-0.280101	0.342713	1.62814	0.501461	-0.0659933	ASXL3						0.21859470666843728	0.2226694562753067	0.0684348	0	0.44954566961755277	-0.197246	-0.0106121	0.8602874171214866	0.6523248665409483	0.65137	0.8985199232280568	1	0.3089171501262562	0.5487081194969499	0.9726523616560132	FALSE	FALSE	FALSE	FALSE	FALSE	FALSE	FALSE	FALSE	0.9666705727928808	0.971338	0.9204746190205302	0.9824361397583145	1	0.8252526886694959	0.9125483477701262	0.997261	1.159619691796039	0.9822358017960392	-5.08666	-0.635071	0.5770266667960392	0.4915910217960392	-1.45568	0.3119827187960392	-0.525058	0.6027063767960391	-0.435559	0.22276579679603895	0.4183567977960391	-0.10363	0.30275944879603917	-1.50286	-0.43204	-0.273539	-1.47476	1.295789541796039	-4.5979	-0.902355	0.14666478879603903	-0.0886494	0.3161549287960392	0.48986551379603915	0.9932762067960391	1.380424718796039	-0.277625	0.7357947447960392	-0.363305	0.15763621579603898	0.27155498779603915
ASZ1	-2.49846	-3.51058	-4.37743	-1.57118	-1.47092	-1.64406	-2.0743	-2.32858	-0.928407	-3.28439	-1.59098	-1.96502	-3.66565	-2.70739	-1.22549	-2.02393	-1.87683	-1.77395	-2.49037	-3.08005	-2.30372	-1.04295	-1.21687	-2.51107	-1.74161	-2.16822	-2.15785	-1.57714	-2.04945	-3.79665	-2.29203	-1.80754	-2.93059	-2.12998	-2.58933	0.122666	0.278815	-0.67402	-0.122666	0.582466	1.38871	0.486455	ASZ1						-0.227399	-0.195581	0.14448603623903197	0	-0.308984	0.181706	0.0326154	0.8331970491445204	0.4845066931214125	0.6298515274217489	0.7104815207808342	1	0.3417253403803031	0.6114495166689446	0.902119	FALSE	FALSE	FALSE	FALSE	FALSE	FALSE	FALSE	FALSE	0.9582197669229464	0.9382284156211506	0.9104860443395824	0.9337926113575888	1	0.8388953965248477	0.9313642336046261	0.9902783730169632	-0.566981	-1.5791	-2.44595	0.36030066950828815	0.4605597195082885	0.28742123250828805	-0.142824	-0.397098	1.0030735955082883	-1.35291	0.34049938050828815	-0.0335441	-1.73417	-0.775908	0.7059910375082883	-0.092447	0.0546527	0.15753	-0.55889	-1.14857	-0.372235	0.8885342925082884	0.714615	-0.579593	0.18987082850828826	-0.236736	-0.226365	0.35433910250828826	-0.117971	-1.86516	-0.360554	0.12394544250828819	-0.99911
ATAD3B	-0.746816	-0.745547	-1.08293	-1.01089	-0.594439	-1.40138	-1.60998	-0.586929	-0.913212	-0.87182	-0.793124	-1.42503	-0.577567	-0.657641	-0.439054	-1.6651	-1.44515	-0.825295	-0.470637	-0.632727	-1.19178	-1.47936	-1.07391	-1.25044	-1.16054	-0.790775	-1.05925	-0.343948	-1.19923	-1.34214	-0.66004	-1.51092	-1.06994	-1.80494	-2.1889	-0.385722	0.247803	-0.247803	0.275936	2.80999	2.85286	2.77174	ATAD3B	Q5T9A4	ATAD3B	MIM	Mitochondrial central dogma > mtDNA maintenance > mtDNA nucleoid | Mitochondrial dynamics and surveillance > Organelle contact sites | Mitochondrial dynamics and surveillance > Intramitochondrial membrane interactions	TRUE	0.058246881664525636	0.3177313194117759	0.2606017335238578	0	0.0832746	-0.0465204	0.0497297	0.4916734848507278	0.7352286923154223	0.13675383033566646	0.15856930844024408	1	0.6802619007205182	0.7719144076169125	0.7130406162800678	FALSE	FALSE	FALSE	FALSE	FALSE	FALSE	FALSE	FALSE	0.8734336124202955	0.9764150271563412	0.6242410137675127	0.6370920735557736	1	0.9700056057714697	0.9670391924964663	0.9639942941038698	0.29946810139851404	0.3007365043985143	-0.0366435	0.0353972	0.45184487239851406	-0.355092	-0.563694	0.4593553283985141	0.13307158139851422	0.17446362039851393	0.25316034139851407	-0.378748	0.46871675339851393	0.3886431413985142	0.6072303233985139	-0.618811	-0.398867	0.22098863839851418	0.575647	0.41355723039851405	-0.145499	-0.433078	-0.0276219	-0.20416	-0.114259	0.25550850339851394	-0.0129628	0.702336	-0.152941	-0.295854	0.38624414039851385	-0.464641	-0.0236525
ATE1	-2.31893	-6.09305	-2.89622	-2.43161	-3.81992	-2.77909	-2.37161	-3.6607	-6.70155	-2.13577	-2.34034	-2.67765	-6.04274	-2.26083	-2.3433	-1.58801	-3.10823	-5.57857	-3.7334	-3.32964	-3.73137	-1.86584	-2.32061	-5.29989	-4.25978	-3.56918	-2.80998	-1.19665	-6.11007	-3.49905	-1.43983	-2.14834	-0.824003	-3.10637	-6.56687	-0.20943	-0.0751748	0.0751748	0.313083	0.627116	-0.111342	0.321798	ATE1						0.11171958447450306	0.20858100567836937	0.040464636771003135	0	1.180597747370723	-0.779502	-0.371903	0.12940383161146782	0.8144454922671461	0.7307224310497803	0.9510980181010509	1	0.0421524	0.1275706789489008	0.4194685141602721	FALSE	FALSE	FALSE	FALSE	FALSE	FALSE	FALSE	FALSE	0.6309888808918251	0.9851744802201109	0.9421921373180971	0.9912471081948341	1	0.4140536058403324	0.7911383737421764	0.9180160643582572	0.6825719392424462	-3.09155	0.10527963024244595	0.5698852922424458	-0.818419	0.222411	0.6298851192424457	-0.659201	-3.70005	0.8657253682424458	0.661158	0.32384524224244565	-3.04124	0.7406723462424462	0.658198	1.4134873992424457	-0.106737	-2.57707	-0.731904	-0.32814	-0.729872	1.1356537262424462	0.6808883342424459	-2.29839	-1.25828	-0.567684	0.1915168802424458	1.8048441362424459	-3.10857	-0.49755	1.561667748242446	0.853162	2.177494884242446
ATF1	-2.19286	-0.950975	-1.85445	-1.65432	-0.548138	-1.35581	-2.4784	-1.54075	-2.26262	-2.34639	-2.28548	-1.64416	0.664865	-1.99067	-0.421914	-1.71292	-2.06796	-1.08938	-2.02635	-0.851589	-2.06678	-2.29462	-2.33953	-2.03948	-2.39718	-0.657567	-1.12317	-0.691017	-0.16625	-1.4035	-1.43322	-0.0130568	-1.56501	-2.4385	-2.63459	-0.201943	0.0201065	0.147296	-0.0201065	-0.543807	-0.844454	-0.191472	ATF1						0.15483799811921856	1.130174506312271	-0.475731	0	0.8505850593254104	-1.01301	-0.565283	0.044215956759314834	0.6354534801736357	0.048167237788037824	0.2720964470463158	1	0.0194135	0.0258571	0.16225793241582676	FALSE	FALSE	FALSE	FALSE	FALSE	FALSE	FALSE	FALSE	0.4177062210723447	0.971338	0.4397385473354983	0.738353	1	0.2827184849520794	0.6939627108517167	0.8351243220587443	-0.600438	0.6414517576536255	-0.26202	-0.061894	1.0442892276536255	0.23661762165362554	-0.885974	0.0516818	-0.670195	-0.753962	-0.693057	-0.051732	2.2572921136536257	-0.398243	1.1705127806536255	-0.120495	-0.475531	0.5030490256536255	-0.433921	0.7408377096536254	-0.474357	-0.702196	-0.747099	-0.447058	-0.804749	0.9348602696536255	0.46925943765362527	0.9014095516536254	1.4261773126536255	0.18892533965362548	0.15920748965362533	1.5793701686536252	0.0274141
ATF2	-1.31643	-1.32955	-1.37838	-1.19028	-1.82475	-0.867427	-1.17795	-2.44047	-2.03427	-1.45587	-1.76965	-1.26403	-2.10004	-0.826086	-1.00865	-2.0551	-0.990429	-1.54045	-1.30939	-1.30699	-1.52975	-1.88944	-1.11678	-1.85155	-1.01419	-1.00166	-1.60455	-0.778546	-1.41406	-1.41241	-1.11746	-1.18376	-0.830496	-1.29973	-0.901665	0.0724063	0.250662	-0.0724063	-0.282835	0.425302	0.508157	-0.352854	ATF2						0.11779917705474735	0.16633772539135513	-0.489	0	0.2908409687417946	-0.316926	-0.189816	0.0472	0.45572433270354695	0.461574	0.0550703	1	0.0851118	0.0689945	0.1951896448888548	FALSE	FALSE	FALSE	FALSE	FALSE	FALSE	FALSE	FALSE	0.42874603725478283	0.931437	0.8602700105304417	0.42684646071466315	1	0.5667394097877044	0.7484137726157202	0.8534030659238139	0.0753174	0.062195976645932224	0.013367538645932387	0.20147386664593214	-0.433002	0.524324	0.21380451164593214	-1.04872	-0.642522	-0.0641174	-0.377902	0.12772379064593226	-0.708293	0.5656646386459323	0.38310193464593206	-0.663346	0.40132157064593244	-0.1487	0.0823565	0.0847576	-0.138003	-0.497686	0.2749709006459322	-0.459804	0.3775631426459322	0.39008966264593226	-0.212803	0.6132041016459322	-0.0223064	-0.0206609	0.27428805364593234	0.20799143764593225	0.5612548336459323
ATF3	-0.545033	3.81008	-0.299455	0.344775	3.81169	4.07443	3.00959	-0.807707	0.0142155	-0.133655	3.9366	-0.199487	5.46859	-0.174411	5.52808	-0.175087	0.267698	-0.486338	-0.146995	-0.0255343	0.189296	0.184406	0.348903	0.054695	0.402916	-0.214787	-0.126414	0.123231	-0.245311	-0.0917145	0.101968	0.189949	-0.150698	-0.456662	-0.165585	-0.203751	0.126683	0.0570758	-0.0570758	0.0953228	0.116074	0.12448	ATF3						2.948491542651403	4.481690116029316	2.1094819207725215	0	-0.0480898	-0.554185	0.4119988795079071	0.00483425	0.00300531	0.00621603	0.0994509	1	0.6920986993540925	0.6098444860656784	0.6964978230948597	FALSE	FALSE	FALSE	FALSE	FALSE	FALSE	FALSE	FALSE	0.1346365998763275	0.16842231032571486	0.15917380844502252	0.5329828023748393	1	0.9710309699052583	0.9313642336046261	0.9624527679015153	-0.589749	3.765362070515603	-0.344171	0.3000583385156027	3.7669699285156026	4.0297168075156025	2.964878583515603	-0.852424	-0.0305008	-0.178371	3.891887501515603	-0.244203	5.423875487515603	-0.219127	5.483364844515603	-0.219804	0.22298141551560252	-0.531054	-0.191711	-0.0702506	0.1445797015156027	0.1396893895156028	0.30418657251560277	0.00997868	0.3581994945156027	-0.259503	-0.17113	0.0785149	-0.290028	-0.136431	0.057251338515602795	0.14523299751560292	-0.195414
ATF4	-1.76139	-2.11597	-3.06343	-2.97592	-4.21222	-2.76305	-1.9764	-1.38428	-3.57924	-2.61172	-1.48553	-3.66438	-1.1796	-2.20354	-6.19107	-2.29704	-1.71472	-1.62085	-1.2623	-2.91912	-1.4839	-3.9449	-2.1533	-2.54874	-0.994186	-1.77257	-1.60282	-0.960266	-1.64472	-2.41345	-1.54386	-7.70098	-1.73317	-1.45505	-3.42893	-1.24214	0.09743	-0.09743	0.128831	-1.69861	-1.60963	-2.35664	ATF4						-0.659478	-0.561018	-0.166358	0	0.00675896	-0.265752	-0.375009	0.4959108598652606	0.0729999	0.28899041102611644	0.6911166530368238	1	0.9853882872174513	0.5250484423460848	0.24100199462969085	FALSE	FALSE	FALSE	FALSE	FALSE	FALSE	FALSE	FALSE	0.8734336124202955	0.7123835166541447	0.7747363254025723	0.9317849500964213	1	0.9967831045348797	0.9061056838306079	0.865091	0.0904481	-0.26413	-1.21159	-1.12408	-2.36038	-0.911215	-0.124557	0.467554	-1.7274	-0.759884	0.3663121332951259	-1.81254	0.672236	-0.351698	-4.33924	-0.445205	0.1371177152951261	0.23098634729512602	0.5895406372951261	-1.06728	0.36794310229512595	-2.09306	-0.301458	-0.696906	0.8576523602951259	0.0792722	0.2490179552951261	0.891572	0.20711788229512576	-0.561616	0.3079823302951261	-5.84914	0.11867078129512611
ATG10	-0.28856	-5.84376	-0.838527	-1.67129	-2.03312	-1.58395	0.234413	-0.520387	-0.518782	0.433075	-0.149326	-1.90032	-5.53966	0.234296	-0.509474	-1.64151	-5.36851	-5.8847	-5.62236	-0.476983	-0.719834	-0.049589	-5.29613	-0.973716	0.91698	-0.441464	0.298745	-1.53919	-1.21564	-0.145088	-5.43085	-2.06245	-5.70382	0.0304786	-0.34713	0.3512	1.61947	-0.481127	-0.3512	0.251666	-1.60046	-0.0115325	ATG10						-0.2504	-0.11884	0.6313472604031916	0	-0.848883	0.6466843524024688	0.34556456680002023	0.43556342581573726	0.7083708615819684	0.8879640087635069	0.30865910043204403	1	0.32115209862154237	0.19967315612005732	0.43495232176269916	FALSE	FALSE	FALSE	FALSE	FALSE	FALSE	FALSE	FALSE	0.8519915480846543	0.9749612216490179	0.9787072697301291	0.7528303602839225	1	0.830231	0.8217398310044063	0.922037	0.4761064258170525	-5.07909	-0.0738607	-0.906627	-1.26845	-0.819288	0.9990793708170523	0.2442791908170524	0.24588456681705265	1.1977419828170526	0.6153402408170524	-1.13565	-4.775	0.9989629818170527	0.25519216781705234	-0.87684	-4.60385	-5.12003	-4.85769	0.28768368281705253	0.0448327	0.7150775348170525	-4.53146	-0.20905	1.6816463018170524	0.3232024208170526	1.0634111258170524	-0.774528	-0.450977	0.6195782958170526	-4.66618	-1.29778	-4.93915
ATG101	-1.96285	-0.997105	-0.0554375	0.0178206	0.336379	0.0879837	-0.160924	-0.292642	-0.191786	-0.343346	0.161276	-0.326682	-1.34153	-0.156618	-0.304483	-0.503086	-0.103713	-0.202536	0.427012	-0.354453	-1.61568	-0.714112	-1.17817	-0.942398	-0.201262	-0.382401	-0.607228	0.194907	-1.401	-0.478342	-0.111255	0.117844	-0.973675	-0.438054	-1.04325	0.39457	-0.0835892	0.0835892	-1.77046	-0.189805	-0.0571968	-0.469605	ATG101						0.2096835652594256	-0.0209097	0.2909822153251522	0	0.10998990713760472	0.18073321503262482	0.21264031535599315	0.8057367830290962	0.42699691516983995	0.9440847052836556	0.26431588523573857	1	0.6829955197744333	0.40779944291252324	0.23844960419805944	FALSE	FALSE	FALSE	FALSE	FALSE	FALSE	FALSE	FALSE	0.951263	0.9270726487891715	0.9922572932853784	0.7359117829833582	1	0.9705922967467332	0.8714266616446995	0.865091	-1.51923	-0.553484	0.38818362334297146	0.46144166334297143	0.7800005943429714	0.5316048453429716	0.2826972563429713	0.15097884334297126	0.2518355893429713	0.10027550534297153	0.6048968253429715	0.11693879934297163	-0.897913	0.2870028083429713	0.1391385643429714	-0.0594645	0.33990774234297155	0.24108544534297147	0.8706333933429713	0.0891679	-1.17206	-0.270491	-0.734547	-0.498777	0.24235958734297142	0.0612202	-0.163607	0.6385277393429715	-0.957378	-0.0347213	0.33236565434297155	0.5614647003429712	-0.530054
ATG13	-0.845869	-3.01564	-1.44747	-2.88756	-3.00146	-1.36111	-1.2766	-1.993	-2.69441	-1.97082	-1.05748	-7.11659	-2.84904	-2.4631	-1.44689	-3.02489	-1.95543	-1.87215	-1.7301	-3.27822	-0.0981621	-1.20446	-1.79815	-1.44153	-1.08111	-1.97966	-1.88511	-1.61411	-1.47349	-3.83529	-1.77675	-1.42527	-2.38093	-1.19921	-1.67678	-0.0284438	0.1982	0.0284438	-0.14559	0.299837	-1.00295	-0.581441	ATG13						-0.174291	-0.969975	-0.25266	0	-0.338528	0.3568248024661162	0.0254592	0.6016171747168652	0.6916855638884244	0.17782072991403017	0.6460428663594779	1	0.4658632351675702	0.31651517761575687	0.9374630534609255	FALSE	FALSE	FALSE	FALSE	FALSE	FALSE	FALSE	FALSE	0.8994277953805078	0.9749612216490179	0.6870606147756041	0.9134057392151702	1	0.884505	0.8433676988003815	0.9951665659934404	0.7108109024779821	-1.45896	0.10921097447798207	-1.33089	-1.44478	0.1955648094779821	0.2800774984779822	-0.436319	-1.13773	-0.414144	0.4992039304779821	-5.55991	-1.29236	-0.906422	0.10979293447798213	-1.46821	-0.398747	-0.31547	-0.173425	-1.72154	1.4585173844779822	0.35221947347798205	-0.241472	0.11515285147798188	0.47556786547798213	-0.422984	-0.328426	-0.0574307	0.0831856	-2.27861	-0.220074	0.131409	-0.824249
ATG14	-0.00760059	-1.24776	0.0794021	-1.11969	-0.896547	-2.34047	-1.56762	-1.10964	-2.05206	-0.361642	-0.405074	-0.82515	0.844835	-3.11026	-2.87541	-3.91997	-1.64698	0.0847631	-1.90083	-1.05091	-5.49015	-0.436581	1.6478	-1.02157	0.686767	-0.0825021	-1.36115	-2.49009	0.242854	-0.260057	0.0276515	0.472669	0.680681	-0.924874	-5.63683	-1.03249	1.03249	-1.35025	1.06476	-1.44184	-0.376427	-0.0409728	ATG14						-0.47275	-0.28159	-0.504829	0	0.3817172996621995	-0.635943	-0.555227	0.7185605419465889	0.526858	0.7781032710430515	0.6086161454058039	1	0.5404492385548052	0.14709731358159192	0.26580365772013875	FALSE	FALSE	FALSE	FALSE	FALSE	FALSE	FALSE	FALSE	0.9251198725061888	0.947961	0.9499732422211412	0.893755	1	0.9215125173639928	0.7929855271142796	0.873458	0.3253449105981159	-0.914813	0.4123475555981158	-0.78674	-0.563601	-2.00752	-1.23467	-0.776697	-1.71912	-0.0286967	-0.0721286	-0.492204	1.177780753598116	-2.77732	-2.54246	-3.58703	-1.31403	0.4177085865981158	-1.56788	-0.717961	-5.15721	-0.103636	1.980744718598116	-0.688626	1.019712545598116	0.25044341659811586	-1.02821	-2.15714	0.5757999515981159	0.0728881	0.36059695659811614	0.805614	1.013626896598116
ATG16L1	-3.49014	-2.70703	-2.92286	-3.64997	-2.92972	-2.65546	-3.38924	-2.81901	-3.27586	-3.58812	-2.0226	-2.05501	-1.53215	-3.19391	-3.5548	-2.63719	-3.50671	-3.69233	-3.11447	-3.16018	-2.38973	-5.60795	-4.09996	-3.70072	-2.7423	-3.35664	-2.44401	-2.98396	-3.04175	-2.68522	-3.46887	-3.0566	-1.43287	-2.96454	-2.9014	-0.142576	0.275093	-0.0642736	0.0642736	0.0167535	-0.216809	0.0940475	ATG16L1						0.11218052186914323	0.8156692940059963	0.3723497943866878	0	0.5647529401568567	-0.458112	-0.131252	0.2828083040373029	0.6857322288780523	0.0640709	0.33747008696248737	1	0.15913932321868693	0.18808351999567863	0.6632959120140414	FALSE	FALSE	FALSE	FALSE	FALSE	FALSE	FALSE	FALSE	0.7882066226427036	0.9749612216490179	0.48533750764126754	0.7724366020844282	1	0.6951897120212273	0.8206414648270358	0.9605500917249461	-0.317461	0.4656444215114747	0.2498179675114745	-0.477287	0.24295451551147482	0.5172205425114749	-0.216558	0.3536700005114748	-0.103179	-0.415446	1.1500814965114747	1.1176637705114747	1.6405305255114746	-0.02123	-0.382122	0.5354842985114747	-0.334031	-0.519655	0.058206980511474965	0.0124958	0.7829435725114746	-2.43527	-0.927286	-0.528041	0.43037505451147456	-0.183957	0.7286678615114748	0.18872280451147458	0.130923	0.4874548055114748	-0.296194	0.11608108751147457	1.7398058985114748
ATG4A	-5.32578	-2.57243	-2.90307	-3.13154	-5.37611	-6.10082	-4.30632	-2.76944	-5.93582	-4.72054	-1.93216	-7.12137	-1.17267	-4.53072	-2.61939	-2.26285	-3.00993	-4.81283	-4.96767	-3.71591	-4.87253	-1.61107	-4.18714	-2.7268	-4.81598	-1.94547	-1.72232	-1.66539	-3.34433	-6.25688	-1.1161	-5.25707	-2.21747	-2.62075	-6.3861	0.140286	-0.140286	-0.366838	0.793902	-2.04825	0.0925117	-0.680961	ATG4A						-0.853483	0.26318366100541046	-0.24133	0	0.46016699895446256	-0.984431	-0.78744	0.6054303339566713	0.2029133432669567	0.7301752341070125	0.7490620893969416	1	0.4587972602542786	0.1474653122970739	0.1667532626341592	FALSE	FALSE	FALSE	FALSE	FALSE	FALSE	FALSE	FALSE	0.8995380472772967	0.866531	0.9421921373180971	0.9459609045172613	1	0.8823154225705779	0.7929855271142796	0.8351243220587443	-2.45608	0.29726975042550013	-0.0333766	-0.261845	-2.50641	-3.23112	-1.43662	0.10026314242550008	-3.06612	-1.85084	0.9375396594254999	-4.25167	1.6970273344255002	-1.66102	0.25031132942549994	0.6068481124255002	-0.140228	-1.94314	-2.09797	-0.84621	-2.00283	1.2586251114255003	-1.31745	0.14289435242549997	-1.94628	0.92423	1.1473782804255002	1.2043121874254998	-0.474637	-3.38718	1.7536	-2.38737	0.6522295934254997
ATL3	-1.51564	-2.25902	-1.43436	0.139879	0.173823	-0.202151	-0.0776222	-0.361908	-0.580928	-0.919401	-0.271773	-0.684219	-2.04238	-1.35723	-0.122376	-1.68479	-1.11634	-6.38742	-0.182562	-0.160942	-0.118216	-1.49091	-0.711381	-1.39237	-2.03052	-1.45876	-0.00996342	-1.02085	-0.802754	-1.2693	-0.410003	-1.43964	-0.26402	0.588789	-7.27611	-0.187513	-0.036557	0.40061	0.036557	1.00161	0.710603	1.49357	ATL3						0.40753020333382545	0.020498473231813783	0.3874049101489646	0	0.0954162	0.3343300594235889	0.3699094991008232	0.7076030073184364	0.30081124043951785	0.966774	0.3385215135726377	1	0.7992915184905196	0.2317656551797027	0.13820579157376547	FALSE	FALSE	FALSE	FALSE	FALSE	FALSE	FALSE	FALSE	0.9190677112604819	0.9026097342671222	0.9952863463736558	0.7725220034030027	1	0.9795786040013779	0.8295258188322052	0.8296436067549625	-0.61557	-1.35894	-0.534281	1.0399529147771929	1.0738972527771928	0.6979232477771931	0.8224516157771931	0.5381659607771929	0.3191458417771931	-0.0193267	0.628301	0.2158547397771932	-1.14231	-0.457158	0.777698	-0.78472	-0.216269	-5.48734	0.7175121607771929	0.7391320517771929	0.7818580927771931	-0.590833	0.18869274677719297	-0.492297	-1.13045	-0.558682	0.8901104287771929	-0.120778	0.0973198	-0.369221	0.4900709257771931	-0.539564	0.636054
ATOX1	2.64924	3.04127	2.68339	3.33132	4.16835	3.66459	2.81021	3.59767	3.69892	4.08024	3.99647	3.21152	3.73545	3.70685	3.97907	3.1104	3.29782	3.7062	3.8028	3.37959	3.41959	3.03875	3.50767	0.914635	2.83879	4.17499	3.63531	4.15777	4.09874	3.43327	3.762	3.33495	3.23413	-4.44741	-3.58444	0.0085262	0.0214853	-0.0085262	-0.123435	-0.141088	-0.0889528	-0.0919341	ATOX1						-0.0947137	0.29501857955485755	0.4682365719079649	0	0.32714538225305545	-0.178204	-0.0152556	0.18969959647613438	0.7362529886273184	0.2901902013062959	0.0803653	1	0.18897740878090025	0.3696155309008339	0.9334313896182089	FALSE	FALSE	FALSE	FALSE	FALSE	FALSE	FALSE	FALSE	0.7121273034266496	0.9764150271563412	0.7747363254025723	0.49356622050480037	1	0.7325691593474447	0.8599967645300699	0.9951665659934404	-0.739715	-0.347688	-0.70557	-0.057637	0.7793937597516776	0.2756258097516778	-0.578755	0.20871100475167753	0.30995723275167764	0.6912845097516779	0.6075061217516776	-0.17744	0.3464930227516779	0.3178867697516775	0.5901110937516776	-0.27856	-0.0911377	0.31723681575167756	0.41383984575167776	-0.00936647	0.030626623751677587	-0.350211	0.1187055647516774	-2.47433	-0.550167	0.7860327807516775	0.24635143475167762	0.7688074447516773	0.7097753847516775	0.0443071	0.3730380927516775	-0.0540058	-0.15483
ATP1B1	0.157938	0.0214746	-0.752778	0.374897	0.844573	0.0349802	0.861899	0.569895	0.513136	0.595832	-0.04634	0.412973	1.48965	-0.00635438	0.230043	-2.17145	0.360336	0.41812	0.760358	-0.38504	0.64514	0.666196	0.152185	-1.85779	-0.402645	-0.142191	-0.341411	0.508479	0.447508	-0.507262	0.0155648	0.516155	-0.162592	-2.58181	-3.83526	0.0126308	0.287681	-0.265274	-0.0126308	1.20862	0.872985	1.24157	ATP1B1						0.27216713827782973	0.6225947649216502	0.39602131317728706	0	0.15108429926488287	-0.0400631	0.14438744971709636	0.36325601664135937	0.3584824550272834	0.12133136288506907	0.23348771133959648	1	0.6156251138815125	0.8663849413533298	0.5086038117044929	FALSE	FALSE	FALSE	FALSE	FALSE	FALSE	FALSE	FALSE	0.8332924725613013	0.9192462191060804	0.5974651624865303	0.710933	1	0.9519880608532639	0.9810721287119633	0.9365206458233238	0.12332605577884082	-0.013137	-0.78739	0.340285	0.8099618867788408	0.000368594	0.8272871957788409	0.5352835487788409	0.47852447077884097	0.561221	-0.0809516	0.378362	1.4550349527788409	-0.040966	0.19543143177884112	-2.20606	0.3257241787788409	0.383508	0.7257467837788409	-0.419651	0.6105287117788409	0.6315845497788412	0.11757382877884096	-1.89241	-0.437257	-0.176802	-0.376022	0.4738672407788411	0.4128960967788408	-0.541874	-0.0190467	0.4815436087788411	-0.197203
ATP1B2	-0.146307	-5.14784	-5.30856	0.047932	-0.258038	0.288112	-5.12684	-0.420035	0.828619	-4.86299	-4.75268	-2.13454	-5.41946	-4.67317	-4.52737	-0.246874	0.836974	-4.63336	0.299269	-1.1214	-4.69305	-0.294094	0.624599	-0.0816651	-4.6365	-0.376046	-1.12781	-1.98841	-4.74982	-5.0774	-4.66455	-4.66256	-0.421322	-5.24863	-0.252428	-0.0453399	-0.371272	0.137581	0.0453399	-0.283813	-0.404123	1.222	ATP1B2						-0.359923	-3.16349	-0.204308	0	-1.97026	2.0367467277771403	0.35300379451565667	0.13836207433313605	0.5451645067183752	0.041927903908486885	0.7926562780583634	1	0.042334702235718474	0.038000141080553586	0.5314995566702002	FALSE	FALSE	FALSE	FALSE	FALSE	FALSE	FALSE	FALSE	0.6426011747791837	0.9565342880322257	0.4188504600807361	0.9589552121187149	1	0.41487916428942406	0.7111302914521335	0.9392389113079324	0.2737347405782774	-4.7278	-4.88852	0.4679740255782774	0.1620044335782774	0.7081539485782774	-4.7068	7.14457827750847e-06	1.2486610745782774	-4.44295	-4.33264	-1.7145	-4.99942	-4.25313	-4.10733	0.17316838157827735	1.2570155745782776	-4.21332	0.7193111125782773	-0.701354	-4.27301	0.12594763557827746	1.0446406395782775	0.3383769255782776	-4.21646	0.043995544578277646	-0.707765	-1.56837	-4.32978	-4.65736	-4.2445	-4.24252	-0.00128005
ATP1B3	-1.69832	-2.14806	-0.792528	-0.216277	-0.684518	-1.76286	-1.19577	0.679368	-0.24031	0.693523	0.420749	-0.259854	-2.67602	0.0192909	-0.999659	-0.747355	-1.53704	-0.252485	-0.0853915	-0.884912	-1.39161	-1.32203	-6.75608	-1.02628	-1.30809	-1.2691	-7.46118	0.592603	-0.0994872	0.0274994	-0.0466336	0.277283	-0.816776	-7.67511	-2.04814	-0.535023	0.37866	-0.102652	0.102652	0.119781	-0.288077	0.0380864	ATP1B3						0.0862873	0.48509509512241744	1.5941431247789044	0	1.2094107654451625	-0.134932	0.30994083141646955	3.677574711908317e-05	0.8257685209643524	0.3209944644106475	0.000115081	1	0.000876051	0.7010314760207806	0.34359490137241244	TRUE	FALSE	FALSE	TRUE	FALSE	TRUE	FALSE	FALSE	0.00554905	0.9862277475032221	0.7936467595260069	0.0173644	1	0.0456756	0.9496065917046534	0.8998332072270103	-0.538164	-0.987902	0.3676267936205351	0.9438778106205352	0.47563679062053504	-0.602705	-0.0356179	1.8395227686205353	0.9198454366205352	1.8536782636205353	1.5809038586205353	0.9003009956205351	-1.51586	1.179446076620535	0.16049615562053532	0.4128001566205351	-0.376885	0.9076701406205352	1.0747636456205354	0.27524365162053516	-0.231457	-0.161871	-5.59592	0.133878	-0.147939	-0.10894	-6.30102	1.7527577406205352	1.0606679396205352	1.1876545556205351	1.1135215286205353	1.4374377466205353	0.34337920762053503
ATP1B4	-1.12312	-0.726774	-2.18194	-0.469954	-1.68246	-0.293824	-0.986679	-1.23707	0.051746	-0.498507	-1.16416	-0.899343	-1.73536	-0.989069	-2.08428	-0.684676	-0.0845872	-0.168571	-0.634608	-1.44968	-1.6505	-1.12601	-1.00016	-1.21902	-1.56538	-1.58142	-1.99214	-0.782358	-1.65068	-1.52896	-1.40787	-1.43097	-1.08675	-1.08174	-1.26877	0.546372	0.166359	-1.24886	-0.166359	-0.382615	-0.153947	-0.0212571	ATP1B4						0.0330387	-0.36627	0.3640979864146947	0	-0.305985	0.49217876394700055	0.3030274105412185	0.3666856579907833	0.9121056512900481	0.365384	0.30907627384482395	1	0.3327487639591439	0.0611584	0.16338215748619372	FALSE	FALSE	FALSE	FALSE	FALSE	FALSE	FALSE	FALSE	0.8332924725613013	0.9899216579036046	0.8143204824811376	0.7528303602839225	1	0.836802	0.7395263485786925	0.8351243220587443	-0.14573	0.2506139451913805	-1.20455	0.5074349171913805	-0.705073	0.6835641561913803	-0.00929042	-0.259677	1.0291343931913803	0.4788814991913805	-0.186772	0.0780453	-0.757971	-0.0116803	-1.10689	0.2927119961913805	0.8928011831913804	0.8088169361913804	0.34278065719138046	-0.47229	-0.673109	-0.14862	-0.0227735	-0.241631	-0.587988	-0.604031	-1.01475	0.19503065319138063	-0.673295	-0.551567	-0.430479	-0.453582	-0.109365
ATP2B3	-1.52406	-2.54649	-1.71344	-1.79979	-2.40753	-1.90534	-2.50646	-4.03272	-1.81475	-3.86168	-1.05675	-1.6437	-2.3164	-1.57105	-1.29367	-2.9292	-3.80821	-2.25592	-2.66213	-3.06671	-3.00753	-3.65921	-1.88338	-2.2272	-2.24127	-2.91359	-2.66877	-1.63637	-2.00858	-1.82114	-1.14565	-1.99196	-2.22598	-4.42714	-3.38302	0.0486474	0.212323	-0.0486474	-0.293891	-2.86611	-2.12262	-3.47229	ATP2B3						0.6687746384324951	1.0144709802972858	0.5147431225078996	0	0.914062	-0.340421	0.10199655489927142	0.0201482	0.00719098	0.000918012	0.29395148845532537	1	0.000949811	0.1817780093201585	0.6868960048058599	FALSE	FALSE	TRUE	FALSE	FALSE	TRUE	FALSE	FALSE	0.2887725782748771	0.27153655024940737	0.0461726	0.7498	1	0.047772	0.8206414648270358	0.9624527679015153	1.150955924657544	0.1285227086575437	0.9615740796575438	0.8752253376575437	0.2674919746575437	0.7696819426575436	0.16856002965754394	-1.3577	0.8602702386575438	-1.18666	1.6182656096575438	1.031321612657544	0.35861987165754367	1.1039637036575438	1.3813438546575438	-0.254187	-1.13319	0.4190999296575437	0.012889772657543739	-0.391692	-0.332514	-0.984197	0.791634	0.44781922765754395	0.43375084065754393	-0.238569	0.00624273	1.0386472696575437	0.666441	0.8538761266575436	1.5293632426575436	0.6830610646575439	0.4490388426575436
ATP2B4	-0.154913	-2.32042	-2.36567	-0.932004	-0.632253	-1.09392	-0.869438	-2.51743	-0.559691	0.43836	-0.200372	-0.124533	-7.76197	-0.0269909	-1.58448	-0.302499	-0.675458	-1.22098	-1.77315	-0.709014	-1.33512	-2.09603	0.720213	-0.889835	-0.675226	-6.96648	-1.70478	0.341508	-1.13813	-0.561927	-0.740267	-0.982697	-0.467211	-0.660395	-1.82121	-0.273281	0.887361	-0.638036	0.273281	-0.954942	-1.29291	0.0606605	ATP2B4						-0.131097	0.039628160226317474	0.5004033495580208	0	0.3727996220224041	-0.117028	0.013243006086024477	0.72344	0.7862641846305615	0.9514559546967392	0.37636542975977705	1	0.4074596744658099	0.7501514262433798	0.9687403865458991	FALSE	FALSE	FALSE	FALSE	FALSE	FALSE	FALSE	FALSE	0.9259519424797364	0.9815985768849411	0.9930434016601307	0.7932244596611349	1	0.8625144927462615	0.962803	0.9966438190063052	0.7232672042523257	-1.44224	-1.48749	-0.0538242	0.24592730025232576	-0.215743	0.00874228	-1.63925	0.31848911225232557	1.3165402482523256	0.6778081492523256	0.7536472452523256	-6.88379	0.8511890602523257	-0.706299	0.5756812552523257	0.20272230025232557	-0.342798	-0.894968	0.16916551025232554	-0.456938	-1.21785	1.5983934782523257	-0.0116549	0.20295398525232566	-6.0883	-0.826599	1.2196879162523258	-0.259952	0.3162534602523257	0.1379133202523257	-0.104517	0.4109686882523259
ATP2C1	-1.08812	-1.16093	-2.67027	-1.19491	-1.04772	-0.923493	-1.75832	-1.15949	-1.38027	-0.241647	-2.01082	-0.876452	-1.32078	-0.113339	-1.06611	-0.757043	0.259177	-0.374048	-6.26146	-1.15672	-0.265823	-1.21225	-2.47579	-2.16921	0.593909	-0.89999	-2.68431	-0.0958305	-2.61373	-1.21859	-1.74802	-0.951527	0.827011	-1.62654	0.420397	0.44439	-0.214992	0.214992	-0.588927	-1.38743	0.330298	0.285239	ATP2C1						-0.511754	0.0317621	-0.253696	0	0.2577441905088527	-0.584044	-0.493007	0.7582852605577155	0.3384740740705937	0.957571	0.7028166555452884	1	0.6569353987017874	0.16998317777866784	0.21958017394184978	FALSE	FALSE	FALSE	FALSE	FALSE	FALSE	FALSE	FALSE	0.9374159161013906	0.9192462191060804	0.9941744243431332	0.9318799978168752	1	0.9663455421357764	0.8156789944290845	0.8594479431504886	-0.287225	-0.360032	-1.86937	-0.394016	-0.246825	-0.122595	-0.957424	-0.358587	-0.579374	0.5592514483487344	-1.20992	-0.0755538	-0.519881	0.6875591713487347	-0.265212	0.0438552	1.0600747633487346	0.42685049234873446	-5.46056	-0.355825	0.5350755283487345	-0.411351	-1.67489	-1.36831	1.3948071703487346	-0.099092	-1.88341	0.7050676113487344	-1.81284	-0.417691	-0.947118	-0.150629	1.6279091843487346
ATP5F1D	-3.45881	0.29454	-4.03611	-4.07193	1.77626	1.43858	0.952966	-3.90247	1.15997	-3.59053	-3.48023	-3.66944	-4.147	0.686749	-3.25492	-3.61827	-2.64546	-3.3609	0.943693	1.65356	0.279843	-3.48107	0.52782	-3.66719	-3.36404	-3.35152	-3.76224	-3.30092	-3.47737	1.23945	1.06734	-3.3901	0.0280113	0.271757	-3.93417	-1.32158	0.174623	-0.174623	0.553373	-3.76625	-3.65523	-3.65529	ATP5F1D	P30049	ATP5F1D	MIM	OXPHOS > Complex V > CV subunits | OXPHOS > OXPHOS subunits	TRUE	0.9393606294571494	-0.615577	-0.195815	0	0.43916042171654446	0.5171492023260058	0.5728088151776523	0.6543727026926658	0.25248576905847636	0.664622	0.8813333118750512	1	0.628461	0.5133098940348506	0.372467	FALSE	FALSE	FALSE	FALSE	FALSE	FALSE	FALSE	FALSE	0.9049611492302405	0.8915117115615824	0.9221529477966012	0.9790270353637351	1	0.9550927428757768	0.9023557513438425	0.9109233466776203	-2.96148	0.7918698068597346	-3.53878	-3.5746	2.2735882528597346	1.9359069798597346	1.4502961848597344	-3.40514	1.6572983208597345	-3.0932	-2.9829	-3.17211	-3.64967	1.1840790448597343	-2.75759	-3.12094	-2.14813	-2.86357	1.4410234468597343	2.1508901788597345	0.7771733388597344	-2.98374	1.0251503858597346	-3.16986	-2.86671	-2.85419	-3.26491	-2.80359	-2.98004	1.7367784138597346	1.5646702278597344	-2.89277	0.5253412728597344
ATP5IF1	0.0737719	1.41593	-0.0773668	0.651373	2.15289	0.539076	-0.579847	0.862695	1.01933	1.39876	1.58378	0.840602	2.80496	1.4283	1.69471	-0.0840199	0.866419	0.0379679	0.752238	0.782975	0.358069	-0.00120951	0.600485	-1.11774	0.505658	1.56309	0.851022	1.6301	1.79963	0.220688	1.54792	0.548339	2.29286	-1.34643	-1.91408	-0.233882	0.26781	0.0194077	-0.0194077	-0.450004	-0.0588976	-0.619557	ATP5IF1	Q9UII2	ATP5IF1	Matrix	OXPHOS > Complex V > CV subunits | OXPHOS > OXPHOS subunits	TRUE	0.31629838620605916	1.3231101768305469	0.6894630220226365	0	0.9495437192058624	-0.647349	-0.147377	0.0279091	0.4280792373653024	0.00642834	0.0226225	1	0.00932827	0.0822713	0.6719618974756403	FALSE	FALSE	FALSE	FALSE	FALSE	FALSE	FALSE	FALSE	0.33991472950123935	0.9270726487891715	0.16317180423547842	0.29754318469399416	1	0.20062747513496648	0.7693013616781228	0.962164	-0.481604	0.8605569898983522	-0.632743	0.0959966	1.5975165968983522	-0.0162996	-1.13522	0.3073186038983523	0.46395389889835215	0.8433799068983523	1.0284003558983523	0.2852256558983524	2.2495802148983524	0.8729201258983523	1.1393290438983523	-0.639396	0.31104278789835227	-0.517408	0.19686229889835227	0.22759878489835234	-0.197307	-0.556586	0.0451093	-1.67311	-0.0497175	1.0077101238983524	0.29564547289835214	1.074720073898352	1.2442509018983525	-0.334688	0.992544	-0.00703749	1.7374800518983524
ATP5PD	-5.893	-2.85014	-1.30037	-4.18419	-1.13598	-0.355155	-1.58814	-2.24919	-2.45865	-1.26984	0.255507	-2.10363	-3.41127	-1.13446	0.355285	-5.05246	-0.831721	-2.21013	-1.24949	-2.69817	-1.39535	-3.91526	0.236588	-0.779452	-2.99088	-1.53778	-1.06715	0.454717	-1.05358	0.0462666	0.127915	-0.180437	-0.552029	-0.50347	-4.04643	-0.205096	0.0651487	-0.0600168	0.0600168	-0.556579	-0.697102	0.41831	ATP5PD	O75947	ATP5PD	MIM	OXPHOS > Complex V > CV subunits | OXPHOS > OXPHOS subunits	TRUE	-0.276023	0.44670060872286615	0.4035894851642575	0	1.2885357116665652	-0.998362	-0.536008	0.036356605613985835	0.6492897902165702	0.532558	0.5605876458318289	1	0.00316025	0.0395398	0.24855174442305542	FALSE	FALSE	FALSE	FALSE	FALSE	FALSE	FALSE	FALSE	0.3816916890995621	0.971338	0.8854195346678162	0.8777025276829009	1	0.10662417812259999	0.7111302914521335	0.866732	-4.48993	-1.44707	0.1026980643639105	-2.78112	0.2670905303639105	1.0479141683639106	-0.185069	-0.846124	-1.05558	0.1332329653639107	1.6585767923639105	-0.700563	-2.0082	0.2686054963639104	1.7583547393639107	-3.64939	0.5713487173639105	-0.807062	0.15358112136391075	-1.2951	0.00771481	-2.51219	1.6396579143639105	0.6236171563639106	-1.58781	-0.134711	0.3359203323639106	1.8577860373639106	0.34949411236391054	1.4493360883639106	1.5309844943639104	1.2226324963639106	0.8510399813639103
ATP5PO	-2.40875	-0.376017	-0.853595	-0.0929522	0.135098	-3.7143	-1.25684	-3.38292	-1.37938	-0.582702	-2.00132	-2.36562	-1.21242	-0.729165	-0.218797	-1.74509	-0.096165	0.148589	-0.739852	0.761208	-0.579122	-0.883522	-0.281256	-1.76298	-2.06023	-0.0950068	-2.95319	-0.761472	-1.04028	-0.151544	-0.813652	-2.39663	-0.541448	-0.191921	-0.346143	-0.701748	0.665352	0.200436	-0.200436	0.0911703	-0.633183	-2.09622	ATP5PO	P48047	ATP5PO	MIM	OXPHOS > Complex V > CV subunits | OXPHOS > OXPHOS subunits	TRUE	-0.254982	-0.400747	-0.979863	0	-0.272925	-0.155954	-0.340844	0.6034103037605447	0.5865114302272534	0.49737938346664956	0.17356507608530553	1	0.5527611134840491	0.6698991524218435	0.3267447416057718	FALSE	FALSE	FALSE	FALSE	FALSE	FALSE	FALSE	FALSE	0.8995380472772967	0.968881	0.8723291534883612	0.6529123914787948	1	0.9258706038992769	0.9435822078745387	0.8945289707288892	-1.8717	0.16103696036637227	-0.316541	0.4441018143663723	0.6721518183663721	-3.17725	-0.719786	-2.84587	-0.842325	-0.0456476	-1.46427	-1.82857	-0.675367	-0.192111	0.3182566073663721	-1.20804	0.4408890093663721	0.685643	-0.202798	1.2982624233663722	-0.0420682	-0.346468	0.2557976753663721	-1.22593	-1.52317	0.4420472183663723	-2.41614	-0.224419	-0.503229	0.38551007836637224	-0.276598	-1.85957	-0.0043937
ATP6AP1	-0.329603	-0.691904	-2.66899	-0.780832	-0.236931	-0.466676	-0.749884	-1.47097	-0.745263	-1.84422	-7.26582	-0.477097	0.365705	-3.33244	0.985909	-2.47062	-1.54241	-1.71148	-1.90647	0.783271	-2.62081	-1.18513	-0.876239	-6.56276	0.592811	-6.83225	-0.677784	-0.119189	-2.47045	-0.51935	-6.51549	-0.179583	-2.06772	-0.864668	-1.08261	-0.259964	-0.0481746	0.0927853	0.0481746	0.150288	-1.54719	-0.634999	ATP6AP1						0.27619357039053877	1.0031805947681245	-0.714765	0	-0.0612261	-0.472655	-0.239396	0.3058108999473049	0.6318195492971839	0.1705533306852113	0.5026937755062042	1	0.9344525336937943	0.3470377419124413	0.622416	FALSE	FALSE	FALSE	FALSE	FALSE	FALSE	FALSE	FALSE	0.8070258662747465	0.971338	0.681711	0.8582728371271896	1	0.992137	0.8521678944530895	0.9516667077249403	0.6426173843925649	0.28031577839256516	-1.69677	0.19138792639256488	0.7352892543925651	0.505544	0.22233606939256492	-0.498751	0.22695670239256513	-0.872004	-6.2936	0.49512320839256513	1.3379251513925652	-2.36022	1.958129463392565	-1.4984	-0.570187	-0.739261	-0.934254	1.755490615392565	-1.64859	-0.212907	0.0959805	-5.59054	1.5650309083925649	-5.86003	0.2944355763925651	0.853031	-1.49823	0.45287023439256513	-5.54327	0.7926370023925652	-1.0955
ATP6AP2	-0.580092	-1.48209	-2.45573	-1.24979	-1.37003	-0.470604	-2.16153	-2.00798	-1.12428	-2.02978	-2.68304	-3.49116	-0.893434	-1.52199	-2.02601	-2.15988	-1.63067	-1.15709	-1.47239	-1.19261	-1.39146	-0.920318	-0.686215	-1.21945	-3.67119	-0.614269	-1.01628	-1.95271	-1.61459	-0.864163	-2.85124	-2.16119	-1.97957	-2.65105	-3.03968	-1.29525	0.0451378	-0.0451378	0.165803	-1.87176	-1.40166	-3.07491	ATP6AP2						0.028005075313890123	-0.443026	-0.583185	0	-0.508724	0.3164889769964408	0.033853626550190814	0.3487688259456118	0.9243765865380119	0.27356511202677214	0.14318516014672336	1	0.12958452283541996	0.3443742023682086	0.8936173615261693	FALSE	FALSE	FALSE	FALSE	FALSE	FALSE	FALSE	FALSE	0.831598	0.9938976540313277	0.7621209548314944	0.6134732077295387	1	0.660641	0.8521678944530895	0.989584	0.6888181707508246	-0.21318	-1.18682	0.019119	-0.101122	0.7983067957508246	-0.892623	-0.739067	0.14463455175082437	-0.760872	-1.41413	-2.22225	0.37547591975082467	-0.253081	-0.7571	-0.890974	-0.361764	0.11182416675082446	-0.203475	0.0762998	-0.122547	0.34859186675082454	0.5826956197508245	0.0494628	-2.40228	0.6546415357508244	0.2526349067508248	-0.6838	-0.345676	0.4047476367508246	-1.58233	-0.892285	-0.710663
ATP6V0D1	-1.36777	-1.16151	-1.61846	-1.7476	-0.609514	-0.781253	-1.78601	-1.49414	-1.38819	-1.36443	-1.38693	-1.3698	-1.21268	-1.27175	-1.14442	-1.61552	-1.19979	-1.75841	-1.05437	-0.986797	-1.52213	-2.10356	-1.08618	-1.89916	-0.779551	-1.21134	-1.81509	-1.03508	-1.18861	-1.03526	-1.20072	-1.31194	-1.88873	-2.29498	-2.35565	0.173237	-0.175865	0.0129652	-0.0129652	-1.40273	-0.245641	-0.84554	ATP6V0D1						0.13454194652294563	0.11673354969465446	-0.0435178	0	0.11394158668467227	-0.0427531	0.018866375723874156	0.8827628433924508	0.5258047392470417	0.575207	0.8416543071123757	1	0.5408287749183375	0.7665883613634209	0.8858880737650839	FALSE	FALSE	FALSE	FALSE	FALSE	FALSE	FALSE	FALSE	0.9718621332200634	0.9474985735603846	0.8967558212742577	0.9711795504247787	1	0.9215125173639928	0.966823	0.9889905032694589	-0.00372902	0.20252635246714953	-0.254422	-0.383561	0.7545226634671496	0.5827831714671498	-0.421971	-0.130101	-0.0241585	-0.000396523	-0.022892	-0.00576464	0.1513588174671495	0.0922873	0.2196143614671497	-0.251488	0.1642469164671496	-0.394373	0.3096712244671499	0.37723913546714966	-0.158096	-0.739526	0.2778559534671496	-0.535127	0.5844850654671496	0.1526950344671498	-0.451051	0.32895830846714963	0.17542403046714977	0.3287766754671497	0.1633129004671495	0.0520993	-0.524694
ATP6V0D2	-2.3504	-1.79094	-1.68101	-1.57267	-1.58085	-0.726337	-2.49008	-1.20417	-1.18021	-1.07096	-3.29101	-1.47976	-1.44104	-1.8587	-1.17638	-1.07256	-0.900652	-1.39375	-2.82329	-2.92379	-1.06867	-2.85003	-3.695	-1.89446	-2.5991	-1.83469	-1.33717	-0.874589	-1.38005	-2.46793	-1.17572	-1.26675	-1.04041	-2.01435	-1.17227	-0.108313	0.0562905	0.172499	-0.0562905	-2.14721	-0.393309	0.286908	ATP6V0D2						0.15349876407089272	0.32213271230981677	0.3305347789521818	0	0.5016803117461356	-0.212103	0.00765528	0.5422712785360289	0.6615233268366988	0.4024594801963809	0.44265034698176664	1	0.12812494476956188	0.35311847011536324	0.9736007663794101	FALSE	FALSE	FALSE	FALSE	FALSE	FALSE	FALSE	FALSE	0.8844199553860478	0.971338	0.8347307737406419	0.8297835629598751	1	0.6601643638648436	0.853137	0.997261	-0.55937	9.146082057962272e-05	0.11002118582057963	0.21836168482057955	0.21017550482057948	1.0646919118205798	-0.699055	0.5868588558205795	0.6108235898205797	0.7200657108205798	-1.49999	0.3112641338205799	0.34999289482057966	-0.0676689	0.6146456508205795	0.7184680328205796	0.8903768868205796	0.3972756508205797	-1.03226	-1.13276	0.7223620018205797	-1.05901	-1.90397	-0.103427	-0.808075	-0.0436624	0.4538604988205797	0.9164397038205797	0.41097710582057956	-0.676897	0.6153130018205798	0.5242772348205795	0.7506236568205796
ATP6V1C2	-1.83498	-1.75398	-1.75688	-1.24418	-0.422834	-1.34842	-1.90692	-1.39597	-1.6677	-0.842827	-0.679672	-1.18474	-1.1312	-2.47628	-0.778322	-2.23305	-1.19988	-1.31065	-1.56537	-1.41815	-1.84276	-1.25175	-2.28976	-1.63721	-0.893861	-2.46752	-1.21274	-0.759948	-1.68599	-1.10344	-1.17295	-1.21435	-2.82298	-1.13691	-1.32646	0.109522	0.185842	-0.123685	-0.109522	-0.0101685	0.550803	0.423246	ATP6V1C2						0.161583	0.26637758281934176	0.444019	0	0.20341840218679724	0.041857680606691344	0.16220960145544022	0.641043	0.5293298965873092	0.3480992085270105	0.0900502	1	0.41593435306907567	0.8627465680437445	0.39955002215263746	FALSE	FALSE	FALSE	FALSE	FALSE	FALSE	FALSE	FALSE	0.9038239756033537	0.949891	0.8022379723032333	0.5159371881178607	1	0.8641802433336268	0.9798116992710894	0.9169225687930405	-0.299084	-0.218085	-0.220981	0.29171667512601407	1.113063048126014	0.18747480412601414	-0.371024	0.13992702112601416	-0.131802	0.6930701751260143	0.8562249781260144	0.3511604811260142	0.4046951771260143	-0.940385	0.7575751171260141	-0.69715	0.33601834512601403	0.22524657612601412	-0.0294729	0.11774317212601405	-0.306858	0.2841493571260142	-0.753867	-0.101309	0.6420356631260141	-0.931627	0.3231548901260141	0.7759493141260141	-0.150094	0.43245911512601415	0.3629511221260142	0.3215461231260141	-1.28709
ATP6V1D	0.228079	0.161562	-0.107659	-0.178387	-0.325951	0.296072	-0.197402	-0.0492598	0.102231	0.390576	-0.765218	0.0103972	-0.0544348	-0.0175731	-0.193925	0.307463	0.0845236	0.0591493	-0.338913	0.118751	-0.279841	0.155366	-0.0851149	0.369238	0.503463	0.0407395	0.0142248	0.384245	-0.136182	0.0545508	0.0358558	-0.286849	0.256321	0.32613	0.171078	0.0411885	-0.108362	-0.0411885	0.265113	0.356771	0.461489	-0.548386	ATP6V1D						-0.0982245	-0.15985	-0.120186	0	-0.0293016	-0.0260596	-0.0703077	0.8018500360030778	0.4142542892611977	0.25257105174410427	0.4972941537416081	1	0.814461	0.8226412321938168	0.462414	FALSE	FALSE	FALSE	FALSE	FALSE	FALSE	FALSE	FALSE	0.9505054243882965	0.923298	0.7536113791089407	0.8563358453167812	1	0.9824214665565075	0.9695961638529768	0.9267266702283236	0.13001033119442545	0.0634934	-0.205728	-0.276456	-0.42402	0.19800338319442534	-0.295471	-0.147329	0.00416209	0.2925067471944254	-0.863287	-0.0876716	-0.152504	-0.115642	-0.291994	0.2093938761944255	-0.0135452	-0.0389195	-0.436982	0.0206818	-0.377909	0.0572968	-0.183184	0.27116932719442544	0.40539425619442543	-0.0573292	-0.0838439	0.28617620819442535	-0.234251	-0.0435179	-0.062213	-0.384918	0.15825232319442548
ATP6V1F	-1.27908	-0.861665	-1.02239	-0.861173	-1.32941	0.197107	-2.39087	-0.223931	0.216674	-1.47493	-0.82406	-6.01327	-0.320912	0.186192	-0.469468	-5.96211	-0.207931	-0.419333	-4.85957	-0.777735	-5.76443	-1.23994	-1.31351	-0.519169	-1.00744	-2.23592	-0.936149	-1.39682	-5.8212	-0.148778	0.286444	0.124046	-1.9288	-1.79644	-6.278	-0.600979	0.644059	0.084993	-0.084993	-0.0656832	0.943453	0.585836	ATP6V1F						0.3525783667236719	0.6769233746493293	0.8140567211607646	0	0.6247692607443093	-0.107954	0.2083005082753693	0.4973577575632986	0.41920118728318945	0.22146498625473673	0.0940236	1	0.23351387276692698	0.7840691388736758	0.5483778971213411	FALSE	FALSE	FALSE	FALSE	FALSE	FALSE	FALSE	FALSE	0.8734336124202955	0.9248988015118949	0.7345450638028456	0.5259115073827098	1	0.7676199363482225	0.9671557971797411	0.9393983933912825	-0.0222567	0.3951623909558869	0.23444107295588706	0.3956545919558871	-0.0725864	1.4539342789558871	-1.13404	1.032896592955887	1.473501830955887	-0.218107	0.4327677969558872	-4.75645	0.935916	1.443019121955887	0.7873596429558871	-4.70528	1.048896922955887	0.837494	-3.60274	0.47909291895588707	-4.5076	0.016887655955886968	-0.0566837	0.7376581639558868	0.24939036595588712	-0.979091	0.32067832295588694	-0.139995	-4.56437	1.108049875955887	1.543272002955887	1.380873307955887	-0.67197
ATP6V1G1	-0.903473	-0.321493	-1.78698	-0.988011	-1.7128	-1.03415	-1.41178	-0.64738	-1.27122	-1.44074	-2.81837	-0.498994	-0.221536	-0.017381	-0.619828	-0.682458	-2.07302	-1.80799	-2.55205	-0.575396	-2.71484	-1.24968	-3.85947	-2.72326	-1.44292	-1.7524	-0.278482	-1.48427	-1.69583	-0.130582	-0.956495	-1.41104	0.0795054	-1.53356	-1.95432	-0.0745889	-0.0401277	0.647549	0.0401277	-1.31881	-0.5767	0.00319752	ATP6V1G1						0.40488571131845275	1.170530162780583	0.1348673186557815	0	0.7243581737369613	-0.607227	-0.178447	0.0257498	0.27942350386766374	0.00366511	0.7967942063469773	1	0.0990534	0.0332135	0.556338	FALSE	FALSE	FALSE	FALSE	FALSE	FALSE	FALSE	FALSE	0.3249493285727783	0.902175	0.11605562823655122	0.9609948722586021	1	0.6045595322307031	0.7043594883218917	0.9393983933912825	0.5871716539120911	1.1691515469120912	-0.29633	0.5026337169120914	-0.222157	0.45649911991209136	0.078864	0.8432649349120912	0.2194277689120913	0.0499011	-1.32773	0.9916508869120914	1.2691082629120913	1.4732637149120913	0.8708172249120912	0.8081866089120912	-0.582379	-0.317343	-1.06141	0.9152484619120912	-1.2242	0.24096939191209119	-2.36883	-1.23262	0.047725536912091256	-0.261752	1.212162595912091	0.00637194	-0.205184	1.3600623419120912	0.5341501529120911	0.0796072	1.5701501029120912
ATP6V1G2	0.782528	3.62815	3.15645	3.22484	4.06497	1.95086	2.4457	3.08004	1.64667	3.54744	3.12365	3.11325	4.37753	3.40166	3.97084	1.42855	1.37273	0.903588	1.73285	2.03655	1.27901	0.957718	1.39742	-0.968876	1.66511	1.81913	1.47591	4.02566	3.59698	3.29428	2.9499	3.53238	3.38128	-6.97147	-2.40089	-0.109545	0.396585	-0.243617	0.109545	-1.26486	-2.77185	-0.465778	ATP6V1G2						1.6648538145647902	2.4035571468420285	1.6040699332725539	0	2.1049811302098957	-0.588871	0.2204268385942876	1.454011999597879e-05	0.00142437	3.5102517364740186e-06	0.000176769	1	3.8429844148875196e-08	0.0385107	0.5562729529741111	TRUE	FALSE	TRUE	TRUE	FALSE	TRUE	FALSE	FALSE	0.00272351	0.10259634018769036	0.00082903	0.022330385217870417	1	2.609386417708626e-05	0.7111302914521335	0.9393983933912825	-0.61319	2.232433361742447	1.7607290657424468	1.829119020742447	2.669251288742447	0.5551375717424469	1.049983065742447	1.6843234117424468	0.25095202574244707	2.1517238027424472	1.727927272742447	1.717534566742447	2.9818131977424476	2.0059406287424473	2.5751228977424474	0.032832945742446974	-0.0229848	-0.49213	0.337132	0.64083	-0.116705	-0.438	0.001697	-2.36459	0.269388	0.42341	0.0801881	2.629944480742447	2.201261903742447	1.8985580487424472	1.5541787707424468	2.1366665587424474	1.985564162742447
ATRAID	0.974133	2.34224	1.26867	1.57798	2.70143	2.15998	1.26643	2.05483	2.16242	2.29568	2.03149	1.43091	2.17772	2.09579	2.93268	1.76851	2.1934	2.14109	2.65102	2.26613	2.03168	1.95944	1.88611	0.343678	2.17945	1.96028	2.13379	2.59971	2.23197	1.91453	1.87836	1.6358	1.74685	-5.06491	-3.46945	-0.328266	0.0888389	0.114226	-0.0888389	-0.142797	-0.319317	-0.342279	ATRAID						-0.154216	0.22110729618690242	0.10324519824689878	0	0.00301748	-0.149443	-0.098801	0.7605819366800773	0.5310009414976076	0.41438312520439613	0.6186712256251958	1	0.9881139983229874	0.4987391842070894	0.569472	FALSE	FALSE	FALSE	FALSE	FALSE	FALSE	FALSE	FALSE	0.9383900632275537	0.9513183094376663	0.8446462656413163	0.8983218651686885	1	0.9969233356037273	0.8985576280639832	0.9393983933912825	-1.06256	0.3055524000089518	-0.768018	-0.458713	0.6647386840089515	0.12329054500895176	-0.770258	0.018140953008951625	0.1257268310089515	0.25898606600895197	-0.00520354	-0.605774	0.14103100200895155	0.059103901008951895	0.8959862250089516	-0.268176	0.15671342500895152	0.10439860800895155	0.6143280420089514	0.22943643500895153	-0.00500535	-0.0772523	-0.150582	-1.69301	0.1427588010089517	-0.0764048	0.0970992	0.5630179530089516	0.19527821100895196	-0.122156	-0.158333	-0.400886	-0.289836
ATRN	-1.84306	-1.39079	-1.77058	-1.34835	-1.04892	-1.08107	-2.05775	-1.47686	-1.37038	-0.445864	-0.646841	-1.36594	-1.13356	-1.4036	-0.358931	-1.68412	-1.16823	-0.909238	-1.17048	-0.447783	-1.22374	-1.43731	-1.09614	-2.2809	-1.29404	-0.313393	-0.941475	-0.978743	-1.05994	-1.09922	-1.02968	-1.61605	-1.71503	-3.67644	-3.95877	-0.232603	0.232603	-0.394013	0.2721	-0.475786	-0.439158	-0.810634	ATRN						-0.379782	0.0826223	0.1648438067490288	0	-0.139136	-0.110947	-0.136388	0.366282	0.12977134784069763	0.7814941962963051	0.5685513526552258	1	0.5593183587247709	0.5939307284696699	0.4512539758286316	FALSE	FALSE	FALSE	FALSE	FALSE	FALSE	FALSE	FALSE	0.8332924725613013	0.8210369522181515	0.9499732422211412	0.8809996923412534	1	0.928267	0.9291535118133308	0.922037	-0.761518	-0.309247	-0.689034	-0.266806	0.032619890846313636	0.000473792	-0.97621	-0.395321	-0.288839	0.6356780748463138	0.4347007048463138	-0.284403	-0.0520152	-0.322057	0.7226112938463136	-0.602583	-0.0866918	0.17230391784631366	-0.0889363	0.6337587408463136	-0.142199	-0.355768	-0.0146018	-1.19936	-0.212497	0.7681492628463138	0.14006742784631382	0.10279936284631377	0.021606995846313714	-0.0176767	0.0518579	-0.534503	-0.633488
ATRX	-0.456472	-0.60313	-0.728294	-0.898508	0.0129851	-0.380468	-2.50671	-1.38541	0.122405	-4.64996	-1.94227	-6.30075	-0.41028	-6.27567	-0.473647	-0.369461	-4.83357	-1.33967	0.194685	0.348935	-1.91197	-1.21642	-0.582436	-0.49198	-2.11339	0.238538	-6.22768	0.964482	0.0284641	-1.43809	-0.475734	-0.625912	-0.0820367	-0.699945	0.0369316	1.06523	-0.236607	0.0519779	-0.0519779	1.27946	0.687235	1.327	ATRX						0.1090221381167465	-0.663989	-0.422366	0	0.666614	-0.331276	-0.190861	0.2716902790011562	0.801584	0.39722318634709697	0.5641736100603808	1	0.16126897252975292	0.4671212420751104	0.6266464398438665	FALSE	FALSE	FALSE	FALSE	FALSE	FALSE	FALSE	FALSE	0.7754547108796571	0.9837168374030352	0.8308495757556529	0.8791138984073403	1	0.6963537828152765	0.8927840310323986	0.9516667077249403	0.2962980852720468	0.1496407112720468	0.024476751272046668	-0.145738	0.765755	0.3723025002720469	-1.75394	-0.632639	0.875175	-3.89719	-1.1895	-5.54798	0.34249055627204694	-5.5229	0.2791231652720469	0.3833097052720469	-4.0808	-0.586904	0.9474549122720467	1.101705447272047	-1.1592	-0.463648	0.170334	0.26079017627204704	-1.36062	0.9913081992720468	-5.47491	1.7172520352720466	0.781234	-0.685321	0.27703594127204684	0.1268578632720468	0.6707335542720468
ATXN1	-8.09664	-2.18353	-2.0437	-4.62187	-4.06185	-2.44614	-2.29408	-3.83575	-1.9828	-3.36333	-3.19996	-1.685	-2.3054	-3.26658	-0.771984	-3.40476	-4.28391	-8.03794	-3.99816	-0.55477	-7.36231	-2.3228	-3.88077	-4.03748	-2.3938	-5.18143	-3.43009	-2.29909	-4.79691	-4.18389	-3.05732	-7.36165	-1.53238	-5.20091	-2.32487	-0.337932	-1.15434	0.337932	0.635907	-1.20835	-1.68064	-3.1792	ATXN1						0.0887039	1.2300963580013196	0.0450799	0	-0.00568499	-0.546158	-0.241557	0.38782778446583815	0.9159962269137081	0.13807621231975603	0.9671620119817002	1	0.9953156177003828	0.3159859825762419	0.6742582303026267	FALSE	FALSE	FALSE	FALSE	FALSE	FALSE	FALSE	FALSE	0.8413956781377208	0.9905816254420191	0.6281658168516874	0.9942513340432618	1	0.9995478712051172	0.8433676988003815	0.9623044912694055	-5.13297	0.7801350481793078	0.9199612101793077	-1.6582	-1.09818	0.517521	0.669584	-0.872084	0.9808655931793078	-0.399666	-0.236297	1.2786634301793078	0.6582605911793077	-0.302918	2.191681137179308	-0.441098	-1.32024	-5.07428	-1.03449	2.408894707179308	-4.39864	0.640861	-0.917108	-1.07381	0.5698645221793079	-2.21776	-0.466425	0.664575	-1.83325	-1.22022	-0.0936537	-4.39799	1.4312884331793079
ATXN10	-0.904393	-1.37541	-0.403682	-1.18493	-1.62215	-1.84935	-1.59542	-0.402493	-1.16079	-5.791	-0.773803	-0.115021	0.160324	-0.141748	0.129578	-1.73128	-2.38649	-2.75401	-1.07235	-1.04941	-2.62106	-1.15797	-5.25761	-0.0347665	-0.105079	-1.09255	-5.96271	-1.04195	-0.39243	-0.961018	0.188802	-0.305167	-0.118007	-0.448716	-6.13463	0.32867	-0.794088	1.04975	-0.32867	-1.79679	-1.8557	0.683398	ATXN10						0.1757185642979152	1.3896679422278044	0.22824610735565243	0	1.0014696245321464	-0.974432	-0.453757	0.00142422	0.7037203153933655	0.00189841	0.7216900194563293	1	0.018787259098650543	0.000326309	0.1854545390520512	FALSE	FALSE	FALSE	FALSE	FALSE	FALSE	FALSE	FALSE	0.0650116	0.9749612216490179	0.0743484	0.9371791024830936	1	0.27807191123670233	0.3826399823635301	0.8508647068288365	0.470456	-0.000563126	0.9711658523515889	0.18991535135158896	-0.247299	-0.474504	-0.220575	0.9723552673515887	0.21405643735158883	-4.41615	0.6010451623515887	1.2598275913515888	1.535172127351589	1.233100173351589	1.5044258963515886	-0.356429	-1.01164	-1.37917	0.3025003683515889	0.32544218935158886	-1.24621	0.21687388035158886	-3.88276	1.3400818513515886	1.2697690363515888	0.28229555735158895	-4.58786	0.3328958723515888	0.9824181123515888	0.4138307643515888	1.563650673351589	1.0696813023515888	1.2568414083515889
ATXN2	-8.97628	-3.80789	-6.96861	-3.37995	-3.19372	-3.5225	-5.04993	-9.41994	-7.41639	-4.02054	-8.9977	-3.09945	-4.80649	-8.91818	-4.96503	-4.81381	-4.07546	-8.87837	-8.03321	-2.25093	-3.72861	-4.47498	-5.25268	-7.18466	-7.88151	-3.65953	-8.27971	-3.32653	-3.78538	-2.86298	-5.20912	-2.46463	-9.1899	-3.06737	-6.28171	-0.128511	0.128511	-0.393302	0.568193	-0.799898	-2.81515	-2.09595	ATXN2						0.3296648194500082	0.022032916270881196	-1.37351	0	0.915265	-0.709927	-0.404611	0.3869594506594343	0.6530898638637355	0.9831933922912286	0.38186207309132014	1	0.2062921179997937	0.2441467349715189	0.4960955536562853	FALSE	FALSE	FALSE	FALSE	FALSE	FALSE	FALSE	FALSE	0.8412481577220837	0.971338	0.9978028064481113	0.794175	1	0.7520662986408585	0.8376675800016701	0.9327764096438013	-4.53144	0.6369469612205454	-2.52377	1.0648931792205456	1.2511157022205452	0.9223399832205453	-0.605091	-4.9751	-2.97156	0.4242983842205451	-4.55286	1.3453902342205453	-0.361654	-4.47334	-0.520194	-0.368977	0.3693741252205452	-4.43353	-3.58837	2.1939067102205456	0.7162266412205452	-0.0301388	-0.807844	-2.73982	-3.43668	0.7853046072205454	-3.83487	1.1183046542205455	0.6594565632205455	1.5818555682205453	-0.764282	1.9802098822205452	-4.74506
ATXN3	-5.64886	-0.918013	-2.59125	-5.05532	-2.96069	-1.13798	-3.15716	-2.17037	-5.07549	-4.77109	-1.19029	-5.15127	-1.6383	-0.997229	-3.05327	-1.53476	-1.6809	-4.21634	-2.22705	-0.436256	-2.2903	-3.46899	-4.01989	-5.88368	-1.72887	-0.720172	-2.70194	-1.49269	-0.341675	-1.10814	-5.20438	-1.51487	-1.78987	-6.71635	-2.14577	-0.484034	-0.0923421	0.707892	0.0923421	-2.27278	-1.51673	0.231343	ATXN3						-0.328084	-0.0896751	-0.507602	0	0.5537304777466062	-0.720357	-0.54998	0.6109182501959791	0.6162997443703211	0.9044995982284997	0.5507679751468777	1	0.3117717160321304	0.1831373851954952	0.2563077146034023	FALSE	FALSE	FALSE	FALSE	FALSE	FALSE	FALSE	FALSE	0.9010662414138908	0.971338	0.9839653855421141	0.8760389592496732	1	0.8269517387517771	0.8206414648270358	0.8685361857303064	-3.69578	1.0350586346836999	-0.63818	-3.10225	-1.00761	0.8150888506837004	-1.20409	-0.217299	-3.12242	-2.81802	0.762777	-3.1982	0.3147747116837002	0.9558421636837002	-1.1002	0.4183151066837001	0.272168	-2.26326	-0.273975	1.5168149466837002	-0.337228	-1.51592	-2.06682	-3.93061	0.22420085668370032	1.2328995726837002	-0.748866	0.46038123268370007	1.6113958406837001	0.8449326016837001	-3.25131	0.43819694068370024	0.16320508768370026
ATXN7	-4.8608	-1.86826	-2.03026	-5.55595	-4.99593	-6.34986	0.196328	-6.70844	-1.13163	-6.03438	-5.54909	-1.01275	-5.82446	-6.07514	-1.12111	-6.07582	-1.93259	-1.48018	-6.04772	-1.92626	-2.90408	-5.71632	-5.55183	-5.84603	-2.91285	-1.7232	-6.02714	-4.7775	-6.14604	-5.99244	-5.79876	-5.71078	-6.05143	-6.35739	-0.606883	0.148799	-0.148799	-5.2628	0.208011	-0.557479	-2.46273	-1.25269	ATXN7						0.9586419856406895	0.9296570477426428	-0.0452411	0	-2.71559	0.897195	0.767852	0.431589	0.34655269302302294	0.2533206473215772	0.9651246047884819	1	0.0632092	0.4511424669846751	0.3367048715222679	FALSE	FALSE	FALSE	FALSE	FALSE	FALSE	FALSE	FALSE	0.8510066591575565	0.9192462191060804	0.7536113791089407	0.9936220670660135	1	0.49715064850921015	0.8821475452342531	0.8946958892696066	-1.91346	1.0790807879912734	0.9170800609912734	-2.60862	-2.04859	-3.40252	3.143667721991273	-3.7611	1.8157130149912735	-3.08704	-2.60175	1.9345858529912734	-2.87712	-3.1278	1.8262299089912735	-3.12848	1.0147474299912735	1.4671624459912733	-3.10038	1.0210756659912732	0.0432609	-2.76898	-2.60449	-2.8987	0.034488291991273165	1.2241404209912732	-3.0798	-1.83016	-3.1987	-3.0451	-2.85142	-2.76344	-3.10409
ATXN7L1	-2.10447	-0.898795	-1.11406	-0.740279	-1.1461	-1.19883	-0.213928	-2.58098	-2.33423	-1.01983	-0.682486	-0.982106	-1.47486	-2.18901	-0.933298	-3.13064	-0.790179	-1.96263	-1.23145	0.142263	-1.53089	-1.33147	-1.26303	-1.58448	-1.09759	-0.799617	-1.41433	-0.681692	-1.211	-2.72414	-1.76032	-0.965689	-2.61825	-0.779444	-1.13763	0.158039	0.122824	-0.28197	-0.122824	-0.699297	-0.588897	-0.326149	ATXN7L1						0.18719025929069585	-0.158932	-0.277822	0	-0.307808	0.2812773311222036	0.1416922477929554	0.7163414266983552	0.5695263992041781	0.7230609286524747	0.576305	1	0.45922818827758105	0.3330500265320323	0.579292	FALSE	FALSE	FALSE	FALSE	FALSE	FALSE	FALSE	FALSE	0.9238287345264637	0.96173	0.9402193269325511	0.8852576208164852	1	0.8823154225705779	0.8473666248814986	0.9395981272033714	-0.949544	0.2561353458633533	0.040867329863353015	0.41465043486335307	0.0088314	-0.0439012	0.9410022248633529	-1.42605	-1.1793	0.13510094786335294	0.4724440898633531	0.1728235058633531	-0.319927	-1.03408	0.22163219586335306	-1.97571	0.36475040486335303	-0.807702	-0.0765191	1.2971924338633531	-0.375963	-0.176538	-0.108099	-0.429547	0.0573364	0.35531259986335295	-0.2594	0.47323765986335314	-0.05607	-1.56921	-0.60539	0.1892410998633529	-1.46332
ATXN7L2	-1.39881	3.83077	3.37033	4.24589	4.37295	-1.3029	-0.844178	3.09341	3.684	-0.987428	-1.50213	4.77963	4.68193	0.556779	3.67431	2.87803	-0.586075	4.74735	-1.00077	-0.879307	3.65745	0.330633	-0.50487	-0.799078	3.54914	-1.06856	-0.980187	4.35692	3.90092	1.37644	3.64051	-0.663824	-1.00447	3.81885	-1.01936	1.33478	-1.33478	-1.40439	3.65138	-0.75845	0.847263	-0.729293	ATXN7L2						0.8186479571541609	1.6643721970044483	0.0656926	0	0.6953315767097824	-0.575337	-0.0568657	0.2502678376976169	0.328147	0.04728	0.9569309151296052	1	0.4386664568509032	0.3419592979345134	0.924651	FALSE	FALSE	FALSE	FALSE	FALSE	FALSE	FALSE	FALSE	0.7603366319628452	0.9160903928839982	0.436777	0.9931290517847186	1	0.8749986432270251	0.8521678944530895	0.9951665659934404	-3.80854	1.4210419264199818	0.9606014574199818	1.8361565794199817	1.9632181654199816	-3.71263	-3.25391	0.6836746474199817	1.2742719104199818	-3.39716	-3.91186	2.3698974674199818	2.272200422419982	-1.85295	1.2645755834199817	0.46829779641998154	-2.99581	2.337619132419982	-3.4105	-3.28904	1.247718535419982	-2.0791	-2.9146	-3.20881	1.1394102334199818	-3.47829	-3.38992	1.9471884624199813	1.4911829774199818	-1.03329	1.2307794994199819	-3.07356	-3.4142
AUNIP	-3.887	0.105537	-0.319498	2.81016	1.46971	-2.7911	-0.747414	-4.14968	-3.32776	-3.47563	0.764558	-3.54146	-3.2657	-3.51638	-3.20621	-3.51706	-3.07427	-3.82831	-3.48897	-3.36751	-3.15268	-3.15757	-0.185713	-3.28728	1.06094	-3.55676	-3.46839	1.30482	-3.58728	-3.43369	-3.24	-3.15202	-3.49267	-3.79863	-1.92259	-1.19088	0.00628806	-0.00628806	0.0282044	0.923277	1.23353	0.689399	AUNIP						2.443188725599443	-1.76446	0.5698877856578957	0	0.5877968623645776	1.972348666459607	1.9874825223906532	0.17252953188524214	0.064888	0.4626624462601774	0.67839	1	0.6597555798727764	0.17648728195379468	0.0491798	FALSE	FALSE	FALSE	FALSE	FALSE	FALSE	FALSE	FALSE	0.6901353935218899	0.6765293619981796	0.8602700105304417	0.9244893761082552	1	0.9672853737837845	0.8206414648270358	0.8214497884535622	-2.27665	1.7158914466970123	1.2908563136970124	4.420512716697012	3.0800693836970123	-1.18075	0.8629405396970123	-2.53932	-1.7174	-1.86527	2.374911958697012	-1.9311	-1.65534	-1.90603	-1.59585	-1.9067	-1.46392	-2.21795	-1.87861	-1.75715	-1.54232	-1.54721	1.424640949697012	-1.67692	2.6712989506970124	-1.9464	-1.85803	2.9151762946970123	-1.97693	-1.82333	-1.62965	-1.54167	-1.88231
AXIN1	-1.37498	-2.63849	-2.01482	-2.36641	-3.78635	-1.30151	-2.98283	-1.56635	-1.31619	-1.88054	-1.94196	-2.19932	-2.63388	-2.07385	-1.51636	-2.40878	-2.45142	-1.84935	-1.76053	-1.60984	-1.70092	-1.68697	-1.89802	-4.19477	-2.06643	-0.829627	-1.90199	-0.924074	-2.88158	-0.775922	-3.03004	-2.94144	-0.523411	-1.62145	-1.48217	-0.212562	0.613068	-0.375736	0.212562	-0.220234	-0.102442	-0.333195	AXIN1						-0.265735	-0.179394	0.21667607198179314	0	0.41989335678777134	-0.280204	-0.169945	0.514099	0.43717103205838237	0.6260326447479256	0.49383992456780557	1	0.3135191286943967	0.45662495900126354	0.5620354443597348	FALSE	FALSE	FALSE	FALSE	FALSE	FALSE	FALSE	FALSE	0.8759683067367892	0.9281886268965318	0.9091779066922047	0.855763	1	0.8269517387517771	0.88522	0.9393983933912825	0.4956162775257586	-0.767894	-0.144217	-0.495812	-1.91575	0.5690844595257586	-1.11223	0.3042505805257588	0.5544055305257586	-0.00994542	-0.0713573	-0.328723	-0.763285	-0.203254	0.3542402605257586	-0.538183	-0.580825	0.021246508525758746	0.11007089652575881	0.2607568915257591	0.1696746395257587	0.18362973052575898	-0.0274248	-2.32417	-0.195833	1.040971854525759	-0.0313959	0.9465254195257589	-1.01098	1.0946775095257588	-1.15944	-1.07084	1.3471885375257588
AXL	1.15105	2.17148	1.83405	1.87419	2.43657	1.92591	1.45527	1.99478	2.20478	2.07115	2.41731	1.85476	1.87151	2.10632	2.41549	1.46081	1.90756	1.94737	2.3943	1.87603	2.27207	2.22661	2.02581	0.522656	1.79048	2.21538	2.27281	2.51625	1.88478	1.73213	1.83657	1.81781	1.52232	-3.99846	-4.14834	-0.10187	-0.118664	0.10187	0.131773	-0.271193	-0.366752	-0.0910505	AXL						-0.0888913	0.10329618093450009	0.20396378253646216	0	-0.0570849	0.015375	0.020397860215708618	0.6745149027332821	0.6468919589740987	0.6247255761845595	0.3091020542668857	1	0.7728595664200965	0.9189660585245973	0.8765408946144913	FALSE	FALSE	FALSE	FALSE	FALSE	FALSE	FALSE	FALSE	0.9090258720899762	0.971338	0.9091779066922047	0.7528303602839225	1	0.9795786040013779	0.988735	0.9886048781557503	-0.826049	0.19437243740771876	-0.143052	-0.102912	0.45947037040771904	-0.0511881	-0.521834	0.0176794	0.2276755524077192	0.0940439	0.44020851540771866	-0.122347	-0.105591	0.12921634340771898	0.43838289740771913	-0.516293	-0.0695394	-0.029731	0.4171958944077188	-0.101068	0.2949692494077189	0.2495037764077192	0.0487058	-1.45445	-0.186621	0.23827587340771914	0.2957049314077192	0.539148	-0.0923226	-0.244976	-0.140535	-0.15929	-0.454778
AZI2	-0.616494	-2.08859	-1.91141	-1.7234	-0.97967	-1.23801	-1.66996	-1.78331	-2.07372	-1.01595	-1.29894	-1.44589	-1.10284	-1.14611	-1.55628	-1.52981	-1.26784	-1.69999	-1.25502	-2.24184	-1.64522	-1.56675	-1.39252	-1.51934	-0.889546	-0.870401	-1.39649	-1.58458	-0.852513	-0.733147	-1.08396	-1.1729	-2.44789	-1.38443	-0.932654	-0.0795156	0.0795156	0.864737	-0.310115	-0.412364	-0.421846	-0.753209	AZI2						0.02433	0.0980308	-0.0870005	0	0.18453151638309015	-0.165718	-0.0855521	0.8785046886162561	0.9092069249812507	0.6084689430269343	0.703668	1	0.3841216548360681	0.4217333202357446	0.595244	FALSE	FALSE	FALSE	FALSE	FALSE	FALSE	FALSE	FALSE	0.9705386745721895	0.9890270624501888	0.9066872618454906	0.9318799978168752	1	0.8544452736313922	0.878282	0.9434977346888953	0.7815125936677959	-0.690584	-0.513399	-0.325393	0.41833655566779615	0.15999548766779603	-0.271957	-0.3853	-0.675713	0.3820512446677959	0.0990618	-0.0478801	0.2951656246677961	0.2518944126677959	-0.158278	-0.131809	0.13016243066779593	-0.301982	0.14298647166779596	-0.843831	-0.247213	-0.168745	0.00549074	-0.121334	0.50846	0.5276053966677962	0.0015197	-0.186569	0.545493	0.6648588426677962	0.3140469286677959	0.22510812466779592	-1.04988
AZU1	-5.39847	-4.64065	-4.90215	-5.0429	-2.6992	-5.77956	-6.73113	-6.1685	-5.34396	-4.8417	-6.07552	-5.73141	-3.94816	-5.43909	-5.19192	-5.15686	-5.6975	-5.87001	-5.60895	-5.39689	-4.58177	-5.62739	-5.16443	-5.96768	-5.39404	-4.54458	-5.57627	-5.52373	-5.53971	-5.63031	-5.45846	-5.92135	-4.45733	-6.5606	-5.89783	-0.0270648	-0.165455	0.0270648	0.332262	-1.38312	-1.50357	-1.23903	AZU1						0.8111588360012023	0.41252090626413085	-0.190614	0	-0.0274384	0.356343	0.4439531201347694	0.505247	0.2039716564686608	0.2685977167446954	0.5603079305349619	1	0.9204913149915834	0.5665597910460638	0.30572349554906314	FALSE	FALSE	FALSE	FALSE	FALSE	FALSE	FALSE	FALSE	0.8738230707400688	0.866531	0.7590582518326127	0.8777025276829009	1	0.9915444691736259	0.9155232410436615	0.8866503359862224	-0.0864296	0.6713928479769607	0.40988660697696055	0.2691364389769614	2.612837541976961	-0.467517	-1.41909	-0.85646	-0.0319225	0.47034114897696105	-0.763485	-0.419368	1.363878438976961	-0.127048	0.12011419997696068	0.1551746479769607	-0.385461	-0.557973	-0.29691	-0.0848547	0.7302642479769608	-0.315355	0.147611	-0.655639	-0.082003	0.7674599329769615	-0.264234	-0.211688	-0.227669	-0.318272	-0.146417	-0.609311	0.8547086749769612
AmplificationÂ controlÂ 1	-0.0560206	0.092685	0.0538509	0.0579077	-0.0775953	-0.207813	0.0202618	-0.0711201	0.267137	0.088062	-0.154419	-0.189066	-0.0670462	-0.141484	0.396898	-0.0232894	-0.122498	0.00689905	-0.253088	0.0880482	-0.0853472	0.218944	0.130805	0.131292	0.066091	0.174795	0.00142968	0.0190893	0.0586083	-0.184378	0.0230467	-0.507735	0.0695331	0.249057	0.0335352	-0.378966	0.0781681	-0.0707859	0.0707859	0.0668206	0.065618	0.0899923	AmplificationÂ controlÂ 1						-0.0470763	-0.0138822	0.00791375	0	-0.106679	0.0420043	0.00404816	0.7693025233124797	0.4340868050560438	0.8947964653697771	0.9266853722877666	1	0.19871843067954653	0.6142198234876632	0.9484744088820838	FALSE	FALSE	FALSE	FALSE	FALSE	FALSE	FALSE	FALSE	0.9420433122531833	0.9281886268965318	0.9811870438556488	0.9854649456278677	1	0.7424701999302546	0.9315397605628891	0.9952007504796476	-0.0896132	0.059092311078397936	0.020258261078398045	0.024315	-0.111188	-0.241405	-0.0133309	-0.104713	0.23354426607839818	0.0544693	-0.188011	-0.222658	-0.100639	-0.175077	0.36330550707839804	-0.056882	-0.15609	-0.0266936	-0.286681	0.0544556	-0.11894	0.1853508510783983	0.0972122	0.0976996	0.0324984	0.14120187707839785	-0.032163	-0.0145033	0.025015638078397972	-0.21797	-0.010546	-0.541328	0.0359405
AmplificationÂ controlÂ 2	-0.140822	-0.0357109	-0.128284	-0.105158	-0.113471	0.283334	-0.132839	-0.0734745	0.0437922	0.127632	-0.00695625	0.0497017	-0.204398	-0.070853	-0.0191605	0.041287	-0.0195695	0.115618	0.209436	-0.0617185	-0.00643699	0.111496	0.0222891	0.0755852	0.0968853	0.0233713	-0.0214857	-0.154382	-0.0621742	-0.256018	-0.0228087	-0.135298	0.0445638	0.157528	0.0577423	-0.0212231	0.0748266	-0.0031982	0.0031982	0.027378	-0.0619353	-0.0690611	AmplificationÂ controlÂ 2						-0.0966951	-0.108953	-0.026125	0	-0.145166	0.0599394	-0.0127419	0.0846664	0.0955305	0.0438309	0.5770133441182248	1	0.00441015	0.2838971756385939	0.7750175024963791	FALSE	FALSE	FALSE	FALSE	FALSE	FALSE	FALSE	FALSE	0.5417054119271291	0.7694267864340819	0.42630820947057907	0.8852576208164852	1	0.13223293856826793	0.8423923382958823	0.9716640119842347	-0.19157	-0.0864588	-0.179032	-0.155906	-0.164219	0.23258617526062889	-0.183587	-0.124222	-0.00695569	0.0768839	-0.0577041	-0.00104615	-0.255146	-0.121601	-0.0699084	-0.00946092	-0.0703174	0.06487	0.15868776826062866	-0.112466	-0.0571849	0.060748386260629055	-0.0284588	0.024837273260628904	0.0461374	-0.0273766	-0.0722336	-0.20513	-0.112922	-0.306766	-0.0735566	-0.186046	-0.00618406
AmplificationÂ controlÂ 3	0.11405	-0.080736	-0.120716	-0.00567471	-0.128521	-0.0325514	0.0714991	-0.050306	0.162492	0.0240633	-0.056026	-0.0697534	-0.211871	0.139541	0.0582868	-0.175853	-0.0856936	0.136174	0.234177	0.104481	0.0719491	0.186389	0.172386	0.176691	0.16744	0.109496	-0.0176116	0.00737669	-0.0335103	-0.0922914	0.184506	-0.000288562	0.0274672	0.0194438	0.107908	0.019019	0.0226075	-0.0306104	-0.019019	0.0383247	0.0872817	-0.0200275	AmplificationÂ controlÂ 3						-0.118178	-0.109544	-0.0718934	0	-0.0766047	-0.011485	-0.0610967	0.2122154600823245	0.041253544264485235	0.1603477619243611	0.30569825372793213	1	0.19452034764308573	0.8040975765935142	0.16274016209091502	FALSE	FALSE	FALSE	FALSE	FALSE	FALSE	FALSE	FALSE	0.7289286328156006	0.5760649163102411	0.6721575279492252	0.7528303602839225	1	0.7378080761281741	0.9686536368338642	0.8351243220587443	0.019370307829177518	-0.175416	-0.215396	-0.100355	-0.223201	-0.127232	-0.0231811	-0.144986	0.0678121	-0.0706169	-0.150706	-0.164434	-0.306551	0.0448613	-0.0363934	-0.270534	-0.180374	0.041494322829177546	0.13949688482917733	0.00980053	-0.022731	0.0917087	0.0777056	0.0820109	0.0727602	0.014815540829177581	-0.112292	-0.0873035	-0.12819	-0.186972	0.0898255	-0.0949687	-0.067213
AmplificationÂ controlÂ 4	0.0154846	0.0650844	0.0560005	-0.054558	-0.0254656	0.191262	0.0124664	-0.208369	0.0767081	0.17069	-0.111494	0.0822176	0.0480698	-0.0571645	0.318955	0.0967015	0.0819688	0.0389925	0.276706	-0.0464444	0.20811	0.0511074	0.0708743	0.0423572	0.188499	0.102872	0.163537	-0.190221	0.0313879	0.00131081	-0.00296811	-0.203806	0.10221	0.135767	0.107473	-0.0117592	0.0117592	0.0647955	-0.0978876	0.111154	-0.0500503	0.102295	AmplificationÂ controlÂ 4						-0.0696756	-0.0040772	-0.119155	0	-0.148027	0.00124028	-0.0478232	0.0978076	0.11311369897918283	0.9495877865240299	0.0882346	1	0.010164614429181627	0.983358	0.3018163013385604	FALSE	FALSE	FALSE	FALSE	FALSE	FALSE	FALSE	FALSE	0.5718952616403299	0.7924245200095666	0.9930434016601307	0.5131585888529849	1	0.20697638882414363	0.9963057092643584	0.8866503359862224	-0.0932993	-0.0436996	-0.0527834	-0.163342	-0.13425	0.082478	-0.0963176	-0.317153	-0.0320759	0.0619057	-0.220278	-0.0265664	-0.0607141	-0.165948	0.2101715399294311	-0.0120825	-0.0268151	-0.0697915	0.1679222149294311	-0.155228	0.0993257	-0.0576766	-0.0379097	-0.0664268	0.0797149	-0.00591187	0.0547534	-0.299005	-0.0773961	-0.107473	-0.111752	-0.31259	-0.00657373
AmplificationÂ controlÂ 5	-0.014095	-0.00746461	-0.137861	0.000775189	-0.0225288	0.0229793	-0.11087	0.25558	0.129115	0.31054	0.0507705	-0.00551619	-0.0395588	0.0360191	-0.0420733	0.0755569	8.74e-05	0.154689	0.0357067	0.0634867	-0.0726877	0.0494257	-0.0219248	0.0571553	0.104563	0.659136	0.0987526	-0.0729544	0.0526791	0.079719	-0.0320358	0.0727781	0.00887223	0.145364	0.0076456	-0.0188862	0.300922	-0.00335859	0.00335859	-0.136967	0.0416215	-0.168622	AmplificationÂ controlÂ 5						-0.149855	-0.12494	0.0776119	0	-0.093246	0.042906158376373835	-0.015785	0.0989463	0.11006508682560574	0.3009953479482056	0.5027658629857727	1	0.33781428139709413	0.3904169292749271	0.7977997120939365	FALSE	FALSE	FALSE	FALSE	FALSE	FALSE	FALSE	FALSE	0.5730025490539472	0.7866733161298513	0.7810701777793808	0.8582728371271896	1	0.8368172670827415	0.8680115738259836	0.9779104270743783	-0.126601	-0.119971	-0.250367	-0.111731	-0.135035	-0.089527	-0.223376	0.14307384076497923	0.016609169764979052	0.19803383176497888	-0.0617358	-0.118023	-0.152065	-0.0764873	-0.15458	-0.0369494	-0.112419	0.0421823	-0.0767996	-0.0490196	-0.185194	-0.0630806	-0.134431	-0.055351	-0.00794298	0.5466294197649791	-0.0137537	-0.185461	-0.0598272	-0.0327873	-0.144542	-0.0397282	-0.103634
AmplificationÂ controlÂ 6	0.127665	0.0111166	0.115553	-0.092381	-0.0912601	0.0229842	0.0568626	-0.252726	0.050839	-0.408363	-0.245413	-0.00699906	0.136769	-0.0694682	0.204634	0.196906	0.0418022	-0.0232248	0.0814524	-0.334163	0.132027	0.0350129	0.0267069	-0.0325778	0.0117722	-0.471255	-0.0384878	-0.11719	-0.0153555	-0.142426	0.0322846	0.0904384	-0.0865842	-0.0701896	0.0394687	-0.00768196	-0.0910694	0.11535	0.00768196	0.105943	0.0457183	0.218843	AmplificationÂ controlÂ 6						0.0442984	0.0908517	-0.18367	0	-0.0169303	-0.0616479	-0.0469003	0.10905709870326614	0.5364406601927052	0.3450795413986609	0.1081104084420226	1	0.8284346260314288	0.33585994150116893	0.41538065821763015	FALSE	FALSE	FALSE	FALSE	FALSE	FALSE	FALSE	FALSE	0.5912157286987442	0.9549989236796826	0.8016720463173758	0.5452750840971686	1	0.9824214665565075	0.8477654285475603	0.9175924520038492	0.14813326529267362	0.0315847	0.13602089329267364	-0.0719129	-0.070792	0.0434523	0.0773306	-0.232258	0.071307	-0.387895	-0.224945	0.013469	0.15723671029267347	-0.0490001	0.2251021772926734	0.21737453729267336	0.0622702	-0.00275678	0.10192050329267334	-0.313695	0.15249461929267327	0.055481	0.047175000292673366	-0.0121097	0.0322403	-0.450787	-0.0180198	-0.0967216	0.0051126	-0.121957	0.0527527	0.11090647229267356	-0.0661162
AmplificationÂ controlÂ 7	0.180129	0.148758	0.152198	0.169212	0.14876	0.00790417	0.0860713	-0.10373	0.133259	0.0817338	-0.0148416	0.078709	0.161673	0.122691	0.0777672	0.0805938	0.00706948	0.171306	0.0862845	0.180952	0.230273	0.103665	0.182987	0.242233	0.0697829	0.295164	0.308176	0.0997963	0.186492	0.0218376	0.202961	0.0919262	0.163169	0.138381	0.181958	-0.026095	0.00582601	-0.00582601	0.0335002	0.140001	0.183779	0.129411	AmplificationÂ controlÂ 7						-0.0374274	-0.0554455	-0.139119	0	-0.0370224	-0.0292188	-0.0535859	0.0953965	0.3669875363802527	0.29286828315853874	0.029833644915672003	1	0.4140090246424608	0.3813634471175035	0.0958415	FALSE	FALSE	FALSE	FALSE	FALSE	FALSE	FALSE	FALSE	0.5693408103661861	0.9192462191060804	0.7758474970785145	0.3376174149623548	1	0.8638666509887425	0.8618620397826798	0.8268699393022103	0.014051593681915563	-0.017319	-0.0138796	0.00313488	-0.0173174	-0.158173	-0.0800059	-0.269807	-0.0328184	-0.0843434	-0.180919	-0.0873682	-0.00440459	-0.0433857	-0.0883099	-0.0854834	-0.159008	0.0052288	-0.0797927	0.014874595681915383	0.0641958	-0.0624124	0.016909585681915276	0.0761562	-0.0962942	0.1290867886819156	0.14209898068191548	-0.0662808	0.020414954681915416	-0.14424	0.0368835	-0.0741509	-0.00290814
AmplificationÂ controlÂ 8	-0.314868	-0.123395	-0.209105	-0.211407	0.000682693	-0.139044	-0.275432	0.122491	0.0326541	0.562129	0.180922	-0.0614422	-0.318913	-0.21695	0.346303	-0.217819	-0.153277	0.371274	-0.170611	0.765085	-0.38367	-0.0151861	0.0429614	-0.00919618	-0.113439	1.27839	0.213459	-0.148703	-0.210349	0.0704125	-0.250182	-0.162944	-0.127046	0.112694	-0.229638	0.0473166	0.383473	-0.112887	-0.0473166	0.0509687	-0.14735	-0.2141	AmplificationÂ controlÂ 8						-0.393614	-0.254767	0.0241111	0	-0.349603	0.0835252	-0.0943029	0.2631428492419685	0.1433162562467492	0.45902075645738527	0.9378370351264698	1	0.22020683768587374	0.45834705825390154	0.5789850239903417	FALSE	FALSE	FALSE	FALSE	FALSE	FALSE	FALSE	FALSE	0.7713465644954957	0.8289758487883977	0.8602700105304417	0.9879610236517357	1	0.7576787353774147	0.8869754501858816	0.9393983933912825	-0.530021	-0.338548	-0.424258	-0.42656	-0.21447	-0.354197	-0.490584	-0.0926616	-0.182499	0.34697680691440697	-0.0342302	-0.276595	-0.534066	-0.432102	0.13115040691440666	-0.432971	-0.36843	0.15612086291440688	-0.385763	0.5499326279144069	-0.598823	-0.230339	-0.172191	-0.224349	-0.328592	1.063240634914407	-0.00169403	-0.363856	-0.425502	-0.14474	-0.465334	-0.378097	-0.342198
B2M	5.64193	6.63898	6.16492	6.03646	7.16818	6.67759	5.66364	6.47861	6.59663	7.42667	7.18476	6.24531	6.65093	6.31801	7.26067	6.38668	6.28598	7.10341	6.81979	7.53679	6.43928	6.24568	6.89017	4.63174	6.23612	7.97551	6.95931	6.73535	6.93487	6.52785	6.89623	6.42015	6.03133	-3.91149	-4.47131	0.00323549	0.124527	-0.0999318	-0.00323549	-0.0550178	0.00586044	-0.622578	B2M						-0.437466	-0.141936	0.15622699090125394	0	-0.19675	-0.0178478	-0.115678	0.5677452202004474	0.24650713745287944	0.7441154477852858	0.693632	1	0.5772284885916916	0.9355240327645761	0.6206830013847635	FALSE	FALSE	FALSE	FALSE	FALSE	FALSE	FALSE	FALSE	0.8887562598030812	0.8915117115615824	0.946216	0.9317849500964213	1	0.937734	0.9900972505753507	0.9516667077249403	-1.17767	-0.180624	-0.654687	-0.783142	0.34857076911187046	-0.142016	-1.15596	-0.340999	-0.222973	0.6070681071118709	0.36515832111187113	-0.574292	-0.168674	-0.501591	0.44106354511187074	-0.432922	-0.533625	0.2838082841118702	0.000188039	0.7171810611118707	-0.380326	-0.573924	0.0705655	-2.18787	-0.583488	1.1559012441118708	0.13971006211187073	-0.084252	0.11526693711187061	-0.291756	0.0766255	-0.399458	-0.788275
B3GNT7	-5.65593	-3.42759	-4.4887	-2.88406	-2.91191	-2.75358	-3.68425	-2.53229	-3.57561	-3.27121	-3.12337	-4.40627	-2.63696	-3.58481	-3.30827	-3.536	-5.14741	-3.74342	-4.64555	-3.69126	-4.37538	-4.98703	-3.08507	-10.1387	-5.35584	-5.80525	-3.72428	-3.74769	-4.01172	-4.02754	-3.08434	-3.97847	-3.86267	-6.21647	-9.92434	-0.24154	0.063986	0.288756	-0.063986	-0.0992872	0.317849	0.816242	B3GNT7						0.8429355575567715	0.91771	1.194192953898662	0	0.5240671451004361	0.2861488629478871	0.623362	0.031135777174559738	0.0451633	0.0510732	0.00531759	1	0.16053338857598254	0.3085894172459818	0.020708867387366412	FALSE	FALSE	FALSE	FALSE	FALSE	FALSE	FALSE	FALSE	0.3576264219424547	0.6042536909876166	0.45105861674213077	0.1398098041233822	1	0.6951897120212273	0.8433676988003815	0.7381851240703743	-1.38796	0.8403827430414971	-0.220731	1.3839110140414972	1.3560638820414967	1.5143960710414972	0.5837251400414969	1.7356827890414974	0.6923622200414974	0.9967667320414973	1.1446018730414973	-0.138299	1.6310114000414973	0.6831637600414974	0.959702	0.7319686340414973	-0.879439	0.5245535730414971	-0.377577	0.5767118820414973	-0.107406	-0.719056	1.182898837041497	-5.87072	-1.08787	-1.53728	0.5436920850414971	0.5202781680414968	0.256255	0.2404325690414973	1.183629881041497	0.28950725504149727	0.40530535504149706
B4GALNT3	0.872341	3.14243	2.75317	3.37682	3.55188	2.63608	2.1099	3.75787	2.25637	2.78533	3.4007	1.90062	3.05774	3.50969	2.49321	0.365223	1.07879	0.763139	2.07686	1.8774	0.858053	0.692313	2.2608	-0.717758	0.711098	1.17895	-0.142552	3.68472	3.08527	2.18741	2.24966	3.04382	1.04502	-1.71768	-2.40409	-0.627743	0.0662582	0.211697	-0.0662582	-0.579333	-1.1034	0.428046	B4GALNT3						1.6881468754100066	1.7121497661279805	2.010474049134254	0	1.6215851321028003	0.1553480933195696	0.8280547072539968	0.000943257	0.000323382	0.000476918	8.811924043092787e-05	1	0.00145729	0.6079976595337403	0.0125905	TRUE	TRUE	TRUE	TRUE	FALSE	FALSE	FALSE	FALSE	0.0471175	0.041824	0.029108062668870043	0.014853272265854188	1	0.0643577	0.9313642336046261	0.7381851240703743	-0.277498	1.9925906492554755	1.603326274255476	2.2269818822554757	2.4020426752554753	1.4862408362554758	0.9600593432554753	2.608033939255476	1.1065274802554759	1.6354940852554758	2.250856737255476	0.7507818612554756	1.907905323255476	2.3598504332554753	1.3433698412554755	-0.784616	-0.0710481	-0.3867	0.9270244432554753	0.7275588492554755	-0.291786	-0.457526	1.1109628102554754	-1.8676	-0.438741	0.029108245255475458	-1.29239	2.5348838452554756	1.9354308932554753	1.0375729632554755	1.0998165602554755	1.8939763182554759	-0.104816
B4GALT1	-0.889757	1.22399	0.556467	0.580727	1.15761	-0.0471465	-0.0539267	0.823647	0.358752	1.17935	0.612016	0.14821	0.812513	0.740959	1.06345	-0.798324	-1.127	-0.431449	-0.41785	-0.687938	-0.619568	-0.936398	-0.433459	-3.82982	-1.16292	0.114	-0.850365	1.27116	1.13016	0.242905	0.403377	0.128902	0.234089	-11.1271	-6.77475	-0.123485	0.154512	-0.126326	0.123485	-0.160013	0.0599216	-0.0313576	B4GALT1						1.2498286597539523	1.4627567623030058	1.5098090327334956	0	1.379004844763195	-0.0632208	0.5376255501174441	0.000126332	0.00105822	1.5543853803170715e-05	1.029615828196344e-05	1	0.000116983	0.7760695068310871	0.043977563358683615	TRUE	FALSE	TRUE	TRUE	FALSE	TRUE	FALSE	FALSE	0.014119117200233362	0.0833078	0.00272368	0.00578263	1	0.0113474	0.9670391924964663	0.8214497884535622	-0.155068	1.9586831183687192	1.2911564393687192	1.3154162043687192	1.8922953373687192	0.6875431863687191	0.6807629313687192	1.5583364563687194	1.0934411823687193	1.9140373623687192	1.346705330368719	0.882899	1.5472024943687193	1.475648458368719	1.798141654368719	-0.0636346	-0.392311	0.3032402053687192	0.31683974236871926	0.0467516	0.11512128236871923	-0.201709	0.3012307143687193	-3.09513	-0.428229	0.8486900623687194	-0.115676	2.005847645368719	1.8648512853687191	0.9775948573687191	1.1380666573687193	0.8635920103687194	0.968778
B4GAT1	4.94812	5.3893	5.3665	5.33551	5.45432	5.24788	4.76196	4.85872	5.2717	5.41931	5.26994	4.88577	5.39199	5.29873	5.48317	5.10221	5.132	5.21614	5.24122	5.44956	5.27178	5.31977	5.42738	3.43762	4.95634	5.31888	5.35739	5.35898	5.22062	5.09562	5.18503	5.02954	4.88546	-7.91456	-6.65599	0.0589235	-0.0556441	-0.132978	0.0556441	0.0236924	0.0600218	-0.448244	B4GAT1						0.062082041000755796	0.11050202924729197	0.0477713	0	-0.034673	0.031733385755789226	0.0454032	0.9183749204798275	0.6799042001663218	0.5597287704415048	0.8012819991445251	1	0.8239519264689559	0.7390754910460064	0.645286	FALSE	FALSE	FALSE	FALSE	FALSE	FALSE	FALSE	FALSE	0.9811009667026274	0.9749612216490179	0.89232	0.9609948722586021	1	0.9824214665565075	0.9566517026790413	0.9543702206882679	-0.223505	0.2176734756568828	0.1948769746568825	0.16388112165688212	0.28269008065688195	0.0762523	-0.409662	-0.312905	0.1000734016568823	0.24767956865688248	0.0983181	-0.285852	0.22036495865688227	0.1271017636568825	0.31154090465688217	-0.0694174	-0.0396275	0.0445161	0.0695907	0.2779305656568821	0.10015577565688236	0.14814584365688205	0.2557513286568826	-1.73401	-0.215287	0.1472530416568819	0.18576459565688222	0.18735263665688195	0.048995938656881954	-0.0760016	0.013403383656881922	-0.142088	-0.286168
BABAM1	-3.57129	0.182062	1.27768	-4.18441	-3.62162	-0.954009	-1.15951	-4.01494	1.31052	-0.00257216	-3.59271	1.30554	0.495405	0.656733	-3.3674	1.72868	-0.588011	0.918936	0.278675	0.701547	-3.53307	-3.59355	0.000305116	1.80529	-3.47652	-3.464	0.710242	-1.09147	-3.58984	-0.110069	-3.50457	-3.50258	-3.78491	0.818242	0.476916	-0.969338	2.75266	-3.07592	0.969338	0.0281675	0.817255	-3.76777	BABAM1						-0.901625	0.13362050295399372	-0.482842	0	-2.13619	0.0626562	-0.425508	0.2951014309121999	0.2727641657265898	0.8565302604854166	0.607198	1	0.0714452	0.9341581535485745	0.4934755697506139	FALSE	FALSE	FALSE	FALSE	FALSE	FALSE	FALSE	FALSE	0.8002950437918471	0.9003868848677862	0.9668895209802126	0.893755	1	0.521084	0.9900972505753507	0.93075	-3.91143	-0.158076	0.937543	-4.52455	-3.96176	-1.29415	-1.49965	-4.35508	0.970387	-0.34271	-3.93284	0.9654049847422421	0.15526704374224212	0.316596	-3.70753	1.388541771742242	-0.928149	0.5787982467422421	-0.0614632	0.36140925674224195	-3.87321	-3.93369	-0.339833	1.4651563927422422	-3.81666	-3.80413	0.37010464674224197	-1.43161	-3.92998	-0.450206	-3.84471	-3.84272	-4.12504
BACE1	0.753344	2.27787	1.27083	1.53972	2.58159	2.06963	0.739418	1.23564	1.74974	2.04706	2.20305	0.540631	1.85265	1.95898	2.40283	1.08804	1.94691	1.56651	1.62253	2.16892	2.10337	1.72367	1.63744	-0.425381	1.04643	1.91092	2.10585	2.44523	1.73194	0.823995	1.67684	1.14884	0.796346	-4.95323	-8.41725	0.133572	-0.133572	0.242947	-0.260599	-0.446749	-0.117614	0.0796129	BACE1						0.0930519	0.16517659515241326	0.1865404649059375	0	-0.107098	0.11970544926516638	0.12408931060886633	0.9207095947533607	0.7417283909983889	0.5939090730235564	0.4932343081758547	1	0.7110669237018885	0.6593102971810372	0.5514707129417108	FALSE	FALSE	FALSE	FALSE	FALSE	FALSE	FALSE	FALSE	0.9811009667026274	0.9766842381939089	0.9031718653689335	0.855763	1	0.9730094620064895	0.9416621279864567	0.9393983933912825	-0.913612	0.6109190342321384	-0.396125	-0.127239	0.914635	0.4026759962321383	-0.927538	-0.431316	0.0827795	0.3801085272321381	0.5360971272321381	-1.12632	0.1856970822321381	0.292021	0.7358788822321384	-0.578912	0.2799511582321382	-0.100444	-0.044429	0.5019652422321381	0.4364136142321384	0.056715	-0.0295111	-2.09234	-0.620527	0.243959	0.43889120323213815	0.7782755832321382	0.0649794	-0.842961	0.00988315	-0.518113	-0.87061
BACH1	-1.22467	-1.00083	-1.38497	-1.31732	-1.45779	-0.387522	-1.26499	-1.19698	-0.727442	-1.23039	-1.74428	-0.831927	-0.657901	-1.63379	-0.933146	-2.28569	-0.696068	-0.81252	-1.37441	-1.14868	-0.757918	-1.40545	-1.45454	-1.96256	-0.610769	-0.513894	-1.08376	-0.739585	-0.777948	-1.887	-1.16411	-0.910547	-1.68865	-1.15405	-1.09787	-0.172561	0.0434835	0.0531474	-0.0434835	-1.13501	-0.509684	-0.233499	BACH1						-0.0162896	0.11745245596403929	-0.0926582	0	-0.0425056	-0.0672152	-0.0543791	0.9703575832557503	0.9425420159029076	0.6593518707259464	0.7436877425308808	1	0.8605196567484655	0.706475	0.7350419434092137	FALSE	FALSE	FALSE	FALSE	FALSE	FALSE	FALSE	FALSE	0.9925207536759822	0.9951364112659834	0.921426	0.9449618286380689	1	0.9824214665565075	0.9502761690685478	0.9639942941038698	-0.136874	0.0869673	-0.297175	-0.229525	-0.369991	0.7002768291638682	-0.177196	-0.109178	0.3603570711638682	-0.142593	-0.65648	0.2558719861638683	0.42989863216386803	-0.545993	0.15465361816386858	-1.19789	0.39173113516386815	0.2752787441638682	-0.286607	-0.0608796	0.3298809921638683	-0.317653	-0.366736	-0.874765	0.47703037416386845	0.5739049011638682	0.00403751	0.34821393316386806	0.3098511761638683	-0.799204	-0.0763111	0.1772524141638684	-0.60085
BAG3	-4.91429	-3.5311	-4.26906	-3.92815	-3.54672	-3.88312	-4.07824	-3.70309	-4.16755	-3.41611	-3.54535	-3.83858	-3.06213	-3.84225	-3.51989	-4.69163	-5.22138	-4.67175	-4.26728	-4.57103	-4.84917	-5.21885	-4.20906	-6.11309	-4.98198	-3.91781	-4.94214	-3.2584	-3.06325	-4.14085	-4.3927	-3.75433	-3.26771	-6.04734	-6.24209	-0.350051	0.0335735	0.149048	-0.0335735	0.637843	1.01926	1.19377	BAG3						0.7478827256419331	1.1790258611463615	1.026494407516126	0	1.1412611401761112	-0.300963	0.21518049518893398	0.000134684	0.00303832	0.000168314	0.00032179	1	0.000287782	0.11337621070878594	0.3530236211645059	TRUE	FALSE	TRUE	TRUE	FALSE	TRUE	FALSE	FALSE	0.014119117200233362	0.16842231032571486	0.014967946767081316	0.028655155959103073	1	0.022017379852966222	0.7852321855202643	0.8998332072270103	-0.206318	1.1768734078725178	0.43891658987251814	0.7798302018725175	1.1612593078725177	0.8248545608725179	0.6297334588725179	1.0048806208725176	0.5404265788725173	1.2918690898725178	1.1626244638725178	0.8693937678725181	1.6458404208725177	0.8657287998725178	1.1880828228725178	0.016349044872517413	-0.513408	0.0362255	0.44069670887251733	0.13694574387251768	-0.141196	-0.51087	0.4989124658725176	-1.40511	-0.274006	0.790168	-0.234167	1.449571003872518	1.644720297872518	0.5671260008725175	0.3152725668725175	0.9536491868725177	1.4402631008725175
BAG4	-1.11821	-2.42786	-0.841349	-2.43176	-0.0360855	-1.83879	-0.59951	-1.05284	-0.595792	-1.09238	-1.67013	-0.385418	-0.86298	-5.76055	-0.155319	-1.22322	-0.545858	-0.363183	-0.383717	-5.79373	-5.78043	-3.8409	-0.609619	-0.74162	0.158767	-5.71135	-6.12207	0.878409	-1.31364	-6.16478	-5.75192	-2.2905	-0.174279	-2.42911	-6.294	-1.74476	0.0888483	-0.0888483	0.239002	-6.12608	-0.491499	0.232801	BAG4						0.13300010376045537	0.37396996805889626	0.16207997185898673	0	0.38090597689473155	-0.234493	-0.0405865	0.9719982036907717	0.809064	0.5787204903523997	0.8039938434687133	1	0.6161197030043774	0.6590905386184793	0.9293652453566243	FALSE	FALSE	FALSE	FALSE	FALSE	FALSE	FALSE	FALSE	0.9925207536759822	0.9843830077671066	0.8971132574122014	0.9609948722586021	1	0.9519880608532639	0.9416621279864567	0.9951665659934404	0.0975866	-1.21207	0.37444346927397665	-1.21597	1.1797071772739767	-0.623	0.6162822372739767	0.1629476932739768	0.6200007732739768	0.12340801327397681	-0.454342	0.8303750572739766	0.35281245527397653	-4.54475	1.0604737932739767	-0.00742562	0.6699343772739766	0.8526095522739767	0.8320760542739768	-4.57794	-4.56464	-2.62511	0.6061739372739765	0.4741728352739768	1.3745592452739765	-4.49556	-4.90628	2.094201844273977	-0.0978434	-4.94898	-4.53613	-1.07471	1.0415136802739766
BAG5	-3.27256	-2.25721	-4.18694	-2.67902	-3.30262	-2.00527	-4.36583	-2.1241	-2.46473	-2.04485	-2.60507	-2.80354	-1.87553	-3.79586	-3.68643	-3.44386	-3.22701	-3.26453	-2.35325	-2.89108	-3.58643	-3.14063	-2.88976	-2.09235	-2.92984	-2.92884	-3.03459	-3.52578	-2.08526	-2.38719	-2.97694	-3.51144	-1.87954	-3.11766	-3.01126	-0.319423	-0.116751	0.27677	0.116751	-0.691165	-0.5624	-0.234709	BAG5						-0.00203636	0.0989043	0.6303228452215174	0	0.33665552053922304	0.014840295397402151	0.14390230788288863	0.3341749537672699	0.9946058476129946	0.7824604228882952	0.00981929	1	0.23695100307544287	0.9617983183075087	0.5414233346951536	FALSE	FALSE	FALSE	FALSE	FALSE	FALSE	FALSE	FALSE	0.8264552562640571	0.9999901473515647	0.9499732422211412	0.19395782646495424	1	0.7709036286238086	0.9935401198002826	0.9393202025116814	-0.35109	0.6642593768141798	-1.26547	0.24244413081417968	-0.381148	0.9162016138141795	-1.44436	0.7973627198141794	0.4567378418141795	0.8766195728141792	0.3164018108141796	0.11792964781417953	1.0459378658141796	-0.874389	-0.764961	-0.522392	-0.305541	-0.343067	0.5682193638141796	0.030386665814179488	-0.664959	-0.219158	0.0317116	0.8291194358141797	-0.00837245	-0.00736812	-0.113122	-0.604315	0.8362063278141795	0.5342755798141797	-0.0554751	-0.589973	1.0419254298141793
BAG6	-4.76866	-4.6107	-3.87455	-5.28204	-4.24399	-4.76558	-5.27697	-3.95069	-4.14467	-5.23881	-4.78042	-4.03403	-3.34306	-3.42689	-4.24346	-5.57739	-3.64123	-3.78594	-3.8741	-5.48894	-3.48049	-6.39615	-6.36209	-4.90395	-4.5305	-3.74044	-4.04413	-3.31551	-4.31774	-5.34015	-4.37665	-3.78492	-5.02515	-10.6435	-5.95263	-0.0948822	0.129683	0.0948822	-0.137892	-0.338646	0.142077	0.244091	BAG6						-0.262407	0.6353248831784287	-0.0948866	0	0.14767261448517294	-0.562089	-0.37553	0.24044749620078917	0.4930986829523354	0.10613689512694824	0.8405626240027413	1	0.7129451158964335	0.0455225	0.17341102586874926	FALSE	FALSE	FALSE	FALSE	FALSE	FALSE	FALSE	FALSE	0.7536672286250378	0.9385115787656222	0.5712350151709276	0.9711795504247787	1	0.9730094620064895	0.7111302914521335	0.8398345102230291	-0.421949	-0.263995	0.4721568116187001	-0.93533	0.10272327961870067	-0.41887	-0.930256	0.39602333761870007	0.2020396686187001	-0.892105	-0.433707	0.312679	1.0036480246187003	0.9198227146186999	0.10325141961869998	-1.23068	0.7054821776186998	0.560769	0.47261370861870045	-1.14224	0.8662183786187003	-2.04944	-2.01538	-0.557241	-0.183787	0.6062710606187002	0.30257778561870013	1.0311987846187003	0.028967131618700497	-0.993441	-0.0299381	0.5617901196187003	-0.678436
BAIAP2	-1.03661	-2.61603	-2.33475	-1.3181	-1.98524	-1.73087	-1.34949	-1.13263	-0.978994	-1.64971	-2.83331	-1.4422	-1.31179	-0.736564	-2.78488	-2.06447	-1.97789	-1.53791	-1.35981	-1.53906	-1.198	-1.59796	-1.84388	-1.98601	-1.86298	-0.743267	-1.71774	-1.26169	-1.56511	-1.20026	-1.73826	-2.04275	-1.33794	-2.16551	-2.29421	0.240821	0.183214	-0.183214	-0.493913	-0.219859	-0.0667045	-0.0118536	BAIAP2						-0.103415	0.1693212640922662	0.0773222	0	0.0736481	-0.147726	-0.0873565	0.9230981328255679	0.6541272526053699	0.5683967328029069	0.7884510248258219	1	0.7111949143291865	0.5279086548481502	0.6359626695116476	FALSE	FALSE	FALSE	FALSE	FALSE	FALSE	FALSE	FALSE	0.9811009667026274	0.971338	0.8938235341206924	0.9574929503362094	1	0.9730094620064895	0.9061056838306079	0.9524536037461455	0.5323544904006097	-1.04707	-0.765784	0.25086034440060956	-0.41628	-0.161907	0.2194672394006095	0.43633570140060934	0.5899681074006096	-0.0807454	-1.26435	0.1267637714006094	0.25717364840060947	0.8323978894006095	-1.21592	-0.495509	-0.408924	0.031048628400609443	0.20915045640060972	0.029899832400609474	0.37096328940060946	-0.0289972	-0.27492	-0.417046	-0.294021	0.8256949484006095	-0.148775	0.30727430740060957	0.00385309	0.3687010404006095	-0.169297	-0.473789	0.23102410340060942
BAIAP2L2	-4.03989	-2.94189	-1.80983	-7.46036	-3.57565	-1.22996	-7.24282	-2.70594	-2.34876	-3.27853	-1.06131	-2.97041	-0.79397	-0.931165	-1.05839	-1.61439	-4.22654	-6.74934	-6.90417	-2.91544	-6.80903	-6.8695	-6.44557	-7.05562	-1.58255	-2.41802	-3.45024	-1.882	-1.8214	-7.19338	-1.73613	-6.77854	-7.06086	-7.3646	-7.3226	-1.08511	0.0402645	-0.0402645	0.362004	0.659103	-0.112925	0.0647973	BAIAP2L2						0.5378789162667884	2.120305674249227	1.2453338583858031	0	0.5742952806762007	-0.559725	0.035929141660624074	0.0131437	0.5020543892589515	0.00144506	0.10385329225427734	1	0.4797111873424611	0.3281601561822939	0.9482815488712938	FALSE	FALSE	FALSE	FALSE	FALSE	FALSE	FALSE	FALSE	0.23960836211156006	0.9423494963561246	0.0630705	0.5422840950000919	1	0.8945386782163572	0.8456285502300588	0.9952007504796476	-0.692694	0.40530820270613876	1.5373686337061387	-4.11316	-0.228451	2.117234363706139	-3.89562	0.641261	0.9984393887061388	0.0686709	2.285892440706139	0.37678588170613886	2.553227424706139	2.4160325007061387	2.288808847706139	1.7328084727061388	-0.879338	-3.40214	-3.55697	0.4317532357061389	-3.46183	-3.52231	-3.09838	-3.70843	1.764645370706139	0.9291749847061388	-0.103037	1.4652021277061387	1.525792963706139	-3.84618	1.6110680307061387	-3.43134	-3.71366
BAMBI	3.38905	4.24514	3.6417	3.93995	4.95139	4.25932	3.48783	3.94911	3.68208	4.31716	4.24114	3.45941	4.03548	4.33566	4.45071	3.18755	3.73692	3.97148	4.15788	3.87552	3.99442	3.72689	3.97592	1.82869	3.48807	4.0316	3.76117	4.77631	4.54867	3.52059	4.11056	3.67072	3.75757	-0.652927	-1.10125	-0.0160976	0.0160976	0.241805	-0.354926	0.532336	0.0427585	0.142858	BAMBI						0.34304591993976574	0.3787562061976159	0.32951103665902376	0	0.40119253120209597	-0.054121	0.1465488374392734	0.4084534266303111	0.16956219179456702	0.11369595757869567	0.1380060911823384	1	0.0960352	0.7973712935122919	0.4119069726723512	FALSE	FALSE	FALSE	FALSE	FALSE	FALSE	FALSE	FALSE	0.8501940322549679	0.8544172781336624	0.5859824600129223	0.6057760009195996	1	0.5937493110513287	0.9686536368338642	0.9175924520038492	-0.350235	0.5058461944211615	-0.097585	0.20066028842116165	1.2121057004211617	0.5200311994211615	-0.251456	0.20982597642116177	-0.0572101	0.577873	0.5018544964211614	-0.27988	0.2961949194211618	0.5963666484211616	0.7114214974211611	-0.551734	-0.00236562	0.23219163242116156	0.41859376442116203	0.13623140242116177	0.2551297214211616	-0.0124021	0.2366264324211618	-1.9106	-0.251222	0.29230760342116147	0.021883588421161525	1.0370180344211615	0.8093771044211615	-0.218701	0.37126625742116176	-0.0685719	0.018277565421161875
BANK1	-2.83889	-2.57883	-1.64378	-2.34489	-2.73568	-4.12799	-2.73052	-4.48968	-3.00249	-2.01003	-3.95018	-2.54775	-2.58321	-1.62702	-0.90226	-3.42523	-1.95185	-1.5059	-1.22443	-3.94822	-2.27174	-1.98095	-3.79489	-2.19925	-2.70026	-2.81709	-1.59722	-1.82408	-2.70163	-2.13795	-2.44332	-2.72727	0.401457	-1.25103	-2.1224	-0.342489	0.225241	-0.103868	0.103868	-0.456416	0.190265	-0.273953	BANK1						-0.344559	0.4806148141880545	-0.830556	0	0.8501369548017226	-1.21645	-0.871241	0.31425619267733795	0.3720194987115262	0.27912058320889377	0.16587861830326908	1	0.22828262479556957	0.0883641	0.13107429104640167	FALSE	FALSE	FALSE	FALSE	FALSE	FALSE	FALSE	FALSE	0.8140389311508344	0.9192462191060804	0.7669109802684426	0.6449603694019105	1	0.7640364866848638	0.7776759546051746	0.8296436067549625	-0.617326	-0.357274	0.5777823751671646	-0.123327	-0.514117	-1.90643	-0.508962	-2.26812	-0.780929	0.21153181516716477	-1.72862	-0.326188	-0.361654	0.5945366991671649	1.319300972167165	-1.20367	0.26970727516716475	0.7156596301671648	0.9971290971671649	-1.72665	-0.0501824	0.2406129321671645	-1.57333	0.0223154	-0.4787	-0.595532	0.6243367791671648	0.39748450416716463	-0.48007	0.0836153	-0.221757	-0.505712	2.6230185821671648
BANP	-0.737862	0.049989	-0.439816	-1.51548	-6.04292	-2.93741	-3.35316	-5.17046	-4.9335	-6.08137	-1.50861	-3.1472	-1.41201	-1.42169	-1.05707	-4.1228	-0.470565	-1.14865	-0.702394	-0.418662	-0.629137	-5.76331	-2.13938	-1.64509	-5.5448	-0.407616	-0.681813	-1.82449	-0.669466	-1.7175	-5.84575	-5.75777	-2.09841	-4.81942	-1.72098	-0.618662	0.618662	0.695276	-1.4016	-0.566991	-1.18779	-0.0418771	BANP						-0.0335201	-0.369449	-2.0231	0	-0.809368	0.1253883719898167	-0.243233	0.28195022436443534	0.9495293700496001	0.5381680366646813	0.0543909	1	0.1917018876280387	0.8392769441099449	0.6011559906858572	FALSE	FALSE	FALSE	FALSE	FALSE	FALSE	FALSE	FALSE	0.7877517393057367	0.9952284955269812	0.8872014492147341	0.42627425267780594	1	0.7325691593474447	0.9711189358292942	0.9467601730191801	0.4677167942143757	1.255567485214376	0.7657620972143757	-0.3099	-4.83734	-1.73184	-2.14758	-3.96488	-3.72792	-4.87579	-0.303034	-1.94162	-0.206432	-0.216109	0.14851333621437565	-2.91723	0.7350131932143757	0.0569262	0.5031846042143757	0.7869166332143758	0.5764411312143759	-4.55773	-0.933803	-0.439515	-4.33922	0.7979626152143757	0.5237657292143756	-0.618907	0.5361126072143759	-0.511924	-4.64017	-4.55219	-0.892836
BAP18	-5.48353	-5.97765	-4.93116	-3.46678	-5.08487	-4.08813	-4.80741	-4.36494	-4.51162	-3.97773	-5.08847	-4.92181	-4.34744	-5.57144	-4.54002	-6.5293	-4.43444	-5.42298	-4.47053	-4.79176	-5.0819	-5.44117	-4.55911	-6.59283	-4.57552	-3.96988	-4.99604	-5.7868	-5.29474	-4.84037	-6.69113	-5.70206	-4.57496	-5.801	-5.18208	-0.237419	0.0253185	0.183569	-0.0253185	-1.75268	-1.59619	-0.750889	BAP18						0.27629300497480486	0.11781210481458379	0.4599252729400276	0	-0.435801	0.5341587789879959	0.4283846466732619	0.3514764320936234	0.45952125234780705	0.7441583090735907	0.17263492535570124	1	0.24325249559818468	0.10765913054484356	0.088301	FALSE	FALSE	FALSE	FALSE	FALSE	FALSE	FALSE	FALSE	0.8318031815130981	0.9315004998554469	0.946216	0.6525768368351907	1	0.7772632682878465	0.7852321855202643	0.8268699393022103	-0.591029	-1.08515	-0.0386596	1.4257166837183408	-0.192364	0.8043675617183405	0.0850883	0.5275610417183404	0.38088308771834095	0.9147694467183407	-0.19597	-0.0293097	0.5450615227183403	-0.678941	0.35248416571834096	-1.6368	0.458061	-0.530477	0.4219752807183409	0.10073871271834109	-0.189403	-0.548666	0.3333891547183409	-1.70033	0.3169841447183411	0.9226180027183409	-0.103541	-0.894294	-0.402243	0.0521358	-1.79863	-0.809564	0.31754304571834086
BARGIN	-1.95101	-3.73016	-3.89088	-4.56413	-2.17127	-2.88475	-2.58578	-1.94988	-2.14601	-1.43248	-3.61879	-4.52421	-3.13671	-1.89291	-2.42519	-3.95847	-2.3303	-5.21567	-7.17786	-3.7741	-3.62329	-3.1432	-1.83662	-3.937	-4.70424	-0.765717	-5.42437	-0.553653	-2.1853	-2.82322	-3.46925	-3.29734	-1.73464	-3.93786	-6.59629	-0.297279	-0.0954	0.0954	0.198852	0.200986	0.671329	0.376067	BARGIN						0.0890996	0.23691847052172982	0.849499	0	0.9771176929421107	-0.31092	0.0390096	0.4560171068673792	0.9031401784746957	0.7959628662680367	0.26595732104378517	1	0.1917256678605217	0.5235896771547274	0.9362147574574979	FALSE	FALSE	FALSE	FALSE	FALSE	FALSE	FALSE	FALSE	0.863396	0.9890270624501888	0.9524735625314872	0.7359591893841896	1	0.7325691593474447	0.9061056838306079	0.9951665659934404	0.9928735403394174	-0.786268	-0.946989	-1.62024	0.7726187763394174	0.059141636339417714	0.35811134333941763	0.9940057853394174	0.7978748733394175	1.5114075933394175	-0.674903	-1.58032	-0.192817	1.0509739473394173	0.5186968843394177	-1.01458	0.6135842953394174	-2.27179	-4.23398	-0.830212	-0.679402	-0.199308	1.1072636773394178	-0.99311	-1.76035	2.1781718433394177	-2.48048	2.3902355823394177	0.7585925953394178	0.12067322733941774	-0.525366	-0.353453	1.2092471403394174
BATF	-9.64633	-10.0629	-4.63866	-10.2594	-9.69666	-9.8364	-5.34146	-7.08998	-9.6714	-9.77805	-5.27542	-9.85696	-10.3345	-4.23068	-5.63508	-9.80579	-9.83297	-9.54842	-9.70325	-9.62142	-9.60811	-9.66858	-5.78522	-9.8547	-9.55156	-9.53903	-5.04287	-9.48843	-9.66488	-9.99246	-9.57961	-7.25569	-9.85994	-10.1637	-5.42124	0.272717	-0.483013	-0.0508069	0.0508069	-5.70583	-3.9601	-5.38338	BATF						0.9841672837520022	1.8934837339342652	0.810803	0	-1.2773	0.12968317854841374	0.5083078777637102	0.33482961628595975	0.40063296262303116	0.11352462055696406	0.5138117870844735	1	0.45842170532424864	0.9031295970783206	0.5659272462065423	FALSE	FALSE	FALSE	FALSE	FALSE	FALSE	FALSE	FALSE	0.8266775313224849	0.9201129009410162	0.5859824600129223	0.8616936176112566	1	0.8823154225705779	0.9878919222597778	0.9393983933912825	-2.02048	-2.43705	2.987189734827438	-2.6336	-2.07081	-2.21055	2.284384727827438	0.5358669448274377	-2.04555	-2.1522	2.3504233858274377	-2.23111	-2.70867	3.395171954827438	1.990769713827438	-2.17994	-2.20712	-1.92257	-2.0774	-1.99557	-1.98226	-2.04274	1.8406232508274378	-2.22886	-1.92571	-1.91318	2.5829820828274372	-1.86258	-2.03903	-2.36661	-1.95376	0.3701585738274377	-2.23409
BAX	-1.65397	-1.3167	-0.554961	-1.00878	-1.09132	-1.60958	-2.96708	-1.11184	-1.28538	-2.50392	-0.872077	-3.2891	-2.72919	-1.15977	-2.16831	-2.90089	-2.60615	-2.64352	-2.38332	-2.71652	-5.70322	-2.17873	-3.7548	-2.62788	-2.32474	-0.634139	-1.56374	-1.44058	-1.9874	-1.76564	-1.76782	-1.1916	-1.06428	-1.84375	-1.2319	-0.397067	0.192216	0.236703	-0.192216	0.0456517	-0.46753	-0.702699	BAX	Q07812	BAX	MOM	Mitochondrial dynamics and surveillance > Apoptosis	TRUE	0.9754870470893794	0.17090755729271565	0.9603624763541946	0	0.7883294370050276	0.39803691404620634	0.6817540188109218	0.043741576907926696	0.020909038029736586	0.7805982342715351	0.0524907	1	0.0500456	0.1437333675643134	0.012095842154307585	FALSE	FALSE	FALSE	FALSE	FALSE	FALSE	FALSE	FALSE	0.4146670955739229	0.4581520226831803	0.9499732422211412	0.4205449439779006	1	0.4515740491824786	0.7926641376057393	0.7381851240703743	0.6322709582688225	0.9695393802688224	1.7312814612688223	1.2774673162688226	1.1949180722688224	0.6766645542688222	-0.680841	1.1744045012688225	1.0008611412688226	-0.217678	1.4141654662688226	-1.00285	-0.442943	1.1264704802688223	0.1179371752688226	-0.614652	-0.319908	-0.357281	-0.0970784	-0.43028	-3.41697	0.10751439526882224	-1.46856	-0.34164	-0.0384945	1.6521039082688223	0.7225067512688224	0.8456621772688224	0.29884536726882227	0.5206047102688224	0.5184215252688223	1.0946457422688223	1.2219648062688224
BAZ1A	0.810281	-0.0410582	-5.26607	-0.299911	-5.06182	0.284697	-0.787094	-5.77432	-4.9524	-4.10027	-0.367045	-5.1661	1.27959	-1.8191	1.21354	-5.1417	-4.69892	-5.45295	-4.11361	-0.348292	-1.07688	-0.534281	0.469752	-4.91192	-4.5637	-0.721969	-0.508065	-0.0360277	-5.21193	-0.357889	-0.616719	-4.77666	-1.21042	-5.42328	-0.00291599	1.87701	-0.417049	0.0983069	-0.0983069	-0.478974	1.41625	1.24533	BAZ1A						0.925142	1.6404091806138008	-0.875648	0	0.25462078224351853	-0.480767	-0.0315441	0.11895275484636227	0.15374854890069622	0.0553038	0.46573642218692335	1	0.7179647872780974	0.49998982675638926	0.9593285347465612	FALSE	FALSE	FALSE	FALSE	FALSE	FALSE	FALSE	FALSE	0.6052266726908931	0.8368216965928638	0.4586419888915449	0.8429746781914971	1	0.9730094620064895	0.8988731623373712	0.9956819186322552	2.1121211976372356	1.2607815116372358	-3.96423	1.001928657637236	-3.75998	1.5865367936372359	0.5147458086372358	-4.47248	-3.65056	-2.79843	0.934795	-3.86426	2.581425289637236	-0.517257	2.5153837646372357	-3.83986	-3.39708	-4.15111	-2.81177	0.9535477826372358	0.22496164363723584	0.7675591266372359	1.771591636637236	-3.61008	-3.26186	0.579871	0.7937746186372358	1.2658120286372359	-3.91009	0.9439511256372359	0.6851210756372358	-3.47482	0.0914187
BAZ2A	-2.56628	-3.09037	-2.18606	-2.77372	-0.997324	-1.43667	-3.35289	-1.81775	-7.10413	-2.42634	-2.96796	-1.2409	-3.7478	-4.03993	-2.43829	-1.68818	-2.04321	-1.66833	-2.37798	-1.34808	-3.3279	-1.31497	-0.542733	-3.02924	-1.2469	-1.73833	-1.36882	-1.89289	-1.7561	-8.24501	-3.71698	-2.14505	-1.82003	-2.15072	-4.32256	0.098206	0.458496	-0.203235	-0.098206	-0.642152	-1.06784	-1.68737	BAZ2A						-0.478896	-0.796804	-1.09346	0	-0.746305	0.0928778	-0.374199	0.19912805103778586	0.2314221802731774	0.1590237405811631	0.066392	1	0.0957429	0.8338444412042747	0.29465483166772805	FALSE	FALSE	FALSE	FALSE	FALSE	FALSE	FALSE	FALSE	0.7202295328951853	0.8899462757829502	0.6706653407118618	0.4617685787803103	1	0.5937493110513287	0.970318	0.8866503359862224	-0.934218	-1.4583	-0.553998	-1.14165	0.6347413035092142	0.19539069850921448	-1.72083	-0.185685	-5.47206	-0.794276	-1.33589	0.3911629125092144	-2.11573	-2.40786	-0.806223	-0.0561113	-0.411148	-0.0362668	-0.745913	0.28398407050921426	-1.69583	0.3170989835092142	1.0893324735092142	-1.39717	0.3851649395092142	-0.106261	0.2632449065092143	-0.260828	-0.124031	-6.61294	-2.08492	-0.512988	-0.187961
BBOF1	-0.878863	-0.696751	-1.13988	-0.953296	-1.63853	-0.0510856	-0.34328	-1.83972	-2.10592	-2.47544	-0.317673	-0.289692	0.29404	-2.44834	-1.26471	-2.19247	-1.32386	-0.476301	-0.485264	-0.0603668	-1.99711	-0.507442	-0.695085	-2.7535	-0.740546	-0.0965495	-1.02028	0.0652367	-0.662608	-1.62231	-0.197537	-0.796513	-1.68054	-1.27537	-1.72875	-0.464522	-0.0785183	0.0785183	0.137862	-0.331718	-1.68908	-0.168519	BBOF1						0.0935143	0.2310170781589369	-0.592419	0	0.1552896574703687	-0.306114	-0.207611	0.6444012979322611	0.755239	0.6029997142991662	0.2473987412476858	1	0.6486362785391749	0.3637776922452618	0.4540591393812585	FALSE	FALSE	FALSE	FALSE	FALSE	FALSE	FALSE	FALSE	0.903834	0.9782091512061921	0.9045491036617875	0.7198018009948737	1	0.9627860118436209	0.856913	0.922037	-0.050322	0.1317908748799307	-0.311334	-0.124755	-0.809985	0.7774558638799306	0.4852614968799306	-1.01118	-1.27738	-1.6469	0.5108687548799306	0.5388494428799306	1.1225810068799307	-1.6198	-0.436172	-1.36393	-0.495323	0.3522405048799304	0.3432774578799304	0.7681746968799307	-1.16857	0.32109943087993037	0.13345680687993064	-1.92496	0.0879959	0.7319919688799307	-0.191739	0.8937782508799306	0.1659334938799304	-0.793765	0.6310040868799307	0.032028238879930754	-0.852001
BBX	-3.08439	-3.60926	-3.1234	-2.46312	-2.9272	-8.47616	-3.02148	-3.61485	-4.5919	-3.4158	-3.34109	-4.58958	-2.68703	-4.85363	-2.18879	-2.56648	-3.51588	-3.32157	-2.83684	-3.55327	-3.09056	-2.76491	-4.09557	-3.25474	-3.03151	-2.54012	-3.84995	-2.11798	-2.84447	-4.52127	-2.86772	-5.25421	-2.78705	-3.23435	-2.98788	0.214899	0.0242863	-0.0710833	-0.0242863	-0.906672	-0.4976	-0.522284	BBX						-0.0880384	-0.0217612	-0.536539	0	0.071446	-0.270382	-0.25146	0.8188982639492951	0.7510374790864647	0.9562289683956842	0.10027843561879707	1	0.8259490885139831	0.4738311617602238	0.359371	FALSE	FALSE	FALSE	FALSE	FALSE	FALSE	FALSE	FALSE	0.9535381285686112	0.9782091512061921	0.994118	0.5330486606293593	1	0.9824214665565075	0.8934199358750916	0.9047578177745291	0.0434808	-0.481383	0.00447554	0.6647497409387029	0.20067654793870252	-5.34828	0.10639471193870241	-0.486978	-1.46403	-0.287925	-0.213214	-1.46171	0.4408444629387026	-1.72576	0.9390878469387024	0.5613920879387024	-0.388005	-0.193697	0.29103457493870255	-0.425393	0.0373083	0.36296125793870265	-0.967696	-0.126871	0.0963631	0.5877575039387025	-0.722074	1.0098946319387025	0.2834051549387023	-1.3934	0.2601534679387025	-2.12634	0.34082094393870255
BCAM	1.26809	2.12314	1.6035	1.73312	2.47322	2.36862	1.20775	1.5985	2.09066	2.39111	1.93778	1.65447	2.0377	1.69091	2.38777	1.69841	1.5213	1.96527	2.15952	2.06816	1.48937	1.45381	2.50218	0.149227	1.43064	2.30707	1.83855	2.09341	2.43795	1.44545	1.39153	1.76666	1.50506	-3.60161	-4.56505	0.0108502	-0.272153	0.241426	-0.0108502	-0.182908	-0.0687769	-0.0856148	BCAM						0.0866301	0.15913222769053068	0.2174594582824978	0	0.011041331114674622	0.0634744	0.10236164746940053	0.9060094675631797	0.7180022821697651	0.5524852283548888	0.40677239533736964	1	0.964064	0.7292007802721154	0.526065	FALSE	FALSE	FALSE	FALSE	FALSE	FALSE	FALSE	FALSE	0.9795866695468136	0.976267	0.89232	0.8078243887970501	1	0.9967204705154871	0.953523	0.9392389113079324	-0.546946	0.30809818730264416	-0.211541	-0.0819142	0.6581835083026437	0.55358	-0.607286	-0.216541	0.2756234853026438	0.5760768733026438	0.12274461930264394	-0.160569	0.22266626630264386	-0.124126	0.5727361203026439	-0.116627	-0.293737	0.15023460330264388	0.3444822693026442	0.2531210063026441	-0.325669	-0.361226	0.6871416953026439	-1.66581	-0.384401	0.49203302230264395	0.023515743302644238	0.2783707673026443	0.6229140993026439	-0.369588	-0.423504	-0.0483803	-0.309981
BCAN	3.18036	3.2025	3.34255	3.28528	3.17631	3.45432	3.16097	3.32214	3.15003	3.22853	3.32967	3.40479	3.27161	3.15628	3.35802	3.28693	3.46192	3.27104	3.2488	3.33558	3.28679	3.30372	3.13714	2.93604	3.43869	3.27428	3.33135	3.16922	3.35752	3.25049	3.14944	3.09326	3.2553	-9.04676	-6.67781	-0.0681572	0.263547	0.0681572	-0.159301	-0.748527	-0.408842	-0.25776	BCAN						-0.0206345	0.019023174635396777	-0.0222575	0	-0.0666058	0.010517502931321424	-0.00688284	0.7737624874366227	0.731326	0.7955450337657505	0.7569916804314406	1	0.28983541424241127	0.8149496302745286	0.8688214134204367	FALSE	FALSE	FALSE	FALSE	FALSE	FALSE	FALSE	FALSE	0.9424296702864392	0.9764150271563412	0.9524735625314872	0.9495952022933339	1	0.8145236962998124	0.9686536368338642	0.9876980812861934	-0.101364	-0.0792197	0.0608292	0.00356109	-0.105411	0.17260055300257782	-0.120753	0.0404148	-0.13169	-0.0531957	0.0479462	0.12306420900257803	-0.0101094	-0.125446	0.0762981	0.00520642	0.1801957330025779	-0.0106792	-0.0329232	0.053854661002578394	0.00506501	0.0219964	-0.144583	-0.345683	0.1569630520025784	-0.00744331	0.049632658002578024	-0.112502	0.0757975	-0.031233	-0.132282	-0.188462	-0.0264192
BCAR3	-2.11919	-2.05742	-2.06126	-3.19238	-1.85913	-1.48904	-2.64031	-2.70294	-2.67929	-2.17942	-1.82163	-2.29525	-1.58289	-3.19294	-2.49138	-2.69684	-2.66118	-2.14898	-1.62595	-2.38356	-2.50674	-1.84683	-2.51431	-1.73079	-1.97141	-2.46157	-2.33421	-2.6983	-1.7632	-2.53211	-4.31806	-2.33185	-1.79194	-2.17156	-2.233	0.112368	0.359917	-0.325603	-0.112368	-0.799626	-1.6762	-0.883772	BCAR3						0.0774298	-0.081809	-0.101834	0	-0.175765	0.15223534383051135	0.0756471	0.9122526556594982	0.7070660549169876	0.761324	0.6674201254001784	1	0.4857528700974474	0.5316817537315788	0.672734	FALSE	FALSE	FALSE	FALSE	FALSE	FALSE	FALSE	FALSE	0.9811009667026274	0.9749612216490179	0.9495506677957436	0.9208600764982903	1	0.8996251299581521	0.9073500742286948	0.962164	0.0770013	0.13877469492614572	0.13493345792614578	-0.996187	0.3370618269261456	0.7071567109261457	-0.444118	-0.506743	-0.483097	0.0167695	0.37456583292614576	-0.0990603	0.6132998589261457	-0.996746	-0.295191	-0.500652	-0.464985	0.0472117	0.5702411389261458	-0.18737	-0.310551	0.3493585819261458	-0.318121	0.4654017099261458	0.22477946092614565	-0.265381	-0.138013	-0.502104	0.4329903199261458	-0.33592	-2.12187	-0.135661	0.4042494649261456
BCAT1	-0.982311	-1.13649	-0.70696	-0.40296	0.521031	-0.615399	-1.40793	-0.45708	-0.553165	-1.01279	-0.79246	-1.1897	-0.0786263	-0.88413	-0.275528	-0.675597	-0.323246	-0.419158	-0.313971	-1.04245	-0.757781	-0.283329	-0.421425	-2.97384	-0.645121	0.460641	-0.454558	-0.186101	-0.263668	-1.3885	-0.355549	-0.804871	-0.832484	-4.80767	-3.78726	-0.0121702	0.377227	-0.0722955	0.0121702	0.0692543	0.204556	-0.10698	BCAT1						-0.0477076	-0.040571	-0.1897	0	-0.0832979	-0.0316841	-0.0680884	0.9866703416212605	0.8781747300756001	0.9035033627853418	0.566066	1	0.7636494423409494	0.8929562873602066	0.7387743469707291	FALSE	FALSE	FALSE	FALSE	FALSE	FALSE	FALSE	FALSE	0.996122	0.9862277475032221	0.9837618743688351	0.8801051863280015	1	0.9795786040013779	0.9852810385822958	0.9639942941038698	-0.484053	-0.638234	-0.208701	0.0952991	1.0192893562398648	-0.11714	-0.909676	0.0411782	-0.0549058	-0.514534	-0.294202	-0.691438	0.4196323522398648	-0.385871	0.22273100823986464	-0.177338	0.17501286523986465	0.0791005	0.18428727123986502	-0.544187	-0.259523	0.21493007023986482	0.0768333	-2.47558	-0.146863	0.9588993922398649	0.043700202239864955	0.31215773423986504	0.23459096123986486	-0.89024	0.14270940723986478	-0.306612	-0.334226
BCAT2	-1.359	-3.62357	-1.21545	-2.05458	-4.57925	-0.946407	-7.50946	-7.55754	-0.72957	-7.24561	-1.22841	-1.30215	-0.919435	-1.19781	-0.780709	-1.54543	0.0123514	-1.34355	-1.84888	-0.504013	-3.49071	-7.13614	-1.06836	-2.00034	-2.06492	-7.00659	-0.70307	-1.28357	-1.60888	-0.984285	-1.21427	-3.04518	-2.86807	-1.58685	-7.58924	0.336972	0.29344	-0.29344	-0.44869	-0.398951	-0.988375	-0.596122	BCAT2	O15382	BCAT2	Matrix	Metabolism > Amino acid metabolism > Branched-chain amino acid metabolism	TRUE	-0.590989	0.40870410590281725	-0.497403	0	-0.190399	-0.635974	-0.593036	0.5388816760183597	0.3476870263249011	0.4469683616665021	0.5441212164859303	1	0.7336053881340586	0.1259667157143123	0.1542101808493973	FALSE	FALSE	FALSE	FALSE	FALSE	FALSE	FALSE	FALSE	0.8841409077492356	0.9192462191060804	0.8568765067606456	0.8741745089873878	1	0.9767583114395159	0.7907626372126545	0.8350881242040687	0.0845616	-2.18001	0.2281152430230854	-0.611016	-3.13569	0.49715446902308563	-6.0659	-6.11398	0.7139913920230855	-5.80205	0.21515113602308572	0.14141387602308542	0.5241265100230856	0.2457555230230853	0.6628523870230857	-0.101865	1.4559129090230856	0.10001008502308566	-0.405322	0.9395481630230853	-2.04715	-5.69258	0.37520240002308536	-0.556774	-0.62136	-5.56303	0.7404915830230854	0.15999557002308554	-0.165316	0.45927605002308564	0.22928694802308552	-1.60161	-1.42451
BCHE	-4.51699	-3.75972	-3.77562	-3.50874	-3.25364	-3.66252	-5.29048	-3.87332	-3.57542	-4.21184	-3.3638	-3.64383	-3.2692	-3.92068	-3.11403	-3.82459	-3.73475	-4.15442	-3.60362	-3.63007	-4.05977	-4.30119	-3.64642	-5.45994	-4.08425	-4.11389	-3.84111	-3.70533	-3.45348	-4.09053	-4.05411	-4.25693	-4.11764	-11.2346	-10.3354	-0.02024	0.000432127	-0.000432127	0.204812	-0.161296	-0.37681	0.195902	BCHE						0.12896314763886596	0.5191049251748121	0.2505918078837179	0	0.0534816	-0.0836931	0.051331159763438904	0.2038626930961137	0.5559382319956809	0.019462879904709546	0.243707	1	0.7698712819912132	0.6665440808840073	0.746674	FALSE	FALSE	FALSE	FALSE	FALSE	FALSE	FALSE	FALSE	0.7225957205692042	0.9572166920925711	0.30034762398404047	0.7174851028933775	1	0.9795786040013779	0.9430108213807697	0.9643732283938639	-0.544872	0.2123975291448279	0.19650466614482773	0.46337861214482795	0.7184818581448279	0.30959701314482774	-1.31836	0.0988044	0.3967033411448277	-0.239718	0.6083243221448281	0.32829546814482785	0.7029256211448276	0.0514397	0.858087	0.14753538114482778	0.23736982114482802	-0.182298	0.36850040714482796	0.34205301314482817	-0.0876453	-0.329071	0.3256964081448276	-1.48782	-0.112127	-0.141767	0.13100777214482778	0.2667930551448279	0.5186444201448277	-0.118413	-0.0819861	-0.284808	-0.145522
BCL11B	-1.69987	-2.14465	-1.67475	-1.21611	-2.3149	-1.09986	-0.413714	-1.16348	-2.46353	-0.520493	-0.587535	-0.815316	-1.09209	-0.969182	0.0730284	-0.872005	-1.9557	-0.863657	-1.14084	-2.68476	-1.06367	-1.26997	-1.24087	-0.691952	-0.357072	-0.708136	-0.909034	-0.452461	-1.53236	-0.543864	-1.79063	-2.04036	-0.8672	-2.63941	-0.508686	0.0780824	0.531136	-0.0780824	-0.629305	-0.924894	-0.278417	0.213648	BCL11B						-0.333505	0.4216646633861037	0.0361296	0	-0.0345446	-0.353453	-0.265516	0.3671172969878685	0.24259178756054928	0.16166383042124066	0.9092725211376964	1	0.9004280248982097	0.23628106309806948	0.2548136970482206	FALSE	FALSE	FALSE	FALSE	FALSE	FALSE	FALSE	FALSE	0.8332924725613013	0.8915117115615824	0.6721575279492252	0.9824361397583145	1	0.9892423663473167	0.832725	0.8684677428160817	-0.656766	-1.10154	-0.631641	-0.173	-1.27179	-0.0567492	0.6293920491110852	-0.120369	-1.42042	0.5226138051110852	0.4555717671110853	0.22779082511108512	-0.0489822	0.0739244	1.116134843111085	0.1711010581110851	-0.912597	0.17944995511108494	-0.0977306	-1.64166	-0.0205675	-0.226861	-0.197763	0.35115442611108494	0.686034	0.33496999811108497	0.13407239211108526	0.590646	-0.48925	0.4992423371110851	-0.747522	-0.997255	0.17590619411108524
BCL2	-0.23219	0.906399	-0.0814759	0.523616	0.834493	0.638786	-0.0624254	0.354052	0.327367	0.686219	0.194936	0.0825349	0.905426	0.37928	0.812385	0.0294673	-0.0116492	0.386952	0.94879	0.140634	0.781355	0.17985	0.470429	-0.18691	0.255586	0.618874	0.695364	1.06273	0.481761	-0.0906762	0.50927	0.0262655	0.0886318	-1.18738	-2.03617	-0.51641	-0.267676	0.267676	0.448532	-0.0301691	0.179667	0.652581	BCL2	P10415	BCL2	MOM	Mitochondrial dynamics and surveillance > Apoptosis	TRUE	0.027807172435976763	0.1838048341825277	0.00388347	0	0.00380501	-0.0593673	-0.0170684	0.9354711183726918	0.8836740337940132	0.37457982351008234	0.9840669312989896	1	0.9848041542931731	0.7334491457436758	0.9031367930644395	FALSE	FALSE	FALSE	FALSE	FALSE	FALSE	FALSE	FALSE	0.9826089975175702	0.9865175588450605	0.8181738054911677	0.9961748723943308	1	0.9967831045348797	0.954438	0.9902783730169632	-0.630647	0.5079414588771738	-0.479933	0.12515857087717386	0.4360356388771739	0.2403284918771739	-0.460883	-0.0444049	-0.0710902	0.28776209687717386	-0.203521	-0.315922	0.5069692658771738	-0.0191771	0.4139275818771737	-0.36899	-0.410106	-0.0115047	0.5503330458771739	-0.257824	0.38289800187717377	-0.218607	0.0719722	-0.585367	-0.142871	0.22041649287717371	0.2969068858771739	0.6642711198771739	0.0833035	-0.489133	0.11081306987717371	-0.372192	-0.309825
BCL2L1	-0.581494	-3.63855	0.47611	-3.6884	-0.593763	-0.149572	-3.79024	-3.6108	-0.708572	-3.40417	-1.26395	-3.78435	-3.4413	-3.71777	-3.27131	0.0386166	-3.77341	-3.84941	0.654449	-3.6543	-3.50834	-3.68703	-1.33104	-4.51676	-3.82138	0.231713	-0.487018	-3.4477	-3.88164	-4.13353	-1.25249	-2.26343	-4.12338	-5.34943	-2.13248	1.53554	-0.364319	0.364319	-1.02498	-4.81275	-0.664381	-1.9867	BCL2L1	Q07817	BCL2L1	MOM	Mitochondrial dynamics and surveillance > Apoptosis	TRUE	0.2939805071586851	-2.38348	-0.576241	0	-1.57886	1.8837436787232245	0.6086778547877942	0.29831152593478544	0.6907236489284837	0.20943464840529732	0.6112445262389414	1	0.20686612275875677	0.0289266	0.32828	FALSE	FALSE	FALSE	FALSE	FALSE	FALSE	FALSE	FALSE	0.805519	0.9749612216490179	0.7222847019625351	0.893755	1	0.7526435223212101	0.698353	0.8945562901929371	0.5736595397262488	-2.4834	1.6312639137262488	-2.53325	0.5613906637262488	1.0055816927262489	-2.63509	-2.45565	0.44658224772624877	-2.24901	-0.108791	-2.62919	-2.28615	-2.56262	-2.11615	1.1937704497262491	-2.61826	-2.69426	1.8096025357262489	-2.49914	-2.35319	-2.53188	-0.17589	-3.36161	-2.66623	1.3868665387262487	0.6681357647262487	-2.29254	-2.72649	-2.97838	-0.0973395	-1.10828	-2.96823
BCL2L10	-2.58969	-6.48192	-6.47669	-6.47938	-2.44889	-2.1152	-1.535	-6.58482	-6.28623	-6.56264	-2.76477	-6.12345	-2.8559	-1.46996	-2.77567	-2.03174	-1.91921	-1.0966	-6.26052	-6.28507	-2.67993	-1.12385	-5.93429	-1.04628	-2.16597	-2.28608	-6.38381	-6.26482	-1.02784	-1.84215	-6.06901	-0.668193	-6.34198	-2.86007	-0.887997	-1.04156	0.126513	0.640683	-0.126513	-6.3865	-1.38064	-6.17326	BCL2L10	Q9HD36	BCL2L10	MOM	Mitochondrial dynamics and surveillance > Apoptosis	TRUE	-0.637989	-0.370485	-2.23629	0	0.17005499697117732	-1.01807	-1.03043	0.4641292971376825	0.3476775804925737	0.6395820147702207	0.0988516	1	0.8066431391702643	0.18134276450355832	0.10447579588013771	FALSE	FALSE	FALSE	FALSE	FALSE	FALSE	FALSE	FALSE	0.8659879946792907	0.9192462191060804	0.9140992021480115	0.5321723747410604	1	0.9824214665565075	0.8206414648270358	0.8296436067549625	-0.359611	-4.25185	-4.24661	-4.2493	-0.21881	0.11487424091905561	0.6950820929190554	-4.35474	-4.05615	-4.33256	-0.534692	-3.89337	-0.62582	0.7601210469190555	-0.545592	0.19833463791905553	0.31086494491905553	1.1334820079190557	-4.03044	-4.05499	-0.449848	1.1062256759190556	-3.70421	1.1837946559190555	0.0641087	-0.0560012	-4.15374	-4.03474	1.2022411379190556	0.38793186291905585	-3.83893	1.5618848719190557	-4.1119
BCL2L11	-1.23488	-0.369239	-0.0133917	-1.04432	0.0798275	-1.42319	-0.117761	-1.13605	-0.374882	-1.25456	0.158095	-0.937918	-0.312823	-0.693276	-0.488711	-2.08098	0.153223	0.128438	-0.935699	-1.18561	-1.12425	-1.01593	-1.15309	0.0806354	-0.115949	-0.93359	-0.462213	-1.25044	-0.321818	-0.251786	-0.233831	-1.47152	-0.378514	-0.603558	-1.03856	0.0615649	-0.0771151	0.393011	-0.0615649	-0.325138	-0.104823	-0.124296	BCL2L11	O43521	BCL2L11	MOM	Mitochondrial dynamics and surveillance > Apoptosis	TRUE	0.1004712863297364	-0.0111841	0.043635054466438804	0	0.00793907	0.0797415	0.0799161	0.9963330588183227	0.7360227715412527	0.974299	0.9091706234200266	1	0.9791971066965296	0.7215860398619272	0.694311	FALSE	FALSE	FALSE	FALSE	FALSE	FALSE	FALSE	FALSE	0.998102	0.9764150271563412	0.9952863463736558	0.9824361397583145	1	0.9967831045348797	0.9528190608939002	0.9624527679015153	-0.656496	0.20914864975192474	0.5649962277519247	-0.465935	0.6582154847519245	-0.8448	0.4606268277519244	-0.557662	0.2035063707519246	-0.676168	0.7364829647519243	-0.35953	0.2655652197519245	-0.114888	0.0896765	-1.50259	0.7316109507519245	0.7068257177519245	-0.357312	-0.607218	-0.545862	-0.437542	-0.5747	0.6590233317519247	0.4624387747519245	-0.355202	0.1161752757519247	-0.672048	0.25656962475192446	0.3266018527519244	0.3445567197519246	-0.893132	0.1998739687519246
BCL2L15	-3.47187	-3.81805	-4.12316	-3.59956	-3.84413	-4.17652	-3.66581	-8.23745	-3.64895	-3.17063	-7.81521	-3.7565	-4.23406	-2.37815	-7.5899	-3.70533	-7.98044	-1.67352	-1.78463	-3.59896	-4.58566	-3.72859	-5.80716	-3.91471	-7.69903	-3.36457	-3.70491	-2.42645	-3.64243	-2.61637	-3.82019	-2.91773	-4.42245	-8.31115	-4.68419	-0.316482	0.04261	0.114521	-0.04261	-0.287448	-0.339162	-0.132298	BCL2L15						-0.406596	-0.235471	-0.945135	0	0.24385292019068638	-0.650791	-0.612637	0.704169	0.5548865620104786	0.8012108939575671	0.4084248100618695	1	0.6998106774621082	0.11364752446018932	0.21364356427677011	FALSE	FALSE	FALSE	FALSE	FALSE	FALSE	FALSE	FALSE	0.9189692419593197	0.9572166920925711	0.9527137776816818	0.8090325621688872	1	0.9721304026358554	0.7852321855202643	0.8594479431504886	-0.0844234	-0.430605	-0.735716	-0.212112	-0.456681	-0.789068	-0.278364	-4.85	-0.2615	0.21681605443956373	-4.42777	-0.369052	-0.846615	1.009300872439564	-4.20246	-0.317884	-4.593	1.713926895439564	1.6028136824395638	-0.211515	-1.19821	-0.341145	-2.41972	-0.527265	-4.31158	0.0228723	-0.317462	0.9609979334395636	-0.254979	0.7710789144395638	-0.432738	0.46971431843956396	-1.035
BCL2L2	-3.5226	-4.19463	-3.69272	-4.04207	-2.50772	-3.19574	-2.62039	-3.04441	-2.89414	-3.73725	-4.85995	-2.95989	-3.273	-3.57807	-3.52292	-4.01228	-3.12785	-3.88624	-3.33016	-2.48025	-4.30944	-3.02639	-5.74936	-2.80072	-3.48354	-2.82296	-3.05753	-2.55264	-4.06603	-3.83779	-2.66776	-3.70503	-2.62246	-3.08188	-3.50674	0.0207864	-0.0207864	0.456155	-0.120187	-2.21222	-2.25851	-1.89092	BCL2L2	Q92843	BCL2L2	MOM	Mitochondrial dynamics and surveillance > Apoptosis	TRUE	0.0446383	-0.000778041	-0.142001	0	0.20472494217191825	-0.146472	-0.0791116	0.935324	0.8876677043899417	0.9982173817903017	0.7244854482545382	1	0.5284572009410156	0.5838663545762711	0.7311167104187277	FALSE	FALSE	FALSE	FALSE	FALSE	FALSE	FALSE	FALSE	0.9826089975175702	0.9871627875066258	0.9999060836871169	0.9380442456618647	1	0.9178416276053339	0.9228456496575221	0.9639942941038698	-0.211153	-0.88319	-0.381281	-0.730623	0.803718	0.11570765308108501	0.6910497500810853	0.26703690208108527	0.417301	-0.425811	-1.54851	0.3515534690810856	0.038438557081085185	-0.266631	-0.211482	-0.700836	0.18359353108108536	-0.574792	-0.018722	0.831197	-0.997998	0.28505739008108516	-2.43792	0.5107250090810853	-0.172097	0.48847998508108537	0.25391466708108557	0.7587980490810853	-0.754582	-0.526346	0.6436800040810855	-0.393585	0.6889815980810851
BCL7A	-0.357361	-1.97702	-1.49792	-2.24228	-1.39319	-1.08933	-0.0513751	-0.172982	-0.924328	-1.76089	-0.453542	-1.41599	-0.343991	-1.02173	-0.460894	-7.14618	-0.0858988	-0.934611	0.260139	-0.376843	-1.90411	-1.20162	-2.67815	-1.76883	-0.0717692	-1.45316	-1.02336	0.182406	-1.91781	0.632935	-1.71054	-0.596078	-0.177964	0.189413	-0.734151	-0.6644	0.056113	0.174201	-0.056113	-0.399331	-0.388717	-0.916411	BCL7A						-0.128374	0.1587600726415077	0.19322000232805012	0	0.5852141102869839	-0.432398	-0.214101	0.554854	0.7786810005436471	0.7507223237534296	0.7033180576118487	1	0.2090527629756384	0.22161689215685168	0.5133149153156773	FALSE	FALSE	FALSE	FALSE	FALSE	FALSE	FALSE	FALSE	0.8873634103471804	0.9805936606086906	0.948062	0.9318799978168752	1	0.754149	0.8295258188322052	0.9391467228005252	0.5494228555569949	-1.07024	-0.591137	-1.3355	-0.486407	-0.182543	0.8554085805569949	0.7338014805569949	-0.0175446	-0.854102	0.4532415065569949	-0.509202	0.562792	-0.114943	0.4458895795569949	-6.23939	0.820885	-0.0278268	1.166923015556995	0.52994	-0.997322	-0.294835	-1.77137	-0.862045	0.8350144685569948	-0.546373	-0.116575	1.089189597556995	-1.01102	1.539719018556995	-0.803758	0.31070526655699504	0.7288198075569948
BCL7B	-0.481579	-0.164699	-0.0695439	-0.384471	-0.396749	0.00235397	0.237714	-0.386308	-0.0420723	0.0581915	-0.679908	-0.546304	0.0552746	-0.338553	-0.102307	-0.3717	-0.867448	-0.223556	-0.193625	-0.909795	0.535129	-1.3831	0.209924	-0.219288	0.0760736	0.0136892	0.0294558	0.0712459	-0.40779	-0.437288	-0.0647572	-0.296535	-0.304882	-0.713304	-0.354624	-0.137459	0.0264875	0.444673	-0.0264875	0.334875	-0.532218	0.52854	BCL7B						0.030945884625584955	-0.0246107	-0.0433599	0	-0.0376654	0.036795663111995204	0.0190166	0.9964012889526825	0.8781212061990015	0.9259275320790679	0.8729913235197728	1	0.8611609003168694	0.7387594125590564	0.8837210863874156	FALSE	FALSE	FALSE	FALSE	FALSE	FALSE	FALSE	FALSE	0.998102	0.9862277475032221	0.9887698653747433	0.9790270353637351	1	0.9824214665565075	0.9566517026790413	0.988965	-0.291198	0.025681260924043957	0.12083675692404394	-0.19409	-0.206369	0.19273459992404435	0.42809475492404414	-0.195928	0.14830832792404394	0.24857212392404401	-0.489527	-0.355923	0.24565525492404425	-0.148172	0.0880733	-0.181319	-0.677067	-0.0331753	-0.00324456	-0.719414	0.7255093959240441	-1.19272	0.4003051009240441	-0.0289074	0.2664542189240442	0.20406983692404437	0.2198364009240439	0.2616264949240442	-0.217409	-0.246907	0.1256234639240441	-0.106155	-0.114501
BCL7C	-0.633436	-2.97313	-1.56935	-0.786164	-0.563024	-0.0403064	-1.29299	-0.863029	-3.06694	-1.51328	-1.62795	-0.86463	-0.91901	-0.562614	-1.27885	-1.90838	-0.229393	-1.4735	-0.456272	-2.77628	-2.8936	-1.40707	-1.02695	-0.746943	0.644205	-3.93716	-3.16453	-1.89353	-3.45652	-0.269222	-1.11276	0.0390631	-1.64876	-1.06528	-1.23291	-0.417549	0.701227	0.417549	-0.552309	-1.29274	-0.331281	0.00538659	BCL7C						0.17405656333699765	0.19182792496196605	-0.498592	0	0.0753688	-0.159105	-0.0932714	0.8971430483402838	0.7399736527402803	0.7635628203425038	0.5442669715381712	1	0.9018385621476431	0.6451410368695245	0.8001250042951796	FALSE	FALSE	FALSE	FALSE	FALSE	FALSE	FALSE	FALSE	0.9768051791109285	0.9766842381939089	0.9499732422211412	0.8741745089873878	1	0.9892423663473167	0.9396522668040376	0.9783225967582891	0.44252076144205205	-1.89717	-0.493391	0.28979339544205224	0.5129327624420522	1.0356508294420521	-0.217031	0.21292853044205218	-1.99098	-0.437321	-0.551988	0.2113274264420523	0.15694678244205218	0.5133435384420522	-0.202891	-0.832423	0.8465640544420521	-0.397541	0.619685	-1.70032	-1.81764	-0.331108	0.049011	0.32901440544205224	1.7201625474420523	-2.8612	-2.08857	-0.817574	-2.38056	0.8067353154420521	-0.0368004	1.1150203914420524	-0.572804
BCLAF1	-5.00311	-0.1811	-5.30515	0.118423	-0.99724	-0.844128	0.37351	-2.09135	-5.11469	-5.3911	-0.735249	-0.78198	-5.00629	-5.29842	-5.06356	-0.860203	-4.83514	-4.35132	0.638939	-0.791603	-1.50839	-5.03977	-3.76275	-5.0842	-0.356999	-1.64505	0.109655	-0.569719	-0.0542358	-4.25557	-3.89747	-0.666578	-5.17044	-1.13214	-1.53958	-4.14397	-0.608666	0.608666	0.944085	-1.04503	-1.25973	-0.0948276	BCLAF1						0.4656315938884385	-1.43923	-1.0284	0	-0.170631	0.6352006140229394	0.3063606524457242	0.45103587552171076	0.4687117386260409	0.2902285207507699	0.3889976048762289	1	0.8299461098322949	0.35885394724701436	0.5768988964276488	FALSE	FALSE	FALSE	FALSE	FALSE	FALSE	FALSE	FALSE	0.8611693763915405	0.9329579201966486	0.7747363254025723	0.8000810039146689	1	0.9824214665565075	0.854504	0.9393983933912825	-3.86025	0.9617596071798731	-4.16229	1.2612828781798733	0.14562033017987308	0.29873232817987316	1.5163701001798728	-0.948488	-3.97183	-4.24824	0.40761098217987307	0.36087997917987313	-3.86343	-4.15556	-3.9207	0.28265705117987305	-3.69228	-3.20846	1.781799096179873	0.351256	-0.365526	-3.89691	-2.61989	-3.94134	0.7858610491798732	-0.502194	1.252514770179873	0.5731408601798731	1.088624174179873	-3.11271	-2.75461	0.47628228317987314	-4.02758
BCR	-1.72356	-0.877604	-1.04992	-1.20441	-1.24575	-0.898702	-0.937758	-1.31402	-1.64727	-1.33267	-1.21292	-1.13468	-0.206671	-1.41232	-0.764598	-1.57149	-1.34387	-1.46006	-1.01781	-1.91237	-1.79218	-2.03736	-1.70886	-1.5182	-1.14475	-0.892345	-0.83433	-0.705771	-1.57619	-1.34142	-1.54067	-1.24015	-0.340551	-1.82406	-1.31997	-0.0922778	0.00591434	0.447961	-0.00591434	0.0308359	0.340781	-0.435595	BCR						0.27610840560200933	0.5786510878622081	0.017786087479331816	0	0.33668326039015656	-0.250957	-0.0284388	0.12655959614461793	0.10680804551995271	0.031937172678726464	0.9336379836569413	1	0.1534489756698901	0.20000413513699417	0.8683534492377012	FALSE	FALSE	FALSE	FALSE	FALSE	FALSE	FALSE	FALSE	0.6244066541848906	0.7840333834884058	0.3755037272529051	0.9873471003004429	1	0.6931530589539528	0.8217398310044063	0.9876980812861934	-0.337924	0.508036	0.335721	0.1812277997225542	0.13988700472255408	0.486937	0.447881	0.0716216	-0.261635	0.0529655	0.17272331972255384	0.25096049972255385	1.178968717722554	-0.0266803	0.6210409857225542	-0.185849	0.041767222722553954	-0.0744222	0.367826	-0.526733	-0.406539	-0.651724	-0.323219	-0.132561	0.24089279272255384	0.4932944357225541	0.5513091577225541	0.679868	-0.190554	0.044215950722553916	-0.155031	0.14549380172255408	1.045088327722554
BDH2	-2.13741	-1.28033	-1.59222	-2.92502	-0.81204	-1.12347	-2.15026	-1.24099	-0.506262	-0.972997	-0.870147	-2.38503	0.440475	-4.38309	-0.593439	-1.61197	-3.07325	-1.07649	-1.97455	-0.779654	-1.81801	-1.70856	-1.18154	-8.64957	-2.21714	-0.513715	-1.57469	-1.62508	-1.04189	-3.57787	-2.64655	-0.9716	0.249078	-3.20366	-8.91654	-1.13546	0.139691	0.176534	-0.139691	0.100002	-0.0265807	-0.394496	BDH2						-0.000759149	0.7459592828309977	0.6969135423473868	0	0.44553050020214174	-0.279936	0.00437604	0.5187753495345284	0.9983691934380775	0.2401125133647304	0.0624912	1	0.3849856144966959	0.5546619598455156	0.9909280547750239	FALSE	FALSE	FALSE	FALSE	FALSE	FALSE	FALSE	FALSE	0.8762227803000122	0.9999901473515647	0.7479386724347956	0.4484178695238016	1	0.8545952864989002	0.9139622354821335	0.9979960283534134	-0.567248	0.2898294565352084	-0.0220559	-1.35486	0.7581219565352085	0.4466946025352086	-0.580102	0.32917521153520846	1.0638998855352084	0.5971645535352085	0.7000150765352086	-0.81487	2.0106365675352085	-2.81293	0.9767230575352086	-0.0418037	-1.50308	0.4936687825352084	-0.40439	0.7905077805352084	-0.247848	-0.138397	0.38862470353520845	-7.0794	-0.646976	1.0564463725352087	-0.00453143	-0.0549208	0.5282718805352086	-2.00771	-1.07639	0.5985619915352084	1.8192392235352086
BDNF	-4.4257	-3.93439	-4.24565	-4.70176	-5.39459	-5.11275	-5.51391	-5.74483	-4.55937	-5.37879	-5.25918	-4.38192	-4.7605	-5.16262	-4.47554	-5.21944	-4.4821	-3.8162	-5.07587	-5.57079	-4.91914	-5.37855	-3.89341	-5.20359	-5.04944	-6.45261	-4.55502	-4.23078	-4.57313	-6.06255	-5.40838	-4.37785	-1.72622	-4.45092	-5.09946	0.0613968	-0.246637	-0.0613968	0.239067	1.32903	1.25917	1.41264	BDNF						0.15002925487659563	0.14159811600979877	-0.362585	0	1.1745895051372284	-0.860545	-0.461413	0.3837926918166883	0.6406025757511256	0.7034704145054353	0.4208057472725236	1	0.1729355660660389	0.27870636683333755	0.467287	FALSE	FALSE	FALSE	FALSE	FALSE	FALSE	FALSE	FALSE	0.8384332444936351	0.971338	0.9341881783207199	0.8125904085262524	1	0.719641	0.8423923382958823	0.9274919349491721	0.3804177752307936	0.8717238102307935	0.5604645342307931	0.10435095023079356	-0.58848	-0.306638	-0.707793	-0.938716	0.24674225123079335	-0.572673	-0.453071	0.4241906992307932	0.045608	-0.356509	0.3305763892307936	-0.413332	0.3240111182307934	0.9899084772307934	-0.269755	-0.764674	-0.113032	-0.572435	0.9127077382307931	-0.397476	-0.243331	-1.64649	0.2510921622307937	0.5753324242307937	0.23298694523079316	-1.25643	-0.602263	0.42825976823079315	3.079894490230793
BECN1	-4.00712	-0.556381	0.50992	0.908346	-0.51159	0.125246	-3.51542	-0.335985	-3.43375	1.33008	0.203518	-3.50953	-3.16648	-0.85799	-0.189134	-3.59346	-0.69124	-0.574595	-1.39266	-3.37948	-3.23352	-0.090284	-1.79319	0.343018	-3.54656	0.828459	-0.2122	-3.17288	-3.60683	-3.85872	-0.562638	-0.766219	-0.678641	-5.07461	-4.02759	-0.0107102	-4.71793	0.0107102	0.680308	1.10592	-4.78188	0.28812	BECN1						0.5003139775170293	-0.555442	0.9274370753102212	0	-0.738082	1.3328416709866908	0.9347739343524678	0.2542713943345488	0.3880882124623135	0.5258399980985828	0.1853905637190011	1	0.33015998079949416	0.0420165	0.0414903	FALSE	FALSE	FALSE	FALSE	FALSE	FALSE	FALSE	FALSE	0.7625361120663172	0.9192462191060804	0.8829533108441789	0.6627307128242728	1	0.8352718200819276	0.7111302914521335	0.8214497884535622	-3.26569	0.1850446682517148	1.251345302251715	1.6497713722517147	0.229835	0.8666711802517146	-2.774	0.4054400892517149	-2.69233	2.071507866251715	0.9449432822517148	-2.7681	-2.42506	-0.116564	0.5522913082517148	-2.85203	0.0501854	0.16683013625171478	-0.651236	-2.63805	-2.4921	0.6511414522517148	-1.05177	1.084443583251715	-2.80514	1.569884121251715	0.5292252522517148	-2.43145	-2.8654	-3.11729	0.17878746725171468	-0.0247939	0.0627843
BEND2	0.00376327	-1.35413	1.14752	0.771789	1.58775	0.82414	-4.60688	-0.67942	-4.9658	1.21722	-0.444336	-1.48108	0.50016	1.0403	0.511597	-0.711309	-0.364314	0.189891	0.0599123	1.37521	1.09994	-0.367319	-0.706965	-4.9353	0.791895	-0.206653	-0.671062	0.836972	0.937932	0.0632505	-4.74858	0.289671	-0.497984	0.562723	1.26643	-0.263928	0.70152	-1.03967	0.263928	0.488525	1.05909	1.52221	BEND2						0.42331656434105297	0.2832210274935264	-0.216557	0	0.051892933297417565	0.0730445	0.15236208385305078	0.8387811493519783	0.37562804401048233	0.5834830343837807	0.7459256309000016	1	0.9137248571993575	0.870406	0.6731550946332678	FALSE	FALSE	FALSE	FALSE	FALSE	FALSE	FALSE	FALSE	0.9590105668869598	0.9192462191060804	0.8986343369923169	0.9459609045172613	1	0.9905467503003726	0.9818269693716902	0.962164	-0.106672	-1.46457	1.037087745799947	0.6613535217999473	1.477317505799947	0.7137045477999472	-4.71731	-0.789855	-5.07623	1.106789327799947	-0.554772	-1.59152	0.38972439979994716	0.9298660807999471	0.4011618107999471	-0.821745	-0.474749	0.0794552	-0.0505233	1.2647764147999474	0.9895040027999473	-0.477755	-0.8174	-5.04574	0.681459	-0.317089	-0.781498	0.7265366787999472	0.8274967307999471	-0.0471852	-4.85901	0.17923526679994725	-0.60842
BEND4	0.231028	0.108674	-0.69979	0.164457	0.145321	0.51161	0.518894	-1.11876	0.0945759	0.135905	1.07585	-0.260204	0.173406	-0.248141	0.503154	0.0885342	-0.113809	-0.150443	0.252073	0.440068	-0.206012	-0.142022	0.185988	0.00749878	-0.540052	0.263042	-0.180796	0.592422	0.176272	-0.00102268	-0.717778	0.116736	-0.191955	-0.0113412	0.0972142	-0.065917	0.292016	0.065917	-0.149351	-0.00569326	-0.0121469	0.160798	BEND4						0.16951840328402024	0.0633315	0.2287711285608741	0	0.0338253	0.1456471764652194	0.17039497485108268	0.8602922906755194	0.24646449667278528	0.7122560465987052	0.4128872997267635	1	0.8352849198999853	0.4954793371952556	0.26497821807393546	FALSE	FALSE	FALSE	FALSE	FALSE	FALSE	FALSE	FALSE	0.9666705727928808	0.8915117115615824	0.9364962930427111	0.8103779188485161	1	0.9824214665565075	0.8970255160257133	0.873458	0.21644083577182757	0.0940866	-0.714378	0.14987011377182752	0.13073363477182778	0.49702254277182767	0.5043071437718278	-1.13335	0.0799888	0.12131753077182747	1.0612592967718273	-0.274791	0.1588188037718276	-0.262728	0.48856658777182776	0.0739471	-0.128396	-0.165031	0.23748609877182766	0.42548044377182775	-0.220599	-0.156609	0.1714009257718276	-0.00708831	-0.554639	0.24845454577182777	-0.195383	0.5778345337718278	0.16168517677182748	-0.0156098	-0.732366	0.10214870877182769	-0.206542
BEND5	-0.0855885	-0.39286	4.00469	-0.390319	-0.16718	0.166505	0.16175	5.59171	-0.197166	-0.473577	-0.675707	3.66606	-0.0887627	4.82856	-0.146038	-0.190608	0.0823874	4.37356	4.95782	4.89145	-0.175825	4.12568	0.154774	4.15525	3.92309	0.102544	3.40569	4.4092	2.09775	4.56885	0.0200529	-0.0709829	-0.252917	-0.858472	-0.322496	4.77248	0.0598514	-0.0598514	-0.205559	-0.297435	3.85044	-0.0841953	BEND5						-1.99098	-0.195291	0.0366349	0	-0.502648	-0.535834	-0.750357	0.6102541318179238	0.0645028	0.8222160918769206	0.971269	1	0.5284274256463983	0.6103128603239951	0.3328303583976969	FALSE	FALSE	FALSE	FALSE	FALSE	FALSE	FALSE	FALSE	0.9007881641399352	0.6747644403047365	0.9573930504030727	0.9953104150789938	1	0.9178416276053339	0.9313642336046261	0.8945562901929371	-3.70555	-4.01282	0.3847281949674588	-4.01028	-3.78714	-3.45346	-3.45821	1.9717487829674596	-3.81713	-4.09354	-4.29567	0.0460965	-3.70872	1.2085986629674588	-3.766	-3.81057	-3.53757	0.7535964249674593	1.3378634949674595	1.271493027967459	-3.79579	0.5057145979674595	-3.46519	0.5352936349674592	0.30313296496745945	-3.51742	-0.214272	0.7892432409674593	-1.52221	0.9488842069674595	-3.59991	-3.69094	-3.87288
BEND7	-0.497246	-0.696265	-0.0660721	0.235018	-0.117703	-0.208159	-0.346769	-0.392837	-0.746327	-0.866619	0.137702	-0.372976	0.0656834	-0.889413	-0.46693	-0.781589	-1.1042	-0.512328	-0.0170123	0.32522	-0.532341	-0.610871	-0.275743	0.120667	-0.433422	-1.99094	-1.58088	-0.788113	0.184843	0.16342	-0.103802	0.430482	-0.556321	0.283263	0.178969	-0.309726	0.309726	0.318921	-0.790261	0.682333	0.371668	0.79195	BEND7						0.26997550411662286	0.10874848380496313	0.0728367	0	0.4344367926026455	-0.111471	0.0507185	0.3908748476602433	0.2529233359787715	0.7337098339536399	0.8260458411013962	1	0.10787944501221729	0.5325660086259625	0.7746690775274281	FALSE	FALSE	FALSE	FALSE	FALSE	FALSE	FALSE	FALSE	0.8424689157599069	0.8915117115615824	0.9427324096444197	0.9677941740830206	1	0.6240693773230717	0.9079599423457702	0.9716640119842347	-0.0124134	-0.211432	0.41876042954905524	0.7198503645490554	0.36712943654905544	0.27667397354905526	0.13806357854905538	0.0919953	-0.261494	-0.381787	0.6225345765490554	0.11185647354905531	0.5505158415490554	-0.40458	0.0179025	-0.296756	-0.619371	-0.027496	0.4678201485490552	0.8100521885490553	-0.0475086	-0.126039	0.20908989754905533	0.6054994815490552	0.0514107	-1.5061	-1.09604	-0.30328	0.6696756665490552	0.6482523585490555	0.3810303005490553	0.9153147715490553	-0.0714886
BEX3	-4.99077	-6.39326	-7.35784	-6.72172	-7.01308	-4.78717	-5.58303	-5.44863	-5.89385	-5.47298	-6.22517	-7.25911	-6.14193	-4.91859	-6.19251	-6.22274	-6.1494	-6.588	-5.04064	-4.68408	-6.23266	-5.13086	-6.48016	-5.74229	-6.24649	-5.72301	-6.2387	-4.16545	-6.27235	-5.19554	-6.18708	-6.2907	-6.36901	-6.50812	-5.06708	0.606787	-0.202733	0.202733	-0.240376	-6.7227	-5.54672	-5.42504	BEX3						-0.0800103	-0.148571	0.016460463331909505	0	0.26323454747390757	-0.156489	-0.0963152	0.9407262818632525	0.8384854290639133	0.7465663206769844	0.9650372646642439	1	0.5502557400216608	0.7049982628401196	0.7623230353813792	FALSE	FALSE	FALSE	FALSE	FALSE	FALSE	FALSE	FALSE	0.9834273353841657	0.9862277475032221	0.946216	0.9936220670660135	1	0.9243766533520122	0.9502761690685478	0.971139	0.7512044729181273	-0.651291	-1.61587	-0.979748	-1.27111	0.9547966649181269	0.15893802891812753	0.2933380159181275	-0.151879	0.2689873179181276	-0.483203	-1.51714	-0.399958	0.8233800659181274	-0.450539	-0.480768	-0.407425	-0.84603	0.7013352619181275	1.0578869829181274	-0.490686	0.611112	-0.738189	-0.000314161	-0.504524	0.018964935918127607	-0.496728	1.5765252409181276	-0.530382	0.5464288209181271	-0.445107	-0.548729	-0.62704
BFSP1	0.987029	1.67976	-0.31501	0.941033	0.930973	-2.56823	0.234368	-5.23049	0.0222935	1.07709	1.77938	-4.76912	1.87694	1.48428	-0.71085	0.747081	0.435113	-0.214338	0.617367	0.951897	1.44699	0.569276	2.10654	1.34652	1.10589	0.827239	-4.02949	-0.0525141	1.04109	-5.07278	0.0402034	0.281743	1.84524	-2.27128	1.05129	-0.153868	0.0845976	1.15131	-0.0845976	0.42726	2.64708	1.73566	BFSP1						-0.227945	-0.0694586	-0.181872	0	-0.333981	0.011267521511471887	-0.114202	0.9715349713088592	0.582748	0.903195	0.7438722122849939	1	0.4946626376926446	0.9816585992745194	0.7574272896922072	FALSE	FALSE	FALSE	FALSE	FALSE	FALSE	FALSE	FALSE	0.9925207536759822	0.968881	0.9837618743688351	0.944975	1	0.9025889983024674	0.9955014233620313	0.9699068924111431	0.086025	0.7787529633624583	-1.21601	0.0400288	0.029969	-3.46924	-0.666637	-6.13149	-0.878711	0.176083	0.8783759973624583	-5.67012	0.9759355033624582	0.5832777543624582	-1.61185	-0.153924	-0.465891	-1.11534	-0.283638	0.0508929	0.5459852783624582	-0.331729	1.2055328693624578	0.44551266936245804	0.20489041936245833	-0.0737654	-4.93049	-0.953519	0.14008278436245836	-5.97379	-0.860801	-0.619262	0.9442319433624581
BGLAP	-1.96012	-1.78621	-2.39411	-0.976651	-1.85515	-2.52508	-3.12865	-2.22644	-1.8738	-2.26537	-2.37425	-1.56897	-2.22306	-2.06697	-2.06936	-2.63986	-3.33732	-2.07358	-2.84081	-3.34599	-2.27085	-2.87464	-3.2834	-4.13779	-2.82525	-1.92842	-3.52458	-2.21098	-0.749192	-2.28803	-2.30795	-1.92283	-3.88528	-7.39212	-6.24933	0.0671174	-0.0231342	-0.00825738	0.00825738	0.00940929	-0.230307	-0.416652	BGLAP						0.8437924283230005	0.8353787283974747	0.6229839163472902	0	0.8417183682157798	-0.0718345	0.3251725700226163	0.11129049015804116	0.016796957504192352	0.00659861	0.036556	1	0.0588511	0.8125925923512085	0.23784980066468295	FALSE	FALSE	FALSE	FALSE	FALSE	FALSE	FALSE	FALSE	0.5947092471923103	0.4121578552106669	0.16665830198731804	0.3677265315795012	1	0.4880528761986398	0.9686536368338642	0.865091	0.8351951102643702	1.0091	0.40119843126437005	1.8186591232643703	0.9401599812643701	0.2702278792643702	-0.333335	0.5688674792643702	0.9215057042643703	0.5299427472643703	0.4210558342643702	1.22634	0.5722495952643704	0.7283424252643702	0.7259552122643702	0.15544784326437028	-0.542009	0.7217284362643704	-0.0454999	-0.55068	0.524461	-0.0793325	-0.488088	-1.34248	-0.0299351	0.8668943992643701	-0.72927	0.5843351242643701	2.0461181742643704	0.507284	0.4873560072643705	0.8724768562643703	-1.08997
BGN	-1.73094	-0.371013	-1.38598	-0.973096	0.22318	-0.1162	-1.34742	-1.01858	-0.25351	-0.133728	-0.089385	-0.0574128	-0.645235	-0.326185	0.327866	-0.787303	0.285601	-0.279389	-1.08332	-0.607083	-0.544729	-1.5932	1.02088	-2.01238	-0.836466	-0.908208	-0.276182	0.112249	-0.206696	-0.391778	-0.540539	0.0175152	-0.173265	-2.81996	-3.63925	-0.701534	-0.0101279	0.0714978	0.0101279	0.509003	0.477632	0.374785	BGN						-0.232807	0.2900717340814203	0.0916944	0	0.2409124258406604	-0.366981	-0.230606	0.683707	0.5926294420631365	0.5227657690728009	0.8473638122805746	1	0.5107242422850768	0.0765323	0.3570604033011967	FALSE	FALSE	FALSE	FALSE	FALSE	FALSE	FALSE	FALSE	0.9115055906073831	0.9706796371155929	0.8829533108441789	0.9721665052503482	1	0.909795	0.7485582103259808	0.9031239127883094	-1.31001	0.0499084	-0.965062	-0.552174	0.6441016214949102	0.30472206149491016	-0.926498	-0.597662	0.16741215349491004	0.28719384549491017	0.33153691149490994	0.363509	-0.224313	0.0947364	0.7487875784949101	-0.366381	0.706523	0.14153305549491013	-0.662394	-0.186161	-0.123807	-1.17227	1.4418055364949098	-1.59145	-0.415544	-0.487286	0.14473950349491002	0.5331711454949101	0.21422627149491014	0.029143536494909823	-0.119617	0.438437	0.247657
BHLHA15	-7.10644	-0.876863	-6.86086	-6.21664	-1.84926	-2.92308	-0.907959	-7.36912	-6.54719	-6.69506	-2.16537	-6.7609	-2.67778	-2.41389	-1.96621	-2.03606	-1.97178	-7.04775	-1.46048	-0.609664	-6.37211	-3.05508	-2.21251	-6.50672	-6.15849	-6.7762	-6.68782	-6.43818	-2.22176	-0.60873	-6.45944	-6.37146	-2.12715	-7.01807	-1.36944	-0.741139	-1.34359	1.10465	0.741139	-6.46609	-0.336812	0.0225012	BHLHA15						0.4391823964974786	-0.0692088	-1.35784	0	0.2426058743578289	-0.119098	-0.0518228	0.8137238477070367	0.5860930299162963	0.944839	0.3755469649153931	1	0.7912268127762022	0.8785916285873234	0.9370247424830588	FALSE	FALSE	FALSE	FALSE	FALSE	FALSE	FALSE	FALSE	0.9526609534233851	0.968881	0.9922572932853784	0.7932244596611349	1	0.9795786040013779	0.9847332658615571	0.9951665659934404	-4.46034	1.7692372881043559	-4.21477	-3.57054	0.7968403541043558	-0.276976	1.738140872104356	-4.72302	-3.90109	-4.04897	0.4807252201043558	-4.1148	-0.0316809	0.23220730310435592	0.6798851401043559	0.610042	0.674316	-4.40165	1.1856223821043559	2.036435392104356	-3.72601	-0.408976	0.43359267210435587	-3.86062	-3.51239	-4.1301	-4.04172	-3.79208	0.424341	2.0373694031043557	-3.81334	-3.72536	0.5189545061043558
BHLHE40	-2.88445	-2.84159	-1.84116	-2.36006	-1.97131	-3.0389	-2.62468	-3.89515	-2.39856	-2.94578	-1.45961	-3.09508	-3.27986	-1.3801	-2.8732	-1.57142	-2.34863	-1.71615	-1.75551	-1.38705	-2.19088	-3.70507	-2.02335	-2.80005	-1.60382	-8.09908	-1.88045	-0.656167	-1.79867	-2.85207	-2.58507	-1.61411	-3.83503	-4.26431	-8.68174	-0.0467603	0.0467603	-0.248109	0.238423	-0.447723	-0.369373	-1.06301	BHLHE40						-0.345755	-0.336249	-0.317708	0	0.21135424850582216	-0.351995	-0.343017	0.7121882544340226	0.298902	0.4851086166437013	0.5014871016206839	1	0.6217187504465602	0.39679677971885985	0.29076533769005086	FALSE	FALSE	FALSE	FALSE	FALSE	FALSE	FALSE	FALSE	0.920658	0.9026097342671222	0.8683220193850609	0.8579792877159648	1	0.9527105012302264	0.8697796754543177	0.8866503359862224	-0.787591	-0.74473	0.25570311709271787	-0.263203	0.12555337709271772	-0.942039	-0.527814	-1.79828	-0.301703	-0.848922	0.6372516650927179	-0.998219	-1.183	0.7167656520927179	-0.776341	0.5254367380927178	-0.251769	0.3807089650927179	0.34135159209271787	0.7098083280927177	-0.0940213	-1.60821	0.0735127	-0.703186	0.4930448310927177	-6.00222	0.2164094850927177	1.440694450092718	0.29819342109271796	-0.755211	-0.488207	0.48275381209271784	-1.73817
BHMT2	1.69802	-0.870556	-1.74177	1.7742	0.817613	-0.00662669	0.78787	-1.36712	-0.0640211	0.0517251	-0.557861	-0.0271831	1.21146	1.98878	1.41288	0.345913	0.944333	0.380891	0.811019	0.793319	0.99927	1.05427	-0.0523129	1.27624	0.32884	1.43758	1.09503	0.703911	-0.472537	0.199884	1.61274	1.19969	1.79183	0.967258	-0.455408	0.937634	-0.504448	0.504448	-0.58174	1.06866	0.794384	-4.82039	BHMT2						-0.0674558	0.46709975907158763	-1.23095	0	0.19298609052808505	-0.700678	-0.540398	0.11832375720707176	0.8405946535532188	0.12674427216527134	0.00234233	1	0.49855387120092276	0.0876811	0.0780531	FALSE	FALSE	FALSE	FALSE	FALSE	FALSE	FALSE	FALSE	0.6052266726908931	0.9862277475032221	0.6053062657851989	0.089054	1	0.9061117489017534	0.7776759546051746	0.8268699393022103	0.8535074396717014	-1.71507	-2.58628	0.9296909626717015	-0.0268973	-0.851137	-0.0566403	-2.21163	-0.908532	-0.792786	-1.40237	-0.871694	0.3669506406717014	1.1442686036717016	0.5683646076717015	-0.498598	0.0998227	-0.463619	-0.0334915	-0.0511917	0.15475966967170143	0.20976284067170164	-0.896824	0.4317274916717015	-0.51567	0.5930714466717016	0.25051910267170135	-0.1406	-1.31705	-0.644627	0.7682271586717014	0.3551777826717014	0.9473217236717014
BICD1	-2.79816	-2.1548	-1.96304	-2.45736	-2.30186	-2.31906	-2.05557	-3.07866	-1.96217	-2.2409	-2.93938	-2.66651	-1.8648	-2.52315	-1.69546	-2.30384	-2.35082	-2.15516	-1.66987	-1.95085	-2.81995	-2.28948	-2.24199	-2.29825	-1.79235	-2.37826	-2.54849	-2.49022	-2.18322	-2.59807	-2.08763	-2.15669	-2.08072	-1.89991	-1.95768	0.172744	-0.447095	0.117762	-0.117762	-0.758106	-0.817099	-0.249717	BICD1						-0.0691079	0.0730525	-0.278556	0	-0.0508488	-0.141797	-0.141799	0.6665274728699033	0.6405943853646434	0.7276146600555415	0.23061412932624853	1	0.7347074348446387	0.35466280339846123	0.2603361630488455	FALSE	FALSE	FALSE	FALSE	FALSE	FALSE	FALSE	FALSE	0.9085885388564582	0.971338	0.9421921373180971	0.709017	1	0.9767583114395159	0.8535646633249077	0.8707795798530349	-0.596621	0.0467439	0.23850465870726195	-0.255816	-0.100312	-0.11752	0.14596979170726201	-0.877119	0.23937390270726208	-0.0393544	-0.737836	-0.464964	0.3367396207072621	-0.321603	0.5060854567072619	-0.102293	-0.149275	0.046380044707262126	0.5316751037072618	0.2506982407072619	-0.61841	-0.0879356	-0.0404455	-0.09671	0.4091975617072619	-0.176714	-0.346943	-0.288679	0.018321073707262076	-0.396529	0.11391074070726197	0.0448581	0.12082265070726203
BICD2	-0.608792	-0.238985	-0.0724875	0.444736	0.157914	-0.349996	-1.2513	-0.770214	0.0962275	-0.301363	-0.399705	-0.674965	-0.49527	-0.187432	-0.0632942	-0.723904	-0.300413	-0.353375	-0.4378	-0.0426927	-0.242237	-0.592807	-0.168587	-0.65119	-0.448159	-0.00499509	-0.621033	-0.117762	-1.03129	-0.490554	-0.497571	-0.431054	0.560875	-0.382575	-0.416513	-0.109526	0.497574	0.109526	-0.178753	-0.426054	-0.530952	-0.304884	BICD2						0.17383298229375096	0.028959156509836045	0.0532235	0	0.11471030501524013	0.0501135	0.0937408	0.9179710407025525	0.33319158915314484	0.8426632737023059	0.7372596742030089	1	0.564027	0.8055179786109155	0.5208056872352962	FALSE	FALSE	FALSE	FALSE	FALSE	FALSE	FALSE	FALSE	0.9811009667026274	0.9160903928839982	0.9614876551192056	0.9435430328809741	1	0.9292667597583607	0.9686536368338642	0.9392389113079324	-0.244779	0.1250267528351737	0.29152467683517386	0.8087482628351736	0.5219258748351737	0.014016313835173691	-0.887285	-0.406202	0.4602396838351737	0.062649	-0.0356929	-0.310953	-0.131258	0.17658019183517365	0.30071795483517383	-0.359892	0.063599	0.010637480835173825	-0.0737875	0.3213194198351738	0.12177559283517361	-0.228795	0.19542508083517357	-0.287178	-0.0841473	0.3590170568351736	-0.257021	0.24624973583517357	-0.667281	-0.126542	-0.133558	-0.0670418	0.9248870498351737
BICDL1	0.512285	0.633341	-1.44377	-0.536507	-4.56145	0.991517	0.450241	-5.27395	0.191827	-0.693009	-5.1146	1.26501	-0.142043	-0.0556925	0.313375	0.113556	-2.19855	0.13488	0.971723	0.0317832	0.970979	0.418601	-0.947417	0.758376	-0.478366	0.0194083	-4.59266	-4.34301	-0.252124	-4.55796	-4.36428	0.308667	1.24104	-4.92291	1.89173	1.07445	-0.801571	-0.484155	0.484155	1.3015	0.935232	0.117667	BICDL1						0.00892948	0.38581846748604315	-1.217	0	-0.466274	-0.264314	-0.299296	0.38785986341252815	0.9834108127908163	0.3957174573318504	0.10724153273281473	1	0.43814220195016285	0.6246437009762049	0.467303	FALSE	FALSE	FALSE	FALSE	FALSE	FALSE	FALSE	FALSE	0.8413956781377208	0.998054	0.8292084446713455	0.543206	1	0.8749986432270251	0.9369798657594334	0.9274919349491721	0.4349355376359536	0.5559913896359535	-1.52112	-0.613856	-4.6388	0.9141681486359535	0.3728918806359537	-5.3513	0.1144781076359536	-0.770358	-5.19195	1.187656753635954	-0.219392	-0.133042	0.23602631363595364	0.0362067	-2.2759	0.0575311	0.8943739726359536	-0.045566	0.8936299176359537	0.34125180963595364	-1.02477	0.6810263806359537	-0.555715	-0.0579409	-4.67001	-4.42036	-0.329473	-4.63531	-4.44163	0.23131820063595349	1.1636896036359536
BICDL2	-1.24602	-0.764775	-0.0354692	-0.0152585	-0.445619	-0.492679	-0.429814	-2.05225	-0.386575	-0.527009	-0.458322	-1.14711	-0.959089	-0.414432	-0.388931	-1.01846	-0.981104	-1.11159	-0.61107	0.165911	-0.594355	-1.10522	-0.114803	-0.4544	-0.664067	-0.195311	-1.29053	-0.0697491	-0.192426	0.163189	-0.420309	-0.368197	-1.23197	-1.01169	0.0266428	0.215278	-0.215278	-0.283385	0.218495	0.237959	0.425288	0.510498	BICDL2						0.1577919045373473	-0.0926785	-0.123278	0	0.30350491973287247	-0.0960131	-0.0120789	0.47566030557867256	0.46014248235644417	0.7363668404024912	0.6826208557443952	1	0.18482774427305668	0.625137	0.9428899483589464	FALSE	FALSE	FALSE	FALSE	FALSE	FALSE	FALSE	FALSE	0.8690880355575868	0.9315004998554469	0.9430497527360212	0.9274628535276525	1	0.7282764281227824	0.9369798657594334	0.9951665659934404	-0.648997	-0.167748	0.5615578641339591	0.5817685711339591	0.15140811613395902	0.10434822413395904	0.16721319813395924	-1.45522	0.2104525271339593	0.070018	0.1387052091339592	-0.55008	-0.362062	0.1825952871339593	0.2080958951339592	-0.421434	-0.384077	-0.51456	-0.0140429	0.7629380741339593	0.00267229	-0.508195	0.48222362113395917	0.14262710013395913	-0.06704	0.40171567213395926	-0.693506	0.527278	0.40460094213395903	0.7602160311339592	0.17671812313395935	0.2288297261339591	-0.634943
BICRAL	3.61925	3.80443	3.86482	8.31641	4.06907	3.71515	4.17387	8.00043	8.26596	4.03062	3.51592	8.05225	4.24055	3.98987	9.25424	3.98919	4.43198	3.67794	8.26521	4.13874	4.35357	4.34868	4.51318	4.21897	4.56719	9.64993	8.03786	4.28751	3.91897	4.07256	4.26625	4.35423	4.01358	3.70762	8.24662	-0.295631	0.0348035	-0.0348035	3.55148	4.2596	4.28035	7.9892	BICRAL						-1.14739	0.8201910390841759	0.19772028989006288	0	-2.85005	-0.164635	-0.360559	0.4534702628792687	0.47103688858446746	0.4988326676590332	0.8842874219310635	1	0.2730599541224216	0.880299	0.7172354391632192	FALSE	FALSE	FALSE	FALSE	FALSE	FALSE	FALSE	FALSE	0.8625671816441355	0.9347731918711357	0.8725004810007334	0.9790270353637351	1	0.8051038548282051	0.9847332658615571	0.9639942941038698	-3.39171	-3.20652	-3.14613	1.305451927387254	-2.94188	-3.29581	-2.83708	0.9894712633872546	1.2550007233872542	-2.98033	-3.49504	1.0412982223872538	-2.7704	-3.02109	2.2432823983872554	-3.02176	-2.57898	-3.33302	1.2542549493872555	-2.87221	-2.65738	-2.66227	-2.49777	-2.79198	-2.44376	2.6389750853872544	1.0269085603872548	-2.72345	-3.09199	-2.93839	-2.74471	-2.65673	-2.99738
BIK	1.27159	-0.422369	0.0401212	0.474897	0.941809	-0.231543	-0.400851	-1.03373	1.18873	-0.611215	-0.518236	-0.981901	-4.7936	-5.04429	-0.274682	-5.04496	0.442215	-0.268753	-0.373016	-0.895412	0.126774	-1.10051	-0.433512	-0.645257	-0.145033	-0.561102	-0.748364	-0.576721	0.311076	-0.206704	-1.59798	-0.287611	0.301353	-5.32654	-0.228108	0.198823	0.757526	-0.582171	-0.198823	-4.77455	-0.583878	-0.160435	BIK	Q13323	BIK	MOM	Mitochondrial dynamics and surveillance > Apoptosis	TRUE	0.8530928922921843	-1.04206	0.5161627302005557	0	0.25550098690765255	0.8747330983251876	0.7993854108371526	0.044529738644256425	0.018046912332860706	0.082207	0.28747984902528056	1	0.4167972428943527	0.0453172	0.00914807	FALSE	FALSE	FALSE	FALSE	FALSE	FALSE	FALSE	FALSE	0.418413	0.4249691875997677	0.5349537690214285	0.748964	1	0.8647985574492452	0.7111302914521335	0.7381851240703743	1.7448146752563234	0.050855259256323504	0.5133453972563234	0.9481216082563234	1.4150331972563235	0.24168096125632327	0.0723735	-0.560504	1.6619566042563234	-0.137991	-0.0450117	-0.508677	-4.32038	-4.57106	0.19854230925632346	-4.57174	0.9154388032563233	0.20447166325632332	0.10020822825632342	-0.422187	0.5999978932563236	-0.627285	0.039712682256323364	-0.172033	0.3281908582563232	-0.0878781	-0.275139	-0.103497	0.7843002632563233	0.2665199552563236	-1.12476	0.18561368925632338	0.7745772702563235
BIN1	-0.723391	-1.57383	-1.44305	-6.19114	-2.46119	-3.40008	-3.35639	-0.436727	-0.71434	-1.86221	-0.936342	-0.98051	-6.45964	-1.0379	-0.270864	-1.28473	-4.68325	-2.49869	-2.77601	-0.022286	-0.792026	-5.3515	-2.18701	-1.27176	-2.13299	-2.16574	-2.4924	-1.76882	-1.65194	-1.41817	-6.43394	-5.34596	-2.04275	-0.583181	-5.7015	-0.559763	0.137453	1.16738	-0.137453	1.03515	1.30126	1.35012	BIN1						-0.315899	0.6034581602437626	0.8300314760416595	0	-0.517721	0.17302944587658028	0.19373605242339215	0.1889242469240443	0.6206745271237304	0.35484573386973584	0.13143487639881857	1	0.455761	0.7229047925618373	0.641767	FALSE	FALSE	FALSE	FALSE	FALSE	FALSE	FALSE	FALSE	0.7107103441215396	0.971338	0.807338	0.5979516319919451	1	0.8823154225705779	0.953177	0.9539594498731646	1.0050550499943762	0.1546173299943762	0.2853983519943762	-4.46269	-0.732744	-1.67163	-1.62794	1.291719168994376	1.0141063039943763	-0.133764	0.7921046799943761	0.747936	-4.73119	0.6905506169943763	1.457582604994376	0.44371338299437607	-2.9548	-0.77024	-1.04757	1.7061603459943762	0.936421	-3.62306	-0.458561	0.4566842089943762	-0.404548	-0.437289	-0.763953	-0.0403768	0.0765074	0.31027471599437634	-4.7055	-3.61751	-0.314306
BIN2	-1.16493	-0.847675	-0.687066	-0.47494	-0.904422	-1.30957	-1.37657	-1.45114	-0.999919	-0.321397	-1.52252	-0.952039	-1.41147	-0.842973	-0.930725	-1.22851	-1.93526	-0.857683	-1.31914	-0.866733	-1.02835	-0.884176	0.0472228	-1.38203	-1.36349	-0.601191	-0.80321	-0.925695	-1.69409	-1.132	-1.37772	-1.18135	-0.678204	-0.350267	-1.26544	0.0493343	-0.351968	-0.0493343	0.221514	-0.419495	-0.568655	-0.434307	BIN2						0.0054875	-0.0792183	-0.0508519	0	-0.190499	0.13020565463663333	0.049341990585801264	0.9382865675872528	0.9808988017728865	0.7879230076551175	0.8763291890533014	1	0.46465816608115185	0.4300877057267546	0.7616932437818693	FALSE	FALSE	FALSE	FALSE	FALSE	FALSE	FALSE	FALSE	0.9834273353841657	0.9965164204088099	0.9516946843038531	0.9790270353637351	1	0.8844607380479916	0.8784767506540944	0.9710203473886679	-0.225936	0.0913142	0.25192364329175204	0.4640494202917519	0.0345679	-0.370583	-0.437577	-0.51215	-0.060929	0.617592	-0.583531	-0.0130497	-0.472483	0.0960162	0.00826449	-0.289516	-0.996273	0.081307	-0.380148	0.0722562	-0.0893615	0.0548132	0.9862123242917519	-0.443039	-0.424496	0.33779812529175196	0.13577988729175217	0.013294714291751924	-0.755101	-0.193015	-0.438732	-0.242356	0.26078558429175197
BIN3	-1.33777	-0.754344	-0.500028	-1.88377	-2.32099	-0.192242	-1.66623	-0.418856	-0.362847	-0.576408	-0.70711	-3.61879	-0.833319	-1.02813	0.306695	-0.430119	-0.331772	-1.04722	-2.32758	-2.24575	0.238865	-2.43042	-0.284024	-0.894073	0.0085348	-0.230477	-6.03352	1.41649	0.205553	-1.12203	-5.66337	-0.616986	-1.35874	-1.15998	-2.88352	0.181595	-0.108375	0.10743	-0.10743	-1.71559	-0.402944	0.117823	BIN3						-0.288604	0.0163915	0.2615596587317232	0	0.6044473351089832	-0.460598	-0.257645	0.6598144390979304	0.5119728391923635	0.9770844561120804	0.5515350480211272	1	0.33417351250310556	0.39759329877281857	0.5534193330305368	FALSE	FALSE	FALSE	FALSE	FALSE	FALSE	FALSE	FALSE	0.9064805096212482	0.9433637932472587	0.9961566752253793	0.8760389592496732	1	0.8368172670827415	0.8697796754543177	0.9393983933912825	-0.566179	0.0172495	0.2715656960029027	-1.11218	-1.5494	0.5793518800029026	-0.89464	0.3527379870029026	0.4087468400029027	0.19518539400290263	0.0644836	-2.8472	-0.0617251	-0.25654	1.0782883460029027	0.3414746530029026	0.4398214160029026	-0.275624	-1.55599	-1.47415	1.0104582450029027	-1.65883	0.4875692910029027	-0.122479	0.7801285430029025	0.5411162970029026	-5.26192	2.188083877002903	0.9771471390029025	-0.350432	-4.89177	0.15460813800290246	-0.587149
BIRC2	2.80577	2.07509	2.05504	2.27448	2.62781	1.79841	2.88188	1.31514	2.73713	2.3351	2.12921	2.37248	1.84992	2.65463	2.28257	2.29478	2.12841	2.22495	2.62841	2.62715	2.46911	2.03993	2.22386	2.61707	2.59869	2.76546	2.58884	2.29021	2.4399	2.1373	2.70649	2.38144	2.75583	2.47982	2.57852	0.366881	-0.0385179	0.0385179	-0.577325	0.370708	0.42283	0.689552	BIRC2						-0.0405936	-0.133657	-0.236243	0	0.0169006	-0.0672576	-0.0900146	0.7385244394048511	0.7845973368405599	0.38396916654330215	0.2210635262609998	1	0.8871765661042951	0.677826	0.44987648040405626	FALSE	FALSE	FALSE	FALSE	FALSE	FALSE	FALSE	FALSE	0.9297021448081464	0.9815985768849411	0.8208266480374724	0.7040133746158802	1	0.9867513652426496	0.9435822078745387	0.922037	0.35413365987404416	-0.376546	-0.396596	-0.177162	0.17617061787404412	-0.653231	0.43024364087404415	-1.13649	0.28549097887404423	-0.116534	-0.322425	-0.079162	-0.601721	0.20298702187404427	-0.169066	-0.156856	-0.323229	-0.226688	0.17677191287404434	0.1755118068740446	0.017466795874044462	-0.411706	-0.227781	0.1654307688740444	0.14705527787404443	0.3138214708740445	0.1371971298740442	-0.161428	-0.0117418	-0.314339	0.25484652087404414	-0.0701954	0.30419499887404433
BIRC3	-4.74049	-0.0958737	-4.49491	-3.85068	-4.29066	0.564866	0.514576	-5.00317	-4.18124	-4.32911	-4.84382	-4.39495	-0.212294	-4.36987	2.11023	-4.37055	-3.92776	-4.6818	1.21214	-4.22099	-0.305723	0.0764099	-3.84656	0.382798	-1.20758	-4.41025	-4.32187	-0.371788	-4.44077	-4.28717	0.154436	-4.00551	-4.34616	-4.65212	-4.36104	1.14536	-1.10917	-3.98613	1.10917	-4.10014	-4.07938	-4.07098	BIRC3						0.14087291125140847	1.3314648388257964	-3.61713	0	-0.586514	-0.943325	-0.695966	0.35053733446805274	0.8750182516155843	0.24688014823406343	0.21399713223244377	1	0.6001272852552275	0.43181624866209367	0.4815918800573379	FALSE	FALSE	FALSE	FALSE	FALSE	FALSE	FALSE	FALSE	0.8318031815130981	0.9862277475032221	0.7525354637234823	0.6956203502232559	1	0.9453609709794962	0.8784767506540944	0.9291008462066175	-3.80865	0.8359652108628229	-3.56307	-2.91885	-3.35882	1.4967047408628231	1.446414824862823	-4.07133	-3.2494	-3.39727	-3.91198	-3.46311	0.719545	-3.43803	3.042068946862823	-3.43871	-2.99592	-3.74996	2.1439741448628227	-3.28915	0.626116	1.008248754862823	-2.91472	1.314637156862823	-0.275741	-3.47841	-3.39003	0.560051	-3.50893	-3.35533	1.086275375862823	-3.07367	-3.41432
BIRC7	2.31048	2.13309	-2.61387	3.42268	-2.40962	2.59401	1.78264	-2.12212	3.28476	-0.448071	-2.96278	1.80802	1.22129	2.15503	2.14328	-2.4895	2.76064	-2.80075	1.99802	4.37429	2.0448	2.45495	-0.965513	-2.25972	2.25842	4.14322	-2.44083	2.05674	3.05498	3.20858	3.37251	2.82973	-2.46511	3.79878	-2.48	2.28823	-2.28823	2.50015	-2.47199	2.6878	-2.19834	3.16762	BIRC7						-0.338258	-0.55479	-0.995135	0	0.28082061649810813	-0.545933	-0.544963	0.7749184441324406	0.6955237467060238	0.6342268040220789	0.4849158604197765	1	0.7087806407860668	0.29245538412667976	0.36313585776080215	FALSE	FALSE	FALSE	FALSE	FALSE	FALSE	FALSE	FALSE	0.9426306213297382	0.9749612216490179	0.9132127081322604	0.8499719115199181	1	0.9730094620064895	0.8423923382958823	0.9056637615260202	-0.122509	-0.299893	-5.04686	0.989691	-4.84261	0.1610221504068519	-0.650343	-4.55511	0.8517770114068519	-2.88106	-5.39576	-0.62496	-1.2117	-0.277955	-0.289709	-4.92249	0.3276516324068519	-5.23374	-0.434964	1.9413101814068516	-0.38818	0.021967185406851872	-3.3985	-4.69271	-0.17456	1.7102373374068518	-4.87381	-0.376242	0.6219973784068518	0.7755943234068521	0.9395291344068522	0.3967446034068518	-4.8981
BIVM	-1.58629	-2.40813	-0.962329	-0.786683	-4.40485	-1.07116	-0.531596	-0.763793	-2.56036	-0.34201	-2.41087	-0.727728	-1.0045	-0.181154	-2.16131	-2.20588	-0.155279	-6.25643	-0.567822	-0.0878999	-2.53902	-1.35992	-0.345927	-2.66737	-0.545898	-0.912729	-0.310024	-0.443798	-6.0468	-0.278031	0.782387	-0.401758	-2.16865	-0.00867553	-1.8232	-0.458217	0.350819	0.140796	-0.140796	-6.12006	1.47075	0.647765	BIVM						-0.370885	0.078684	-0.268636	0	0.4467919402583259	-0.643462	-0.482371	0.6260698569882979	0.4059121496053387	0.8732375141511965	0.6370080122192104	1	0.3859371840023952	0.16782135613811355	0.21561617666004698	FALSE	FALSE	FALSE	FALSE	FALSE	FALSE	FALSE	FALSE	0.9015341956885312	0.9207521682165445	0.9734520081500246	0.9098609568745062	1	0.8545952864989002	0.8135868995114105	0.8594479431504886	-0.650245	-1.47209	-0.0262852	0.149361	-3.4688	-0.135117	0.4044484371322281	0.17225129313222792	-1.62432	0.5940342941322279	-1.47483	0.20831633113222797	-0.0684567	0.75489	-1.22527	-1.26984	0.7807653531322282	-5.32038	0.36822173213222814	0.848144	-1.60298	-0.423874	0.5901173221322279	-1.73133	0.3901464191322281	0.023314753132228114	0.62602	0.492246	-5.11076	0.658013	1.718430793132228	0.5342856211322281	-1.23261
BLM	-3.51869	-0.333504	-0.894601	-2.62888	0.0354747	-1.28528	-5.28599	-2.51833	0.144895	-5.42924	-0.0613013	-0.91011	-1.89738	-1.47	0.989925	-0.34139	0.101395	-0.290071	-0.194653	0.723274	-5.10629	-1.78925	1.78124	0.459549	-0.307707	-0.986811	1.13259	0.442355	-0.586701	-0.68686	-5.19362	0.701719	-0.745844	1.36669	-5.46117	1.19199	0.131965	-0.977171	-0.131965	0.121665	0.105891	1.79468	BLM						-1.40854	-0.551578	-1.02838	0	-0.499215	-0.738528	-1.04498	0.31560400420658147	0.0691972	0.4938405294405409	0.25636175575265685	1	0.43089952934897646	0.18351898423702262	0.0591272	FALSE	FALSE	FALSE	FALSE	FALSE	FALSE	FALSE	FALSE	0.8151977892772946	0.694786	0.8713584615685773	0.7298309251441243	1	0.8719639498378371	0.8206414648270358	0.8214497884535622	-3.72454	-0.539352	-1.10045	-2.83473	-0.170373	-1.49113	-5.49184	-2.72418	-0.0609535	-5.63509	-0.267149	-1.11596	-2.10323	-1.67584	0.7840771080661396	-0.547238	-0.104453	-0.495919	-0.400501	0.5174260550661396	-5.31214	-1.9951	1.5753895940661395	0.25370096206613957	-0.513555	-1.19266	0.9267413130661396	0.2365072940661396	-0.792549	-0.892709	-5.39947	0.49587048706613973	-0.951692
BLMH	-1.03706	-0.125203	-0.806668	-0.375827	-0.0683674	-0.344597	-1.62031	-1.13356	-0.59872	-0.435529	-0.406615	-1.2383	-0.168182	-0.424602	-0.139847	-0.830299	-0.66982	-0.702244	-0.322073	-0.319373	-0.434249	-0.565979	-1.01326	-2.87262	-0.988636	-1.05222	-0.395366	-0.147624	-0.537763	-1.13526	-1.08252	-0.989107	-1.18605	-6.51781	-6.3962	-0.00446975	-0.0889182	0.0354207	0.00446975	0.117336	0.0190373	-0.167516	BLMH						0.19637409356553256	0.3055306440394845	0.12078985191895181	0	-0.0564501	0.0699477	0.12331380364616405	0.6320791986431125	0.37987566834191133	0.22966051056638165	0.6164402429787161	1	0.8072484417070438	0.7203950462318245	0.4452193897037897	FALSE	FALSE	FALSE	FALSE	FALSE	FALSE	FALSE	FALSE	0.9015341956885312	0.9192462191060804	0.7403655153688932	0.8966016096952864	1	0.9824214665565075	0.9528190608939002	0.922037	-0.300288	0.6115686486605225	-0.0698966	0.3609443876605227	0.6684044046605226	0.3921750256605227	-0.883536	-0.39679	0.13805187866052276	0.3012428876605225	0.3301568436605226	-0.501533	0.5685902896605227	0.31217019266052276	0.5969246556605227	-0.0935276	0.066952	0.0345276	0.4146990156605228	0.41739897266052267	0.3025230226605227	0.17079322066052258	-0.276483	-2.13585	-0.251864	-0.315452	0.34140572066052266	0.5891478096605226	0.1990085316605228	-0.39849	-0.345752	-0.252335	-0.449275
BLNK	-2.24917	-0.292375	-1.20222	-1.55328	-0.10157	-1.27827	-1.20109	-0.807523	-1.67581	-1.45887	-1.05991	-1.28446	0.0196991	-0.841734	-0.238545	-1.92298	-2.92122	-1.33426	-1.36463	-2.53907	-1.83512	-1.69734	-3.00723	-4.17915	-3.48376	-0.808038	-1.48283	-0.548201	0.253479	-0.588322	-1.48277	-0.891866	-1.08005	-4.40413	-4.89768	-0.228608	0.545563	0.228608	-0.429893	-0.399847	-0.17182	-0.130507	BLNK						0.9677545239693663	1.4352692952736776	0.7234756295943531	0	1.3170462517240673	-0.481871	0.10402488220985905	0.00381641	0.016844448427240068	0.000957112	0.0628047	1	0.00164135	0.0875499	0.7412746992768529	FALSE	FALSE	TRUE	FALSE	FALSE	FALSE	FALSE	FALSE	0.11893164505721758	0.4121578552106669	0.0476975	0.4488033223460944	1	0.0692249	0.7776759546051746	0.9639942941038698	-0.314626	1.6421708593404318	0.732331	0.3812695133404321	1.832976288340432	0.6562722763404322	0.7334595703404321	1.127022761340432	0.2587362533404322	0.47567792534043213	0.8746341503404319	0.6500884753404319	1.9542451793404318	1.092812289340432	1.6960009043404318	0.011571018340432095	-0.986677	0.600287	0.569918	-0.604527	0.0994255	0.2372091543404321	-1.07269	-2.2446	-1.54922	1.1265080453404317	0.45172061934043184	1.3863450783404319	2.188025433340432	1.346223651340432	0.45178008134043207	1.042680108340432	0.8544930833404321
BLOC1S2	-1.6635	0.125039	-0.479985	-2.19862	0.160634	-1.11661	0.355958	-6.27708	-1.8585	-5.96515	-3.04749	-3.4591	-2.93666	-1.96797	-2.82218	-0.744962	-1.31963	-5.73552	-1.64243	-1.10808	-0.368947	-1.68576	-0.302475	0.497353	-1.34634	0.483319	-0.551895	0.346834	-1.60405	-0.564852	-0.444779	-0.516791	-0.189063	-0.70693	-1.4508	0.109309	-0.109309	-5.80463	1.21026	4.76377	4.69296	4.26356	BLOC1S2						0.23361668585839582	-2.03053	-2.56987	0	0.27526538705677944	-0.025736	-0.184688	0.011441628493188107	0.5888323213208685	0.045336965122233806	0.0308263	1	0.5059688638047615	0.9616126868437236	0.6587962842665147	FALSE	FALSE	FALSE	FALSE	FALSE	FALSE	FALSE	FALSE	0.22600336718181016	0.9695076182668653	0.4305426478041504	0.34209594029940793	1	0.909125	0.9935401198002826	0.9600842834093348	-1.001	0.787546	0.18252248420621583	-1.53611	0.8231418122062161	-0.454104	1.0184654222062162	-5.61458	-1.196	-5.30264	-2.38498	-2.79659	-2.27415	-1.30547	-2.15967	-0.0824551	-0.657127	-5.07301	-0.979919	-0.445571	0.29356003420621596	-1.02325	0.36003256120621585	1.1598599562062157	-0.683836	1.1458266122062157	0.11061190020621597	1.009341375206216	-0.941547	0.0976558	0.21772836220621605	0.1457159042062159	0.47344420920621594
BLOC1S3	-0.546285	-0.810711	-0.701342	-0.435252	-1.0539	-0.451013	-0.409858	-0.357655	-1.07141	-1.73598	-1.06289	-0.956503	-0.804141	-0.783994	-0.81786	-0.36236	-0.499945	-0.432036	-0.404135	-0.507277	-0.824887	-0.886933	-1.63248	-1.30513	-0.67436	-1.30892	-0.203496	-0.941782	-0.83731	-1.11305	-0.793122	-0.431015	-0.965393	-0.941212	-0.355923	-0.258291	0.184939	0.23879	-0.184939	-0.699154	-0.630219	-0.328781	BLOC1S3						0.0807157	-0.144857	-0.280663	0	-0.136496	0.0993548	0.021406923704322893	0.4754317825293868	0.626788	0.5149120204038216	0.30624133165344386	1	0.4748755406299199	0.46345682678870803	0.8672993985550634	FALSE	FALSE	FALSE	FALSE	FALSE	FALSE	FALSE	FALSE	0.8690880355575868	0.971338	0.8804733570358079	0.7528303602839225	1	0.8915617850239915	0.8910326137595016	0.9876980812861934	0.14790735845425296	-0.116519	-0.00714915	0.25894085945425266	-0.359709	0.2431799114542529	0.2843344744542527	0.33653767145425284	-0.37722	-1.04179	-0.368693	-0.26231	-0.109948	-0.0898015	-0.123667	0.3318329944542526	0.19424805045425272	0.2621571144542528	0.2900572784542527	0.18691563045425288	-0.130695	-0.19274	-0.938292	-0.610941	0.019832423454252616	-0.614723	0.4906964844542528	-0.247589	-0.143117	-0.418854	-0.098929	0.26317815445425263	-0.2712
BLOC1S5	-3.8341	-1.74906	-1.09175	-2.4384	-3.59377	-5.58201	-1.67988	-3.65931	-3.36072	-2.76266	-0.616869	-1.39058	-2.83728	-1.37452	-3.57263	-0.266699	-2.66613	-1.93439	-1.52766	-3.13717	-1.53202	-4.87077	-1.68685	-1.45576	-1.18799	-0.0312621	-2.4583	-2.46484	-2.80277	-4.08656	-4.1435	-2.8195	-3.6795	-1.56259	-6.07101	-0.111772	0.214078	-0.0105947	0.0105947	1.05208	0.802363	1.06211	BLOC1S5						-0.825368	-0.554126	-0.576326	0	-1.72648	0.4102988900599534	-0.31799	0.22827907011087875	0.191456	0.45046586029679936	0.4688237706085202	1	0.045467940643811364	0.46181317270026434	0.5235932992267571	FALSE	FALSE	FALSE	FALSE	FALSE	FALSE	FALSE	FALSE	0.7478962055743626	0.8616968430097017	0.8568765067606456	0.8429746781914971	1	0.43103290327606164	0.8905108818274177	0.9392389113079324	-2.37528	-0.290237	0.36707224669949395	-0.979573	-2.13495	-4.12319	-0.221053	-2.20048	-1.9019	-1.30384	0.8419540996994939	0.0682416	-1.37846	0.0843002	-2.1138	1.192124069699494	-1.20731	-0.475564	-0.0688347	-1.67835	-0.0732016	-3.41195	-0.228029	0.00306451	0.2708302396994938	1.4275605286994937	-0.999482	-1.00602	-1.34394	-2.62774	-2.68468	-1.36068	-2.22068
BLTP3B	-1.83649	-2.13899	-2.50811	-2.93321	-2.73117	-2.47236	-2.29744	-4.37447	-2.33246	-1.83737	-2.56178	-4.0655	-1.61901	-2.07095	-1.99386	-2.47956	-2.69756	-1.34192	-2.07826	-2.03855	-1.93213	-3.54782	-2.03816	-2.67623	-2.97942	-2.38912	-2.52484	-1.21419	-2.4864	-2.74494	-1.17268	-2.84274	-1.41137	-6.85028	-1.63835	-0.345474	0.161713	-0.0655857	0.0655857	0.120251	-0.653695	-0.192096	BLTP3B						-0.0826664	0.10018772759413626	-0.229031	0	0.4893163795578851	-0.48019	-0.301799	0.3530208524776561	0.7400742846146935	0.7770711691200727	0.5452756409836597	1	0.13596541177409846	0.11664080111342542	0.23147415933816945	FALSE	FALSE	FALSE	FALSE	FALSE	FALSE	FALSE	FALSE	0.832994	0.9766842381939089	0.9499732422211412	0.8750183993569393	1	0.6726449150791465	0.7869757970481007	0.865091	0.45740634926302165	0.15490712526302203	-0.214213	-0.639311	-0.437273	-0.178465	-0.00354419	-2.08057	-0.0385581	0.4565339202630218	-0.267875	-1.7716	0.6748883062630218	0.22295326326302173	0.3000353552630221	-0.185655	-0.403662	0.951976	0.21564270526302184	0.25535273926302193	0.3617684272630219	-1.25392	0.2557374082630217	-0.382325	-0.685516	-0.0952224	-0.230939	1.079706032263022	-0.192501	-0.451039	1.121215221263022	-0.548845	0.882526
BLVRA	-0.183783	-0.42743	-0.933028	-0.486907	-0.329024	-0.423323	-0.0893066	-1.61132	-0.0698802	-0.0452819	0.225961	0.231394	-0.0530863	0.0376232	0.299266	-0.0332515	-0.465339	-1.20405	-0.26798	0.102361	-0.246259	-0.353846	-0.220755	0.226625	-0.892322	-1.09279	0.169769	0.0580755	-0.0390295	-0.224288	0.126025	-0.0672435	-1.34957	-0.987048	0.125657	-1.1785	0.280467	0.527166	-0.280467	0.277813	0.539245	0.356702	BLVRA						-0.101313	0.4241720426754953	0.0618173	0	0.11173754019509373	-0.284771	-0.156346	0.24759035680219244	0.5916156560801715	0.0499709	0.8254207063963837	1	0.6035553842434888	0.10022942023654897	0.3135955028651125	FALSE	FALSE	FALSE	FALSE	FALSE	FALSE	FALSE	FALSE	0.7581233473221586	0.9705998924275118	0.447186	0.9677714822242944	1	0.9461797538847421	0.7811442733005483	0.8899951784552199	0.10459797687118379	-0.139049	-0.644647	-0.198526	-0.0406434	-0.134942	0.19907429787118386	-1.32293	0.2185007248711839	0.24309901587118385	0.5143415618711837	0.5197745148711836	0.23529463487118374	0.3260041268711837	0.5876472968711837	0.2551294038711839	-0.176958	-0.915673	0.020401078871183666	0.39074168187118374	0.042121801871183764	-0.0654648	0.067626	0.5150058348711839	-0.603941	-0.804408	0.4581504128711839	0.34645639487118357	0.2493514658711837	0.0640928	0.41440560587118386	0.22113743787118367	-1.06119
BLVRB	-0.447497	0.760472	-0.598212	-0.500425	-0.0893449	-0.461611	-0.637207	-0.577113	-0.414877	-0.206813	-0.665964	-0.906632	0.726896	-0.785377	-0.385247	-0.513443	-0.441655	-0.55009	-0.525422	-0.549597	-0.264925	-1.03834	-0.0139963	-0.6888	-0.175912	0.76773	-0.207692	-0.258385	-0.0105228	-0.247432	-0.534844	-0.662008	0.66431	-1.43186	-0.822457	0.0499322	-0.0499322	0.175994	-0.223144	-0.14941	-0.10665	-0.499932	BLVRB						0.0826338	0.10170031228732453	-0.175209	0	0.17508995225505242	-0.152068	-0.0741739	0.915368	0.7629321211704234	0.7794173641439086	0.5649844804173391	1	0.51568	0.5603380875356664	0.7272607987387834	FALSE	FALSE	FALSE	FALSE	FALSE	FALSE	FALSE	FALSE	0.9811009667026274	0.9782562917951915	0.9499732422211412	0.8799462531051343	1	0.9122717394156657	0.9145648032405879	0.9639942941038698	-0.167242	1.0407270735308103	-0.317958	-0.22017	0.19091009353081026	-0.181356	-0.356952	-0.296858	-0.134622	0.0734415	-0.385709	-0.626377	1.0071506905308103	-0.505122	-0.104992	-0.233188	-0.1614	-0.269835	-0.245167	-0.269342	0.015329556530810508	-0.758082	0.2662586115308105	-0.408545	0.10434344753081043	1.0479848915308105	0.0725625	0.0218697	0.2697321565308104	0.032823	-0.254589	-0.381753	0.9445646325308102
BLZF1	-2.86624	-1.22854	-0.945754	-1.95134	-1.67944	-1.97387	-1.50064	-3.05491	-2.0106	-2.20029	-1.67317	-2.10565	-0.938268	-1.93619	-0.440901	-2.42229	-1.8864	-1.3185	-0.708632	-1.65607	-2.13191	-2.35498	-0.8983	-1.63997	-0.868535	-2.69646	-1.23611	-1.4917	-1.22948	-0.683566	-3.35169	-1.44058	-1.73494	-1.92426	-2.53832	-1.00631	-0.223359	0.273381	0.223359	-0.543071	-0.939988	0.227773	BLZF1						-0.113488	0.32555266267584115	-0.63615	0	0.0501181	-0.449118	-0.360599	0.4314583847403848	0.7056760764880385	0.3978371544179534	0.1504833463140885	1	0.8789848905697596	0.141908	0.1624675976567865	FALSE	FALSE	FALSE	FALSE	FALSE	FALSE	FALSE	FALSE	0.8510066591575565	0.9749612216490179	0.8308636808224249	0.6270061738793388	1	0.9838077801379813	0.7921751235806362	0.8351243220587443	-1.34984	0.2878590077194161	0.5706431227194163	-0.434941	-0.163045	-0.457469	0.015754492719415966	-1.53851	-0.494198	-0.683889	-0.156772	-0.589256	0.5781291377194162	-0.41979	1.0754959697194162	-0.905893	-0.369999	0.19789336771941612	0.8077655267194164	-0.139669	-0.615511	-0.838581	0.6180968877194162	-0.12357	0.6478622637194161	-1.18006	0.28028373371941606	0.024693413719416146	0.2869169607194159	0.8328313287194161	-1.83529	0.0758147	-0.218539
BMAL1	-0.826323	0.189026	-1.68626	0.380187	0.581739	-0.245372	1.26441	-0.994728	-0.948106	0.0932636	0.58225	-0.328735	0.2844	-0.0276942	-1.58123	0.14373	-0.360871	0.840663	-0.211869	-0.893832	0.947271	0.235707	-1.1149	0.480742	0.301655	0.992178	-0.201333	-0.494586	-0.513496	-0.720992	-0.469308	0.729209	0.492691	0.402422	-2.12691	0.34418	0.865781	-0.34418	-0.428748	-1.1592	0.355843	-0.0335879	BMAL1						-0.0325595	-0.50053	-0.394145	0	-0.283654	0.21271621031691382	0.00136257	0.7189974784600199	0.9256236836737171	0.2416619303231841	0.35368282648914373	1	0.4085948721240553	0.5319277987684501	0.9959048224475151	FALSE	FALSE	FALSE	FALSE	FALSE	FALSE	FALSE	FALSE	0.9251198725061888	0.9938976540313277	0.7487549054484737	0.7856768130262439	1	0.8625144927462615	0.9074848627230593	0.9979960283534134	-1.06208	-0.0467324	-1.92202	0.144429	0.34598131440570185	-0.48113	1.028648471405702	-1.23049	-1.18386	-0.142494	0.34649174240570185	-0.564493	0.048641909405701775	-0.263452	-1.81699	-0.0920282	-0.596629	0.6049044724057017	-0.447627	-1.12959	0.711512	-5.15496e-05	-1.35066	0.24498394440570176	0.0658969	0.7564196904057016	-0.437091	-0.730344	-0.749255	-0.956751	-0.705066	0.4934507824057018	0.25693307740570176
BMERB1	0.0194303	2.17887	1.25617	1.76218	2.40873	1.41803	0.857038	2.27502	1.59705	2.09602	2.17954	0.998657	1.63431	2.48474	2.68579	0.207097	1.07542	1.24222	1.58633	1.00936	1.40565	1.0193	1.07217	-2.47129	0.420434	1.18785	1.03927	2.80729	2.02136	1.21756	1.40585	1.62165	1.12283	-3.64572	-4.47162	-0.724346	0.117663	-0.0476932	0.0476932	0.513929	0.952998	1.02546	BMERB1						0.6372122348252989	1.1431210876791917	1.103548391175646	0	0.8714272002004362	-0.161635	0.29264927216443665	0.014695006393925422	0.0508441	0.00367481	0.000158684	1	0.015656170895892853	0.5714707524688875	0.28256274578691176	FALSE	FALSE	FALSE	TRUE	FALSE	FALSE	FALSE	FALSE	0.24944773353688404	0.6243233787376802	0.11605562823655122	0.020523068153045422	1	0.2584933747917629	0.9177911386611686	0.88234	-0.936259	1.2231859911096206	0.3004780751096205	0.8064908741096208	1.4530451071096206	0.4623438921096205	-0.0986505	1.3193274031096207	0.6413594861096206	1.140329415109621	1.2238507621096208	0.042968502109620776	0.6786257321096208	1.5290537991096205	1.730105790109621	-0.748592	0.11973395410962073	0.2865324491096209	0.6306452801096206	0.05367	0.44996221810962056	0.0636129	0.11647633010962058	-3.42697	-0.535255	0.2321590371096209	0.0835788	1.8516021881096205	1.065669008109621	0.261867	0.45016081610962094	0.6659656741096206	0.1671413421096206
BMI1	-0.905774	-1.13751	-0.778032	-0.791151	-0.62375	-0.429184	-1.06938	-0.592946	-1.24285	-0.323842	-0.779451	-1.13673	0.279601	-0.754718	-0.0544236	-1.13786	-0.386957	-0.325733	-2.18016	-0.921197	0.151614	-0.857806	0.0706242	-0.552206	-0.594626	-0.331477	0.259959	-1.02241	-0.899966	-0.962993	-0.62377	0.147738	-0.320917	-0.0435718	-0.869628	0.411945	-0.295704	-0.00935277	0.00935277	0.488421	-0.0690953	0.285085	BMI1						-0.356034	0.13399632152163468	-0.252196	0	-0.104834	-0.312894	-0.315356	0.5287084016468622	0.17119343954728342	0.6848932335362827	0.4499075846535666	1	0.708722	0.13156258520790937	0.10662956102538304	FALSE	FALSE	FALSE	FALSE	FALSE	FALSE	FALSE	FALSE	0.879346	0.8565271355144735	0.9289050347323505	0.8358977010281858	1	0.9730094620064895	0.7911383737421764	0.8296436067549625	-0.460759	-0.692497	-0.333017	-0.346136	-0.178735	0.015831131428919384	-0.62436	-0.147931	-0.797832	0.12117248042891945	-0.334436	-0.691714	0.7246156264289192	-0.309703	0.3905911974289191	-0.692849	0.058058	0.11928223942891916	-1.73515	-0.476182	0.5966291644289194	-0.412791	0.5156390174289192	-0.107192	-0.149612	0.1135382894289192	0.7049737294289193	-0.577395	-0.454951	-0.517978	-0.178755	0.5927528014289193	0.12409809742891924
BMP10	-5.61167	-4.7015	-4.11996	-5.93554	-3.73246	-3.36764	-4.90255	-6.1932	-4.10436	-4.13034	-3.96339	-4.25307	-5.02696	-4.92076	-5.59898	-5.02932	-4.85078	-4.11154	-4.54974	-4.72162	-6.37009	-3.83359	-5.95996	-4.27581	-5.37519	-4.93894	-5.36364	-4.27048	-4.09171	-6.93739	-3.87165	-3.61405	-4.4906	-4.98713	-5.91169	-0.0992683	0.39334	-0.280235	0.0992683	-0.708287	-0.392203	-0.499506	BMP10						0.4160765663573729	-0.0831437	0.4138805971116809	0	0.5268169325313883	0.10255805209070035	0.2646906707385719	0.5066309787945831	0.2710010140482907	0.8332660639227222	0.2815591864536885	1	0.1298199559247771	0.7600383743628635	0.3271157868078203	FALSE	FALSE	FALSE	FALSE	FALSE	FALSE	FALSE	FALSE	0.8738230707400688	0.8997942776757137	0.959369	0.7435243076404647	1	0.660641	0.9649789634061655	0.8945289707288892	-0.824553	0.0856167	0.6671521146614329	-1.14843	1.054651274661433	1.419478720661433	-0.115436	-1.40608	0.68275	0.6567749806614332	0.8237265706614327	0.5340464076614326	-0.239846	-0.133642	-0.811864	-0.242204	-0.063662	0.6755715926614333	0.23737060566143325	0.0654927	-1.58298	0.953527	-1.17284	0.5113063746614326	-0.588072	-0.151827	-0.57652	0.5166340136614326	0.6954069946614333	-2.15027	0.9154694466614328	1.1730629366614331	0.2965154766614332
BMP2KL	-3.63976	-3.0295	-7.11173	-7.11442	-6.89128	-1.75024	-3.39242	-3.4125	-2.92127	-2.11021	-1.27052	-3.29905	-2.81286	-1.17426	-2.47782	-6.91471	-3.18228	-7.1579	-3.72563	-0.335146	-3.31496	-1.93946	-2.3214	-2.49846	-0.883468	-6.62156	-3.31841	-1.89986	-2.09029	-2.89222	-2.38212	-2.70762	-3.27658	-3.05901	-2.72467	-0.106688	0.106688	-0.506055	1.61572	-1.73613	-1.4474	-0.348863	BMP2KL						-1.17025	0.12464235114760654	0.13378617652388428	0	-0.135161	-0.527151	-0.541152	0.6567084082019485	0.2652732429134317	0.8913129023592217	0.8822011354968293	1	0.8617713006463565	0.25944076979476816	0.33179065455725065	FALSE	FALSE	FALSE	FALSE	FALSE	FALSE	FALSE	FALSE	0.9049611492302405	0.8961220494438812	0.9795485922907129	0.9790270353637351	1	0.9824214665565075	0.8376675800016701	0.8945562901929371	-1.30846	-0.698191	-4.78042	-4.78311	-4.55997	0.581066	-1.06112	-1.08119	-0.58996	0.22109168440988333	1.0607821994098834	-0.967744	-0.481556	1.1570499944098833	-0.146514	-4.5834	-0.850975	-4.82659	-1.39433	1.9961600474098833	-0.983656	0.39184503940988313	0.0099076	-0.16715	1.4478381644098834	-4.29025	-0.987104	0.43144810040988335	0.2410115234098832	-0.560914	-0.0508128	-0.376314	-0.945271
BMP4	-3.26586	-1.73613	-3.33617	-3.10791	-2.40485	-2.51796	-2.81856	-2.42189	-2.164	-2.1545	-2.80683	-3.50523	-2.61164	-2.82961	-2.1297	-2.25852	-2.47261	-3.9902	-2.76034	-2.89602	-2.50986	-2.99288	-2.98085	-5.08565	-3.37721	-2.41809	-3.13682	-2.11846	-3.19847	-3.07439	-2.72827	-2.23285	-2.91904	-11.6997	-7.65265	-0.224146	0.0925663	0.0861382	-0.0861382	-1.6473	-1.62722	-0.998578	BMP4						0.27912193037181443	0.22976453901055297	0.5539143155356444	0	0.26423343363109314	0.13465520087957644	0.26590027571011293	0.4224422511930831	0.33220147568529745	0.47427970810073217	0.0494472	1	0.3215097231206121	0.5386580616331592	0.1626101253835852	FALSE	FALSE	FALSE	FALSE	FALSE	FALSE	FALSE	FALSE	0.8510066591575565	0.9160903928839982	0.8645259645648244	0.41195867421198606	1	0.830231	0.9095401276939138	0.8351243220587443	-0.348427	1.181296801553067	-0.41874	-0.190478	0.512581	0.3994654565530671	0.0988714	0.49554052355306716	0.7534311215530671	0.762931	0.11059474955306685	-0.587804	0.30579437655306707	0.0878196	0.787731	0.6589128965530671	0.44482379855306714	-1.07277	0.1570933945530671	0.021412479553067156	0.407573	-0.0754509	-0.0634193	-2.16822	-0.459779	0.49933736755306707	-0.219393	0.7989688135530668	-0.281036	-0.156958	0.18916070955306705	0.684577	-0.0016102
BMP6	0.582742	0.809637	0.906513	0.78088	0.869796	0.90746	0.280403	0.792269	1.0004	0.998905	0.755254	0.905151	1.02798	0.726553	1.06446	0.826115	0.692056	0.537629	0.731602	0.814983	0.858411	0.786052	1.00681	0.717381	0.996231	0.842298	0.649295	0.681942	0.681578	1.05625	0.693304	0.652887	0.986857	0.755308	0.750564	-0.375887	0.240632	-0.0675095	0.0675095	0.284	0.205179	0.288668	BMP6						-0.0454695	0.1429309925282809	0.0971456	0	0.00765965	-0.0552634	-0.0210812	0.3398197803682778	0.5690732252705129	0.0877914	0.22220120216260722	1	0.9215262205217867	0.4959745907791665	0.7347242473882603	FALSE	FALSE	FALSE	FALSE	FALSE	FALSE	FALSE	FALSE	0.8289360154320341	0.9614947930542538	0.5400710775221329	0.7045304757634709	1	0.9915444691736259	0.8970255160257133	0.9639942941038698	-0.21129	0.015604736838385126	0.11248018483838504	-0.0131521	0.0757635	0.113427	-0.51363	-0.00176347	0.20636616483838482	0.20487269283838513	-0.0387787	0.11111813183838493	0.23394825983838508	-0.0674796	0.27042884383838484	0.0320828	-0.101977	-0.256404	-0.0624305	0.020950995838385233	0.0643783	-0.00798048	0.2127781758383851	-0.0766515	0.2021988818383851	0.0482657	-0.144737	-0.11209	-0.112454	0.26221745183838524	-0.100728	-0.141146	0.192824
BMP7	3.03741	3.56846	3.51123	3.48601	3.24442	2.95827	3.46263	3.94479	2.13824	3.97504	3.02818	3.92299	3.70941	2.77515	4.04764	2.69065	1.79929	2.64193	2.33505	2.44793	2.23076	1.77305	2.21848	-0.371483	1.41345	2.54507	1.90515	3.46427	3.30975	3.78045	2.98484	3.32166	3.31275	-6.58408	-6.82247	-0.456847	-0.0145087	0.178776	0.0145087	-0.364141	0.128877	0.164491	BMP7						1.2131456254948927	1.5618911488417737	1.3207556511628205	0	1.2535639731561925	-0.13169	0.4603406341588962	1.2805416989203504e-05	1.1009909454620014e-06	3.2198991375311046e-05	0.00185144	1	3.1005732678618045e-06	0.49004988354685863	0.0640954	TRUE	TRUE	TRUE	FALSE	FALSE	TRUE	FALSE	FALSE	0.00267535	0.00595832	0.00451193	0.0758859	1	0.000786919	0.8970255160257133	0.8214497884535622	0.9091059949750566	1.440155341975057	1.3829284699750566	1.357706030975057	1.1161152889750567	0.829966	1.334330832975057	1.816482398975057	0.00993636	1.8467347879750566	0.8998715469750567	1.7946842999750567	1.5811065819750572	0.646843	1.9193393229750568	0.5623500659750569	-0.329016	0.513628	0.2067414969750572	0.3196230919750567	0.10245415097505689	-0.355251	0.0901795	-2.49979	-0.714853	0.41676928297505694	-0.223155	1.3359629749750568	1.1814471219750569	1.6521469219750569	0.8565360149750567	1.1933543429750566	1.1844499889750566
BMPER	0.324552	1.31843	0.399313	0.989678	1.36641	1.20544	-0.0993344	0.859378	0.591937	1.13061	1.30738	0.139518	0.981384	1.143	1.34841	-0.473013	0.646584	0.318595	0.474627	1.10009	0.4818	0.363637	0.206412	-2.25361	0.488902	1.15438	0.647474	1.11069	0.61254	0.537723	0.317827	-0.398275	-0.40166	-10.5139	-12.277	0.0103971	0.234895	-0.0103971	-0.250295	-0.203462	-0.34609	-0.245798	BMPER						0.4358347323183184	0.5265244434749453	0.554865	0	-0.0452875	0.26907630261381793	0.3804230207698007	0.10525958522611371	0.1051857517624047	0.0852446	0.0520113	1	0.8781122182736585	0.23164694966495475	0.047210167206949386	FALSE	FALSE	FALSE	FALSE	FALSE	FALSE	FALSE	FALSE	0.580292	0.7840333834884058	0.5400710775221329	0.4195029052630151	1	0.9838077801379813	0.8295258188322052	0.8214497884535622	-0.118048	0.875828	-0.0432877	0.5470779634204931	0.9238054904204931	0.7628439354204932	-0.541935	0.416777	0.149336	0.6880053994204931	0.8647844524204932	-0.303083	0.5387839354204932	0.7003964884204933	0.9058144524204931	-0.915613	0.20398341642049306	-0.124005	0.0320263	0.6574889054204931	0.0392001	-0.0789637	-0.236189	-2.69621	0.0463016	0.7117803474204931	0.20487360942049304	0.6680864034204933	0.16993940142049316	0.0951223	-0.124774	-0.840875	-0.844261
BMPR1B	-0.569159	0.792104	0.402244	-0.651871	0.168914	-0.515483	-2.19141	-0.293869	0.278334	0.311704	-0.758215	-2.22361	-1.0937	-2.19854	-0.566435	-0.314691	-1.75643	-0.403549	0.0232568	0.294294	-0.177718	-0.81224	-0.24638	-0.226928	-0.171903	0.0940699	-0.359127	0.352861	0.702548	-0.707756	-1.00789	-1.49022	-0.448999	-0.611372	-1.72023	0.367406	-0.194177	0.00156015	-0.00156015	-0.343841	0.00621774	-0.278158	BMPR1B						0.13744800905288856	-1.07861	0.21424368740390032	0	0.0315521	0.4829863860441987	0.3014342912132407	0.19981331113274012	0.6299351700413612	0.00585606	0.3824407865680395	1	0.9150013161004072	0.18569731356880032	0.2196277028947158	FALSE	FALSE	FALSE	FALSE	FALSE	FALSE	FALSE	FALSE	0.7202295328951853	0.971338	0.1529332845235395	0.794175	1	0.9905467503003726	0.8206414648270358	0.8594479431504886	-0.303855	1.0574086454498501	0.6675481484498499	-0.386567	0.43421864944984984	-0.250179	-1.9261	-0.0285642	0.5436385334498501	0.577008	-0.492911	-1.95831	-0.828398	-1.93323	-0.30113	-0.0493864	-1.49112	-0.138245	0.28856116344984994	0.5595981184498501	0.0875863	-0.546936	0.018924219449850194	0.0383768	0.0934012	0.359374	-0.0938224	0.618166	0.9678522114498499	-0.442452	-0.742584	-1.22492	-0.183695
BNC1	-0.294697	0.454174	0.133342	0.151213	-0.245044	0.898979	0.0414506	-0.190289	-1.27503	0.179238	-0.254765	-0.0408616	-0.520264	-0.00503982	-0.203144	-1.35463	-0.149805	-0.104486	0.093364	0.232312	-1.68979	-0.708728	0.386238	-0.458244	0.224992	0.350784	0.169913	0.489602	0.583789	-0.717079	0.0815918	0.20206	0.322246	-1.37244	-0.554688	-0.146022	0.0158233	-0.0158233	0.241593	-0.135095	-0.0505469	-0.0611306	BNC1						0.3428141002118743	-0.0516317	-0.168236	0	0.343057	-0.0206968	0.0838559	0.2264435595724936	0.15365963849631603	0.8577378127086522	0.6041138822406463	1	0.15626471394505909	0.9189146462209414	0.6380136421676406	FALSE	FALSE	FALSE	FALSE	FALSE	FALSE	FALSE	FALSE	0.7454796458168396	0.8368216965928638	0.9678682776788201	0.8930061839886861	1	0.6944392752929969	0.988735	0.9528875547168025	-0.16783	0.5810413331776882	0.26020981017768813	0.2780803191776883	-0.118176	1.0258467111776886	0.1683180161776884	-0.0634211	-1.14816	0.30610517717768815	-0.127898	0.0860058	-0.393396	0.12182762617768828	-0.0762762	-1.22776	-0.0229374	0.022381247177688367	0.22023149517768834	0.3591799361776883	-1.56292	-0.58186	0.5131051471776882	-0.331377	0.35185935117768813	0.4776514631776883	0.29678010817768813	0.6164696871776882	0.7106565111776884	-0.590212	0.20845921117768845	0.3289275491776885	0.44911345217768844
BNIP2	-0.728329	-0.107889	-1.19515	-0.0482031	-0.746248	-0.641714	-0.70417	-0.11638	0.32548	-2.90596	-0.739013	0.269649	-1.07822	-0.0548348	-0.820014	-1.3285	-1.23938	-0.729626	-0.755053	-0.51862	-0.467645	-0.263036	-0.195015	-1.24408	-0.460495	-0.159977	-1.19815	-1.63107	0.132668	-0.654116	-1.18784	-0.52718	-1.6177	-0.451046	-0.645226	0.335935	-0.0219832	0.0219832	-0.0524589	0.0960931	-0.964026	0.373461	BNIP2						0.10575432550500012	0.33598459651708884	0.19429133686706923	0	-0.117922	0.0575095	0.10116502319184398	0.7510633324116616	0.5938726084848073	0.22524978612268362	0.5726808338282192	1	0.6626333658031527	0.8414290885175354	0.6325722658067348	FALSE	FALSE	FALSE	FALSE	FALSE	FALSE	FALSE	FALSE	0.9369125761876328	0.9706796371155929	0.7368296012590265	0.8833137891153817	1	0.967803	0.9717357738799941	0.9521010107681306	-0.0741388	0.5463012042765253	-0.540957	0.6059867322765253	-0.0920578	0.012475916276525561	-0.0499804	0.5378102312765255	0.9796702292765254	-2.25177	-0.0848227	0.9238383842765253	-0.42403	0.5993551062765254	-0.165824	-0.674315	-0.585188	-0.0754364	-0.100863	0.13556979427652538	0.18654453927652528	0.39115343827652543	0.45917506227652544	-0.589888	0.19369466627652554	0.4942129952765256	-0.543963	-0.976878	0.7868576962765255	7.406127652538014e-05	-0.533648	0.12701011527652536	-0.963506
BNIP3L	-0.255147	-0.185758	-0.594341	-0.485583	1.15114	-0.103097	-1.02869	-0.133623	-0.0641559	0.628116	0.529394	-0.591309	1.04392	0.050381	1.24953	-0.375064	0.291414	-0.438197	0.888127	0.0395068	0.336773	-0.523741	-0.615214	-2.16585	-0.0933065	0.844685	0.496292	0.584587	0.0365324	-0.371986	-0.469052	-0.0221382	-0.0747376	-3.96375	-4.26465	-0.261439	0.30003	0.0319656	-0.0319656	-1.16834	-0.0162106	-0.647559	BNIP3L	O60238	BNIP3L	MOM	Mitochondrial dynamics and surveillance > Apoptosis	TRUE	-0.124708	0.5487558869071132	0.21085190615675078	0	-0.0801214	-0.198519	-0.0903053	0.4205792231111682	0.7280945352622209	0.1625009988976862	0.5384755035527022	1	0.7948353419371625	0.5180998255824034	0.7231850632306458	FALSE	FALSE	FALSE	FALSE	FALSE	FALSE	FALSE	FALSE	0.8508701452290002	0.9764150271563412	0.6727160466124347	0.87289	1	0.9795786040013779	0.9023557513438425	0.9639942941038698	-0.324335	-0.254945	-0.663529	-0.55477	1.0819573561764622	-0.172284	-1.09788	-0.202811	-0.133343	0.5589283831764623	0.4602067411764625	-0.660497	0.9747299051764624	-0.0188065	1.1803465371764625	-0.444252	0.22222599217646227	-0.507384	0.8189394981764625	-0.0296807	0.26758553217646264	-0.592928	-0.684401	-2.23503	-0.162494	0.7754978161764624	0.42710473317646236	0.5153992261764624	-0.0326552	-0.441173	-0.53824	-0.0913257	-0.143925
BNIP5	-2.63824	-3.07104	-0.185393	-0.827494	-6.30479	-0.447548	-2.51643	-1.98951	-6.33478	-2.02623	-0.684039	-2.08453	-6.22638	-1.56431	-0.15437	-6.32822	-1.8853	0.0285004	-2.22161	-6.33362	-6.31344	-1.7363	-3.17549	-1.98236	-1.29698	-1.51151	-2.18444	-1.55849	-1.15234	-2.15373	-1.16337	-5.2086	-6.39053	-2.90862	-6.46011	0.486127	-1.08313	-0.18347	0.18347	-0.45777	0.0703765	-1.76238	BNIP5						0.5090444039910976	0.48532050866118465	0.0931274	0	-0.086329	0.20121281283274473	0.29148250183734165	0.8885382526689822	0.440691	0.5474521540293621	0.9107569639889126	1	0.9039888802376028	0.7259028228064726	0.5450975772197294	FALSE	FALSE	FALSE	FALSE	FALSE	FALSE	FALSE	FALSE	0.9749146751868415	0.9296451052037494	0.8911477676618204	0.9829759464091445	1	0.9892423663473167	0.953515	0.9393983933912825	-0.724152	-1.15696	1.7286955806509678	1.0865944826509681	-4.39071	1.4665403306509681	-0.602345	-0.0754231	-4.42069	-0.112141	1.230049645650968	-0.170446	-4.31229	0.3497764126509681	1.7597186536509681	-4.41413	0.028786159650967768	1.9425891506509678	-0.307522	-4.41954	-4.39935	0.1777838456509679	-1.2614	-0.0682716	0.6171056096509677	0.40258009165096786	-0.270349	0.35560304865096815	0.761751	-0.239643	0.750723	-3.29451	-4.47644
BOC	-2.30373	-1.80204	-2.08514	-2.02287	-1.62265	-1.36428	-2.19598	-0.920602	-1.75654	-1.35188	-1.2807	-1.51326	-1.5092	-2.57805	-1.67244	-2.36364	-2.27534	-1.67842	-1.39304	-1.67727	-2.10629	-2.39541	-2.93498	-4.00641	-2.18842	-1.64304	-1.84668	-1.2829	-1.64858	-2.06178	-1.91391	-1.64125	-2.22764	-9.49933	-8.65086	-0.368514	0.0863254	0.110043	-0.0863254	-0.668952	-0.336148	-0.187844	BOC						0.1997715670167909	0.3214821257565883	0.7820298667955515	0	0.31715318513090923	0.12064588317675293	0.2858051025309448	0.0243391	0.3795932336391753	0.2690859686594358	0.00578247	1	0.18531008129725332	0.5126164778657023	0.0948083	FALSE	FALSE	FALSE	FALSE	FALSE	FALSE	FALSE	FALSE	0.31613911351861024	0.9192462191060804	0.7590582518326127	0.14474821733519044	1	0.7282764281227824	0.9023557513438425	0.8268699393022103	-0.22447	0.2772168897599761	-0.00587341	0.0563885	0.4566117607599761	0.714978	-0.116721	1.1586598017599763	0.3227261067599762	0.7273862607599761	0.798562	0.5659969447599759	0.5700568017599762	-0.498787	0.40682	-0.284381	-0.196081	0.400844	0.686226	0.4019882787599761	-0.0270251	-0.316149	-0.855716	-1.92715	-0.109163	0.43622121675997627	0.23258392375997627	0.7963598247599761	0.430679	0.017481504759976067	0.16535670175997594	0.43801661975997597	-0.148382
BOD1L1	0.201409	-0.0504687	0.165473	0.130036	-0.970251	-0.260045	-1.50176	-1.48507	0.129045	0.126048	-0.316954	-0.370219	-0.48291	0.310308	1.14797	0.723685	-0.637937	-1.05365	-0.69006	0.30587	-0.19457	-1.45819	-0.6092	-0.245513	0.0959183	-1.85739	0.639568	-0.190588	-0.49887	0.566854	-0.289094	-0.0967758	-0.384716	-0.398823	-0.563879	0.360105	0.147508	-0.538395	-0.147508	0.431092	0.215582	-0.58851	BOD1L1						0.00920756	0.5304541043807175	-0.0336244	0	0.12093723630340836	-0.305135	-0.149803	0.5952115236002817	0.9775746003402663	0.21611288879053536	0.9371959901743081	1	0.7137523113277138	0.26396284195453473	0.5500561111366667	FALSE	FALSE	FALSE	FALSE	FALSE	FALSE	FALSE	FALSE	0.8975021420701843	0.9965164204088099	0.7320183553956988	0.9879610236517357	1	0.9730094620064895	0.8376675800016701	0.9393983933912825	0.42583760532091136	0.17395998832091125	0.38990166232091145	0.3544643133209114	-0.745822	-0.0356165	-1.27733	-1.26064	0.35347334732091135	0.3504764653209114	-0.0925258	-0.14579	-0.258481	0.5347363743209114	1.3723983463209115	0.9481141293209113	-0.413509	-0.829222	-0.465631	0.5302985953209114	0.0298584	-1.23377	-0.384771	-0.0210847	0.3203469613209113	-1.63296	0.8639968063209115	0.033841083320911146	-0.274441	0.7912831533209113	-0.0646655	0.12765285932091142	-0.160287
BOLA1	-0.871484	1.13185	-0.429411	1.44037	1.42332	0.328904	-0.695152	0.370228	-6.10601	0.581759	0.145577	-0.61914	0.307688	1.3522	-0.044152	-0.655435	-0.138298	0.392013	0.237178	-6.05603	0.0865635	-2.1963	0.12809	-1.70435	-5.98617	0.293145	-0.656445	1.12135	0.470366	0.930483	0.195239	0.0538628	-0.868287	-6.59829	-2.97133	-0.130047	0.0476349	0.919486	-0.0476349	0.542369	-0.211264	-0.419437	BOLA1	Q9Y3E2	BOLA1	Matrix	Metabolism > Metals and cofactors > Fe-S cluster biosynthesis | Metabolism > Metals and cofactors > Fe-S-containing proteins	TRUE	1.0987758007006838	0.9159122170815649	0.446981	0	0.9300871861175453	-0.0302006	0.4004278922295951	0.12202876307815191	0.023964675994663242	0.0761513	0.4042219190503177	1	0.0236035	0.9351413233077152	0.2386786141450303	FALSE	FALSE	FALSE	FALSE	FALSE	FALSE	FALSE	FALSE	0.6130283841099516	0.47423392662543806	0.5236126760491938	0.8068222704093879	1	0.31348165868977185	0.9900972505753507	0.865091	-0.391642	1.611690195111968	0.050430948111967695	1.9202152491119677	1.9031636561119678	0.8087457511119679	-0.21531	0.8500697321119678	-5.62617	1.0616005251119678	0.625418	-0.139298	0.7875295031119677	1.8320444051119678	0.43568982911196785	-0.175593	0.34154341611196776	0.8718546201119678	0.7170200291119677	-5.57618	0.5664054081119679	-1.71646	0.6079315771119679	-1.22451	-5.50633	0.7729868981119679	-0.176603	1.6011947931119677	0.9502079211119678	1.4103250691119678	0.6750807451119676	0.5337046931119678	-0.388445
BOLA2	-3.03474	-3.06943	-2.92269	-2.48343	-3.21412	-3.56719	-2.73569	-3.67173	-3.57685	-2.83504	-2.85212	-2.683	-1.96381	-2.66322	-1.62652	-2.55333	-3.94125	-2.92762	-2.97098	-2.99902	-2.9843	-3.35891	-2.89676	-3.12452	-2.67471	-3.2519	-2.58662	-2.30103	-2.17502	-3.12735	-2.84776	-2.73178	-1.70626	-3.03449	-3.71126	-0.191361	0.22228	0.114902	-0.114902	-0.886617	-0.251376	0.104379	BOLA2						0.011729	0.8185888482567842	-0.200897	0	0.5779093868844257	-0.741063	-0.410496	0.00294465	0.9429630022734752	0.00271423	0.36745489897467054	1	0.0159175	0.00300517	0.0642664	FALSE	FALSE	FALSE	FALSE	FALSE	FALSE	FALSE	FALSE	0.10188120980352186	0.9951364112659834	0.0976403	0.7917552603055971	1	0.25965150834456935	0.5830030014932236	0.8214497884535622	-0.0541798	-0.0888713	0.0578723	0.49712590679721974	-0.233559	-0.586634	0.24486749079721987	-0.691171	-0.596295	0.14551520779721985	0.12843977179721988	0.2975579447972202	1.01675	0.3173390627972198	1.35404	0.42722481379722016	-0.960696	0.052940714797220005	0.0095822	-0.018458	-0.00374558	-0.378356	0.0837958	-0.143958	0.3058471807972201	-0.271346	0.3939333547972202	0.6795310797972202	0.8055416817972201	-0.146788	0.13280211079721996	0.24877793079722008	1.2743
BPI	-3.60117	-2.5739	-3.13412	-3.29414	-1.67251	-3.58495	-2.88246	-3.63521	-2.79852	-3.03986	-3.76296	-4.09718	-2.62997	-2.63407	-2.95353	-4.9949	-2.9551	-3.47639	-3.31995	-3.13959	-2.83287	-3.41101	-2.96832	-3.705	-3.05057	-2.61846	-3.62751	-3.24683	-2.58027	-2.9773	-2.36613	-3.62241	-3.26292	-3.62352	-3.70163	-0.106918	0.222082	-0.0867292	0.0867292	-1.03268	-1.02539	-1.20024	BPI						0.4344921792848074	0.27251519734294666	-0.00985721	0	0.29800154856079547	0.000396479	0.15025988297200607	0.5625093384269975	0.1793574146090386	0.3342941986898228	0.9716108059900411	1	0.21296698156331653	0.9988893229572526	0.4988148061229315	FALSE	FALSE	FALSE	FALSE	FALSE	FALSE	FALSE	FALSE	0.8878472212655041	0.857387	0.7989632312988473	0.9953104150789938	1	0.7548391495149458	0.9992572379933327	0.9333727232691391	-0.357667	0.6696041427704356	0.10938656877043543	-0.0506401	1.5709973237704355	-0.341442	0.36104280677043565	-0.39171	0.44498355777043547	0.20364297577043558	-0.519453	-0.853679	0.6135351887704354	0.6094292667704357	0.2899718807704359	-1.75139	0.28840633477043576	-0.232888	-0.0764436	0.10391112977043544	0.4106362857704357	-0.167509	0.2751820697704358	-0.461497	0.19293783777043547	0.6250470407704355	-0.384002	-0.0033295	0.663237	0.26620102777043564	0.8773749407704354	-0.378911	-0.0194194
BPIFA2	-8.26374	-7.20532	-7.62117	-5.86285	-7.35318	-7.03827	-6.54966	-6.71814	-9.27534	-5.64901	-9.63807	-7.18119	-7.42311	-8.69958	-9.83808	-10.435	-8.75522	-10.4162	-7.23425	-10.2211	-9.07511	-7.93187	-10.2197	-11.0835	-6.48126	-9.92002	-7.63875	-5.37061	-7.64106	-10.7003	-9.40423	-8.41516	-7.23072	-7.33124	-7.28422	-0.0507986	0.18361	0.0507986	-0.0570399	-1.57217	-1.55603	-1.38689	BPIFA2						1.4432106061167382	0.44477102235982674	1.4387840326804642	0	1.1926203356685672	0.5036222102131712	0.9394829036864192	0.28192909587439335	0.0114213	0.5653624698259068	0.098551	1	0.19135771872815666	0.40688656674080326	0.066793	FALSE	FALSE	FALSE	FALSE	FALSE	FALSE	FALSE	FALSE	0.7877517393057367	0.3522063247895882	0.8935260215578487	0.5321362303080707	1	0.7325691593474447	0.870846	0.8214497884535622	0.12756	1.1859780792494095	0.7701270182494101	2.52845	1.0381234062494096	1.3530314182494094	1.8416449582494097	1.67316	-0.88404	2.7422926762494098	-1.24677	1.2101112812494093	0.9681944972494098	-0.308276	-1.44678	-2.04374	-0.363919	-2.02488	1.1570522612494094	-1.82977	-0.683808	0.45943	-1.82844	-2.69223	1.9100421202494098	-1.52872	0.7525510852494103	3.02069	0.7502424522494099	-2.309	-1.01292	-0.0238605	1.1605792742494094
BPIFA3	-1.19814	1.04594	-1.2156	-2.43386	-0.841422	-0.132611	-0.421121	-0.264418	-0.700293	0.650642	-0.932233	-2.04524	-1.1618	-0.435201	0.436852	-1.50627	-0.84109	0.0829459	0.435113	-0.309409	-0.839321	-1.00927	-1.56724	-0.183376	-0.977174	-1.8679	-1.15503	0.207088	-0.417293	-2.00786	0.0927155	-1.04812	0.709263	-0.887378	-0.703216	0.0351894	0.455261	-0.0351894	-0.375617	-0.335393	-1.03453	0.994933	BPIFA3						0.26035315829279704	0.12904144363615075	0.4771937942016907	0	0.483677	-0.00906597	0.17227823673741938	0.7993809632526356	0.5661851559892044	0.7818302257158406	0.253189	1	0.2107507908017863	0.982255	0.5922488402138362	FALSE	FALSE	FALSE	FALSE	FALSE	FALSE	FALSE	FALSE	0.9501299085761924	0.9605717491154264	0.9499732422211412	0.7253801382785178	1	0.754149	0.9956348125916324	0.9417727459138051	-0.545469	1.6986112957830264	-0.562925	-1.78119	-0.18875	0.5200617397830263	0.23155154178302642	0.38825415778302635	-0.0476208	1.3033145547830263	-0.279561	-1.39257	-0.509124	0.21747106978302655	1.0895242697830263	-0.853595	-0.188418	0.7356185117830263	1.0877857687830264	0.3432637167830262	-0.186649	-0.356598	-0.914567	0.4692967137830264	-0.324501	-1.21522	-0.502359	0.8597610147830265	0.23537946678302635	-1.35518	0.7453880657830262	-0.395449	1.3619360257830262
BPIFB1	-6.71429	-8.21975	-8.75589	-8.56181	-9.20984	-6.93517	-9.17679	-7.62183	-8.01222	-7.90451	-7.79661	-9.17057	-8.82525	-9.15106	-8.47433	-7.42352	-8.56121	-5.83811	-6.94013	-7.36572	-6.88644	-7.91235	-6.78874	-9.11791	-8.41344	-5.79559	-7.80693	-9.09257	-8.32409	-7.50792	-8.67303	-7.83791	-8.18626	-11.5414	-11.8987	-0.0479692	0.0412425	-0.0200658	0.0200658	-0.961044	-0.932928	-1.25991	BPIFB1						-0.819274	-1.80165	-0.751659	0	-1.10433	0.5501085663546607	-0.329295	0.0925386	0.1704987521396484	0.0745314	0.29108082570863786	1	0.0971696	0.14169137822288375	0.4669011482990799	FALSE	FALSE	FALSE	FALSE	FALSE	FALSE	FALSE	FALSE	0.5617847249264439	0.8559604636068117	0.5164293717816234	0.7498	1	0.5970872713308709	0.7921751235806362	0.9274919349491721	0.36058056164049795	-1.14489	-1.68102	-1.48694	-2.13497	0.1396969726404985	-2.10192	-0.546966	-0.937352	-0.829648	-0.721741	-2.0957	-1.75038	-2.0762	-1.39946	-0.348649	-1.48634	1.2367529466404983	0.13473802864049808	-0.290852	0.1884247476404982	-0.837483	0.2861307686404979	-2.04304	-1.33858	1.2792734126404983	-0.732059	-2.0177	-1.24922	-0.43305	-1.59816	-0.763042	-1.1114
BPIFB2	-3.78524	-2.44508	-2.35493	-3.23464	-3.78574	-2.78812	-2.45721	-3.53669	-3.43321	-2.78035	-2.90955	-3.27854	-2.40216	-2.85554	-3.21796	-2.77225	-3.43938	-3.03136	-4.01282	-2.45909	-3.25088	-3.05691	-2.5055	-3.25955	-2.29394	-1.98323	-2.33557	-2.80019	-2.32668	-2.17236	-2.15444	-2.31294	-2.72388	-4.35092	-3.71114	0.130208	0.488529	-0.170572	-0.130208	-0.754043	-0.287883	-1.22915	BPIFB2						-0.10538	-0.129677	-0.363513	0	0.371585	-0.385404	-0.284158	0.15107308117359877	0.6963596055465054	0.6844193233651849	0.2874051254879581	1	0.10449122768206792	0.0615731	0.13526441148992782	FALSE	FALSE	FALSE	FALSE	FALSE	FALSE	FALSE	FALSE	0.6575552699799588	0.9749612216490179	0.9289050347323505	0.748964	1	0.6156142611377363	0.7395263485786925	0.8296436067549625	-1.02025	0.31991090873767103	0.41005794673767093	-0.469653	-1.02075	-0.0231296	0.3077803477376712	-0.771702	-0.668221	-0.0153567	-0.144557	-0.513549	0.3628266657376712	-0.0905484	-0.452969	-0.00726303	-0.674393	-0.266365	-1.24783	0.30589823273767136	-0.48589	-0.29192	0.25949357673767126	-0.494563	0.47104873773767103	0.781763	0.42941989973767125	-0.0352034	0.43831282573767144	0.5926355017376713	0.610547	0.4520497577376712	0.0411156
BRAP	-3.33176	-3.01031	-2.89564	-3.97269	-2.53925	-2.41699	-3.63843	-2.4907	-3.62089	-2.86903	-3.68817	-4.45566	-2.81305	-2.96024	-2.39513	-3.9181	-2.26252	-3.97324	-3.51567	-2.74065	-2.35653	-3.81086	-3.7028	-3.80105	-2.52071	-2.20144	-2.47411	-2.29589	-2.69881	-2.57455	-3.12175	-3.31326	-1.95598	-2.60224	-2.53461	-0.176643	0.0714565	0.177997	-0.0714565	-1.08122	-1.39503	-1.4922	BRAP						-0.0815542	-0.0398867	-0.136492	0	0.35484	-0.310929	-0.200371	0.6233674352670742	0.7953620585617821	0.922336	0.7379455729236517	1	0.2521077661733268	0.21312781346207074	0.38621171097783036	FALSE	FALSE	FALSE	FALSE	FALSE	FALSE	FALSE	FALSE	0.9015341956885312	0.9837168374030352	0.9879875393428593	0.943625	1	0.7852347395949032	0.828627	0.9120362100967156	-0.390181	-0.0687288	0.045934841115138514	-1.03111	0.40232634611513823	0.5245892801151383	-0.696855	0.450875	-0.679315	0.0725483	-0.746588	-1.51408	0.12852510311513823	-0.0186623	0.5464453391151385	-0.976521	0.6790549731151386	-1.03166	-0.574093	0.20093005811513784	0.5850467411151384	-0.869278	-0.761219	-0.859475	0.4208699731151385	0.7401369221151382	0.4674705431151384	0.6456904861151384	0.2427694891151382	0.36702790911513844	-0.180168	-0.371677	0.9855995741151383
BRD1	-1.04718	-1.29383	-7.20944	-2.07533	-2.36055	-2.91533	-1.67017	-1.52121	-6.65722	-0.460083	-2.56609	-1.48522	-2.36614	-6.57404	-2.72781	-6.7916	-1.81879	-0.726878	0.0251775	-0.562838	-1.424	-2.6544	-2.23047	-2.14008	-0.864949	-0.50248	-1.07759	-0.520052	-2.84334	-1.25036	-1.86498	-0.0242743	-1.38633	-1.21876	-1.1075	-0.5012	0.350789	-0.0729136	0.0729136	-4.61765	-2.7411	-2.12818	BRD1						-0.796379	-1.30754	-0.492058	0	0.13108254152328905	-0.389518	-0.554062	0.24193307186942198	0.13211944625227476	0.10283956718802502	0.4590479172679023	1	0.7774979568392357	0.4480646723981122	0.19285658436465875	FALSE	FALSE	FALSE	FALSE	FALSE	FALSE	FALSE	FALSE	0.7552761186176438	0.8232160646087164	0.5665223408806623	0.8387313442984342	1	0.9795786040013779	0.8799878931644983	0.8534030659238139	0.13410024617515548	-0.112546	-6.02815	-0.894053	-1.17926	-1.73404	-0.488885	-0.339926	-5.47594	0.7211985861751555	-1.38481	-0.303938	-1.18486	-5.39276	-1.54653	-5.61032	-0.637506	0.4544032901751554	1.2064592951751554	0.6184434061751554	-0.242719	-1.47312	-1.04919	-0.958799	0.31633235817515526	0.6788013501751555	0.10369068517515548	0.6612301631751555	-1.66206	-0.0690733	-0.6837	1.1570074921751556	-0.205045
BRD2	-4.47483	-0.247546	-1.14523	-1.00048	-0.437698	-3.6649	-3.28544	-0.218044	-2.49991	-4.60655	-4.49625	-3.1005	-0.355667	0.227125	1.48395	-4.63429	-3.07651	-4.37692	1.02283	-0.362457	-0.736174	-4.49709	-0.265805	-0.513283	1.17453	1.15603	-0.0778199	0.206627	-0.323459	-3.82096	0.839819	-0.0138032	0.596956	-1.53276	-1.78026	1.53038	-2.32051	-0.47667	0.47667	-4.78226	-4.67125	-0.14775	BRD2						-1.1679	0.45799004550101147	-1.65876	0	0.24954594150968185	-1.6643	-1.4905	0.19764075906570272	0.16181836123050042	0.5415722419536642	0.19507023141728355	1	0.67234	0.00901147	0.0186453	FALSE	FALSE	FALSE	FALSE	FALSE	FALSE	FALSE	FALSE	0.7195048255202234	0.8470021804501521	0.8893048422890882	0.6685309129707787	1	0.9682216969557382	0.6218175571849205	0.7381851240703743	-4.2995	-0.072214	-0.969901	-0.825152	-0.262366	-3.48957	-3.11011	-0.042712	-2.32457	-4.43122	-4.32091	-2.92516	-0.180335	0.4024574388988194	1.6592835928988192	-4.45896	-2.90118	-4.20159	1.1981657258988192	-0.187125	-0.560842	-4.32176	-0.0904721	-0.33795	1.3498589638988194	1.3313585888988193	0.0975125	0.3819589048988197	-0.148126	-3.64563	1.0151511678988194	0.1615292008988197	0.7722888198988196
BRD3	4.04157	3.41349	3.52841	-1.03098	-0.468194	-0.607936	-0.813439	3.30841	-0.442938	-0.549584	-0.439278	-0.628492	-1.10605	-0.359764	-0.213969	3.42268	-0.604508	-0.319953	1.84714	0.607047	-0.379646	-0.44012	-0.016192	0.37376	3.26187	-0.310568	0.278708	5.32499	-0.436416	-0.763996	-0.351141	-0.349153	3.53845	-0.935221	-0.893218	-0.197957	1.09955	0.197957	-0.429205	4.70097	5.63365	3.47312	BRD3						1.1071999913577346	-1.98554	0.14604897809877984	0	1.739420946243758	-0.247001	0.23952643120490139	0.43014062716918455	0.1999129968215007	0.2836263676116788	0.8969178098464538	1	0.18983006582290649	0.8332475643648045	0.8032900451681626	FALSE	FALSE	FALSE	FALSE	FALSE	FALSE	FALSE	FALSE	0.8510066591575565	0.8657049049878978	0.7726471559010227	0.9824361397583145	1	0.7325691593474447	0.970318	0.9783225967582891	2.595089894929923	1.9670147989299227	2.0819279239299227	-2.47746	-1.91467	-2.05441	-2.25992	1.8619306799299224	-1.88942	-1.99606	-1.88576	-2.07497	-2.55253	-1.80624	-1.66045	1.9761982279299224	-2.05099	-1.76643	0.40066240292992233	-0.83943	-1.82612	-1.8866	-1.46267	-1.07272	1.8153900479299223	-1.75705	-1.16777	3.8785168839299224	-1.88289	-2.21047	-1.79762	-1.79563	2.091969036929923
BRD4	-1.69696	-0.552992	-0.593819	-0.396344	-1.17139	-0.405098	-1.5988	-1.41867	-1.2194	-0.650846	-0.483399	-0.96285	-1.19841	-1.6499	-0.777379	-1.01368	-1.46658	-1.23431	-0.522925	0.509346	-0.777312	-0.742628	-1.50468	-0.923694	-0.919909	0.58063	-0.329017	-0.971108	-1.15053	-0.983148	-1.87893	-1.30316	-0.995267	-0.825983	-0.542162	-0.423159	0.768184	0.0137292	-0.0137292	0.60884	0.742715	0.233375	BRD4						-0.293596	-0.576857	-0.356906	0	-0.646651	0.30202944716279534	-0.0674308	0.36005042804192294	0.4270281300547014	0.26878952986125826	0.46200851721063807	1	0.13922850842629683	0.11358276051685469	0.7943076770311465	FALSE	FALSE	FALSE	FALSE	FALSE	FALSE	FALSE	FALSE	0.8332924725613013	0.9270726487891715	0.7590582518326127	0.8405251716279862	1	0.6786332969843211	0.7852321855202643	0.9768347977435335	-1.16203	-0.0180646	-0.0588916	0.13858343030126616	-0.636464	0.12982879430126595	-1.06387	-0.883739	-0.684475	-0.115919	0.0515283	-0.427923	-0.663481	-1.11498	-0.242452	-0.478753	-0.931655	-0.699382	0.012002520301266062	1.044273635301266	-0.242385	-0.207701	-0.969754	-0.388767	-0.384982	1.115557047301266	0.20591067530126594	-0.436181	-0.615599	-0.44822	-1.34401	-0.768237	-0.460339
BRDT	-1.80607	-5.41062	-2.67447	-2.29054	-5.36583	-2.07364	-1.39238	-5.38287	-1.57375	-2.85431	-5.84337	-1.23448	-2.89144	-1.68248	-3.04337	-5.64034	-0.738125	-2.03652	-5.43955	-0.782508	-5.28041	-5.4591	-1.17711	-3.1189	-5.59345	-5.12532	-0.785154	-2.6348	-2.33178	-2.32064	-3.28759	-5.62046	-1.98856	-0.873569	-2.43062	-2.44728	-0.0465916	0.0465916	0.595896	-0.884378	-1.47121	-0.366447	BRDT						-0.263894	0.13960178486683003	-0.805369	0	-0.532312	-0.213032	-0.34017	0.8364546445374907	0.7198237412058716	0.8674232825127227	0.486442	1	0.5247122658866703	0.6346112199529215	0.5102189576362877	FALSE	FALSE	FALSE	FALSE	FALSE	FALSE	FALSE	FALSE	0.9590105668869598	0.9764150271563412	0.9707134879705623	0.8517840697313165	1	0.9167092677290907	0.9381631625912725	0.9375877462382661	0.34423301443586957	-3.26031	-0.524162	-0.140236	-3.21552	0.0766643	0.757923	-3.23256	0.5765585224358696	-0.703999	-3.69306	0.915822	-0.741132	0.4678243894358696	-0.893067	-3.49003	1.4121815984358697	0.11378882843586954	-3.28924	1.3677987814358696	-3.1301	-3.30879	0.9731950004358698	-0.968598	-3.44314	-2.97501	1.36515	-0.484494	-0.181477	-0.170332	-1.13729	-3.47015	0.16174611043586964
BRF1	-1.127	-1.17374	-0.0773637	-0.516847	-0.0931133	-0.718402	-1.25517	-1.25176	-0.75745	-0.530095	-0.172798	-0.490831	-0.659854	-1.30683	-0.31298	0.0838858	-1.10104	-1.49032	-0.27427	-0.45606	-0.944218	-0.28102	-0.363075	-1.40073	0.0216133	0.0153297	-0.673196	0.146236	-0.102356	-0.563539	-1.30254	-0.568073	-0.0979304	-0.7706	-1.0785	-0.0499838	-0.105985	0.471326	0.0499838	-0.0472915	-0.917953	0.464357	BRF1						-0.151219	-0.165028	-0.144074	0	0.1389700423678349	-0.173554	-0.160006	0.7704547262593311	0.5416164627335555	0.5749142706573596	0.6273115276252142	1	0.5686389993034586	0.39092268002626096	0.3668642928065885	FALSE	FALSE	FALSE	FALSE	FALSE	FALSE	FALSE	FALSE	0.9421798631882383	0.9553891897083924	0.8966219690527639	0.904112	1	0.9322906644159269	0.8680115738259836	0.9087126486663879	-0.644642	-0.691386	0.40499413899841796	-0.0344887	0.3892444709984181	-0.236044	-0.772812	-0.769404	-0.275092	-0.0477375	0.3095602679984179	-0.00847276	-0.177496	-0.82447	0.16937787799841775	0.5662436089984179	-0.618685	-1.00796	0.20808786099841778	0.0262978	-0.46186	0.2013380619984178	0.11928261099841794	-0.918372	0.503971	0.497688	-0.190839	0.628593	0.38000144599841795	-0.0811815	-0.820182	-0.0857155	0.3844274549984179
BRIP1	0.735426	-0.356117	1.38608	-1.71615	-4.30036	1.20325	-2.97143	-4.62893	-0.0824198	-0.147327	-0.165032	-4.16756	-4.22194	1.29328	1.07833	0.961613	-4.05079	1.4103	0.904813	-0.0812627	-4.30901	-0.670471	1.54515	0.744539	-3.38001	-4.03064	-1.42793	-4.30894	0.642643	-0.223299	0.208799	2.06262	-4.3861	-1.53222	-0.133749	-1.47624	0.10064	1.49879	-0.10064	1.65685	-4.28274	-3.21738	BRIP1						0.0176877	0.0772053	-0.671796	0	0.24085644115409394	-0.374416	-0.28026	0.9470084981615292	0.9787922738057491	0.9260970175693355	0.4710352574369523	1	0.7474198394010128	0.5717925701334122	0.6121427093557732	FALSE	FALSE	FALSE	FALSE	FALSE	FALSE	FALSE	FALSE	0.984903	0.9965164204088099	0.9887698653747433	0.8429746781914971	1	0.9786527083234687	0.9177911386611686	0.9492172173878278	0.5886918422903873	-0.502851	1.2393464822903875	-1.86288	-4.4471	1.0565136842903873	-3.11817	-4.77567	-0.229154	-0.294062	-0.311767	-4.3143	-4.36868	1.1465453332903877	0.9315979502903875	0.8148787062903874	-4.19753	1.2635665412903876	0.7580789572903875	-0.227997	-4.45574	-0.817205	1.3984197972903876	0.5978047732903874	-3.52675	-4.17737	-1.57467	-4.45567	0.4959082832903874	-0.370034	0.062065000290387355	1.9158876792903874	-4.53283
BRK1	-4.07733	-3.85141	-3.35257	-3.57353	-3.51799	-3.4689	-3.32745	-4.16018	-3.83682	-3.04829	-3.48096	-3.57974	-4.02783	-4.21906	-3.6921	-3.35778	-3.57608	-3.45489	-3.48479	-3.72	-4.3554	-3.37086	-3.43394	-3.68669	-3.29921	-3.19282	-2.75805	-5.38787	-3.62018	-3.75178	-3.77763	-3.89671	-3.42613	-3.85368	-3.63904	-0.202947	0.0804981	0.0286745	-0.0286745	0.179128	0.178832	-0.0160655	BRK1						-0.142913	-0.425792	-0.140461	0	-0.430961	0.2868698289142695	0.0373209	0.18211591197286753	0.3866739902929187	0.0783674	0.5513431439743122	1	0.057679791586769495	0.0884764	0.8007194934340813	FALSE	FALSE	FALSE	FALSE	FALSE	FALSE	FALSE	FALSE	0.7002905418681545	0.9192462191060804	0.5269640780826106	0.8760389592496732	1	0.484261	0.7776759546051746	0.9783225967582891	-0.645893	-0.419969	0.0788674	-0.142089	-0.0865522	-0.0374557	0.10399244741364345	-0.728744	-0.405375	0.3831517884136434	-0.0495159	-0.148304	-0.596393	-0.787616	-0.260663	0.0736568	-0.14464	-0.0234484	-0.0533532	-0.288558	-0.923961	0.0605792	-0.00250403	-0.255251	0.1322324824136434	0.2386235444136435	0.6733901104136435	-1.95643	-0.188741	-0.320337	-0.346186	-0.465272	0.00531532
BRME1	-1.17288	-1.20075	-0.685212	-0.739297	-1.32139	-0.931394	-0.385925	-0.268265	-0.38518	-1.02114	-0.667429	-0.491879	-2.07557	-1.69028	-0.709113	-1.77291	-0.127666	-1.86346	-1.3078	-0.594991	-0.923153	-1.16693	-0.780726	-0.821824	-0.756178	-1.82165	-1.09487	-0.836642	-1.45067	-0.679471	-1.18415	-0.672612	-1.06456	-1.45434	-1.15469	-0.551422	0.0789362	0.0713819	-0.0713819	-0.774037	-0.535069	-0.797104	BRME1						0.11160900868206759	-0.100012	0.4397580358694246	0	0.042356061133691246	0.25265206699677767	0.24559217416091428	0.38206513235693823	0.6184098716330091	0.7697704659231928	0.10319668484628161	1	0.857599	0.16762428815388208	0.1309406704732315	FALSE	FALSE	FALSE	FALSE	FALSE	FALSE	FALSE	FALSE	0.8370428582370353	0.971338	0.9499732422211412	0.5411554358721209	1	0.9824214665565075	0.8135868995114105	0.8296436067549625	-0.175851	-0.203725	0.3118123657151486	0.2577268307151487	-0.324361	0.0656302	0.6110997377151487	0.7287588777151487	0.6118439857151486	-0.0241167	0.32959519871514875	0.5051450137151487	-1.07855	-0.693253	0.2879116087151488	-0.775883	0.8693578157151488	-0.866436	-0.310777	0.40203316071514883	0.0738712	-0.16991	0.21629854771514853	0.17520033171514868	0.24084659771514877	-0.824629	-0.0978497	0.16038258071514844	-0.453646	0.3175530587151487	-0.18713	0.3244127547151487	-0.0675369
BRPF1	-5.24762	-5.06244	-5.00205	-4.35782	-4.7978	-0.566758	-4.693	-5.5103	-4.68838	-4.83625	-5.35095	-4.90208	-4.62632	-4.877	-4.56683	-4.87768	-4.43489	-5.18893	-4.84959	-4.72813	-4.5133	-1.19626	-4.35369	-4.6479	-4.29968	-4.91738	-4.82901	-4.57936	-0.947903	-4.79431	-4.60062	-4.51264	-0.393858	-5.15925	-4.86818	-0.203751	4.44861	0.0570758	-0.0570758	-4.60727	0.771035	-4.57811	BRPF1						0.806964	-0.946449	-1.26711	0	1.7324691264241758	-0.799903	-0.290121	0.3488154263692899	0.5136513607670334	0.5633238794677953	0.48405840902947983	1	0.11564292031891238	0.503258	0.7781399358650132	FALSE	FALSE	FALSE	FALSE	FALSE	FALSE	FALSE	FALSE	0.831598	0.9445660731449382	0.8925350364462233	0.8499719115199181	1	0.6326005470013415	0.9004274904384987	0.9718791707077338	-1.45863	-1.27345	-1.21306	-0.568827	-1.00881	3.222232347045084	-0.904006	-1.72131	-0.899386	-1.04726	-1.56196	-1.11309	-0.837327	-1.08801	-0.777838	-1.08869	-0.645904	-1.39994	-1.0606	-0.939136	-0.724305	2.592732479045084	-0.564698	-0.858906	-0.510686	-1.12839	-1.04002	-0.79037	2.841087234045084	-1.00532	-0.811634	-0.723652	3.395132519045084
BRSK2	3.50986	4.27626	3.95476	4.24226	4.45003	4.36023	3.04374	4.34796	4.36788	4.43206	4.21268	3.27779	4.51436	4.32603	4.80134	3.02514	3.51713	3.60358	4.04342	4.27216	4.09461	3.6847	3.55848	0.745673	3.54415	3.98085	3.75147	4.98244	4.38912	3.80447	3.73214	3.59432	3.44891	-1.22717	-1.56604	0.493364	-0.375619	0.147987	-0.147987	0.29471	0.0358121	-0.420256	BRSK2						0.38682270490230475	0.6689643186961213	0.680503	0	0.43726031022008593	-0.0338003	0.23303814563330225	0.0878624	0.10489154267448701	0.0314785	0.00640707	1	0.14482110115028346	0.8750242927584294	0.23691488763378082	FALSE	FALSE	FALSE	FALSE	FALSE	FALSE	FALSE	FALSE	0.551867	0.7840333834884058	0.37432750086763084	0.15154518211809223	1	0.6864469646146071	0.9836779714949894	0.865091	-0.151967	0.6144353805816449	0.29293261958164474	0.580437	0.7882052365816448	0.6984015015816453	-0.618091	0.686129	0.7060557595816449	0.770229	0.5508541845816445	-0.384035	0.8525378385816451	0.6641983605816445	1.1395163335816445	-0.63669	-0.144693	-0.0582482	0.3815898015816447	0.6103310005816446	0.432778	0.022877372581644875	-0.103347	-2.91615	-0.117678	0.31901988258164476	0.0896449	1.3206093635816452	0.7272894345816454	0.14263955358164518	0.0703115	-0.0675059	-0.21292
BRWD3	-1.5165	-0.916878	-2.23357	-1.38827	-0.75009	-0.477807	-2.00612	-0.590377	-0.780077	0.00240545	-0.784687	-1.23263	-1.00871	0.151673	-1.50656	-0.621515	-0.763558	-2.01671	-1.11694	-0.556527	-1.37407	-0.335929	-1.0745	-1.11215	-0.912204	-0.19086	-7.04759	-0.778847	-1.97701	-1.88143	-0.562858	-0.653894	-2.00575	-0.513276	0.290991	-1.00858	0.278796	0.329018	-0.278796	0.0265448	0.267529	-1.31347	BRWD3						-0.242886	0.21676836052590417	0.46268847465981516	0	-0.205662	0.0766507	0.0648255	0.3530370410132636	0.45705497343071755	0.5936614556534152	0.16371568801846015	1	0.5567808104235081	0.8004060000477533	0.7920627095375916	FALSE	FALSE	FALSE	FALSE	FALSE	FALSE	FALSE	FALSE	0.832994	0.9315004998554469	0.9031718653689335	0.6439513010485067	1	0.9268873313577984	0.9686536368338642	0.9761941444102882	-0.553922	0.045696295471556674	-1.271	-0.425693	0.21248350547155662	0.4847672044715567	-1.04355	0.3721966034715566	0.1824972354715567	0.9649793534715565	0.1778871914715567	-0.270055	-0.0461346	1.1142466944715566	-0.543983	0.34105864747155634	0.1990161274715566	-1.05413	-0.154365	0.40604678847155656	-0.411498	0.6266450744715567	-0.111926	-0.14958	0.05037	0.7717141274715567	-6.08501	0.18372703847155653	-1.01444	-0.918854	0.3997159714715565	0.3086802044715567	-1.04318
BSG	-0.321125	0.957821	0.188695	0.320942	1.12866	0.804434	-0.251686	0.677169	0.637241	0.813902	0.926437	-0.185243	0.568788	0.545609	0.936726	0.163267	0.541659	0.441016	0.739237	0.816373	0.884057	0.446444	0.472956	-1.45999	0.136341	0.540739	0.862715	1.12179	0.509132	0.0535551	0.180683	0.0680391	-0.210802	-5.25421	-5.26257	-0.207106	0.0720326	0.0441166	-0.0441166	-0.394475	-0.294644	-0.264251	BSG						0.0243432	0.0437898	0.2918617669110646	0	-0.119707	0.17952168914175576	0.15088750786084937	0.6763186426146406	0.9153967567470669	0.8593339355593202	0.16487850894713965	1	0.6134391890201876	0.3747892357349182	0.3458608707140516	FALSE	FALSE	FALSE	FALSE	FALSE	FALSE	FALSE	FALSE	0.9090258720899762	0.9901304624950352	0.9678682776788201	0.644026	1	0.9513359849278419	0.8600795973271728	0.8998332072270103	-0.797529	0.4814162348106784	-0.287709	-0.155463	0.6522545398106783	0.3280299878106783	-0.72809	0.20076452381067844	0.16083621781067842	0.3374979428106784	0.4500323338106784	-0.661648	0.0923832	0.0692045	0.46032171281067846	-0.313137	0.0652548	-0.0353886	0.26283261681067854	0.3399689988106784	0.4076525978106784	-0.0299606	-0.00344885	-1.93639	-0.340063	0.0643347	0.3863106838106785	0.6453830238106784	0.0327274	-0.422849	-0.295721	-0.408365	-0.687206
BSN	-2.21729	-0.401942	-1.54279	-0.545478	-0.878037	-1.56184	-1.46472	-2.12222	-2.7595	-1.35002	-1.26975	-7.12028	-5.17466	-1.07447	-1.45058	-0.833561	-2.47995	-0.32987	-2.16989	0.0579445	-1.80229	-2.25395	-1.53881	-2.12329	-3.33273	-0.45979	-1.52267	-1.07183	-1.66622	-1.35785	-1.85639	-0.697448	-2.12936	-7.94437	-7.40839	-0.304652	0.304652	-1.43071	1.05435	-0.739476	-0.620747	-0.483592	BSN						0.14153404751793364	-0.941174	-0.505369	0	-0.131368	0.34164355560690945	0.10781918331705452	0.46367545265127164	0.7352436054465088	0.23746930876243033	0.4342688406255373	1	0.7791805501092242	0.32459564672667574	0.7402938333156857	FALSE	FALSE	FALSE	FALSE	FALSE	FALSE	FALSE	FALSE	0.8658834391691043	0.9764150271563412	0.7469111965227598	0.8225063954943928	1	0.9795786040013779	0.8433676988003815	0.9639942941038698	-0.966798	0.84855	-0.292296	0.7050129297520362	0.3724543897520362	-0.311349	-0.214224	-0.871727	-1.50901	-0.0995295	-0.0192594	-5.86979	-3.92417	0.17601835275203617	-0.200084	0.41693050175203616	-1.22946	0.920622	-0.919401	1.3084358227520358	-0.551799	-1.00346	-0.288314	-0.872796	-2.08224	0.7907009187520362	-0.272175	0.17866093175203623	-0.415725	-0.107362	-0.605899	0.5530432757520362	-0.878869
BSND	-3.34917	-3.53254	-2.42844	-3.24059	-2.41221	-2.53924	-3.96293	-3.49643	-2.54892	-3.66993	-2.15908	-2.90084	-4.70033	-1.36241	-8.97817	-3.34152	-2.92576	-4.56059	-3.08924	-2.89036	-2.82192	-3.25012	-2.9475	-4.10504	-9.08729	-3.00868	-5.23756	-3.16618	-4.44573	-3.88434	-2.77549	-4.46949	-4.48879	-3.01292	-4.01356	-0.569859	0.794916	-0.769554	0.569859	-3.13194	-3.35611	-2.21867	BSND						0.4728483987751823	0.6038892811757287	0.6005107204356995	0	-0.270986	0.3763134830233388	0.45321554814576126	0.4755881273965398	0.14343318222689136	0.376056	0.14160652683563463	1	0.5027197368021392	0.42768092438351546	0.19556335216358395	FALSE	FALSE	FALSE	FALSE	FALSE	FALSE	FALSE	FALSE	0.8690880355575868	0.8289758487883977	0.8193879511294268	0.6112509124922224	1	0.9088204242680176	0.878282	0.8534030659238139	0.0828101	-0.100562	1.0035447000994455	0.19139334509944542	1.0197693310994451	0.8927384880994451	-0.530945	-0.0644494	0.8830579480994455	-0.237944	1.2729006700994454	0.5311451690994452	-1.26835	2.0695717700994454	-5.54618	0.0904601	0.506219	-1.12861	0.3427432820994455	0.5416182130994451	0.6100660500994454	0.18186021809944533	0.4844822340994451	-0.673054	-5.65531	0.42330511209944505	-1.80558	0.2657972330994454	-1.01374	-0.452355	0.6564929460994453	-1.03751	-1.0568
BSPRY	-0.710099	-1.2945	-1.06348	-1.16604	-1.26179	-1.18748	-1.27009	-2.25307	-1.23653	-0.808687	-1.85386	-1.3101	-1.16917	-1.15336	-0.747766	-1.01869	-1.04587	-1.12437	-0.668402	-0.667021	-0.996859	-0.785105	-0.933553	-1.49963	-0.940308	-1.09556	-1.11611	-0.832093	-0.589348	-0.720656	-0.549029	-0.899252	-1.17976	-0.86201	-0.994523	-0.0240695	0.0680262	0.00481031	-0.00481031	-0.381189	-0.195682	-0.345684	BSPRY						-0.148018	-0.104214	-0.457672	0	0.19507358290233442	-0.335785	-0.291267	0.017699618041091675	0.18420059612977968	0.44958808674887385	0.0330655	1	0.0891948	0.027369346515714096	0.011724631574298774	FALSE	FALSE	FALSE	FALSE	FALSE	FALSE	FALSE	FALSE	0.27391545640800563	0.8608553789380651	0.8568765067606456	0.35496383605890003	1	0.5765701833308153	0.6977551795959439	0.7381851240703743	0.26495494816009163	-0.319448	-0.0884223	-0.190987	-0.286733	-0.212424	-0.295033	-1.27802	-0.261477	0.16636728016009175	-0.878808	-0.335042	-0.194112	-0.178303	0.22728801416009148	-0.0436335	-0.0708176	-0.149316	0.30665230116009157	0.3080328791600918	-0.0218054	0.18994916016009147	0.0415013	-0.52458	0.034746028160091466	-0.120507	-0.141059	0.14296075316009155	0.3857055211600917	0.25439773416009165	0.42602442716009176	0.0758019	-0.204703
BST1	-3.52124	-1.76126	-2.14418	-2.47106	-0.720688	-2.10609	-3.43714	-2.60174	-1.93397	-1.20346	-1.67138	-2.74977	-2.20152	-1.93238	-1.56595	-1.93819	-2.75829	-1.6286	-1.74763	-1.65576	-2.34302	-2.33057	-1.66199	-3.77586	-2.04169	-1.04804	-1.57102	-2.00144	-2.17354	-3.39044	-2.82003	-2.39048	-2.74502	-6.32762	-7.0401	-0.0675897	0.0731183	-0.0843717	0.0675897	-0.208287	-0.0979452	-0.337531	BST1						-0.115864	-0.141134	0.14122691265866896	0	-0.607936	0.38577707756945917	0.15230434405443868	0.5251562023947394	0.7525798341913974	0.6757222174934497	0.6646800116912279	1	0.0670243	0.25524818545718775	0.5448004278617167	FALSE	FALSE	FALSE	FALSE	FALSE	FALSE	FALSE	FALSE	0.8778757149363583	0.9782091512061921	0.9270845596826216	0.9202769686066453	1	0.5060084606511135	0.8376675800016701	0.9393983933912825	-1.61222	0.14775876929695725	-0.235158	-0.562045	1.188329055296957	-0.197077	-1.52812	-0.692718	-0.0249533	0.7055550362969571	0.23763598929695695	-0.840752	-0.292501	-0.0233663	0.3430697332969573	-0.0291748	-0.849276	0.28041694929695704	0.16138312529695728	0.253258	-0.433999	-0.421551	0.24702352429695706	-1.86684	-0.132678	0.8609741992969571	0.33799329429695735	-0.0924273	-0.264525	-1.48142	-0.911009	-0.481461	-0.836007
BST2	-2.26849	-1.39887	-2.03248	-1.71805	-0.623679	-1.2406	-2.24099	-1.71621	-1.62449	-1.51929	-0.894544	-1.86141	-1.31009	-1.27179	-1.21639	-1.42331	-1.41934	-2.29647	-1.60738	-1.06414	-1.90702	-2.04378	-1.63732	-3.0964	-1.27567	-0.849086	-1.60188	-1.09405	-1.17178	-1.7491	-1.85218	-2.10759	-1.74936	-6.50168	-7.5387	-0.178883	0.0537504	-0.0115418	0.0115418	-0.663575	-0.258058	-0.562542	BST2						0.051279	0.19119664311990373	0.18401489523229964	0	0.010983844603824107	0.015179823232269855	0.0613415	0.9355769026437543	0.8518903629156483	0.4718220279276508	0.5120865323620742	1	0.9644426580878294	0.9414982813850161	0.728523	FALSE	FALSE	FALSE	FALSE	FALSE	FALSE	FALSE	FALSE	0.9826089975175702	0.9862277475032221	0.8637345506268916	0.8609266616498877	1	0.9967204705154871	0.9909011970282603	0.9639942941038698	-0.684221	0.1854016143868389	-0.448206	-0.133781	0.9605943383868392	0.343672	-0.656719	-0.131939	-0.0402161	0.0649792	0.6897290793868388	-0.277141	0.2741863573868393	0.31248754538683887	0.36788267138683917	0.16096785638683894	0.16493465038683913	-0.712196	-0.0231039	0.5201316323868391	-0.322748	-0.459511	-0.0530464	-1.51213	0.3086003913868391	0.7351865843868389	-0.0176078	0.49022717638683905	0.412495	-0.164827	-0.267907	-0.523318	-0.165087
BTBD2	0.560586	2.83097	1.5717	2.47825	2.07846	2.24402	0.972984	1.74988	1.88035	1.33766	3.22069	-2.84764	1.79842	-0.971758	1.21063	1.21853	2.23876	1.02596	2.44155	1.40577	1.15388	1.90579	2.58944	1.72051	1.64035	2.27418	1.92174	2.52405	1.787	1.3512	1.17642	1.17465	1.10375	-1.08677	-0.472788	1.44671	0.350755	-0.833078	-0.350755	0.976771	0.310201	0.727039	BTBD2						0.12217388791676477	-1.19343	0.3590600537700427	0	-0.262547	0.7797619177146358	0.44343437468155394	0.1484883342281488	0.6741701992429268	0.0206315	0.3470952487529376	1	0.3755391017259331	0.0567359	0.10462893444877618	FALSE	FALSE	FALSE	FALSE	FALSE	FALSE	FALSE	FALSE	0.652052	0.9749612216490179	0.30967912801079645	0.7813598803257179	1	0.8544452736313922	0.7395263485786925	0.8296436067549625	-1.32026	0.950121	-0.309146	0.5973976187555307	0.19760663375553078	0.3631681187555307	-0.907867	-0.130967	-0.000502395	-0.543194	1.339843690755531	-4.72849	-0.0824305	-2.85261	-0.670221	-0.662323	0.357906	-0.854886	0.560699	-0.475079	-0.726975	0.024943	0.7085938597555309	-0.160341	-0.240499	0.3933300577555308	0.040889474755530966	0.6432039427555309	-0.0938548	-0.529652	-0.704428	-0.706197	-0.777099
BTBD3	0.643078	-3.36463	1.68499	-3.36209	-3.13895	-2.80527	-2.81002	1.05604	-3.16894	-3.44535	0.35252	-3.00616	-3.06054	-3.35267	-3.11781	-3.16238	0.917969	-3.40557	-3.14323	-3.16778	-3.1476	0.0759001	-2.817	-3.13845	-2.2186	0.938126	-3.26652	2.34432	-3.19595	-3.30982	0.74872	1.48081	-3.22469	0.169755	-3.29427	1.08706	-3.75485	0.212908	-0.212908	-3.26921	-3.12133	0.403463	BTBD3						0.6232329250665211	-2.12289	0.836981	0	1.7230909653391688	-0.346836	0.13169588837625149	0.27232482234777033	0.5447718698417161	0.30795197438996114	0.39405978592982116	1	0.0894822	0.7229200470034441	0.8738438811906541	FALSE	FALSE	FALSE	FALSE	FALSE	FALSE	FALSE	FALSE	0.7761114559250203	0.9565342880322257	0.7870823138413917	0.8019882723681823	1	0.5765701833308153	0.953177	0.9876980812861934	1.6485927161038825	-2.35912	2.690507472103883	-2.35658	-2.13344	-1.79975	-1.80451	2.061550477103883	-2.16342	-2.43984	1.3580344031038825	-2.00064	-2.05502	-2.34715	-2.1123	-2.15687	1.9234838541038828	-2.40006	-2.13772	-2.16227	-2.14208	1.0814146661038826	-1.81148	-2.13293	-1.21309	1.9436408321038825	-2.26101	3.349836417103883	-2.19043	-2.3043	1.7542340901038824	2.4863205601038825	-2.21918
BTBD7	-1.19231	-0.529952	-0.311124	-0.340533	-0.610933	0.216291	-0.172379	0.00239098	-0.365285	-2.77294	-0.521898	-0.59678	-1.53252	-0.061347	-0.29856	-1.18185	-0.459546	-3.42504	-0.355344	0.0548252	-2.40807	0.0189576	-0.327453	-0.130434	-1.93851	-1.19682	-0.877907	0.251502	0.599843	-0.570294	-1.58416	0.36662	-1.65919	-1.55015	-0.621859	-0.00531817	0.00531817	-1.32622	0.170747	-0.799291	0.192182	0.658752	BTBD7						0.3635374608244348	0.20420367429973135	0.11995491943920795	0	0.5561592518860607	-0.145848	0.0705983	0.5582274894169885	0.22956130164430108	0.61742	0.7889461895710522	1	0.16836743098667464	0.6183588833038947	0.786804	FALSE	FALSE	FALSE	FALSE	FALSE	FALSE	FALSE	FALSE	0.8876077606790566	0.8899462757829502	0.9088287046586291	0.9577493925389445	1	0.7150679320716314	0.9335534891903157	0.9744551148973376	-0.462323	0.20003095334067048	0.4188587723406704	0.38945062034067035	0.11905051434067053	0.9462742303406705	0.5576045993406704	0.7323741753406706	0.36469868634067043	-2.04296	0.20808554934067047	0.13320350534067035	-0.802533	0.6686362273406704	0.4314233173406704	-0.451865	0.2704371473406705	-2.69506	0.3746387923406704	0.7848083673406703	-1.67809	0.7489407733406704	0.4025297673406705	0.5995496693406706	-1.20853	-0.466836	-0.147923	0.9814854883406705	1.3298266823406706	0.15968890534067046	-0.854182	1.0966027163406702	-0.929212
BTBD8	-6.12791	-0.390789	-6.42995	-6.43264	-2.2095	-5.87582	-5.88057	-2.45061	-2.15203	-6.5159	-1.07417	-6.0767	-6.13109	-6.42322	-6.18836	-3.42558	-1.43637	-1.95256	-2.40643	-2.06841	-6.21815	-6.16457	-4.88755	-1.2548	-5.28915	-5.93978	-6.33707	-6.21808	-1.13722	-0.888515	-6.02227	-2.02584	-6.29524	-2.44136	-6.36482	-4.44715	0.425187	1.21237	-0.425187	1.57911	1.64732	1.71897	BTBD8						0.0980163	-3.36452	0.672458	0	0.6077780611425899	0.40335385098190174	0.36521122687415053	0.5582049842276804	0.9208889613558516	0.1208260513285343	0.38164779456161535	1	0.4323245633480872	0.6684303283738957	0.5939572320914068	FALSE	FALSE	FALSE	FALSE	FALSE	FALSE	FALSE	FALSE	0.8876077606790566	0.9929160740393073	0.5964712330931645	0.794175	1	0.8734388264571806	0.9430108213807697	0.942283	-3.29348	2.4436455228738425	-3.59552	-3.59821	0.6249323028738423	-3.04138	-3.04614	0.3838217598738422	0.6824088738738422	-3.68147	1.7602609898738424	-3.24227	-3.29665	-3.58878	-3.35393	-0.591141	1.3980612858738424	0.8818764368738422	0.4280083768738426	0.7660281658738426	-3.38371	-3.33014	-2.05311	1.5796348278738424	-2.45472	-3.10534	-3.50264	-3.38365	1.6972191628738424	1.9459196848738423	-3.18784	0.8085918428738424	-3.4608
BTBD9	-1.55463	-2.0843	-2.57656	-0.516969	-6.44358	0.0398547	-1.47079	-6.77215	-6.47356	-1.66251	-6.9521	-2.31078	-5.36516	-1.16544	-0.272688	-6.467	-0.5793	-0.6658	-2.12593	-0.665051	-2.2823	-0.754793	-2.03416	-1.35561	-2.71587	-0.964399	-2.11172	-2.36469	-0.160723	-2.29251	-2.16888	-1.09945	-2.20739	-2.22798	-0.870972	-1.98404	0.861331	-0.738365	0.738365	0.71157	-0.618603	0.672831	BTBD9						0.11512459422199234	-0.000526278	-2.12291	0	-0.0333999	-0.35184	-0.362872	0.40411823750143416	0.8137510992473498	0.9992743266326105	0.032652018382057946	1	0.9444721572942685	0.559152	0.4219129166354749	FALSE	FALSE	FALSE	FALSE	FALSE	FALSE	FALSE	FALSE	0.8494849709290138	0.9851744802201109	0.9999779326531728	0.35326992563756604	1	0.992137	0.9145648032405879	0.9180160643582572	-0.13956	-0.669224	-1.16149	0.8981018751299071	-5.02851	1.454925485129907	-0.0557201	-5.35708	-5.05849	-0.247441	-5.53703	-0.895708	-3.95009	0.24963318912990695	1.142382747129907	-5.05193	0.8357709931299071	0.74927	-0.710857	0.75002	-0.867227	0.6602780711299071	-0.61909	0.0594632	-1.3008	0.45067149212990715	-0.696645	-0.949622	1.254347968129907	-0.877443	-0.753811	0.31561833412990703	-0.792315
BTC	-1.3273	-0.555295	-2.27275	-1.30021	-1.10596	-3.22433	-1.97813	-2.65848	-1.25197	-1.26475	-1.16585	-1.49946	-1.66016	-0.0749326	-0.768075	-1.15189	-0.573652	-0.814354	-0.578729	-1.4821	-0.335307	-1.60482	-0.664763	-2.14027	-1.38309	-1.53869	-0.459361	-1.98654	-1.33292	-1.36982	-1.17235	-1.59358	-1.76548	-1.69656	-2.53098	0.0527709	-0.0527709	-0.189569	0.0568631	-1.81444	-2.56325	-2.01442	BTC						-0.511501	0.10576916562085636	-0.509906	0	-0.546958	-0.261277	-0.402767	0.16892799841273495	0.10384265549359784	0.7556081418404299	0.15573325302365504	1	0.0590174	0.38666295134295614	0.10021031392477166	FALSE	FALSE	FALSE	FALSE	FALSE	FALSE	FALSE	FALSE	0.6879107848396576	0.7834351453350326	0.9481319996482364	0.6314361598853492	1	0.4880528761986398	0.8641356911056861	0.8296436067549625	-0.363408	0.40859833478755014	-1.30885	-0.336312	-0.142065	-2.26043	-1.01424	-1.69459	-0.28808	-0.300859	-0.201958	-0.535562	-0.696268	0.8889608447875501	0.19581811978755018	-0.188001	0.3902412037875499	0.14954	0.38516462478755026	-0.518203	0.6285864257875501	-0.640922	0.29913	-1.17638	-0.419199	-0.574795	0.504532	-1.02265	-0.369022	-0.405924	-0.208458	-0.629682	-0.801583
BTD	-0.404253	1.01205	0.604625	0.417152	1.41011	0.807243	0.0454491	0.656412	0.941219	1.58308	1.15837	0.406257	0.931745	0.860358	1.61383	0.68456	0.774159	1.42073	0.617569	1.7746	0.854712	1.02014	1.09235	-0.660271	0.615768	1.80077	1.49106	1.19696	1.09664	0.895008	1.03753	0.523687	0.0792994	-5.86922	-5.50317	-0.117879	0.187189	-0.253281	0.117879	-0.480084	-0.359521	-1.04332	BTD						-0.419681	-0.0610991	0.044452648261079315	0	-0.227604	-0.0745063	-0.163214	0.5248498075778971	0.16556879751437234	0.8555824242538292	0.8876061522298535	1	0.4196726160086012	0.7283942021055756	0.41292886787375926	FALSE	FALSE	FALSE	FALSE	FALSE	FALSE	FALSE	FALSE	0.8778757149363583	0.8518216113822779	0.9668241582165177	0.9799080102294442	1	0.8661589016327587	0.953523	0.9175924520038492	-1.48487	-0.068563	-0.475987	-0.66346	0.32949853153150976	-0.273369	-1.03516	-0.424199	-0.139392	0.5024727135315097	0.0777543	-0.674355	-0.148867	-0.220253	0.5332133705315096	-0.396052	-0.306453	0.340119	-0.463043	0.6939833705315097	-0.225899	-0.0604674	0.011733420531509428	-1.74088	-0.464843	0.7201577275315095	0.4104473405315096	0.11634553953150968	0.0160304	-0.185604	-0.0430838	-0.556925	-1.00131
BTG4	-0.56438	-1.01662	-0.381996	-1.16	-0.851517	0.390926	-6.13904	-1.0256	-6.13441	-1.32809	-0.153133	-1.70426	0.542354	-1.93072	-0.842941	-6.32372	-5.88093	-1.08038	-6.29563	-0.559455	-0.374372	-2.37926	-0.307874	-1.28658	-0.616431	-0.363417	-0.493684	-2.32496	-0.285417	0.782023	-6.04666	-5.95868	-1.21187	-0.230252	-3.50686	0.854385	-0.157573	0.148687	-0.148687	0.422426	-0.823103	1.00927	BTG4						0.4068392810100493	0.49070154752899764	-0.0279371	0	0.21589284275991666	-0.0687266	0.10293012361103596	0.918975	0.37797843967584444	0.41506041855675235	0.9638570753339775	1	0.747552	0.9004196251963286	0.8119480507328405	FALSE	FALSE	FALSE	FALSE	FALSE	FALSE	FALSE	FALSE	0.9811009667026274	0.9192462191060804	0.8446462656413163	0.9936220670660135	1	0.9786527083234687	0.9878919222597778	0.9797218359542038	0.5572579211577728	0.10501418915777287	0.7396419781577727	-0.0383614	0.2701207801577729	1.512563563157773	-5.0174	0.0960378	-5.01278	-0.206451	0.9685052151577729	-0.582623	1.6639919341577727	-0.809085	0.27869644815777284	-5.20208	-4.75929	0.0412584	-5.17399	0.5621832381577727	0.7472662271577727	-1.25762	0.8137636931577729	-0.164942	0.5052065361577727	0.7582207261577728	0.6279536331577728	-1.20332	0.8362207211577729	1.9036610221577728	-4.92502	-4.83704	-0.0902272
BTLA	-1.33359	-1.4387	-4.58548	-3.67789	-1.92607	-3.65078	-1.32285	-3.83036	-2.68931	-0.921488	-3.14508	-1.94198	-1.45431	-1.34675	-0.919774	-1.65864	-1.23706	-1.52326	-2.01067	-0.863541	-1.62602	-7.73089	-1.75237	-1.16212	-1.15443	-1.62406	-1.61974	-1.15842	-2.68279	-1.78798	-2.24959	-0.939481	-2.52993	-2.36801	-2.30134	0.349454	0.305921	-0.305921	-0.701886	-1.02738	-0.261191	-2.35052	BTLA						-0.540103	0.19361011775195308	-0.642816	0	-0.174255	-0.560923	-0.569502	0.34551393903030125	0.1435968149079616	0.5266647514777261	0.19253620601788246	1	0.5906032092161781	0.13042939791086497	0.0504231	FALSE	FALSE	FALSE	FALSE	FALSE	FALSE	FALSE	FALSE	0.8310137851841297	0.8289758487883977	0.8831396566426842	0.6658573901051154	1	0.9410709649377116	0.7911383737421764	0.8214497884535622	0.2305841754609759	0.1254742794609762	-3.02131	-2.11371	-0.361895	-2.0866	0.24132992446097606	-2.26618	-1.12513	0.6426880724609758	-1.58091	-0.377803	0.10986858946097577	0.21742589946097587	0.6444024934609759	-0.0944619	0.32711205946097616	0.0409182	-0.446492	0.700635	-0.0618433	-6.16671	-0.188194	0.4020559364609759	0.409746	-0.0598795	-0.0555659	0.40575827346097604	-1.11861	-0.2238	-0.685415	0.6246953974609759	-0.965752
BTN1A1	-3.09409	-2.90322	-1.83003	-1.52857	-1.15216	-0.814168	-3.39594	-2.079	-1.29043	-2.3932	-2.58389	-2.08749	-1.78397	-1.16427	-1.42635	-1.11408	-0.478651	-1.68958	-0.787755	-2.26	-1.62862	-1.9517	-2.30758	-1.5375	-4.16405	-1.19342	-1.7101	-1.71236	-1.93481	-1.5376	-1.06465	-1.8064	-1.35057	-1.89624	-2.10076	-0.602661	0.110867	0.0999874	-0.0999874	0.472317	0.54965	0.918561	BTN1A1						-0.299941	-0.0605927	-0.483226	0	-0.0242677	-0.32524	-0.346472	0.7527004962752109	0.45156921439678943	0.8808949315139114	0.31513300821532414	1	0.9405507743881918	0.22156323885334694	0.17510354161956754	FALSE	FALSE	FALSE	FALSE	FALSE	FALSE	FALSE	FALSE	0.9369125761876328	0.9312484141324323	0.9770722203138922	0.7570997349074041	1	0.992137	0.8295258188322052	0.8398345102230291	-1.58114	-1.39027	-0.317088	-0.0156233	0.3607845697193736	0.6987761947193737	-1.883	-0.566058	0.22251718071937374	-0.880254	-1.07095	-0.574541	-0.271023	0.34867057371937343	0.0865965	0.39886399071937373	1.0342935137193736	-0.176636	0.7251894597193737	-0.747055	-0.115671	-0.438751	-0.79464	-0.0245577	-2.6511	0.31952697571937355	-0.19716	-0.199417	-0.421861	-0.0246583	0.4482977947193737	-0.293452	0.1623696497193737
BTN2A1	3.32105	3.88961	3.86036	3.60421	4.19626	4.06676	3.30555	4.76671	3.7772	4.0284	4.46767	3.24572	3.82886	3.88147	3.85133	3.51171	3.74204	3.80973	3.67438	3.77199	3.6807	3.43846	3.80487	2.65718	3.58978	4.32607	3.61866	3.96886	3.97902	3.53065	3.54375	3.66213	3.12697	-6.23086	-6.41885	-0.068135	0.316505	-0.0936152	0.068135	-0.242625	-0.0645233	-0.208129	BTN2A1						0.10699301997660617	0.046531743862031245	0.6328770424378156	0	-0.014013	0.3105237879359109	0.31624736110336826	0.0193117	0.5196693696484311	0.8107463126113633	0.00761932	1	0.9347697061533766	0.10158881567074818	0.028708090939682213	FALSE	FALSE	FALSE	FALSE	FALSE	FALSE	FALSE	FALSE	0.2842180782951756	0.9468760322109823	0.955348	0.16515096216525174	1	0.992137	0.7811442733005483	0.7797117499217688	-0.356712	0.21184915738193746	0.18259940438193717	-0.0735564	0.5184972503819371	0.3889925013819374	-0.372218	1.0889450173819373	0.0994321	0.35063723138193714	0.7899022933819368	-0.432043	0.15109584338193724	0.20370523838193727	0.17356265738193707	-0.166051	0.0642773	0.1319653463819373	-0.00338457	0.0942206	0.00293743	-0.239304	0.12710304438193742	-1.02059	-0.0879894	0.6483096503819367	-0.0591064	0.29109965138193683	0.3012584433819372	-0.147119	-0.134017	-0.0156303	-0.550792
BTN3A2	0.83578	1.76342	1.35484	1.97406	2.32545	1.17816	0.945517	1.96769	1.84952	2.33159	1.87538	1.7014	1.89668	1.37368	2.46445	1.16621	1.34523	0.898408	1.58418	1.92825	1.48924	0.302446	1.10681	-0.88002	1.03293	1.3457	1.45518	2.16616	1.81046	1.42387	1.73698	1.44007	1.56747	-4.26177	-5.42706	-0.0828749	0.125651	0.0828749	-0.194544	-0.376087	-0.306476	0.118568	BTN3A2						0.3783364728009956	0.7176818459815111	0.8220325408291603	0	0.5169106061393428	-0.0447421	0.25169390799303665	0.013964721682722687	0.15760263349925027	0.017103624652605218	0.00206398	1	0.024387989825537148	0.8165570054953232	0.18338724322413172	FALSE	FALSE	FALSE	FALSE	FALSE	FALSE	FALSE	FALSE	0.24680252032051317	0.8426386695534824	0.27733399735209413	0.0812429	1	0.3185472130401584	0.9686536368338642	0.8486704756339921	-0.361696	0.5659423598264605	0.15736696982646048	0.7765836138264602	1.1279751238264604	-0.0193179	-0.251959	0.7702181148264606	0.6520435498264604	1.1341160398264607	0.6779089278264603	0.5039267468264604	0.6992047198264605	0.1762025568264603	1.2669761778264603	-0.0312636	0.14775469282646037	-0.299067	0.38670874282646045	0.7307712578264602	0.29176570282646036	-0.895029	-0.0906635	-2.0775	-0.164548	0.14822787682646063	0.25770694882646017	0.9686854238264604	0.6129828358264604	0.22639574382646035	0.5395072768264604	0.24259716282646038	0.36999387482646034
BTNL10P	-0.788304	-0.467909	-0.189746	-0.870904	-0.167256	-1.73326	-2.23833	-1.23196	0.454103	-0.465458	-0.920748	-1.23026	0.143658	0.296269	-0.815734	-1.70265	-0.0574099	-5.44528	-5.60012	1.08163	-0.920011	-5.56545	0.41307	-0.079142	-0.863459	-0.62854	-0.261657	1.10656	0.193144	-2.88932	-5.47647	-1.66713	-0.802609	-6.06055	-2.69662	-3.44388	-0.0483013	0.0483013	0.894727	-1.6807	-1.09575	-1.83278	BTNL10P						-0.22743	0.2684234156056779	0.14212186825530548	0	0.067648	-0.233204	-0.152629	0.9666235311732317	0.6877288451888939	0.6763023658436375	0.8334999325430748	1	0.9234887812488073	0.6072772017253094	0.7161062489666327	FALSE	FALSE	FALSE	FALSE	FALSE	FALSE	FALSE	FALSE	0.9925207536759822	0.9749612216490179	0.9270845596826216	0.970333	1	0.991957	0.9313642336046261	0.9639942941038698	-0.254114	0.0662805	0.34444341044804605	-0.336715	0.3669333744480461	-1.19907	-1.70414	-0.697767	0.9882925294480461	0.0687318	-0.386559	-0.696068	0.6778471534480461	0.8304585024480459	-0.281544	-1.16846	0.47677955644804604	-4.91109	-5.06593	1.615822765448046	-0.385821	-5.03126	0.9472593224480461	0.45504741444804603	-0.32927	-0.0943509	0.2725328264480461	1.640747585448046	0.727334	-2.35513	-4.94228	-1.13294	-0.26842
BTNL9	-6.19255	-1.85597	-1.20919	-1.79684	-2.18668	-5.94046	-2.24477	-6.60272	-6.30413	-1.8801	-2.02778	-5.14135	-0.803408	-1.96429	-0.860684	-6.29757	-1.70265	-0.432236	-1.63457	-0.495617	-0.856523	-6.22921	-2.0453	-6.27364	-2.35379	-1.6121	-6.40171	-2.1128	-3.52378	-2.63765	-6.08691	-2.00802	-0.111952	-2.32158	-1.38506	-0.184546	-0.0473227	0.0832797	0.0473227	0.502493	1.20291	0.0756283	BTNL9						-0.464891	0.2932400528575639	-1.09009	0	-0.0479806	-0.760617	-0.707818	0.7247995899806444	0.4806759094755887	0.6767670518190307	0.29700390485035977	1	0.948461	0.2167157044235516	0.19839576292926736	FALSE	FALSE	FALSE	FALSE	FALSE	FALSE	FALSE	FALSE	0.9261612262467327	0.9382284156211506	0.9273962223715881	0.7512044622869263	1	0.9923032382126981	0.828627	0.8534030659238139	-4.39325	-0.056665	0.5901133990400299	0.00246009	-0.387377	-4.14116	-0.445471	-4.80341	-4.50483	-0.0807984	-0.22848	-3.34204	0.9958940010400298	-0.164992	0.9386186620400297	-4.49827	0.0966549	1.36707	0.16473707504002957	1.3036855170400299	0.9427788210400299	-4.42991	-0.245996	-4.47433	-0.554492	0.18720116104002993	-4.60241	-0.313494	-1.72448	-0.838351	-4.28761	-0.208719	1.6873502350400298
BUB1B	-7.16207	-0.782842	-2.25466	-7.4668	-1.57124	-1.51766	-1.24231	-5.98727	-2.68869	-1.55006	-1.35987	-5.5259	-1.67339	-3.36991	-1.15643	-1.56665	-6.99409	-1.75539	-1.78851	-2.02456	-1.93038	-1.268	-1.42986	-2.38517	-1.41642	-1.33008	-1.58987	-0.594029	-0.0152555	-2.89097	-2.41257	-1.68803	-3.52204	-1.4431	-2.87542	0.135697	0.565813	-0.23615	-0.135697	-0.275885	0.313116	0.0291473	BUB1B						-0.10366	-0.414782	-0.380121	0	0.4298536684472086	-0.346538	-0.267509	0.675521	0.7864106311538204	0.36038186483950363	0.3701773552959212	1	0.3682543814420939	0.5338217590039307	0.5019793717355888	FALSE	FALSE	FALSE	FALSE	FALSE	FALSE	FALSE	FALSE	0.9090258720899762	0.9815985768849411	0.8113348401109236	0.7932244596611349	1	0.8494088322689826	0.9084106392235933	0.9360643861455699	-5.39336	0.9858681360768554	-0.485947	-5.69809	0.19747385007685556	0.25105017407685576	0.5264034440768554	-4.21856	-0.919975	0.21865066607685527	0.4088384280768556	-3.75719	0.0953184	-1.6012	0.6122792040768555	0.2020602740768555	-5.22538	0.013318188076855746	-0.0197987	-0.255853	-0.161669	0.5007136040768557	0.3388550050768556	-0.616464	0.35228774107685545	0.43862870207685545	0.17883740807685558	1.1746814060768556	1.7534545700768553	-1.12226	-0.643863	0.0806768	-1.75333
BYSL	-4.61109	-4.01086	-2.95047	-2.49889	-3.42429	-4.51518	-2.83407	-4.45872	0.00705678	-4.19971	-3.97745	-1.39107	-3.57474	-3.24046	-5.51525	-1.01875	-3.79835	-4.13735	-2.21305	-3.67655	-3.13979	-5.46661	-4.30211	-2.78897	-5.2481	-4.8658	-3.19247	-1.13547	-2.7264	-3.74273	-2.54905	-3.13914	-4.21675	-4.10768	-0.958619	0.768441	-0.282554	0.282554	-0.760044	-0.748337	-0.891085	-2.71918	BYSL						-0.26881	0.32734851564126777	1.3059253803783908	0	0.5239336538420662	0.0647525	0.29200248586381905	0.566894	0.7049480439551614	0.7100497511017804	0.2456995116235561	1	0.45747136569651314	0.9411776090128302	0.6700868384440871	FALSE	FALSE	FALSE	FALSE	FALSE	FALSE	FALSE	FALSE	0.8884502812855212	0.9749612216490179	0.9363827854127386	0.7190946913465284	1	0.8823154225705779	0.9909011970282603	0.9620382688982295	-1.52955	-0.929329	0.13106265029644176	0.5826471492964417	-0.342759	-1.43365	0.24746739329644188	-1.37719	3.088589293296442	-1.11817	-0.895913	1.6904622212964417	-0.493208	-0.158931	-2.43372	2.0627852722964417	-0.716822	-1.05582	0.8684851582964419	-0.595017	-0.0582583	-2.38508	-1.22058	0.2925674872964419	-2.16657	-1.78427	-0.110934	1.9460661932964418	0.35513112829644217	-0.661197	0.532485	-0.057605	-1.13522
C10orf62	-3.30473	-3.11954	1.52581	-2.41492	-2.8549	-3.20882	-2.7501	-3.5674	-2.74548	1.914	0.176908	-2.95918	2.07147	-2.93411	1.624	2.52465	-2.492	1.33893	3.04751	-2.78523	-2.5704	-2.57529	1.39656	-2.705	-2.35678	-2.97448	-2.88611	-2.63646	0.454424	-2.85141	-2.65773	1.33714	-2.91039	-3.21636	-2.92528	0.348019	-0.348019	1.05631	-1.00126	0.142982	-2.64362	-2.63522	C10orf62						-1.69771	0.14610147658748548	-0.409737	0	-1.18841	-0.587097	-0.882527	0.6844682076744322	0.2873566380074419	0.9046250249258685	0.7765142240908658	1	0.41906152149515397	0.5224367504886726	0.3584231910810862	FALSE	FALSE	FALSE	FALSE	FALSE	FALSE	FALSE	FALSE	0.9115055906073831	0.902175	0.9839653855421141	0.9554365722930791	1	0.8659260295822478	0.9058438047817299	0.9047578177745291	-4.07412	-3.88893	0.7564230947213377	-3.18431	-3.62429	-3.97821	-3.51949	-4.33679	-3.51487	1.1446154577213377	-0.592481	-3.72857	1.3020773987213377	-3.7035	0.8546067667213377	1.7552599127213375	-3.26139	0.5695398847213373	2.2781169117213373	-3.55462	-3.33979	-3.34468	0.6271733257213377	-3.47439	-3.12617	-3.74387	-3.6555	-3.40585	-0.314964	-3.6208	-3.42712	0.5677554247213374	-3.67978
C10orf67	-2.69759	-2.5124	-2.45201	-1.80778	-2.24776	-2.60168	-2.14296	-2.96026	-2.13834	2.84307	1.28655	-2.35204	-2.07628	-2.32697	0.983208	-2.32764	-1.88486	-2.63889	0.285412	-2.17809	-1.96326	-1.96815	-1.80365	-2.09786	-1.74964	-2.36734	-2.27897	0.970676	1.06156	-2.24427	-2.05059	-1.96261	-2.30325	-2.60922	2.48921	-0.203751	0.126683	0.0570758	-0.0570758	-2.05723	1.66396	-2.02808	C10orf67						-0.663303	1.0427105726886052	2.976800128416966	0	1.384090425413131	0.44980374560551944	1.0003505727472006	0.041493795878155035	0.305895	0.24731570400123123	0.028902375363393948	1	0.0930739	0.7079883023007992	0.30022503998660166	FALSE	FALSE	FALSE	FALSE	FALSE	FALSE	FALSE	FALSE	0.40832300581546765	0.9067544001860804	0.7525354637234823	0.3354651772947776	1	0.585837	0.9507521528054244	0.8866503359862224	-1.03846	-0.853273	-0.792881	-0.148652	-0.588631	-0.942555	-0.483831	-1.30113	-0.479211	4.502201660778804	2.9456777807788037	-0.692913	-0.417152	-0.667837	2.6423373607788037	-0.668514	-0.225729	-0.979765	1.9445412087788039	-0.518961	-0.30413	-0.309021	-0.144523	-0.438731	-0.0905106	-0.708213	-0.61984	2.6298048217788037	2.720693796778804	-0.585141	-0.391459	-0.303477	-0.644124
C10orf90	-2.60806	-2.74006	-1.36248	-3.26574	-3.27687	-3.71569	-3.44338	-2.01013	-2.90442	-3.12268	-1.90403	-2.95585	-1.94928	-2.67801	-1.80015	-4.67868	-3.28837	-1.61738	-1.96609	-3.75152	-2.42122	-2.87862	-2.91765	-2.52834	-4.10068	-3.57154	-2.20855	-4.10026	-1.44774	-2.15474	-2.53656	-1.89218	-1.72018	-3.12376	-2.30661	-0.230839	0.230839	0.528441	-1.93216	-0.593577	-0.594965	-0.506992	C10orf90						0.050074899234023994	0.4826692176712941	0.36064628402615684	0	0.6443745006561991	-0.410965	-0.122843	0.40871279646909997	0.9084903764030752	0.24555685597791171	0.4018055860279496	1	0.0927984	0.1971831592812236	0.6752864829274423	FALSE	FALSE	FALSE	FALSE	FALSE	FALSE	FALSE	FALSE	0.8501940322549679	0.9890270624501888	0.7514731502377557	0.8055331711231545	1	0.585837	0.8206414648270358	0.9623044912694055	0.14128777150698368	0.00928378	1.3868656545069833	-0.516393	-0.527528	-0.966342	-0.694031	0.7392102425069834	-0.155074	-0.373334	0.8453168145069834	-0.206505	0.8000696625069833	0.0713374	0.9491962315069834	-1.92934	-0.539022	1.1319640215069837	0.7832512445069836	-1.00218	0.32812879850698323	-0.129274	-0.16831	0.22100851050698345	-1.35134	-0.822198	0.5407979635069833	-1.35091	1.3016060745069835	0.5946060765069834	0.21278605950698354	0.8571610665069836	1.0291622715069835
C10orf95	-3.09306	-1.27201	-2.59255	-1.72602	-1.50288	-1.69738	-1.91444	-2.12214	-1.37352	-1.77803	-2.57029	-1.64794	-2.85007	-1.42231	-1.68496	-1.21495	-1.78149	-2.35974	-3.05061	-1.68723	-2.43964	-1.77463	-3.694	-1.85894	-2.18872	-2.4983	-2.84584	-2.00958	-1.81242	-1.99042	-0.937951	-1.3149	-1.30295	-2.634	-1.24053	0.280763	0.452661	-0.280763	-0.455815	-1.16132	-1.32591	-1.02608	C10orf95						0.28336110447988133	0.33669207146092034	0.2503958076457355	0	0.6402201962839833	-0.254892	0.00827149	0.20606597947229294	0.31708323766254365	0.31592044218265825	0.4572787230157579	1	0.024545046862496325	0.24403723100279717	0.9686119961008792	FALSE	FALSE	FALSE	FALSE	FALSE	FALSE	FALSE	FALSE	0.7227024685913627	0.9160903928839982	0.7899931930415649	0.8376731520316958	1	0.3185472130401584	0.8376675800016701	0.9966438190063052	-0.947818	0.8732342775441648	-0.447304	0.41921904154416495	0.6423584075441651	0.4478661765441652	0.23080792354416507	0.023107862544164786	0.7717278975441649	0.3672115005441649	-0.425042	0.4973027755441649	-0.704831	0.7229297185441649	0.4602855945441647	0.9302893085441649	0.3637489605441649	-0.214497	-0.905364	0.4580116915441649	-0.294394	0.3706137975441649	-1.54876	0.28629952554416493	-0.0434719	-0.35306	-0.700601	0.13566058254416502	0.33282021854416505	0.15482032454416483	1.207292221544165	0.8303475825441649	0.8422936055441648
C11orf52	-0.357182	-0.906815	-0.438955	-1.19574	-0.180705	-0.24557	-0.779019	-1.00971	0.431174	-0.821522	-2.05536	-0.382326	-0.712341	-0.510933	-0.402834	0.41362	0.0437713	-0.239214	0.432769	-0.591781	-1.91805	-0.186403	-0.762536	-1.0609	-0.760785	-0.342697	0.0334158	-0.27908	0.133137	-1.10103	-0.296864	-1.1876	-0.0583336	-2.00206	-0.83645	-0.200815	-0.0950956	0.0950956	0.250342	2.17535	2.45264	2.54015	C11orf52						-0.258649	-0.209678	-0.306606	0	-0.096569	-0.13515	-0.213622	0.8295327722657717	0.3311998702762138	0.5231448849713656	0.46973497167811484	1	0.7365428193868238	0.5569088968482416	0.3060680091725879	FALSE	FALSE	FALSE	FALSE	FALSE	FALSE	FALSE	FALSE	0.9575057413828457	0.9160903928839982	0.8829533108441789	0.8429746781914971	1	0.9767583114395159	0.9144888535911877	0.8866503359862224	-0.0705479	-0.620181	-0.152321	-0.909102	0.105929	0.041063980679915235	-0.492385	-0.723073	0.7178077356799152	-0.534888	-1.76873	-0.0956924	-0.425708	-0.224299	-0.116201	0.7002535976799151	0.3304051596799151	0.0474195	0.7194027016799152	-0.305148	-1.63141	0.10023079967991522	-0.475902	-0.774266	-0.474151	-0.0560631	0.3200496496799151	0.00755386	0.4197706526799153	-0.814393	-0.0102306	-0.900968	0.22830029767991503
C12orf40	-1.68482	-0.407131	-0.539402	-2.20106	-0.611135	-0.432729	0.578819	0.159828	-1.50094	-0.601505	0.219824	0.366385	-1.24054	-6.43956	-6.2047	-0.467913	-1.88881	-0.9075	-0.0402987	-1.30048	-1.14703	-0.721485	-1.65596	-2.22534	-0.176213	-0.312264	0.388052	0.123129	-0.133093	-6.39671	-0.205722	0.584598	-0.788019	-0.9864	-1.98884	0.0907842	-0.141847	0.868511	-0.0907842	-0.311706	0.391688	-0.23597	C12orf40						0.15301472659111098	-0.523606	0.3993530548709474	0	0.4044536114658804	0.14667992707759114	0.2008132959510556	0.6059296235249685	0.6877715033709582	0.4264486177133704	0.32854617903897176	1	0.31520963496209037	0.7318149022010947	0.5369655094207898	FALSE	FALSE	FALSE	FALSE	FALSE	FALSE	FALSE	FALSE	0.8995380472772967	0.9749612216490179	0.8489340241904636	0.7705798119774157	1	0.8269517387517771	0.95424	0.9392389113079324	-1.00537	0.2723226275490881	0.1400514495490879	-1.5216	0.0683193	0.24672526954908805	1.2582724325490882	0.8392815415490882	-0.821489	0.0779489	0.8992782155490883	1.045838513549088	-0.561083	-5.7601	-5.52525	0.21154116854908808	-1.20936	-0.228046	0.639155	-0.621023	-0.467573	-0.0420312	-0.97651	-1.54588	0.5032410615490881	0.36718960154908803	1.0675055795490882	0.802583	0.54636	-5.71726	0.47373188754908824	1.2640516235490882	-0.108566
C12orf42	-0.515327	-1.51457	-1.45417	0.315587	1.00489	-0.308392	-0.395102	-1.66697	0.50859	-1.28837	0.366848	-1.22867	-2.95291	-2.98121	-3.15646	0.0687436	-3.02452	-3.29313	-5.76115	-0.732794	-0.215401	-0.674857	-0.457892	-1.85902	-0.123772	-1.82894	1.0408	-1.0986	0.117818	0.785988	-1.51218	1.39598	-1.59492	-1.82288	-1.69227	0.906294	0.483084	-1.01279	-0.483084	-0.431365	0.524292	1.12504	C12orf42						0.48380423952642226	-1.68058	0.4319743306881203	0	0.7862607612862349	0.2516169259762962	0.36416853551948636	0.2379877742335377	0.36208624767738995	0.15591291393459067	0.508912	1	0.20497859638793242	0.6506324277144524	0.4162233212520928	FALSE	FALSE	FALSE	FALSE	FALSE	FALSE	FALSE	FALSE	0.7536672286250378	0.9192462191060804	0.6646295536244411	0.8595388719782628	1	0.7502990131935641	0.9404247705431938	0.9175924520038492	0.13570024823896729	-0.863538	-0.803146	0.9666140192389673	1.6559180292389672	0.3426355322389673	0.25592512823896707	-1.01594	1.159616851238967	-0.637346	1.0178748002389673	-0.577648	-2.30189	-2.33018	-2.50543	0.7197706362389673	-2.3735	-2.64211	-5.11012	-0.0817669	0.4356262462389673	-0.0238299	0.1931346732389671	-1.20799	0.5272555152389673	-1.17791	1.6918227872389673	-0.447575	0.7688453422389674	1.4370154592389672	-0.861155	2.0470051392389674	-0.943896
C12orf56	-2.67131	-2.97859	1.19657	-2.97604	-2.75291	-2.41922	-2.42398	-3.08148	-1.78289	-3.0593	-3.26143	-2.62011	-2.67449	-2.96662	-2.73176	1.54559	2.35464	-3.01952	0.702248	-2.78173	-2.76155	-2.70798	1.56905	-2.7524	-1.83256	2.51682	-2.88048	0.697948	-2.8099	-2.92377	-2.56567	-2.65671	-2.83864	-3.4442	0.413707	0.107562	-0.107562	1.39723	-3.95794	0.438768	1.96515	2.85364	C12orf56						-1.81762	-3.44172	-3.35912	0	-2.04318	0.24378107494882215	-1.54078	0.1677147062174897	0.1774530701306932	0.18709597157493588	0.18968117686434072	1	0.18007854609348248	0.8284301406469587	0.21349081432659758	FALSE	FALSE	FALSE	FALSE	FALSE	FALSE	FALSE	FALSE	0.6864109798801054	0.8565271355144735	0.7004171727050666	0.6640860656329808	1	0.727289	0.9695961638529768	0.8594479431504886	-3.37068	-3.67795	0.4972085429034213	-3.67541	-3.45227	-3.11858	-3.12334	-3.78084	-2.48225	-3.75867	-3.9608	-3.31947	-3.37385	-3.66598	-3.43113	0.8462322369034214	1.6552801169034215	-3.71889	0.00288486	-3.4811	-3.46091	-3.40734	0.8696854959034217	-3.45176	-2.53192	1.8174560989034212	-3.57984	-0.00141487	-3.50926	-3.62313	-3.26504	-3.35607	-3.538
C14orf178	0.362276	0.101979	0.441272	0.384709	-0.31922	0.0586789	-0.22731	-1.38985	-0.374693	0.0922303	-0.495415	0.0700195	-0.0400408	0.128559	0.319434	0.0237044	-0.0257912	0.701472	0.242389	0.260801	-0.066225	0.149134	0.290937	-0.227298	0.00369498	-0.00509678	0.619938	0.403117	0.781588	-0.0441665	0.253499	0.167488	0.230274	0.407324	0.195972	0.260696	0.174287	-0.257546	-0.174287	1.24119	0.909369	1.0476	C14orf178						-0.0482977	-0.0639666	-0.639381	0	0.13241009353043082	-0.293433	-0.262602	0.026517637656288822	0.7356225772800982	0.6953516789211189	0.011903161289356657	1	0.377066	0.0726095	0.044061698953747515	FALSE	FALSE	FALSE	FALSE	FALSE	FALSE	FALSE	FALSE	0.32941	0.9764150271563412	0.9318709906927308	0.21352488490509514	1	0.8544452736313922	0.7484137726157202	0.8214497884535622	0.17285619454850248	-0.08744	0.25185251954850246	0.19529011454850229	-0.50864	-0.13074	-0.41673	-1.57927	-0.564112	-0.0971891	-0.684834	-0.1194	-0.22946	-0.0608607	0.13001467454850246	-0.165715	-0.215211	0.5120525365485025	0.0529697	0.0713812	-0.255644	-0.0402852	0.1015174565485022	-0.416718	-0.185724	-0.194516	0.4305182005485025	0.21369745154850242	0.5921686795485024	-0.233586	0.0640797	-0.0219318	0.0408546
C14orf93	-0.792605	-0.942896	-0.534957	-0.0529317	0.463312	0.0932721	-0.103012	0.0541348	-0.0498522	0.00577297	0.214933	-0.114654	-0.480796	-0.229713	-0.476235	0.613269	-0.433815	0.151135	0.929702	0.843032	-1.83456	0.583016	-1.79303	-0.581078	0.190743	-0.371201	-0.67613	-0.157662	0.149314	-0.809031	-0.687408	0.861068	-0.645817	-0.262027	-0.0937085	-0.0338324	-0.880825	0.0338324	0.980793	0.404756	0.325088	0.167783	C14orf93						-0.233933	-0.358646	0.017630913421935183	0	-0.128052	0.078613	-0.0431446	0.8614683088461622	0.5100521154681936	0.4406053847228363	0.965207	1	0.7463650157276811	0.7196106182385421	0.8542626343146984	FALSE	FALSE	FALSE	FALSE	FALSE	FALSE	FALSE	FALSE	0.9666705727928808	0.9432614496632352	0.8535686668584841	0.9936220670660135	1	0.9784035518970025	0.9528190608939002	0.9872197951521955	-0.834652	-0.984943	-0.577003	-0.0949782	0.4212650693749874	0.0512256	-0.145059	0.012088283374987286	-0.0918987	-0.0362736	0.172886	-0.156701	-0.522842	-0.271759	-0.518282	0.5712220043749873	-0.475862	0.10908805137498737	0.8876557123749872	0.8009854973749873	-1.8766	0.5409690843749873	-1.83508	-0.623125	0.14869634737498716	-0.413247	-0.718176	-0.199708	0.10726774137498736	-0.851078	-0.729455	0.8190217953749871	-0.687864
C16orf78	-0.982001	-1.57468	-1.16005	-0.952525	-2.32663	-0.952814	-1.00884	-3.67757	-1.602	-1.07796	-1.89945	-0.987378	-1.06112	-1.28348	-1.07676	-1.57368	-1.18853	-1.34571	-1.25524	-1.188	-1.39957	-1.82294	-1.29459	-2.16527	-1.28569	-1.26335	-1.65214	-0.666411	-0.874609	-1.98588	-1.5768	-0.874864	-1.49613	-1.56455	-1.52703	-0.00301469	0.00301469	0.0044484	-0.361838	-0.866995	-0.386907	-0.315697	C16orf78						0.21366907597995144	0.32880180048148266	-0.37234	0	0.2549575682751509	-0.257983	-0.109563	0.1195523232322033	0.18448591863598773	0.0202322	0.15261712477371442	1	0.17281002102490906	0.2188530358852908	0.4946903770455652	FALSE	FALSE	FALSE	FALSE	FALSE	FALSE	FALSE	FALSE	0.6052266726908931	0.8608553789380651	0.3069865520684349	0.627567	1	0.719641	0.828627	0.9314239612171612	0.444886	-0.147789	0.2668346707276529	0.47436156572765303	-0.89974	0.4740724567276532	0.4180491377276529	-2.25068	-0.175113	0.34892327472765294	-0.472566	0.4395084667276531	0.36576249872765265	0.143402	0.35012164872765317	-0.146794	0.23835184172765275	0.0811803	0.17164552272765288	0.23888770872765294	0.027315940727652806	-0.396053	0.1322958027276529	-0.73838	0.14119887972765274	0.163533	-0.22525	0.760476	0.5522775917276529	-0.558995	-0.149913	0.5520224917276528	-0.0692453
C16orf82	-1.46782	-3.12761	-1.89631	-1.44057	-1.51946	-1.73174	-1.97096	-1.78047	-2.08106	-2.07317	-1.91403	-1.74359	-2.25583	-3.71354	-1.81778	-2.19355	-1.92056	-1.4602	-2.20577	-2.1382	-1.71793	-1.46468	-1.72912	-1.48961	-3.70147	-2.3521	-2.4793	-2.32554	-1.84741	-1.86892	-2.14701	-1.68235	-2.35208	-2.68633	-3.03171	-0.0632764	0.0632764	-0.341403	0.369153	-0.82831	-0.910303	-0.719407	C16orf82						0.17405019662086763	-0.235933	0.011718202894822408	0	-0.0466074	0.23649524780185657	0.17015545615368077	0.6963318067401101	0.44167819722511026	0.4709069456992746	0.9636435215174228	1	0.8346749365454782	0.19343967384632613	0.2830155553210056	FALSE	FALSE	FALSE	FALSE	FALSE	FALSE	FALSE	FALSE	0.9160952886360632	0.9296923241771905	0.8629581507470055	0.9936220670660135	1	0.9824214665565075	0.8206414648270358	0.8830215373369915	0.5006684743660269	-1.15912	0.0721805	0.5279197753660271	0.4490306043660268	0.23674647836602694	-0.00247342	0.18802050436602716	-0.112569	-0.104677	0.0544593	0.22489354736602699	-0.287338	-1.74505	0.15071227136602716	-0.225063	0.0479319	0.508288	-0.237278	-0.16971	0.2505603783660271	0.5038061493660269	0.23937092936602694	0.4788807803660271	-1.73298	-0.383607	-0.510813	-0.357055	0.12107312536602678	0.0995676	-0.178522	0.2861400823660271	-0.383587
C16orf86	-3.57779	-2.24764	-2.32184	-0.964987	-1.65939	-1.12059	-1.97682	-1.47138	-2.50174	-2.35435	-1.84598	-0.941625	-0.652861	-1.56729	-0.0466173	-2.56734	-1.96503	-2.36801	-1.74613	-1.07678	-5.0306	-1.73999	-2.64938	-2.69952	-2.44953	-1.2928	-5.14953	-1.64806	-1.25695	-1.35632	-2.08749	-0.938697	-1.18713	-2.49823	-3.39966	0.0313787	-0.0313787	0.435944	-0.248086	-0.809818	-1.18233	-0.230626	C16orf86						0.3962855458559192	1.4771048646809515	0.19276294074850153	0	0.8088916461659601	-0.788597	-0.28741	0.00147452	0.31064917856412155	0.00133819	0.6692431877171334	1	0.016845065026137505	0.013693819694211726	0.38847083056869225	FALSE	FALSE	FALSE	FALSE	FALSE	FALSE	FALSE	FALSE	0.0656523	0.9121331556542207	0.0595825	0.9212079056333742	1	0.262366	0.6343279393020287	0.9120362100967156	-1.4007	-0.0705431	-0.144745	1.212106386185141	0.5177079121851412	1.056506586185141	0.20027446118514108	0.7057100541851412	-0.324651	-0.177255	0.33110850518514107	1.2354679011851413	1.524231839185141	0.6098023131851414	2.130475650185141	-0.390243	0.21205978218514124	-0.190914	0.43096690418514094	1.1003134861851411	-2.85351	0.4371047891851412	-0.472283	-0.522428	-0.272437	0.8842934571851413	-2.97243	0.529029	0.920143	0.8207733871851411	0.0896042	1.238395477185141	0.9899663541851413
C16orf89	3.58052	4.15308	3.97504	3.94981	4.41559	4.54684	2.20378	4.29456	4.54633	4.54612	4.44161	3.61768	4.16055	3.81101	4.80677	4.21626	4.55164	4.71277	4.73025	4.51183	4.48762	4.10801	4.33094	2.01582	3.93268	4.52288	4.29272	4.64861	4.35847	4.08919	3.86247	4.0029	3.44216	-5.14101	-4.36799	-0.171126	0.0498584	0.289051	-0.0498584	-0.229954	-0.126999	-0.0993989	C16orf89						-0.340522	-0.144284	0.14291343930262387	0	-0.201528	0.0328709	-0.0671364	0.4036445475416254	0.16734162262284416	0.6085085975199012	0.518222	1	0.3771908966329508	0.8716874350364198	0.6914440763935426	FALSE	FALSE	FALSE	FALSE	FALSE	FALSE	FALSE	FALSE	0.8494849709290138	0.8526669980301381	0.9066872618454906	0.8643257978896356	1	0.8544452736313922	0.9818269693716902	0.9624527679015153	-0.737351	-0.164792	-0.342828	-0.368057	0.0977183	0.22897520264477658	-2.11409	-0.0233079	0.228465	0.22824727964477629	0.12374277564477659	-0.700187	-0.157322	-0.506856	0.4889043346447764	-0.101609	0.23377273964477652	0.3949001326447766	0.4123842226447767	0.19396350564477655	0.1697562466447761	-0.209857	0.013073608644776588	-2.30205	-0.385191	0.2050124936447764	-0.0251482	0.330738	0.0405981	-0.228681	-0.455403	-0.314965	-0.875713
C16orf96	-3.4801	-2.65172	-2.20397	-2.77976	-3.06039	-2.91015	-3.26357	-3.82084	-3.07609	-2.50214	-3.30708	-3.08679	-1.88483	-2.90834	-2.50047	-3.88938	-2.78239	-3.12008	-2.75572	-2.42286	-2.9063	-2.64414	-3.01445	-3.17955	-3.41605	-2.74823	-2.96865	-1.96179	-3.17598	-3.65349	-2.83072	-2.19739	-2.68343	-4.12661	-3.59063	-0.290634	-0.321584	0.290634	0.346748	-1.77023	-1.44115	-0.809873	C16orf96						0.08966	0.42539851950219004	-0.155558	0	0.3010584613776559	-0.346854	-0.165511	0.3481923972094205	0.6283292665108606	0.0896091	0.5176230614238471	1	0.20220357940852418	0.14598058926781798	0.3809492366250091	FALSE	FALSE	FALSE	FALSE	FALSE	FALSE	FALSE	FALSE	0.831598	0.971338	0.542801	0.8643257978896356	1	0.7461862648295893	0.7929855271142796	0.9115955812053268	-0.536819	0.2915644022105263	0.7393149842105263	0.16352182521052636	-0.117105	0.0331329	-0.320286	-0.877562	-0.132807	0.4411450792105262	-0.363795	-0.143506	1.0584527772105263	0.0349373	0.44280914721052633	-0.946095	0.16089020921052644	-0.176794	0.18756616721052644	0.5204265582105262	0.0369786	0.2991386542105261	-0.0711641	-0.236269	-0.472769	0.19505404521052613	-0.025363	0.9814877122105262	-0.232696	-0.710204	0.11256250621052612	0.745892	0.2598482372105263
C17orf50	-1.42929	-4.32152	-4.31629	-4.31898	-0.925919	-3.76216	-0.596989	0.860985	-4.12583	-4.40224	1.06805	-0.641118	-4.01743	-3.30956	-4.0747	-1.79734	0.908611	-0.455571	-0.778194	0.875327	-4.10449	0.197012	0.0334646	1.15259	-3.1755	-3.82612	-4.22341	1.35501	-4.15284	-4.26671	-3.90861	-3.99965	-4.18158	-4.78714	-4.25116	-1.01105	-0.159776	1.89985	0.159776	1.94383	1.92178	-4.01286	C17orf50						-1.7098	-1.94888	0.2696834954069416	0	-0.810413	0.5058187730405423	-0.241144	0.3298242481673484	0.0799755	0.15502810211987206	0.7371577679605508	1	0.4213672231876192	0.6460974257203757	0.7430441327748942	FALSE	FALSE	FALSE	FALSE	FALSE	FALSE	FALSE	FALSE	0.8253905418334435	0.7247500881098692	0.6646295536244411	0.9435430328809741	1	0.8671847195659841	0.9396522668040376	0.9642178044035417	-1.16589	-4.05812	-4.05289	-4.05558	-0.662517	-3.49876	-0.333587	1.1243870731638683	-3.86243	-4.13884	1.331456077163868	-0.377716	-3.75402	-3.04616	-3.8113	-1.53394	1.172012767163868	-0.192169	-0.514793	1.1387290991638683	-3.84109	0.460414	0.2968665611638682	1.4159919661638682	-2.91209	-3.56272	-3.96001	1.618411271163868	-3.88944	-4.00331	-3.64521	-3.73625	-3.91818
C17orf99	-2.26942	-2.48923	-3.40154	-2.18184	-1.70716	-1.26244	-2.56265	-2.43166	-0.826412	-2.01356	-2.10465	-6.21822	-2.36571	-6.56473	-6.32987	-2.37444	-6.10145	-1.97378	-6.35529	-5.37984	-2.7747	-1.91377	-2.12217	-2.65007	-1.73023	-6.08129	-1.19318	-2.4527	-1.88445	-2.61499	-1.84185	-6.25482	-2.43675	-1.34187	-6.50633	0.0517829	-0.923876	0.334933	-0.0517829	-2.39381	-6.3334	-3.46067	C17orf99						0.4120387549740436	-1.56975	0.8457480658474199	0	0.0917332	0.9545415714643481	0.741484	0.0871331	0.35895511268193725	0.1468738532051189	0.12553500648437474	1	0.8597992800783226	0.030370453630304352	0.0342522	FALSE	FALSE	FALSE	FALSE	FALSE	FALSE	FALSE	FALSE	0.5509351875760465	0.9192462191060804	0.6500713230684115	0.5848251760061095	1	0.9824214665565075	0.7022390826423761	0.8214497884535622	0.2783105997240712	0.0585014	-0.853804	0.3658975637240715	0.8405756967240711	1.2852912517240713	-0.0149193	0.11607363672407137	1.7213220887240712	0.5341778547240714	0.44307950672407126	-3.67048	0.1820269467240712	-4.01699	-3.78214	0.17329155472407162	-3.55371	0.5739578747240714	-3.80756	-2.83211	-0.226964	0.6339646887240714	0.4255635037240713	-0.102335	0.8175078627240712	-3.53356	1.3545509117240715	0.0950315	0.6632853057240713	-0.0672556	0.7058800677240714	-3.70708	0.1109824947240714
C19orf12	-3.45388	-3.37806	-3.32886	-2.82036	-2.16769	-2.13428	-2.93769	-2.15082	-2.74689	-3.38078	-2.96562	-2.62829	-2.76733	-1.86904	-3.35127	-3.06972	-3.01538	-2.59476	-4.34906	-4.85218	-2.04092	-4.14933	-2.04004	-1.78335	-1.96563	-2.69007	-3.73306	-2.80359	-2.43622	-3.82468	-3.71522	-2.26782	-2.28336	-2.65421	-3.15367	-0.814214	0.0831788	-0.0831788	0.195833	-1.53543	-0.936753	-1.91096	C19orf12						-0.0658491	0.1723592146185613	-0.0133655	0	-0.0286927	-0.101662	-0.071858	0.9866409085194674	0.8614170477332803	0.7069344963600268	0.9773189763871284	1	0.9430777067253326	0.6847701396323054	0.7768650704328551	FALSE	FALSE	FALSE	FALSE	FALSE	FALSE	FALSE	FALSE	0.996122	0.9862277475032221	0.9354611898240355	0.9960125240551366	1	0.992137	0.944079	0.9716640119842347	-0.725883	-0.650058	-0.600856	-0.0923587	0.5603126646751065	0.5937196716751068	-0.209685	0.5771779286751068	-0.0188899	-0.652783	-0.237622	0.0997091	-0.0393289	0.8589652496751066	-0.623271	-0.341721	-0.287376	0.13324071867510667	-1.62106	-2.12418	0.6870795736751066	-1.42133	0.6879637586751066	0.9446488296751064	0.7623675826751065	0.0379285	-1.00506	-0.0755906	0.2917848896751065	-1.09668	-0.987214	0.46018484267510634	0.44464620567510676
C1GALT1C1	-1.40214	-1.90315	-1.31059	-1.55706	-0.646853	-2.17667	-2.49541	-0.290434	-0.388203	-2.74676	-4.99886	-0.596427	-1.49439	-1.98236	-1.69637	-2.3808	-1.33174	-3.77697	-0.656439	-0.91889	-2.21351	-1.87762	-6.16549	-3.32884	-2.74894	-1.86577	-6.16946	-1.37525	-1.03661	-2.8387	-1.06457	-1.55356	-2.17647	-1.97931	-7.81493	0.0837349	-0.0837349	-0.505442	0.106147	-0.667061	-0.0934862	-0.00736611	C1GALT1C1						0.5381992528281747	0.7250785167828514	0.88423	0	0.5196076193790888	0.0684837	0.3670106542552633	0.4632024268897219	0.2310828654795353	0.18598167860390577	0.19562954843206093	1	0.2697073073754875	0.8519224118472801	0.28040348438697116	FALSE	FALSE	FALSE	FALSE	FALSE	FALSE	FALSE	FALSE	0.8658834391691043	0.8899462757829502	0.7004171727050666	0.6687600422170893	1	0.8013163062404249	0.9762495853243532	0.8796473577793288	0.6648814911815741	0.16387201918157412	0.756433	0.5099542261815742	1.4201665291815742	-0.109647	-0.428389	1.776584862181574	1.678816508181574	-0.679744	-2.93184	1.470592424181574	0.5726300411815742	0.0846555	0.3706539861815739	-0.313776	0.7352815531815742	-1.70995	1.410580644181574	1.1481286721815744	-0.146487	0.18939621218157432	-4.09847	-1.26182	-0.68192	0.20124828518157395	-4.10244	0.691764	1.0304059611815741	-0.771681	1.0024444461815742	0.513461	-0.109454
C1QA	-2.10923	-1.32451	-1.97437	-1.7898	-1.03964	-1.42631	-2.3754	-1.75559	-1.47514	-1.73938	-1.44106	-1.68435	-1.70227	-1.73968	-1.03702	-1.36416	-1.38858	-1.81641	-1.40389	-1.55618	-1.76931	-2.29225	-2.02371	-3.66932	-1.87857	-1.51139	-2.4692	-1.32958	-1.31005	-1.17014	-2.42224	-1.94871	-2.20264	-4.85987	-4.76995	-0.262874	0.0298092	0.0618434	-0.0298092	-0.285021	0.0787131	0.206426	C1QA						0.1675315861931846	0.3112176800155268	0.2249470154811962	0	0.1678464864981623	-0.0382402	0.0810908	0.7371058739722169	0.4653234061427617	0.22767582596554947	0.3494038777989511	1	0.49263310580591213	0.8304598569022724	0.6119076184734877	FALSE	FALSE	FALSE	FALSE	FALSE	FALSE	FALSE	FALSE	0.9294591189310301	0.9316759093872029	0.7387903743398235	0.7823420709826473	1	0.9011289364632654	0.9695961638529768	0.9491382591513379	-0.288797	0.4959213266283015	-0.153939	0.030634201628301622	0.7807892996283017	0.3941239106283016	-0.554969	0.0648446	0.3452894886283015	0.0810501	0.3793675516283016	0.13607727762830163	0.11815513062830152	0.0807515	0.7834064176283015	0.45627394562830165	0.43185443562830156	0.00401773	0.4165421826283016	0.2642542266283016	0.0511148	-0.471818	-0.203276	-1.84889	-0.0581391	0.3090396276283017	-0.648769	0.49084746762830167	0.5103793246283016	0.6502847356283018	-0.601807	-0.128283	-0.382209
C1QBP	-0.836661	-0.407406	-0.414646	0.256444	0.757294	-0.796746	-0.559094	-0.56408	0.809457	0.480805	-0.593237	-1.10959	-0.0814185	-0.130478	0.551201	0.0409458	0.514319	-0.307925	-0.0357936	0.614819	-0.148459	-0.475247	-0.15879	-0.459151	0.013839	-0.44403	0.0868531	0.139595	0.330138	-0.921752	-0.408862	0.293488	0.0981137	-0.398733	-0.110256	-0.149791	0.149791	-0.293562	0.278462	-1.10998	-0.0943674	-0.471299	C1QBP	Q07021	C1QBP	Matrix	Signaling > Immune response	TRUE	-0.152906	-0.0573938	0.18725571850907755	0	0.00588045	-0.000652473	-0.0111005	0.8833185663577149	0.527447	0.8271416089308063	0.49967188132753315	1	0.9765701939520841	0.997996	0.953582	FALSE	FALSE	FALSE	FALSE	FALSE	FALSE	FALSE	FALSE	0.9721762829611288	0.9483918322439254	0.959019	0.8578437608631985	1	0.9967831045348797	0.9990995298103061	0.9952007504796476	-0.815258	-0.386002	-0.393242	0.2778469232739424	0.7786974462739424	-0.775342	-0.53769	-0.542677	0.8308607142739425	0.5022084382739422	-0.571834	-1.08819	-0.0600152	-0.109075	0.5726044892739426	0.062349078273942204	0.5357218442739423	-0.286522	-0.0143903	0.6362220812739424	-0.127056	-0.453844	-0.137386	-0.437747	0.0352423	-0.422627	0.10825637927394227	0.16099873327394237	0.35154170427394243	-0.900348	-0.387459	0.3148916692739425	0.11951698427394242
C1QL2	-0.804334	1.32793	0.268679	0.722342	1.20873	0.309863	-0.2251	-0.159027	0.785103	1.1886	0.566764	-0.389921	0.577037	0.46905	1.36314	0.40722	0.414231	0.162427	0.706104	0.952701	0.910843	0.827803	0.30967	-2.25528	0.369554	0.632307	0.543817	1.38301	0.453797	0.303077	0.22196	-0.137473	-0.308581	-5.11639	-5.71963	-0.277305	0.217571	0.0165236	-0.0165236	0.0743188	0.49443	0.481441	C1QL2						0.0823722	0.15395733516718238	0.19240501719988956	0	-0.0490435	0.0877475	0.10706436945084696	0.9585243263475055	0.7635559590989881	0.6174141946414387	0.4870274969782623	1	0.8610256829733951	0.7560786568497055	0.6139590716873793	FALSE	FALSE	FALSE	FALSE	FALSE	FALSE	FALSE	FALSE	0.98874	0.9782562917951915	0.9088287046586291	0.8517840697313165	1	0.9824214665565075	0.9640890291097653	0.9493114609233326	-1.28534	0.8469272028000808	-0.212327	0.24133656780008078	0.7277196538000809	-0.171142	-0.706105	-0.640033	0.30409742580008076	0.7075935008000809	0.0857589	-0.870927	0.0960313	-0.0119552	0.882132	-0.0737851	-0.0667743	-0.318579	0.22509808680008084	0.47169580080008094	0.4298375868000809	0.34679719180008084	-0.171336	-2.73629	-0.111452	0.151302	0.062811	0.9020077688000807	-0.0272082	-0.177928	-0.259046	-0.618478	-0.789586
C1QTNF1	2.39651	3.41449	3.14223	2.80813	3.59409	2.81921	2.45783	2.83396	3.13059	2.95536	3.26748	2.62351	3.30742	2.99418	3.30076	2.68044	2.77583	2.85759	3.27431	3.09297	2.43474	3.05879	3.30488	1.36591	2.64404	2.75889	2.58851	3.60834	3.21395	2.64321	2.72277	2.87109	2.03177	-6.18533	-6.12234	-0.0381535	-0.0993976	0.0381535	0.4083	0.421986	0.430783	0.924447	C1QTNF1						0.20349641641881777	0.27607822137431404	0.24985271639154724	0	0.12359177960545989	0.0339929	0.13273877865319905	0.6980889398520975	0.3293982578741511	0.21116141287151408	0.23326007444047825	1	0.5900126090978774	0.8474398985774566	0.3733843887429795	FALSE	FALSE	FALSE	FALSE	FALSE	FALSE	FALSE	FALSE	0.9160952886360632	0.9160903928839982	0.723057	0.710933	1	0.9410709649377116	0.9742632023887091	0.9109233466776203	-0.409966	0.6080160346862515	0.3357602486862515	0.00166022	0.7876131306862513	0.012733621686251665	-0.348645	0.027484803686251502	0.3241167246862512	0.14888126668625154	0.46100679568625125	-0.182964	0.5009413826862515	0.1877020276862515	0.4942813456862515	-0.126035	-0.0306484	0.051120089686251355	0.4678322036862511	0.28649654068625124	-0.371736	0.2523117886862516	0.4984102516862516	-1.44057	-0.16243	-0.0475799	-0.217964	0.8018626896862514	0.4074766766862511	-0.163265	-0.0837068	0.0646151	-0.774699
C1QTNF5	2.30838	2.07779	2.1261	2.40815	2.35207	2.61874	1.92938	2.88633	2.90906	2.73304	2.61958	2.60805	2.54415	2.16943	2.1822	2.12461	1.94515	2.03157	1.97606	2.83288	2.42292	2.4593	1.95633	1.63898	2.53926	2.85881	2.24472	2.44774	2.25094	2.39402	2.3572	2.36824	2.47759	-7.03537	-7.78367	-0.0805288	0.15958	-0.0965203	0.0805288	0.226046	0.415618	0.266512	C1QTNF5						-0.0221822	0.091758	0.49353991479094994	0	0.0861858	0.0988639	0.14641860542086693	0.017111822160445805	0.8932182777618958	0.6567888814715406	0.0121052	1	0.5912138154150024	0.40001169008055726	0.1966007471556401	FALSE	FALSE	FALSE	FALSE	FALSE	FALSE	FALSE	FALSE	0.2702076103940163	0.9887837140416992	0.921426	0.21630029941879458	1	0.9412236157416735	0.8697796754543177	0.8534030659238139	0.0101356	-0.220459	-0.172146	0.10990586539586415	0.05383	0.32049764839586425	-0.368861	0.5880876523958641	0.6108122963958643	0.43479393839586405	0.32134087439586434	0.3098064823958642	0.2459063143958642	-0.128818	-0.116047	-0.173634	-0.35309	-0.266674	-0.32218	0.5346405393958643	0.1246712503958643	0.16105208539586408	-0.341917	-0.659262	0.24101421239586424	0.5605697153958645	-0.0535211	0.14949430439586425	-0.047304	0.0957808	0.058954200395864347	0.0699956	0.17934302339586422
C1QTNF6	0.962786	0.430316	0.928856	0.97431	1.21207	1.66266	0.790527	1.35423	1.41277	1.89281	1.44235	0.400002	0.282074	1.16607	1.18223	0.929524	0.471307	0.32255	0.427863	0.89809	0.19796	-0.203123	0.66101	-1.24858	-0.18547	0.960732	1.16483	0.773177	0.132778	1.38502	-1.66549	0.908534	0.466723	-3.03545	-3.23354	0.0371059	-0.0371059	0.375203	-0.398692	0.0634735	0.486102	0.600303	C1QTNF6						0.5498756031226576	0.3288515779700087	1.0537866241656475	0	0.0950956	0.5608526691785594	0.6630101310016719	0.00206706	0.022575040120498054	0.26928814482842434	0.000232686	1	0.7610917071682667	0.019318561157224304	0.000696651	FALSE	FALSE	FALSE	TRUE	FALSE	FALSE	FALSE	FALSE	0.0834882	0.4716446843636362	0.7590935146382983	0.0245991	1	0.9795786040013779	0.6516076978674292	0.27030042241243163	0.47427779429133077	-0.0581916	0.44034861829133065	0.48580257829133056	0.7235643942913303	1.1741531952913307	0.3020193912913306	0.8657229272913306	0.9242578042913304	1.4043009702913307	0.9538467742913306	-0.0885062	-0.206434	0.6775600302913306	0.6937188852913304	0.4410162662913304	-0.017201	-0.165958	-0.0606452	0.40958228529133056	-0.290548	-0.69163	0.17250244229133058	-1.73709	-0.673978	0.47222467329133067	0.6763260382913304	0.2846688332913304	-0.35573	0.8965114232913306	-2.154	0.4200258192913304	-0.0217851
C1QTNF9	-3.13553	-1.61707	-1.7323	-1.94712	-2.12439	-1.70725	-2.9047	-1.85748	-3.42202	-2.41225	-2.1407	-2.23525	-1.8688	-2.34578	-2.03222	-2.70328	-2.25016	-2.01809	-1.72824	-2.06724	-2.16572	-2.36413	-2.10243	-3.65682	-2.95795	-1.88107	-2.32577	-1.30205	-1.01556	-1.70312	-2.50675	-3.53648	-2.72994	-7.13189	-5.43555	-0.0522795	0.0941767	0.0522795	-0.0813334	-0.288723	0.110854	-0.134483	C1QTNF9						0.20646246920877728	0.1658802440250197	-0.0766363	0	0.3858282139278844	-0.192006	-0.0352357	0.6477278464053446	0.3588219667532496	0.45799386021360566	0.7816671559822627	1	0.2356963408415169	0.48732119914291816	0.8702265668390132	FALSE	FALSE	FALSE	FALSE	FALSE	FALSE	FALSE	FALSE	0.903834	0.9192462191060804	0.8602700105304417	0.9565524278618024	1	0.7703718311576437	0.8970255160257133	0.9876980812861934	-0.860885	0.6575721661561306	0.5423395901561305	0.3275246711561304	0.15025063515613063	0.5673939981561307	-0.630059	0.4171632641561306	-1.14737	-0.137604	0.13394582715613043	0.0393896	0.4058409721561304	-0.0711381	0.24241918815613075	-0.42864	0.024485149156130304	0.2565483911561306	0.5464042481561305	0.2073996701561302	0.10892485615613037	-0.0894897	0.17220884415613016	-1.38218	-0.683309	0.3935707031561304	-0.0511277	0.9725961931561303	1.2590829911561303	0.5715194701561304	-0.232103	-1.26183	-0.455299
C1R	-3.72856	-2.72466	-3.91367	-3.80558	-2.82115	-3.11866	-4.0346	-3.98755	-3.19513	-2.98206	-3.0943	-4.11791	-3.77022	-3.69095	-3.53235	-3.34456	-4.13842	-2.34518	-3.32291	-3.24814	-4.5923	-3.76003	-2.88517	-4.48256	-4.7831	-2.39102	-3.34576	-3.83727	-3.15873	-4.26615	-3.87205	-4.29902	-3.31161	-7.88011	-6.35979	0.0333121	-0.0333121	-0.191443	0.0873496	0.157819	0.0893152	0.158302	C1R						-0.0102442	-0.413702	0.0830052	0	-0.376318	0.4155213872284897	0.18916316502957395	0.6457490222600227	0.9764868306785079	0.39284489109423326	0.8417491684814147	1	0.3504189555266346	0.054211867020859714	0.41276539704404414	FALSE	FALSE	FALSE	FALSE	FALSE	FALSE	FALSE	FALSE	0.903834	0.9965164204088099	0.8262502766632643	0.9711795504247787	1	0.8389051416574169	0.7394016222185298	0.9175924520038492	-0.379805	0.624098	-0.564912	-0.456823	0.5276119427067237	0.2300943507067244	-0.685838	-0.63879	0.15362426170672402	0.36669230370672407	0.25445328770672393	-0.769151	-0.421464	-0.342193	-0.183591	0.00419933	-0.789659	1.0035729027067242	0.025849887706724056	0.10061901770672413	-1.24354	-0.411278	0.4635898097067241	-1.1338	-1.43434	0.9577402497067239	0.00299332	-0.488514	0.19002585370672406	-0.917397	-0.523295	-0.950261	0.037146903706724035
C1RL	-2.2656	-1.36984	-1.76562	-2.0059	-1.17566	-1.41335	-1.94618	-1.30391	-1.64768	-0.725437	-1.19951	-1.78104	-1.16653	-1.64104	-0.509005	-1.33137	-2.04491	-0.723687	-1.29215	-1.05764	-1.34821	-2.12595	-1.39465	-3.08426	-1.71967	0.0879251	-1.5222	-1.90934	-1.08648	-0.996794	-1.38332	-1.57845	-1.90794	-4.46365	-4.81423	-0.199731	0.311844	-0.216678	0.199731	-0.268715	-0.0572883	-0.907795	C1RL						-0.387585	0.0874838	0.0912637	0	-0.160456	-0.138471	-0.169349	0.7084712965437485	0.31818339787631666	0.8479142283679543	0.8341551485947398	1	0.6785210918361761	0.5107672671750365	0.4857567504651592	FALSE	FALSE	FALSE	FALSE	FALSE	FALSE	FALSE	FALSE	0.9193540570534261	0.9160903928839982	0.9638103670829141	0.9704713572856343	1	0.9698411755792755	0.9023557513438425	0.9294225672866308	-0.993525	-0.0977685	-0.493551	-0.733831	0.0964128	-0.141274	-0.674104	-0.031836	-0.375609	0.5466357239540023	0.0725608	-0.508968	0.10554670595400215	-0.368963	0.7630681879540023	-0.0592972	-0.772836	0.5483860569540024	-0.0200758	0.21443340395400237	-0.076134	-0.853875	-0.122582	-1.81219	-0.4476	1.3599981859540022	-0.25013	-0.637271	0.18559659795400216	0.2752787019540024	-0.111249	-0.306376	-0.635865
C1S	-1.11038	-0.45548	-0.746603	-0.748566	0.049822	-0.297669	-0.831507	-0.315972	-0.404736	0.508589	0.0264018	-0.681346	-0.598255	-0.519904	-0.128356	-0.361577	-0.512762	0.434642	0.0740633	0.283917	-0.88756	-0.573047	0.110636	-1.63381	-0.607217	1.57409	-0.102321	-0.190384	-0.183628	-0.39854	-0.321835	-0.722195	-0.724686	-4.11669	-4.24112	-0.0579784	0.309601	-0.271681	0.0579784	-0.556468	-0.339528	-1.07258	C1S						-0.579443	-0.499129	-0.033472	0	-0.439862	0.10697766303067185	-0.163907	0.4675558069925253	0.22137781011948268	0.40814628415532184	0.9487381712651445	1	0.359448	0.5511176261915742	0.5716742853918414	FALSE	FALSE	FALSE	FALSE	FALSE	FALSE	FALSE	FALSE	0.8662220817133007	0.8832902025757444	0.840848	0.9908902364615998	1	0.8447456585478444	0.9125483477701262	0.9393983933912825	-1.14378	-0.488884	-0.780007	-0.78197	0.016418370982158002	-0.331073	-0.864911	-0.349376	-0.43814	0.47518511298215793	-0.00700182	-0.71475	-0.631659	-0.553308	-0.16176	-0.394981	-0.546165	0.4012387449821582	0.040659695982158066	0.25051324598215813	-0.920964	-0.60645	0.0772322	-1.66722	-0.640621	1.540690900982158	-0.135725	-0.223788	-0.217032	-0.431943	-0.355238	-0.755599	-0.75809
C1orf131	-1.65969	-1.51445	-5.20966	-6.21235	-5.98921	-0.797542	-3.66028	-5.31778	-6.01919	-5.29561	-4.91277	-5.85641	-4.91079	-3.88099	-4.3831	-6.01264	-1.34732	-6.25583	-3.99349	-4.01804	-5.99785	-4.94428	-5.66725	-4.9887	-3.4839	-5.71948	-3.30942	-3.99779	-3.0462	-4.16007	-5.80197	-4.30805	-4.48998	-5.6805	-6.14452	0.157983	-0.157983	0.636585	-0.395913	-4.5345	-4.38663	-4.90622	C1orf131						1.4659800309363848	-0.77654	-1.52268	0	-0.277677	1.3712818137756728	1.1042541723954824	0.13352111469922034	0.10868244700110517	0.594472	0.40556546431514173	1	0.7846143177168527	0.19479480836783608	0.13543606603906697	FALSE	FALSE	FALSE	FALSE	FALSE	FALSE	FALSE	FALSE	0.6351021848039973	0.7840333834884058	0.9036388640318017	0.8075629040175403	1	0.9795786040013779	0.8206414648270358	0.8296436067549625	2.151894776457096	2.297134988457096	-1.39807	-2.40076	-2.17762	3.014041408457096	0.1513057644570955	-1.5062	-2.20761	-1.48402	-1.10119	-2.04483	-1.09921	-0.0694098	-0.57152	-2.20105	2.4642606194570957	-2.44424	-0.181903	-0.206453	-2.18627	-1.1327	-1.85567	-1.17712	0.3276873084570958	-1.9079	0.5021602784570954	-0.186202	0.7653800134570958	-0.34849	-1.99039	-0.496465	-0.678398
C1orf167	-1.06687	-1.50462	-1.13389	-2.53696	-1.23998	-7.23776	-0.120822	-1.84145	-6.77441	-0.529966	-0.297436	-0.965747	0.477471	-1.64111	-2.65286	-0.897626	-0.199002	-1.8487	-1.80634	-2.7267	-2.59933	-1.39477	-0.795869	-2.73393	-1.17626	-0.83349	-0.423189	-3.49547	-1.22658	-1.75106	-2.36473	-2.20636	0.444378	-2.24529	-0.415055	-0.184981	0.184981	0.46051	-0.623268	0.655423	-0.48273	-1.49422	C1orf167						-0.0959248	0.4755174436194519	0.0657149	0	0.00717718	-0.248109	-0.1358	0.9270489075698051	0.8228708364150776	0.39464714020585656	0.9003966933138393	1	0.9897530977062248	0.6554161204816031	0.7459158413265732	FALSE	FALSE	FALSE	FALSE	FALSE	FALSE	FALSE	FALSE	0.9812001898528674	0.9862277475032221	0.8283320191646881	0.9824361397583145	1	0.9976505523733926	0.9411103268453789	0.9643732283938639	0.15530271712984653	-0.282441	0.0882904	-1.31479	-0.0177992	-6.01558	1.1013553631298465	-0.619271	-5.55224	0.6922114241298464	0.9247416501298463	0.25642982512984647	1.6996479211298468	-0.418933	-1.43069	0.3245509501298466	1.0231748071298463	-0.626524	-0.584163	-1.50452	-1.37716	-0.172592	0.42630805912984643	-1.51176	0.0459182	0.3886870001298464	0.7989882881298463	-2.27329	-0.00440754	-0.528883	-1.14256	-0.984184	1.6665554961298465
C2	-5.49119	-4.88859	-5.328	-6.19915	-5.24781	-5.503	-6.25557	-5.47276	-6.65184	-5.94658	-5.54493	-6.41404	-5.13597	-5.67204	-4.75809	-5.04152	-5.91078	-5.27548	-4.9737	-5.68106	-5.32231	-5.83939	-5.36577	-7.31267	-5.41615	-4.95783	-6.94062	-5.9635	-4.5213	-5.59358	-5.40646	-5.111	-5.5788	-11.5848	-11.9457	-0.0255143	0.0255143	-0.1159	0.165405	-1.30037	-1.25644	-0.692091	C2						0.0354742	0.1538041408269798	-0.31087	0	0.23701709535147186	-0.285381	-0.177541	0.6648442047611598	0.8896314044331635	0.6476914188830778	0.3764707138427843	1	0.396334	0.23018186336774688	0.3896285811813105	FALSE	FALSE	FALSE	FALSE	FALSE	FALSE	FALSE	FALSE	0.9078366866473366	0.9880870893438214	0.9198064803589224	0.7932244596611349	1	0.859237	0.8295258188322052	0.9120362100967156	0.032443	0.6350475004690325	0.1956357664690322	-0.675516	0.2758282804690325	0.020631	-0.731937	0.0508726	-1.12821	-0.422942	-0.0213006	-0.890411	0.3876632134690323	-0.148405	0.7655480644690325	0.4821164284690331	-0.387142	0.24815143546903218	0.549938	-0.157428	0.20132503546903258	-0.315755	0.15786495546903273	-1.78904	0.10748694846903266	0.565799	-1.41698	-0.439868	1.0023311184690327	-0.0699454	0.11717658046903257	0.4126370444690327	-0.0551671
C22orf15	-0.576719	-0.866713	-1.27652	-0.515022	-0.0560699	0.107689	-0.70442	-0.541744	-1.01894	-0.220807	0.921647	-0.771269	-1.34022	-0.159601	-0.967814	-0.211288	-0.498381	-0.97804	-0.847804	-1.89225	-0.852171	-0.0815314	0.108783	-1.10211	-0.440576	-0.741258	-0.379561	0.433805	0.176441	-1.13813	0.430007	-0.33724	-1.83368	-0.147214	-3.1012	0.132237	0.766746	-0.451872	-0.132237	-1.80605	-0.0499464	-0.117476	C22orf15						0.0858528	-0.1688	0.5513011923797582	0	0.4115610421492853	0.0664001	0.1753736684875739	0.3672770179131872	0.7084609338223335	0.5732851005623695	0.14610381816995405	1	0.1810902729087902	0.838022	0.47218813808462023	FALSE	FALSE	FALSE	FALSE	FALSE	FALSE	FALSE	FALSE	0.8332924725613013	0.9749612216490179	0.895805	0.6185782855020969	1	0.727839	0.9711189358292942	0.9283912201679032	-0.000967671	-0.290962	-0.700767	0.0607294	0.519682	0.6834409714621138	-0.128669	0.034007384462113974	-0.44319	0.3549450374621139	1.497398676462114	-0.195518	-0.764472	0.41615061846211393	-0.392063	0.36446390446211396	0.0773711	-0.402288	-0.272052	-1.3165	-0.276419	0.49422016046211414	0.684534	-0.526355	0.13517578546211406	-0.165506	0.19619070546211395	1.009556652462114	0.7521921894621142	-0.562375	1.005758677462114	0.23851134746211405	-1.25793
C22orf23	-2.68706	1.58559	-2.44148	-1.79725	2.0847	1.93241	-2.13243	-2.94973	-2.12781	-2.27568	1.79458	-2.34151	-2.06575	-2.31643	-2.00626	-2.31711	-1.87433	-2.62836	-2.28902	-2.16756	-1.95273	-1.95762	-1.79312	-2.08733	-1.73911	-2.35681	-2.26844	-2.01879	-2.38734	-2.23374	-2.04006	-1.95207	-2.29272	-2.59869	-2.30761	-2.24748	2.40488	2.10081	-2.10081	-2.0467	-2.02595	-2.01754	C22orf23						2.8646924030210514	-0.077564	2.1094819206000817	0	-0.0480898	2.6930924571694193	2.660163348671566	0.0410645	0.0137953	0.5973889728816575	0.0994509	1	0.6920987002101853	0.0400831	0.00234019	FALSE	FALSE	FALSE	FALSE	FALSE	FALSE	FALSE	FALSE	0.40608795414324883	0.38627	0.9040613949711532	0.5329828023748393	1	0.9710309699052583	0.7111302914521335	0.5451795356696796	-0.589749	3.682899910286442	-0.344171	0.30005833928644227	4.182007427286442	4.029716807286443	-0.0351214	-0.852424	-0.0305008	-0.178371	3.8918875012864422	-0.244203	0.0315581	-0.219127	0.0910474	-0.219804	0.22298141528644205	-0.531054	-0.191711	-0.0702506	0.14457970228644246	0.13968938928644226	0.3041865722864422	0.00997868	0.3581994942864422	-0.259503	-0.17113	0.0785149	-0.290028	-0.136431	0.0572513	0.14523299828644218	-0.195414
C22orf31	-2.16963	-2.44519	-1.74759	-0.329589	-1.72071	-1.33614	-1.91164	-2.33468	-2.94863	-1.60101	-1.7491	-1.34349	-1.44227	-2.21083	-1.55201	1.32096	-1.79307	-1.33727	-1.20303	-1.17199	-2.16676	-1.24419	-0.154335	-1.45717	-1.05896	-1.51915	-1.88575	-1.16669	-0.313571	-0.798463	0.0266134	-0.941822	-1.39697	0.232152	-0.486174	0.124582	-0.0663161	-0.453173	0.0663161	-1.18683	-0.565584	1.57513	C22orf31						-0.742251	-0.836766	-1.30289	0	0.0832875	-0.703679	-0.826786	0.4216827328955767	0.34936972968120306	0.43226079195501166	0.2933505616426711	1	0.8976418273718652	0.0460363	0.12081973383904068	FALSE	FALSE	FALSE	FALSE	FALSE	FALSE	FALSE	FALSE	0.8510066591575565	0.9192462191060804	0.8509137981172458	0.7498	1	0.9885582500174898	0.7111302914521335	0.8296436067549625	-1.40595	-1.68151	-0.983905	0.4340912708026993	-0.957026	-0.572461	-1.14796	-1.571	-2.18495	-0.837331	-0.985421	-0.57981	-0.678585	-1.44715	-0.788327	2.0846409058026993	-1.02939	-0.573586	-0.439352	-0.40831	-1.40308	-0.48051	0.6093459588026994	-0.693486	-0.29528	-0.755474	-1.12207	-0.40301	0.4501097218026993	-0.0347825	0.7902941278026994	-0.178141	-0.633285
C22orf42	-0.281229	-0.397202	-0.991146	-0.128487	-1.16212	-1.18833	-0.39954	-0.0432371	-1.15511	0.346842	-0.871348	-0.652256	0.219363	-1.18319	-0.15984	-0.594356	0.375247	-0.535656	-0.157064	-1.01479	-0.0977049	-0.328699	-0.897502	-1.70048	0.17794	-0.326295	-2.03292	-0.199083	-0.387873	-0.79242	-0.541237	-2.20343	-0.427183	-1.67726	-0.0143697	0.480687	0.0541136	-0.377175	-0.0541136	-0.471702	-0.516472	-0.0979974	C22orf42						-0.142848	0.0981134	0.14425079264998053	0	-0.186896	0.0343298	-0.00207558	0.8575300910862211	0.6068933727651782	0.7795898829284728	0.6909921320112566	1	0.5469582970002302	0.8857189749157249	0.9920726672635605	FALSE	FALSE	FALSE	FALSE	FALSE	FALSE	FALSE	FALSE	0.966353	0.971338	0.9499732422211412	0.9317849500964213	1	0.9235553215123564	0.9847332658615571	0.9979960283534134	0.16795666329483502	0.051983323294835126	-0.541961	0.32069896929483493	-0.712937	-0.739149	0.049645692294835064	0.40594851329483495	-0.705929	0.7960275792948349	-0.422162	-0.20307	0.6685488332948349	-0.734006	0.28934539929483505	-0.145171	0.824432	-0.0864701	0.292122	-0.565609	0.3514807162948349	0.12048657429483489	-0.448317	-1.2513	0.6271255442948351	0.12289039929483507	-1.58373	0.2501025342948348	0.0613123	-0.343234	-0.0920514	-1.75424	0.022002209294834776
C2CD2L	-1.38769	0.514835	-0.74259	-0.369451	0.634388	-0.606331	-0.855778	-0.2846	-0.522947	-0.484477	-0.319978	-0.400379	-0.351702	0.789147	1.28844	-1.20835	-1.41387	-1.71428	-0.987757	-0.937172	-0.621019	-4.27502	-0.727707	-2.18103	-1.26491	-2.70489	-2.38626	0.992598	-0.0899835	-1.31878	-0.51766	-0.734017	-1.45355	-3.05391	-2.07604	-0.455302	-0.217362	0.217362	0.72093	0.50897	0.313324	0.443843	C2CD2L						1.2030327039188404	1.9528389094712586	1.0394711793012716	0	1.174370789429895	-0.391722	0.24660505188587575	0.00485802	0.00459045	0.000541686	0.0013287	1	0.0240268	0.3103175326164228	0.5242694474536321	FALSE	FALSE	TRUE	FALSE	FALSE	FALSE	FALSE	FALSE	0.1346365998763275	0.20954050801438454	0.031302510203424276	0.0638719	1	0.3175512383357029	0.8433676988003815	0.9392389113079324	0.051151117126816595	1.9536766301268165	0.6962512291268167	1.0693908861268164	2.0732298501268165	0.8325103071268168	0.5830640841268165	1.1542416971268166	0.9158945331268166	0.9543649991268166	1.1188634271268165	1.0384624361268167	1.0871398961268166	2.227989070126817	2.7272792661268164	0.23049298212681676	0.024971621126816515	-0.275436	0.4510848231268165	0.5016693991268165	0.8178230361268166	-2.83618	0.7111352011268165	-0.742188	0.1739347631268167	-1.26605	-0.947422	2.4314396451268165	1.3488582081268166	0.1200571141268166	0.9211820181268165	0.7048245531268165	-0.0147095
C2CD4C	-1.33757	-0.777811	-0.261124	-1.07812	-0.474306	-1.07886	-0.0256973	-2.67896	-2.44876	-1.09532	-0.907933	-1.3446	-0.697243	-1.15051	0.0928983	-2.95492	-0.715667	-0.750331	-0.380338	-1.09136	-1.32539	-2.14291	-0.0641458	-1.3881	-0.750374	-1.2276	-0.625393	-0.934901	-0.406821	-1.11198	-0.971595	-0.213318	-0.719025	-1.60995	-0.193344	-0.696123	0.135648	0.00908529	-0.00908529	1.05246	0.310708	0.155615	C2CD4C						0.3023577070304669	0.28953930958952795	-0.625609	0	0.2621827360497174	-0.244015	-0.101444	0.20813702566688932	0.2730729333621114	0.43285425054878024	0.17578212419935277	1	0.33745171835065957	0.3505304637304394	0.6561984253263979	FALSE	FALSE	FALSE	FALSE	FALSE	FALSE	FALSE	FALSE	0.7265824395798569	0.9006266994675102	0.8509137981172458	0.6558025402822008	1	0.8368172670827415	0.8521678944530895	0.9598820892749766	-0.385741	0.17402328069021702	0.6907098116902166	-0.126288	0.4775283666902168	-0.127022	0.9261367696902167	-1.72713	-1.49692	-0.14349	0.0439012	-0.392768	0.2545912106902168	-0.198673	1.0447323876902168	-2.00308	0.236167	0.20150306469021675	0.5714964946902168	-0.139527	-0.373559	-1.19108	0.8876882746902168	-0.436267	0.20146047069021672	-0.275761	0.32644141869021676	0.0169331	0.5450127086902168	-0.160144	-0.0197605	0.7385157216902167	0.23280938369021675
C2orf16	-0.550586	-0.658549	-0.411116	-0.580456	-1.04129	-0.731452	-1.51381	-1.15085	-1.04782	-3.9565	-0.956992	-0.751766	-0.55376	-1.16337	-0.396296	-0.214095	-0.613935	-0.418466	-0.168951	-0.118213	-3.28023	-0.86101	-1.40215	-0.447959	-1.05168	-1.08759	-2.64017	0.323175	-0.984629	-4.14289	-2.32536	-1.59043	-0.237585	-1.01946	-2.80541	0.0242302	0.466116	-0.0242302	-0.441743	-0.0910549	0.235417	0.229899	C2orf16						0.041928109496949785	0.0985092	-0.614655	0	-0.122779	-0.133737	-0.150262	0.7040976182595102	0.8795310154186711	0.7801720153060419	0.2025264996884081	1	0.7822454546376173	0.6801468844436434	0.5722820787875124	FALSE	FALSE	FALSE	FALSE	FALSE	FALSE	FALSE	FALSE	0.9189692419593197	0.9862277475032221	0.9499732422211412	0.680349	1	0.9795786040013779	0.9437330233820678	0.9393983933912825	0.23677375412811053	0.12881057112811053	0.3762438191281105	0.20690313712811056	-0.25393	0.055907498128110536	-0.726455	-0.363494	-0.260457	-3.16914	-0.169633	0.035593	0.23359950712811045	-0.376014	0.39106301712811053	0.5732644201281105	0.17342414312811036	0.3688937991281105	0.6184087331281104	0.6691465701281103	-2.49287	-0.0736504	-0.614786	0.3394008301281104	-0.264319	-0.300233	-1.85281	1.1105348221281106	-0.197269	-3.35553	-1.538	-0.803068	0.5497746101281106
C2orf42	-5.8192	-5.63401	-5.57362	-3.92939	-5.36937	-5.7233	-5.26457	-5.08187	-0.616096	0.320098	-5.92253	-5.47365	-5.19789	-0.804722	-5.1384	-5.44925	-5.00647	-5.76051	-0.777306	-5.2997	-5.08487	-5.08976	-4.92526	-0.760041	-4.87125	-5.48895	-3.81562	-5.15094	-5.51948	-5.36588	-5.1722	-5.08422	-3.8399	-5.73083	-4.43975	0.270916	-0.119934	-0.0414426	0.0414426	-1.17884	-0.0288103	-0.342333	C2orf42						-2.16738	0.3885882713564902	1.969868582296614	0	-1.88923	1.1917469846123805	0.8696863449483513	0.063386	0.2605299341197912	0.77653	0.0804135	1	0.3280995514532691	0.4311856493285233	0.3944375914797089	FALSE	FALSE	FALSE	FALSE	FALSE	FALSE	FALSE	FALSE	0.4887131922474775	0.8915117115615824	0.9499732422211412	0.49356622050480037	1	0.8347384656632255	0.8784767506540944	0.9136316887521295	-2.81048	-2.6253	-2.5649	-0.920675	-2.36065	-2.71458	-2.25585	-2.07316	2.3926218781037574	3.3288156321037574	-2.91381	-2.46494	-2.18918	2.2039957711037577	-2.12969	-2.44054	-1.99775	-2.75179	2.2314114321037577	-2.29098	-2.07615	-2.08104	-1.91655	2.2486767681037576	-1.86253	-2.48024	-0.806901	-2.14222	-2.51076	-2.35716	-2.16348	-2.0755	-0.831185
C2orf68	-3.18972	-1.25599	-1.27877	-1.49445	-4.40882	-1.35267	-2.59446	-0.15243	-1.08831	-3.22979	-2.71571	-0.138518	-0.462505	-2.55214	-2.25017	-3.75417	-2.57429	-3.67544	-0.780829	-0.876933	-2.09554	-3.68582	-1.70835	-2.64278	-0.810398	-1.81717	-1.10343	-2.27989	-1.14389	-1.57968	-2.08408	-2.93411	-1.53108	-2.17411	-0.459798	-0.504503	0.569879	0.0622065	-0.0622065	-3.861	-0.735848	-0.840408	C2orf68						-0.122115	0.7702489962254788	0.46342646768542883	0	-0.0550315	-0.214	-0.0418596	0.45740200197457226	0.7884889393626213	0.16298727262054064	0.4401280438089149	1	0.9017839428007242	0.6446506551488498	0.9125830495429673	FALSE	FALSE	FALSE	FALSE	FALSE	FALSE	FALSE	FALSE	0.863396	0.9821639275632147	0.6727160466124347	0.8264001154407279	1	0.9892423663473167	0.9396522668040376	0.9923067140717097	-1.43017	0.5035690554513711	0.48078702645137117	0.26510248945137116	-2.64926	0.40688859945137107	-0.834905	1.6071274484513713	0.6712493084513712	-1.47023	-0.956155	1.621039343451371	1.297051640451371	-0.792586	-0.490617	-1.99462	-0.814732	-1.91588	0.9787276994513711	0.882624	-0.335979	-1.92626	0.0512034	-0.883221	0.9491588744513711	-0.0576096	0.6561269254513712	-0.520337	0.61567	0.17987261745137112	-0.324526	-1.17455	0.228475
C2orf69	-0.45224	-1.86881	-6.88751	-6.92334	-3.03862	-1.74541	-6.7058	-2.58395	-6.33529	-6.44194	-3.00971	-2.61396	-2.35456	-2.93019	-2.29897	-2.22175	-1.9733	-6.21231	-2.36714	-1.89299	-2.68704	-6.33248	-2.32359	-1.99504	-2.89352	-2.20293	-1.32825	-6.15232	-2.86934	-1.4469	-1.92157	-2.15405	-1.09757	-6.82758	-1.97822	-0.987601	1.07578	-1.56581	0.987601	-0.917212	-0.184708	-1.25877	C2orf69	Q8N8R5	C2orf69	Matrix	0	TRUE	0.10421095345143157	-0.153885	-1.29274	0	0.3490487717443119	-0.432888	-0.34351	0.5830810589034522	0.8664952245552779	0.7301815619098356	0.0721435	1	0.41618105974977315	0.4849988231323704	0.45754947236088994	FALSE	FALSE	FALSE	FALSE	FALSE	FALSE	FALSE	FALSE	0.8947164723060882	0.9862277475032221	0.9421921373180971	0.4732892449298122	1	0.8641802433336268	0.895878	0.9239332709316374	1.92236	0.505788	-4.51291	-4.54874	-0.664024	0.6291938222198301	-4.3312	-0.20935	-3.9607	-4.06734	-0.635108	-0.239359	0.020043507219829903	-0.555594	0.0756281	0.1528454422198303	0.40129576521983035	-3.83771	0.00745401	0.4816069412198301	-0.312442	-3.95788	0.051012566219830406	0.3795636232198302	-0.518925	0.17167376821983013	1.04635	-3.77773	-0.494743	0.9276998412198302	0.4530288842198302	0.2205517542198302	1.2770284902198301
C2orf73	-4.29265	-2.72546	-1.93173	-3.67985	-5.54417	-7.21048	-3.40788	-7.87274	-3.05059	-2.80617	-2.56084	-7.41137	-3.07343	-2.33162	-7.52303	-3.66071	-2.70964	-2.95281	-3.30052	-4.76564	-2.55281	-7.49924	-3.76278	-7.54366	-4.30189	-3.02652	-7.67174	-2.96779	-1.98646	-7.71503	-7.35694	-3.27805	-3.30798	-8.23546	-3.24005	-1.65537	-0.0104468	0.394942	0.0104468	-0.29072	-0.297731	-1.48391	C2orf73						0.28911238809148226	0.080687	0.4925982632670281	0	0.35178362740122293	0.11709460523317011	0.2477516414883624	0.9491518903991729	0.6129422457488924	0.9106367295877402	0.3907520814397091	1	0.5512002172924524	0.8325476080761637	0.568429	FALSE	FALSE	FALSE	FALSE	FALSE	FALSE	FALSE	FALSE	0.9857768627708766	0.971338	0.9856248403666957	0.8004409755028437	1	0.9243766533520122	0.969847	0.9393983933912825	-0.607111	0.9600858539984848	1.7538140959984845	0.00569611	-1.85863	-3.52494	0.27765715099848465	-4.1872	0.6349483199984846	0.8793689119984847	1.124698227998485	-3.72583	0.6121069019984846	1.3539233599984846	-3.83749	0.0248353	0.9759021619984849	0.7327358069984845	0.3850212999984847	-1.0801	1.1327269679984848	-3.8137	-0.0772423	-3.85812	-0.616351	0.6590241529984845	-3.9862	0.7177565499984844	1.6990863219984844	-4.02949	-3.67139	0.4074943349984846	0.37756371699848473
C2orf80	-0.987833	-1.96049	-2.02106	-1.78496	-0.598973	-1.29486	-1.63441	-1.23388	-2.37291	-1.92643	-1.51559	-1.75708	-1.54162	-1.94852	-2.76036	-0.913302	-1.9985	-1.78034	-2.67615	-1.07526	-0.729732	-1.4688	-1.15288	-1.21514	-2.20219	-1.82896	-1.62562	-1.63712	-1.8103	-1.32377	-1.4328	-2.05059	-2.3737	-2.03422	-1.33299	-0.208268	0.13709	0.19796	-0.13709	-0.304813	-0.544201	-0.558424	C2orf80						0.0759881	-0.478091	-0.243093	0	-0.271281	0.31843144257692113	0.11680555099263867	0.44310930928556924	0.7729306405508325	0.17868393556196258	0.4589186263301327	1	0.3138253619434878	0.16678426470040827	0.5482843219825935	FALSE	FALSE	FALSE	FALSE	FALSE	FALSE	FALSE	FALSE	0.8567665398499089	0.9787088460833956	0.6871594979466273	0.8387313442984342	1	0.8269517387517771	0.8125727151275658	0.9393983933912825	0.46917031168129536	-0.503483	-0.564053	-0.327957	0.8580298386812955	0.16214096668129543	-0.177404	0.22312521468129545	-0.915908	-0.46943	-0.0585824	-0.300074	-0.0846149	-0.491516	-1.30335	0.5437006866812956	-0.541496	-0.323341	-1.21915	0.38174172268129525	0.7272706496812955	-0.0117951	0.30411953968129535	0.24186469268129546	-0.745183	-0.371961	-0.168612	-0.180122	-0.353294	0.13322851968129554	0.0242007	-0.593583	-0.916693
C2orf81	-0.575476	-0.324257	-1.57141	-0.730829	-0.190499	0.124076	-1.02203	0.127818	-0.713525	-1.25297	-1.04006	-0.633204	-1.19008	-0.79416	-0.351196	-0.579211	-0.634271	-0.705044	-1.35524	-0.163475	-0.540182	0.320747	-1.47262	-0.0116556	0.0966319	-1.08124	-4.566	0.936699	-0.00356964	-2.60929	-1.44384	-1.21295	-0.374416	-0.000436295	-0.118009	0.737905	-0.0177877	0.0177877	-0.157667	-0.228832	-0.0632555	0.551448	C2orf81						0.0457057	-0.141047	-0.0469329	0	0.20093484943213114	-0.060994	-0.021263	0.9683640104734897	0.8849223453633348	0.7287622541678289	0.9118360232587779	1	0.6617041736554101	0.8627393239061796	0.9402743147063344	FALSE	FALSE	FALSE	FALSE	FALSE	FALSE	FALSE	FALSE	0.9925207536759822	0.9865175588450605	0.9421921373180971	0.9829759464091445	1	0.967803	0.9798116992710894	0.9951665659934404	-0.0055501	0.24566819270049495	-1.00149	-0.160903	0.3794266027004951	0.6940020227004952	-0.452108	0.6977434687004952	-0.1436	-0.683046	-0.470138	-0.0632781	-0.620159	-0.224234	0.21872978570049517	-0.00928581	-0.064345	-0.135119	-0.785317	0.40645069870049516	0.029744017700495166	0.8906723657004949	-0.902691	0.5582700587004948	0.6665575707004949	-0.511314	-3.99607	1.506624796700495	0.5663560287004951	-2.03937	-0.873914	-0.643021	0.19550919670049507
C2orf83	-0.472744	-0.530128	-0.597116	-0.331398	-6.41523	-6.76916	-0.062506	-0.346376	-1.9135	-1.6988	-0.859863	-1.61262	-0.629044	-0.304614	-1.13987	-1.63713	-0.121593	-1.99901	0.97592	-0.85371	-1.04327	-1.55066	-0.926731	-6.26533	-0.490848	-6.53482	-1.40205	-2.49636	-0.155949	-2.08981	-1.04814	-0.515369	-1.77029	-0.689227	-6.48561	-0.545451	0.912739	0.545451	-1.24677	0.556654	-0.956027	0.944003	C2orf83						0.026057262772804294	0.051132187607223226	-0.176107	0	-0.217226	0.059603	0.00204651	0.9917407537018325	0.965781	0.9438974096621229	0.8238786868331714	1	0.7467584497766169	0.8699638733488145	0.99587	FALSE	FALSE	FALSE	FALSE	FALSE	FALSE	FALSE	FALSE	0.9972021771684533	0.9965164204088099	0.9922572932853784	0.9672646253354704	1	0.9784035518970025	0.9818269693716902	0.9979960283534134	0.4167803134953734	0.3593961994953732	0.2924085874953734	0.5581265404953735	-5.52571	-5.87963	0.8270181084953733	0.5431481324953734	-1.02397	-0.809272	0.029661469495373245	-0.723101	0.26047992049537333	0.5849096794953733	-0.250346	-0.747611	0.7679307644953733	-1.10949	1.8654442774953734	0.0358145	-0.153745	-0.661136	-0.0372073	-5.37581	0.39867626049537336	-5.64529	-0.512524	-1.60683	0.7335751874953734	-1.20029	-0.158612	0.37415485349537364	-0.880762
C2orf88	-0.899079	-0.504282	-1.08321	-0.0793644	-0.167185	-0.694408	-0.683801	-1.65895	-2.09736	-0.27416	-0.142833	-0.404709	-2.10938	-0.445399	-0.935444	-1.8487	-0.134322	-0.785879	-0.305	-0.23044	-0.698338	-2.72255	-0.797676	-1.18697	-0.840935	-0.819728	-0.615259	-1.03579	-0.235528	-0.34424	-2.115	-0.0798006	0.69218	-2.50472	-0.974318	0.200596	-0.987763	-0.200596	0.648952	0.330681	-0.293153	-1.06923	C2orf88						0.23246791897097743	-0.0541019	-0.0294832	0	0.49256192556200673	-0.155384	-0.000501917	0.5002399084267062	0.31439487341462014	0.8719286696186941	0.936787	1	0.15889055426173185	0.6138634898653973	0.9983622261537445	FALSE	FALSE	FALSE	FALSE	FALSE	FALSE	FALSE	FALSE	0.8738230707400688	0.914983	0.9729202384356964	0.9879610236517357	1	0.6951897120212273	0.9315397605628891	0.9993099058874398	-0.119509	0.2752876996060988	-0.303642	0.7002051056060987	0.6123841646060987	0.0851611	0.0957683	-0.879377	-1.31779	0.5054090696060987	0.6367367496060986	0.3748609916060986	-1.32981	0.3341706806060989	-0.155875	-1.06913	0.6452473356060987	-0.00630904	0.47456998260609873	0.5491300146060988	0.0812315	-1.94298	-0.0181068	-0.407399	-0.0613655	-0.0401581	0.16431046260609863	-0.25622	0.5440410836060986	0.4353293536060987	-1.33543	0.6997689306060986	1.4717491006060988
C3	-4.15543	-3.75243	-4.31311	-4.07115	-3.13787	-4.00746	-4.70654	-4.05175	-4.98866	-3.34124	-3.83754	-4.55471	-3.93715	-4.19902	-3.08644	-3.29814	-3.61588	-1.58283	-3.40168	-2.12357	-3.37602	-4.04124	-3.15562	-4.20091	-2.07279	-0.526212	-3.38983	-4.82765	-3.47272	-3.94408	-3.40834	-4.4691	-4.4161	-7.18669	-7.58266	-0.0795786	0.256554	-0.24158	0.0795786	-1.69869	-1.39957	-2.32437	C3						-1.49343	-1.38393	-1.48859	0	-1.54195	-0.0150198	-0.995085	0.1295351973357712	0.11112441870966154	0.24927651346389346	0.22966795149204078	1	0.1336716646262848	0.9518329776038627	0.15828860485537938	FALSE	FALSE	FALSE	FALSE	FALSE	FALSE	FALSE	FALSE	0.6310629524017123	0.7905832828786412	0.7529121554785999	0.7089088246670666	1	0.667375	0.9926937040526808	0.8351243220587443	-1.7029	-1.29991	-1.86058	-1.61862	-0.685346	-1.55494	-2.25401	-1.59923	-2.53614	-0.888713	-1.38502	-2.10218	-1.48463	-1.7465	-0.633916	-0.84561	-1.16335	0.8696965221613856	-0.949155	0.3289574061613856	-0.923497	-1.58871	-0.703091	-1.74838	0.3797379991613856	1.9263146131613855	-0.937305	-2.37513	-1.02019	-1.49155	-0.955814	-2.01657	-1.96357
C3orf38	-0.0509684	-0.85128	-0.431011	-0.281698	-0.336093	0.238599	-0.592126	-1.1241	-2.60312	0.220006	-0.71909	0.178575	-0.016668	0.727727	0.594851	-0.880353	-1.22403	-0.22084	-0.297303	-0.654429	-5.38913	-0.691703	-5.05853	-0.425785	-1.13821	-1.11076	-1.11574	0.311374	-1.53059	-0.0919211	1.07353	-1.58385	-0.466224	-0.612348	-0.0122412	-2.20807	0.986193	-0.0769262	0.0769262	-0.188814	-0.11494	0.58514	C3orf38						0.6906343206099291	1.384487029949215	0.24252161349312426	0	0.9049278344568669	-0.572935	-0.0710097	0.00988819	0.016690657476793658	0.00016083	0.6075185129784019	1	0.0579057	0.0793249	0.826302	FALSE	FALSE	TRUE	FALSE	FALSE	FALSE	FALSE	FALSE	0.20899861194055624	0.4121578552106669	0.014560520356366303	0.893755	1	0.4854068453791088	0.7546282538134166	0.9828396059046258	0.9311721343446089	0.13086	0.5511299773446089	0.700442	0.6460476483446089	1.2207399913446086	0.39001474134460884	-0.141957	-1.62098	1.202146282344609	0.2630510273446087	1.160715771344609	0.9654725923446089	1.709867595344609	1.5769913453446092	0.10178753334460869	-0.241889	0.7613	0.6848375223446089	0.3277118923446088	-4.40699	0.2904374773446088	-4.07639	0.556356	-0.15607	-0.128622	-0.1336	1.293514662344609	-0.548452	0.890219	2.0556725353446086	-0.60171	0.5159165173446087
C3orf62	0.247541	-0.092153	-0.738997	-0.794156	0.556739	-4.99222	-1.53754	-5.65448	-5.35589	-1.54484	0.879814	0.128822	-0.925559	0.669836	-0.845331	0.351108	-0.321449	-0.505059	0.477172	-1.35473	-1.74959	-0.696013	-0.834025	-5.3254	-4.40556	0.229223	-3.45347	0.18908	-2.21297	-5.49677	-1.13867	-0.229707	0.203069	-1.26231	-0.726332	-0.150389	0.0215091	1.02834	-0.0215091	-4.45616	0.691715	0.311669	C3orf62						0.2590283593021353	0.61593	-0.142426	0	0.0570204	-0.181474	-0.0221122	0.8359132065156013	0.6057602934445754	0.25948482468573036	0.8661495273621683	1	0.9186002776950919	0.7175361073532054	0.9578065963653806	FALSE	FALSE	FALSE	FALSE	FALSE	FALSE	FALSE	FALSE	0.9590105668869598	0.971338	0.7561810985476863	0.9771389891238419	1	0.9915444691736259	0.9528190608939002	0.9956084939188049	0.9499198101729647	0.6102263411729648	-0.036618	-0.0917762	1.2591186711729647	-4.28984	-0.835163	-4.9521	-4.65351	-0.842459	1.5821936371729648	0.8312012041729646	-0.223179	1.3722149581729648	-0.142951	1.0534873881729647	0.38093015117296464	0.1973206401729647	1.1795516951729643	-0.652354	-1.04721	0.00636588	-0.131646	-4.62302	-3.70318	0.9316018451729645	-2.7511	0.8914589931729645	-1.5106	-4.79439	-0.436292	0.47267232117296465	0.9054484541729646
C3orf70	0.454031	0.0105546	-0.103266	-1.09053	-0.77812	-0.255402	-0.845119	-2.05011	-1.59398	-0.370822	-0.136088	-0.674469	-0.0216311	-0.65841	-1.44664	-0.985972	-0.962956	0.660134	-2.6189	0.748867	-0.182694	-1.42285	-0.456166	-0.693549	-0.331702	-0.86685	-0.905691	0.427426	-0.329225	-1.73486	-1.32785	0.117164	-0.115396	-0.426768	-0.184975	0.457536	-0.565876	-0.196194	0.196194	0.0476814	-0.427077	0.275718	C3orf70						0.14554534462396132	-0.186753	-0.398184	0	0.12024463213707173	-0.034536	-0.0317232	0.8195401905930637	0.6919533176619485	0.7156462806152327	0.4833780923837848	1	0.7723643085908344	0.9055723374830572	0.9083671745956173	FALSE	FALSE	FALSE	FALSE	FALSE	FALSE	FALSE	FALSE	0.9537684767238856	0.9749612216490179	0.9364962930427111	0.8497442711419804	1	0.9795786040013779	0.9878919222597778	0.9907005002004629	0.8820492726095254	0.4385728976095253	0.32475257160952525	-0.662508	-0.350101	0.17261657160952532	-0.417101	-1.62209	-1.16596	0.0571965	0.2919306776095252	-0.24645	0.4063872536095252	-0.230392	-1.01862	-0.557954	-0.534937	1.088152645609525	-2.19088	1.1768855196095251	0.24532416060952536	-0.994834	-0.0281481	-0.265531	0.096316	-0.438831	-0.477672	0.8554447236095253	0.0987933	-1.30684	-0.899835	0.5451825086095252	0.31262272460952534
C4B	-1.26221	-0.620458	-0.61073	-1.24606	-0.23576	-1.16091	-1.17473	-0.900348	-1.0629	0.461528	-0.576779	-1.18689	-0.474007	-0.175455	0.178903	-0.718122	-1.37023	-0.0715476	-0.365785	0.169264	-0.603833	-0.742144	0.0310676	-2.32329	-1.33908	0.958015	-0.54204	-0.416359	0.724131	-0.167503	0.110221	-0.822006	-1.01621	-8.63004	-10.3214	-0.134455	0.38604	-0.345915	0.134455	-0.404992	-0.356635	-1.16209	C4B						-0.489934	0.0276887	-0.0254305	0	0.2164216462916176	-0.447139	-0.370451	0.579098	0.23097404509866878	0.9518965004573536	0.9587127730760208	1	0.5794815698716216	0.12013743999846181	0.18860907301412003	FALSE	FALSE	FALSE	FALSE	FALSE	FALSE	FALSE	FALSE	0.8933693333480645	0.8899462757829502	0.9930434016601307	0.9936220670660135	1	0.9384242332733419	0.7874363211701891	0.8508647068288365	-0.902058	-0.260308	-0.250581	-0.885909	0.12438973916603936	-0.80076	-0.814585	-0.540199	-0.702751	0.8216777361660395	-0.216629	-0.826739	-0.113857	0.1846943741660393	0.5390530491660394	-0.357972	-1.01008	0.2886019901660396	-0.00563504	0.5294140571660394	-0.243683	-0.381995	0.3912171421660393	-1.96314	-0.978932	1.3181642611660394	-0.18189	-0.0562098	1.0842801461660396	0.1926461581660395	0.47037087416603934	-0.461856	-0.656059
C4BPB	-4.79285	-3.79476	-3.88735	-4.01896	-3.39765	-3.63912	-3.83439	-3.53965	-3.75542	-3.2835	-3.60122	-4.17481	-4.51394	-3.75297	-3.40381	-4.61076	-4.20495	-3.62594	-3.89352	-3.8724	-3.77176	-4.17834	-3.93264	-5.83439	-4.05904	-3.30391	-4.57376	-3.81379	-3.64009	-3.93507	-3.74959	-3.5974	-3.81322	-7.57895	-8.98738	0.000534779	0.589178	-0.0935925	-0.000534779	-0.429516	-0.0247129	-0.288738	C4BPB						0.18776213527967986	0.14528008711227564	0.5113359817094137	0	0.29235856386524317	0.0786654	0.20224192828554535	0.17436505624990892	0.39415293619546554	0.6141162399257083	0.0402291	1	0.15154585529524714	0.5780754496181286	0.15942201459936411	FALSE	FALSE	FALSE	FALSE	FALSE	FALSE	FALSE	FALSE	0.692362	0.9192462191060804	0.9066872618454906	0.3840504110078672	1	0.6931530589539528	0.9204557075399374	0.8351243220587443	-0.746759	0.2513280691954219	0.15873877119542182	0.027130180195421273	0.6484446921954214	0.4069697231954217	0.21170572419542164	0.5064414741954217	0.290668	0.7625887331954219	0.444876	-0.128716	-0.467849	0.293127	0.6422869751954219	-0.564671	-0.158858	0.42015171219542147	0.1525694971954216	0.1736902701954217	0.2743286581954218	-0.132252	0.11344902119542177	-1.78829	-0.0129481	0.7421781101954218	-0.52767	0.23230144219542184	0.40600343319542187	0.11101870719542171	0.2964977281954216	0.44869299619542174	0.2328739311954218
C4orf17	-7.71116	-7.52598	-7.46559	-6.82136	-7.26134	-7.61526	-7.15654	-7.97384	-7.15192	-7.29979	-7.81449	-7.36562	-7.08986	-4.01861	-7.03037	-7.34122	-6.89843	-5.65247	-7.31313	-7.19167	-6.97684	-6.98173	-6.81723	-7.11144	-6.76322	-7.38092	-7.29255	-7.0429	-7.41144	-7.25785	-7.06416	-6.97618	-7.31683	-7.62279	-6.33172	-2.33936	2.07853	-2.07853	2.89478	-7.07081	-7.05006	-7.04165	C4orf17						-0.444811	1.296150393571885	-0.628442	0	-0.278308	-1.07161	-0.792041	0.12721552357139332	0.15335157448320386	0.12703488007178154	0.15291020526676846	1	0.36330841233626854	0.22731984889626541	0.2395075189611921	FALSE	FALSE	FALSE	FALSE	FALSE	FALSE	FALSE	FALSE	0.6256562146250997	0.8368216965928638	0.6053062657851989	0.6280784736220874	1	0.8480128871628583	0.8295258188322052	0.865091	-0.819967	-0.634781	-0.574389	0.0698403	-0.370139	-0.724063	-0.265339	-1.08264	-0.260719	-0.408589	-0.923293	-0.474421	-0.19866	2.8725832039549615	-0.139171	-0.450022	-0.00723658	1.238727552954962	-0.421929	-0.300469	-0.0856383	-0.0905286	0.0739686	-0.220239	0.1279814949549619	-0.489721	-0.401348	-0.151703	-0.520246	-0.366649	-0.172967	-0.084985	-0.425632
C4orf46	-2.58034	-0.633369	-1.27752	-0.361507	-0.269612	-0.935928	-0.245537	-3.25354	-1.85061	-1.54206	-1.11156	-1.49938	-0.474988	-1.2807	-0.355386	-1.39996	-1.15183	-1.17366	-0.496283	-0.120903	-0.548178	-0.289075	-0.982424	-1.37602	-0.867112	-1.04643	-0.612911	-0.880431	-0.828155	-1.71732	-0.982844	-0.261952	-0.809067	-1.47058	-2.29368	0.178374	0.371113	-0.178374	-1.37095	-0.711811	-1.25199	0.107555	C4orf46						0.044074657952094955	-0.0380125	-0.969519	0	-0.0716691	-0.19033	-0.222317	0.14051701018275725	0.854779	0.8887427971145454	0.011385050168342204	1	0.7485310664459126	0.48989835261157755	0.28801319151722576	FALSE	FALSE	FALSE	FALSE	FALSE	FALSE	FALSE	FALSE	0.6444286224281175	0.9862277475032221	0.9787072697301291	0.21068933465426679	1	0.9786527083234687	0.8970255160257133	0.8866503359862224	-1.79878	0.14819414924994137	-0.495953	0.42005635024994115	0.5119511832499412	-0.154365	0.5360261962499413	-2.47197	-1.06905	-0.760499	-0.33	-0.717821	0.3065750622499412	-0.499134	0.4261774862499411	-0.618392	-0.370272	-0.392097	0.28527991424994126	0.6606602302499412	0.2333847252499411	0.4924883552499413	-0.200861	-0.594458	-0.0855485	-0.264867	0.16865167924994123	-0.0988679	-0.0465915	-0.935755	-0.201281	0.5196112082499412	-0.0275038
C4orf47	-3.70563	-0.40409	-4.3296	-2.4254	-2.02168	-1.60554	-5.78022	-0.945867	-1.28115	-0.148758	-1.86279	-2.16899	-2.03073	-6.32286	-1.76608	-6.13257	-1.68965	-6.37576	-1.41299	-6.13798	-2.03033	-6.06422	-1.46527	-6.10864	-3.60384	-2.25446	-1.37874	-2.21083	-6.16614	-6.28001	-2.33695	-6.01295	-6.19488	-0.993084	-0.740901	-0.560143	-0.000687981	0.56611	0.000687981	-0.484515	-0.0254383	-0.981768	C4orf47						0.4822180368002581	0.18688343139205338	1.6328021503672807	0	-1.11741	1.4622720063086332	1.1994416556950434	0.014048749240858362	0.48484923640999467	0.7941020671772049	0.00552793	1	0.2211389054189552	0.037481168610307786	0.013537568550584444	FALSE	FALSE	FALSE	FALSE	FALSE	FALSE	FALSE	FALSE	0.24680252032051317	0.9382284156211506	0.9524735625314872	0.14164013750504745	1	0.7576787353774147	0.7111302914521335	0.7381851240703743	-1.1484	2.1531411441796835	-1.77236	0.13183593517968373	0.5355475471796834	0.9516939501796836	-3.22299	1.6113644181796838	1.2760794301796836	2.4084734051796834	0.6944447051796836	0.3882371161796838	0.5265015501796836	-3.76563	0.7911543071796835	-3.57534	0.8675767341796837	-3.81853	1.1442455761796837	-3.58074	0.5269018801796834	-3.50699	1.0919662021796834	-3.55141	-1.0466	0.30277121117968353	1.1784948871796834	0.3463967161796833	-3.60891	-3.72278	0.22027967317968358	-3.45572	-3.63765
C4orf54	-1.38698	-0.490897	-0.933646	-1.02945	-1.00794	-0.875169	-0.39213	-1.45681	-2.99996	-1.14228	-1.10866	-0.94409	-1.03422	-0.995146	-0.819013	-0.5667	-0.720406	-1.31355	-0.777514	-0.980186	-1.03109	-0.911061	-1.20056	-1.05138	-1.22895	-1.10905	-1.38134	-0.785906	-1.54556	-0.960542	-1.64865	-0.926243	-1.26721	-1.14015	-1.64388	-0.000701882	0.110782	-0.165772	0.000701882	-1.50903	-1.16929	-1.25291	C4orf54						0.16348711794805834	0.0571888	-0.505333	0	-0.150586	0.018276982585857957	-0.016902	0.0528825	0.25035396995044107	0.6661173208866302	0.031015686908611298	1	0.3079931792268058	0.9206090966554881	0.8987551305667639	FALSE	FALSE	FALSE	FALSE	FALSE	FALSE	FALSE	FALSE	0.4470754692877825	0.8915117115615824	0.9228561395295638	0.3421449062512641	1	0.8252526886694959	0.988735	0.9902783730169632	-0.383984	0.5121027460266386	0.0693535	-0.0264467	-0.00494122	0.1278303310266384	0.6108695240266384	-0.453809	-1.99696	-0.139278	-0.105663	0.0589089	-0.0312218	0.00785328	0.1839863790266388	0.4362990970266384	0.2825936600266384	-0.310553	0.22548561702663858	0.022813172026638552	-0.0280865	0.0919386	-0.197561	-0.0483784	-0.225948	-0.106055	-0.378337	0.21709312502663866	-0.542563	0.0424576	-0.645648	0.0767559	-0.264214
C5	-2.80921	-3.55136	-2.29932	-2.64194	-2.21188	-2.10526	-3.71595	-2.63673	-3.22746	-1.97533	-2.76022	-3.7093	-2.70767	-3.80945	-1.47269	-3.0557	-2.74915	-2.30057	-3.28671	-1.80164	-2.56202	-2.86632	-3.05694	-3.08097	-2.23524	-1.51491	-2.83787	-2.6993	-2.15821	-2.36316	-2.37858	-2.92898	-2.19435	-3.0548	-2.64018	-0.0253623	0.839829	-0.0048788	0.0048788	-1.30155	-1.46658	-1.71117	C5						-0.140512	-0.088033	-0.070017	0	0.0802748	-0.129765	-0.121446	0.9752285505037619	0.6365470687543333	0.847308	0.8465174661916306	1	0.7647284759914795	0.6311511818823903	0.5957165668113814	FALSE	FALSE	FALSE	FALSE	FALSE	FALSE	FALSE	FALSE	0.9926297203796349	0.971338	0.9634869702336487	0.971947	1	0.9795786040013779	0.9373898771937629	0.9439709425085834	-0.300324	-1.04248	0.2095700322393681	-0.133051	0.29701011523936827	0.4036250402393679	-1.20706	-0.127839	-0.718574	0.5335531932393682	-0.251336	-1.20041	-0.198784	-1.30057	1.0361978042393682	-0.546816	-0.240259	0.20831448623936819	-0.777821	0.7072442362393679	-0.053134	-0.357434	-0.548053	-0.572085	0.2736481462393681	0.9939805752393682	-0.328982	-0.19041	0.3506750912393681	0.1457248052393683	0.13031034923936796	-0.420091	0.31453363123936806
C5orf22	0.44433	0.614105	0.42469	-1.54629	0.475213	0.772372	0.0671774	-0.0255409	0.0540364	0.692378	0.120491	1.0805	0.231702	0.720931	-0.240611	0.898042	-0.137716	-0.230689	0.318931	0.768312	-1.53343	1.09303	0.497607	-0.261246	1.05091	0.977598	0.254533	0.0754441	0.488607	0.339972	-0.530199	0.725215	0.950191	-0.0302127	1.41582	-0.746822	1.38855	-0.427146	0.427146	1.2422	0.320652	-2.95638	C5orf22						-0.145151	0.0695462	-0.222519	0	-0.0473452	-0.173361	-0.173059	0.9252612803545814	0.6102304699164728	0.8396193031011032	0.5291272970648044	1	0.8704702721900719	0.40714736872420143	0.3824021270228063	FALSE	FALSE	FALSE	FALSE	FALSE	FALSE	FALSE	FALSE	0.9812001898528674	0.971338	0.9614876551192056	0.8683442530682833	1	0.9824214665565075	0.8710612473059717	0.9120362100967156	-0.0180965	0.15167863982950747	-0.0377364	-2.00872	0.012787106829507337	0.3099454738295077	-0.395249	-0.487967	-0.40839	0.22995122082950759	-0.341935	0.6180723668295074	-0.230724	0.25850469682950755	-0.703037	0.4356153848295074	-0.600142	-0.693116	-0.143495	0.30588606282950753	-1.99586	0.6306045338295077	0.035180225829507604	-0.723672	0.5884875728295075	0.5151718688295076	-0.207893	-0.386982	0.026180277829507582	-0.122455	-0.992626	0.2627891418295075	0.4877650498295077
C5orf24	-0.588331	-2.15376	-1.75806	-1.59248	-2.18333	-1.67456	-1.92596	-2.71121	-3.16751	-1.13104	-2.49631	-1.59534	-1.41525	-1.28515	-1.707	-1.20676	-1.67851	-2.02911	-0.961898	-2.12196	-3.39129	-2.18571	-0.284193	-1.79717	-2.04725	-2.69788	-1.87278	-1.60695	-1.9466	-3.66454	-1.64651	-2.08713	-5.22326	-2.7203	-3.29284	0.630746	-0.373735	-0.480557	0.373735	-1.32527	-1.09754	-0.723627	C5orf24						0.051608874850005385	0.15721715146470885	-0.506736	0	-0.616443	0.12856437600354115	-0.0166522	0.4565921554074812	0.8939764872369665	0.7186683855776757	0.39503717548688755	1	0.22425453007136442	0.6925517137547776	0.9550794938038658	FALSE	FALSE	FALSE	FALSE	FALSE	FALSE	FALSE	FALSE	0.863396	0.988807	0.9387991224475181	0.8020946323658007	1	0.7599192809405187	0.9487931465920072	0.9952007504796476	1.0604445565963816	-0.50498	-0.109288	0.0562929	-0.534556	-0.0257848	-0.277179	-1.06244	-1.51874	0.5177330275963817	-0.847532	0.0534363	0.2335209485963818	0.3636230755963818	-0.0582196	0.44201627259638165	-0.0297317	-0.38033	0.6868781555963819	-0.473187	-1.74251	-0.536934	1.3645827755963817	-0.148396	-0.398478	-1.0491	-0.224005	0.0418281	-0.297821	-2.01576	0.00226113	-0.438359	-3.57449
C5orf34	-1.21091	-1.10524	-0.691282	-0.507272	-0.747218	-0.146672	-0.889986	-0.642193	-0.365043	-0.791539	-1.27892	-0.381393	-0.144489	-0.597085	-1.10516	-1.74219	-0.707643	-1.15249	-0.604099	-0.953174	-1.99949	-0.78509	-1.03049	-1.29199	-1.53163	-0.205863	-1.13209	-0.116315	-0.905393	-1.65122	-0.817283	-0.950139	-0.695974	-1.13859	-0.67932	-0.339177	0.387521	-0.354849	0.339177	0.0244275	-0.185442	0.171578	C5orf34						0.29916016815135243	0.5007785993467249	0.28345521388214107	0	0.22916699920596673	-0.0505477	0.12687886596387296	0.3091350038321441	0.16824727378882345	0.0597827	0.2821389747211583	1	0.35521533002942496	0.7750038623487743	0.44017148179893695	FALSE	FALSE	FALSE	FALSE	FALSE	FALSE	FALSE	FALSE	0.8102527164619032	0.8526669980301381	0.47269205108423606	0.7446933482436014	1	0.8447407482474357	0.9670391924964663	0.922037	-0.194695	-0.089028	0.3249280695878816	0.5089379705878817	0.26899266258788185	0.8695380915878818	0.12622459058788166	0.37401718858788174	0.6511671305878817	0.22467094358788187	-0.262711	0.6348177415878816	0.8717209805878817	0.4191254345878817	-0.0889523	-0.725979	0.30856736858788153	-0.136279	0.4121113335878818	0.0630358	-0.983276	0.23112011658788167	-0.0142753	-0.27578	-0.515416	0.8103470975878818	-0.115876	0.8998953215878818	0.11081767158788168	-0.635012	0.19892709258788166	0.0660711	0.3202365535878817
C6orf118	0.436924	0.848009	0.192319	0.554699	0.170849	0.471608	0.217979	0.659532	0.58447	0.653726	0.671173	0.447191	0.816862	0.28762	0.428896	0.608332	1.12143	0.424122	0.591562	0.314738	0.836572	0.388494	0.981397	0.639772	0.49733	0.744935	0.608876	0.4546	0.62961	0.660376	0.168604	0.495135	0.736113	0.869406	0.815896	0.0376864	-0.0376864	-0.0853959	0.449828	0.410544	0.382038	0.152712	C6orf118						-0.233888	-0.156542	-0.0228011	0	-0.129842	-0.0130477	-0.0913535	0.27671080119390545	0.0765747	0.31075148521873674	0.8637417382341774	1	0.2983613434843473	0.8880433603740493	0.3007549219437807	FALSE	FALSE	FALSE	FALSE	FALSE	FALSE	FALSE	FALSE	0.782453	0.7240401797664646	0.7870823138413917	0.9760861115263804	1	0.8210227040562181	0.9847332658615571	0.8866503359862224	-0.228498	0.1825869470828585	-0.473103	-0.110723	-0.494573	-0.193814	-0.447443	-0.00589006	-0.0809522	-0.011696	0.00575082	-0.218231	0.15143962208285863	-0.377802	-0.236526	-0.05709	0.4560031520828586	-0.2413	-0.0738605	-0.350684	0.17114967808285866	-0.276928	0.31597491608285855	-0.0256502	-0.168092	0.0795127	-0.0565462	-0.210822	-0.0358123	-0.00504557	-0.496818	-0.170287	0.0706906
C6orf132	-2.60016	0.360319	1.04301	0.964247	-0.806378	0.903828	-0.839082	-6.56327	0.734381	-0.429791	-0.175108	-0.91066	-0.253028	0.0473018	0.262839	-5.93065	0.466326	-0.133381	-0.902562	-0.611177	0.161649	0.311481	-1.94723	0.253324	1.09029	-0.297929	0.0952986	0.0955841	-0.913416	-2.38785	0.990256	0.877325	-0.23384	0.263504	-0.139793	-0.754623	-1.23154	1.41034	0.754623	2.33976	1.70036	1.34619	C6orf132						0.35768813002443134	-0.0662654	-0.192478	0	0.19158435141710708	0.0870557	0.13751624853153097	0.8502227414017397	0.3974567748994834	0.8876113591115664	0.7317377361074716	1	0.6656976733657127	0.8301235018313988	0.6706720347393671	FALSE	FALSE	FALSE	FALSE	FALSE	FALSE	FALSE	FALSE	0.9640795848107714	0.919458	0.9787072697301291	0.9412264699350665	1	0.9681072545492747	0.9695961638529768	0.9620382688982295	-2.51612	0.44435768437087797	1.127048030370878	1.0482849553708782	-0.722339	0.9878664933708778	-0.755044	-6.47924	0.8184198313708779	-0.345752	-0.0910691	-0.826622	-0.16899	0.1313402173708778	0.3468776563708777	-5.84662	0.5503649103708781	-0.0493428	-0.818524	-0.527138	0.24568734137087808	0.39551962437087795	-1.86319	0.337362	1.174330175370878	-0.213891	0.17933700337087818	0.17962252237087795	-0.829378	-2.30381	1.0742947133708778	0.961364	-0.149802
C6orf163	-1.05617	-1.38334	-1.30011	-0.717836	-2.37339	-0.971534	-1.47509	-2.26384	-2.77261	-0.69147	-1.25115	-3.87286	-1.49428	-4.08187	-1.47355	-2.35101	-2.55446	-1.23665	-2.08394	-2.71256	-2.20695	-1.05384	-1.79618	-2.68322	-0.706798	-0.809935	-1.87019	-0.893222	-1.13666	-1.56771	-3.55539	-2.10211	-0.294382	-3.55945	-0.179122	0.283742	-0.209873	-0.0614701	0.0614701	-0.370379	0.289946	-0.768869	C6orf163						0.4164667196075659	-0.579977	0.14663018933082142	0	0.3835305538948887	0.25326573175673595	0.29145923023169795	0.37991320208475793	0.1682638492792068	0.2949758709993974	0.7464041450569638	1	0.3460489560194572	0.47763123778122996	0.3000953115034675	FALSE	FALSE	FALSE	FALSE	FALSE	FALSE	FALSE	FALSE	0.83644	0.8526669980301381	0.7769818931742903	0.9459609045172613	1	0.8389051416574169	0.8934199358750916	0.8866503359862224	0.6113411277302414	0.28416957873024157	0.3674044367302413	0.9496761237302417	-0.705878	0.6959775327302417	0.19241702673024136	-0.59633	-1.1051	0.9760421397302417	0.4163604747302415	-2.20535	0.17322982373024148	-2.41436	0.19395699673024147	-0.683502	-0.886946	0.4308596587302416	-0.416426	-1.04505	-0.539437	0.6136719257302414	-0.128668	-1.01571	0.9607138317302416	0.8575769947302415	-0.202683	0.7742903867302415	0.5308568327302414	0.0997971	-1.88788	-0.434595	1.3731295367302414
C7	-0.924386	-0.445275	-1.14724	-1.61785	-0.142545	0.263326	-1.08245	0.268891	-0.390914	-0.0337682	0.484222	-0.697162	-0.966202	-0.430607	0.301308	-0.795505	-0.786303	0.555017	-0.787423	0.245514	-1.60665	-0.86915	0.158755	-1.85392	-0.609971	1.57635	-0.102593	-0.0243545	-0.113288	-0.240599	-0.494766	0.0541493	-0.705562	-5.43652	-6.25541	-0.190068	0.253219	-0.308586	0.190068	-0.51006	-0.412292	-1.19997	C7						-0.504393	-0.270416	0.21475812515286857	0	-0.134163	-0.0127672	-0.117833	0.6900115200413626	0.3628008233710247	0.6856381422838596	0.7020391995962096	1	0.791567	0.956526	0.7101228933339285	FALSE	FALSE	FALSE	FALSE	FALSE	FALSE	FALSE	FALSE	0.9144757933803638	0.9192462191060804	0.9289050347323505	0.9318799978168752	1	0.9795786040013779	0.9932798683660166	0.9638759215780717	-0.828394	-0.349283	-1.05125	-1.52186	-0.0465529	0.35931799079283705	-0.986458	0.3648825367928371	-0.294922	0.0622236	0.5802134477928369	-0.60117	-0.87021	-0.334615	0.39729952979283695	-0.699513	-0.690311	0.6510084187928371	-0.691431	0.34150570879283715	-1.51066	-0.773158	0.25474669179283704	-1.75792	-0.51398	1.672338773792837	-0.00660103	0.0716374	-0.0172965	-0.144607	-0.398774	0.1501411797928369	-0.609571
C7orf25	-0.419526	-0.978337	-0.84186	-0.844551	-1.0295	-0.253294	-1.46241	-0.671928	-1.0875	-0.421624	-0.0519367	-0.87832	-0.607125	-1.12773	-1.60726	-0.799168	-0.226128	-1.53712	-0.598078	-2.11491	-1.98369	-0.304187	-1.07408	-1.31439	-0.185097	-0.895428	-0.918908	-0.643997	-0.678408	-0.97797	-1.02963	-1.57485	-0.463998	-2.46703	-1.04395	0.00219523	-0.00219523	0.286908	-0.200774	-0.650738	-1.42691	-0.373933	C7orf25						0.0878827	-0.136751	0.3634193774202874	0	0.020634551980845187	0.23453982597574716	0.21243235179559736	0.5870683963260281	0.7265257384787681	0.685785	0.23672988362619143	1	0.9381823461093781	0.19557977191610562	0.21316645674173962	FALSE	FALSE	FALSE	FALSE	FALSE	FALSE	FALSE	FALSE	0.8971010560076194	0.9764150271563412	0.9289050347323505	0.7142608210795434	1	0.992137	0.8206414648270358	0.8594479431504886	0.45359585456766927	-0.105215	0.031261975567669305	0.028571162567669346	-0.156374	0.6198282685676694	-0.589285	0.20119374156766942	-0.214375	0.45149807456766927	0.8211855385676693	-0.00519819	0.26599703556766924	-0.254611	-0.734134	0.0739544	0.6469943865676693	-0.664	0.2750439115676692	-1.24179	-1.11057	0.5689356145676693	-0.20096	-0.44127	0.6880255745676693	-0.0223053	-0.0457853	0.22912508556766942	0.19471437156766896	-0.104848	-0.156512	-0.701724	0.4091244985676692
C7orf31	-3.46586	-3.31684	-2.80437	-1.13787	-1.4458	-1.27742	-2.64731	-1.69539	-1.65906	-1.47326	-2.2004	-1.8774	-8.79791	-3.52806	-1.63904	-2.91163	-3.65251	-1.92435	-1.88124	-1.29039	-1.16461	-2.88405	-2.28178	-2.08928	-1.82513	-3.24754	-1.72665	-1.723	-2.95835	-1.38976	-3.043	-1.56528	-1.32333	-3.16764	-2.35626	-4.04369	0.556633	0.0785418	-0.0785418	-0.885769	0.401224	-0.208168	C7orf31						0.0463875	-0.486874	0.3317412349776551	0	0.22157302240994814	0.17855154748098412	0.16664180318291688	0.6326622091198048	0.9022468978825338	0.3538061472437266	0.32848220399704986	1	0.5103738286568517	0.6020341332634157	0.5342755014285842	FALSE	FALSE	FALSE	FALSE	FALSE	FALSE	FALSE	FALSE	0.9015341956885312	0.9890270624501888	0.807338	0.7705798119774157	1	0.909795	0.9313642336046261	0.9392389113079324	-1.40095	-1.25193	-0.73946	0.9270363786301824	0.6191052696301828	0.7874856706301824	-0.582404	0.3695179126301826	0.40584928063018244	0.5916539316301827	-0.135487	0.1875049526301826	-6.733	-1.46315	0.4258713046301824	-0.846719	-1.5876	0.14056297863018252	0.1836677656301826	0.7745169226301822	0.9002979346301824	-0.819139	-0.216874	-0.0243681	0.2397833446301823	-1.18263	0.3382619866301824	0.3419043126301825	-0.893438	0.6751472036301824	-0.978088	0.49963388163018263	0.7415752736301825
C7orf50	-1.08571	-1.26235	-1.0281	-1.30627	-1.08709	-0.730089	-1.61093	-1.13704	-1.17503	-1.09479	-1.01999	-0.919325	-0.770739	-1.07655	-1.76463	-1.23201	-1.03662	-1.44382	-0.66534	-1.00815	-1.0071	-1.02618	-1.29469	-1.42512	-1.24587	-0.616455	-1.02564	-1.57845	-1.42463	-1.16644	-1.35264	-0.764005	-0.961185	-1.89241	-1.18746	-0.26831	0.129063	0.229002	-0.129063	-0.31015	-0.618042	-0.465632	C7orf50						-0.0732851	-0.0233488	-0.0422004	0	-0.117273	0.017062831369172186	-0.0265448	0.9373759667050251	0.5804476870638675	0.8948573247864835	0.7706025547960945	1	0.42722	0.8876705678224655	0.7923502329970369	FALSE	FALSE	FALSE	FALSE	FALSE	FALSE	FALSE	FALSE	0.9829940062169178	0.9681279668444294	0.9811870438556488	0.9541594063537531	1	0.8691244450992606	0.9847332658615571	0.9761941444102882	-0.0223467	-0.198988	0.035257639623312936	-0.242909	-0.0237273	0.3332720506233129	-0.547568	-0.073682	-0.111669	-0.0314326	0.0433662	0.14403599362331265	0.292622	-0.013192	-0.701271	-0.168645	0.026742821623313106	-0.380463	0.39802083262331284	0.0552134	0.056262	0.0371768	-0.231328	-0.361764	-0.182505	0.44690586262331283	0.037719459623312905	-0.51509	-0.361266	-0.103081	-0.289279	0.29935649162331307	0.10217587462331293
C8B	-1.63251	-1.11548	-1.24244	-1.61663	-0.913915	-0.89504	-1.36115	-1.20331	-1.26666	-0.208386	-0.745689	-1.48491	-1.39554	-1.63485	-0.854843	-1.33553	-1.51113	-0.48024	-1.32592	-0.503108	-1.21738	-1.6396	-1.6427	-1.67281	-1.39679	-0.15506	-1.52588	-1.19633	-0.619515	-0.826521	-1.37135	-1.47224	-1.26536	-1.45557	-1.63029	-0.0334998	0.319277	-0.337849	0.0334998	-0.256542	-0.208479	-0.570974	C8B						-0.121843	-0.205784	0.31410261877975654	0	0.012808829904282514	0.12299194646144178	0.0840011	0.5513158753272454	0.6381935917068533	0.5598696413986879	0.339012	1	0.96251	0.5092303335794821	0.6409669858374893	FALSE	FALSE	FALSE	FALSE	FALSE	FALSE	FALSE	FALSE	0.8873326917859545	0.971338	0.89232	0.7725220034030027	1	0.9966366502419127	0.9017281046199371	0.9538627711534424	-0.527413	-0.0103835	-0.13735	-0.511535	0.1911793391758043	0.2100541161758044	-0.256059	-0.0982124	-0.161568	0.8967083431758045	0.35940517217580464	-0.37982	-0.290442	-0.529759	0.2502514391758046	-0.230435	-0.406033	0.6248540931758046	-0.220822	0.6019858061758047	-0.11229	-0.53451	-0.537603	-0.56772	-0.291692	0.9500341721758045	-0.420781	-0.0912377	0.48557919117580445	0.27857303617580476	-0.266256	-0.367145	-0.160269
C8orf33	-0.699107	-0.368949	-0.117961	0.504309	0.727448	0.829317	-0.943622	-3.60112	-0.28017	0.339914	0.602625	-1.55479	0.817093	0.844651	-0.966008	-0.652123	0.436447	-0.75781	0.293025	1.29853	-0.0523786	-0.161535	0.219327	0.137346	-0.352203	0.105697	-0.592767	0.242432	0.577343	-0.858455	0.124134	0.777841	-1.07289	-2.20896	-2.3404	-0.0859492	0.0859492	-0.618716	0.593128	-0.0808789	-0.828668	0.302286	C8orf33						0.0286992	0.035211046937711994	-0.221918	0	0.011338096404363706	-0.0784162	-0.0670349	0.9879221793859907	0.9292837919453287	0.9370988633610821	0.6242973009350943	1	0.9732661267294238	0.8153121456185162	0.8028687507906986	FALSE	FALSE	FALSE	FALSE	FALSE	FALSE	FALSE	FALSE	0.996122	0.9940664745661728	0.9900129286038238	0.9021502896194287	1	0.9967831045348797	0.9686536368338642	0.9783225967582891	-0.804669	-0.474511	-0.223522	0.398748	0.6218871269855301	0.7237556949855299	-1.04918	-3.70669	-0.385731	0.23435252298552997	0.49706391698552976	-1.66035	0.7115312269855301	0.73909	-1.07157	-0.757685	0.33088577298552996	-0.863371	0.1874638869855301	1.1929708309855303	-0.15794	-0.267096	0.11376552998552979	0.031784277985529914	-0.457764	0.000135589	-0.698329	0.13687049798553003	0.471782	-0.964016	0.018572958985529787	0.67228	-1.17845
C8orf34	-7.55921	-2.03359	-2.16081	-1.9813	-2.43135	-1.37638	-2.78831	-1.41479	-1.74005	-2.55488	-1.59474	-1.67512	-2.35293	-3.85452	-4.16023	-1.85688	-3.30377	-3.32246	-3.06012	-1.60354	-3.84209	-1.6186	-1.99692	-2.08571	-3.26102	-3.78612	-2.34211	-1.45956	-3.37587	-3.28811	-2.99414	-1.63772	-2.08268	-2.4252	-1.4038	0.32831	-0.106781	-0.806944	0.106781	1.4237	0.546741	1.76636	C8orf34						0.1799395476178844	-0.198106	0.6929519896252405	0	0.19093149914867522	0.34053803148305134	0.36633212996101566	0.41903898820565294	0.6346292103167608	0.7025825845832667	0.0634855	1	0.6293422385811857	0.3225033421036311	0.18262352748997818	FALSE	FALSE	FALSE	FALSE	FALSE	FALSE	FALSE	FALSE	0.8504702554555111	0.971338	0.9341881783207199	0.4510733102193749	1	0.9550927428757768	0.8433676988003815	0.847873	-5.09976	0.4258584888863306	0.2986405388863309	0.4781530568863309	0.028102738886330723	1.0830709548863309	-0.328859	1.0446648418863307	0.7194004408863308	-0.095431	0.8647107228863311	0.7843368758863309	0.10651958388633072	-1.39506	-1.70078	0.6025763438863306	-0.844321	-0.863006	-0.600667	0.8559094258863308	-1.38264	0.840857	0.46253086988633085	0.3737444398863312	-0.80157	-1.32666	0.11734331488633104	0.9998953478863309	-0.916419	-0.828654	-0.534687	0.821737	0.37676855188633096
C8orf58	-0.657561	-0.322504	-0.787133	-0.334709	-0.251546	0.0490982	-0.417876	-1.8885	-0.563196	-0.447921	-1.83264	-0.553887	-0.358791	-0.835628	-1.6509	-0.652397	-0.650948	-1.06022	-0.605233	-0.722893	-0.834307	-0.234099	-0.68482	-0.340886	-1.40377	-0.014862	-0.792341	-0.651761	-0.0455075	-0.645712	-1.06977	-0.477277	-0.817276	-0.60467	-0.972895	-0.321784	0.0310257	0.0659708	-0.0310257	-0.160187	-0.239381	0.890114	C8orf58						0.25789375050937163	-0.149119	-0.404097	0	0.0420199	0.0820648	0.0648386	0.14624139948032522	0.1099024020627023	0.5311619262281521	0.16065283474913447	1	0.8193089268910029	0.6836297421181375	0.6738131445158995	FALSE	FALSE	FALSE	FALSE	FALSE	FALSE	FALSE	FALSE	0.6503096644018251	0.7865478893341223	0.8853242047472606	0.6404984637641414	1	0.9824214665565075	0.944079	0.9623044912694055	-0.0330539	0.3020027981350234	-0.162626	0.28979774613502346	0.3729611021350234	0.6736050841350233	0.20663099913502359	-1.26399	0.0613106	0.1765860481350233	-1.20814	0.0706199	0.26571554213502346	-0.211121	-1.02639	-0.0278901	-0.026441	-0.435711	0.019273423135023487	-0.0983863	-0.2098	0.3904081251350236	-0.0603133	0.28362070013502344	-0.779259	0.6096448461350235	-0.167834	-0.0272545	0.5789993521350234	-0.0212047	-0.445261	0.14722970713502334	-0.192769
C9	-1.54992	-9.71748	-1.15386	-3.87254	-0.62609	-2.8285	-3.09185	-1.35053	-3.97294	-4.28222	-1.12941	-3.66012	-3.32317	-3.92273	-0.898854	-2.62007	-5.5828	-2.71491	-2.00796	-4.67316	-2.15612	-2.98646	-1.54367	-3.00153	-2.8994	-1.82575	-2.9147	-5.53618	-1.78316	-1.42925	-1.81942	-4.9069	-2.63319	-5.90302	-4.58722	0.904207	-1.12115	-0.904207	2.19748	-1.59936	-2.23829	-1.42586	C9						0.6050737367031623	0.2354992949863814	0.5392081422395539	0	0.22235724682004848	0.35384062831852847	0.4735325575747226	0.8489474548774507	0.2682621788212311	0.7105937097203315	0.3316496406723485	1	0.6303296349364402	0.5356860052080377	0.25950724371109307	FALSE	FALSE	FALSE	FALSE	FALSE	FALSE	FALSE	FALSE	0.9636702350331973	0.8974889176969267	0.9363851529166385	0.7707818197968466	1	0.9550927428757768	0.9087590194534855	0.8707795798530349	1.0416872049438628	-7.12587	1.4377509129438628	-1.28093	1.965518789943863	-0.236893	-0.500243	1.2410805399438631	-1.38133	-1.69061	1.462200845943863	-1.06851	-0.731558	-1.33112	1.692754833943863	-0.0284648	-2.99119	-0.123297	0.583653	-2.08155	0.43548557694386275	-0.394848	1.0479343319438628	-0.409924	-0.307788	0.76586	-0.32309	-2.94457	0.8084501409438628	1.1623588359438628	0.7721893009438631	-2.31529	-0.0415783
C9orf131	-6.5717	-6.38651	-6.32612	-5.68189	-6.12187	-1.89083	-1.84715	-6.83437	-1.48889	-1.91239	-6.67502	-6.22615	-2.0435	-1.74164	-2.43147	-1.87982	-5.75897	-6.513	-1.92573	-6.0522	-2.51544	-5.84226	-5.67776	-1.27153	-5.62375	-6.24145	-6.15308	-5.90343	-6.27198	-2.41794	-0.567145	-5.83672	-6.17736	-6.48333	-1.79993	0.120837	2.36381	-0.120837	-3.81995	-5.93134	-5.91059	-1.09483	C9orf131						-0.245975	0.8257863634711164	0.6167743128259059	0	0.559027	-0.541804	-0.214383	0.849243	0.802901	0.32476105816014944	0.5283681132922595	1	0.6064708704421367	0.5113964515040469	0.7653437658912465	FALSE	FALSE	FALSE	FALSE	FALSE	FALSE	FALSE	FALSE	0.9636702350331973	0.9837168374030352	0.7947692660836513	0.8683442530682833	1	0.9491068188538423	0.9023557513438425	0.9716640119842347	-3.31217	-3.12698	-3.06659	-2.42236	-2.86234	1.368699475899377	1.412385707899377	-3.57484	1.7706432948993769	1.347138341899377	-3.41549	-2.96662	1.2160307838993774	1.517886850899377	0.8280611638993769	1.379706680899377	-2.49944	-3.25347	1.333798405899377	-2.79267	0.74409	-2.58273	-2.41823	1.988000518899377	-2.36422	-2.98192	-2.89355	-2.6439	-3.01245	0.8415910258993767	2.692385466899377	-2.57718	-2.91783
C9orf152	-0.769688	-0.877651	-0.782221	-0.852026	-3.0212	0.0312985	-0.633381	-6.93474	-1.02144	-0.226064	-0.829292	-0.800944	-1.82731	-1.03852	-1.15876	-2.23728	-6.3566	-1.06543	-0.588078	-0.143143	-0.970956	-2.47378	-0.857948	-1.0207	-0.476365	-0.382246	0.0606785	0.126722	-0.236898	-6.77703	-1.28965	-0.0342364	-0.80926	-0.47728	-0.739115	0.597769	-0.168896	-0.18247	0.168896	-0.396572	-0.398723	1.00038	C9orf152						0.0891236	-0.283244	-0.183566	0	0.2570485971455494	-0.0686721	-0.0338534	0.8477919018135516	0.8035594204752983	0.5496211632658443	0.7247924280696701	1	0.5381155449860623	0.8445618860498599	0.9078849964885386	FALSE	FALSE	FALSE	FALSE	FALSE	FALSE	FALSE	FALSE	0.9630291950337123	0.9837168374030352	0.892145	0.9380442456618647	1	0.9214683072871025	0.9731990167634363	0.9907005002004629	0.10671655398601176	-0.00124663	0.0941835	0.024378515986011495	-2.1448	0.9077029499860119	0.24302374298601168	-6.05834	-0.145038	0.6503406449860116	0.0471127	0.0754608	-0.950905	-0.162116	-0.282356	-1.36087	-5.4802	-0.189025	0.2883269239860118	0.7332619169860117	-0.0945515	-1.59737	0.018456114986011535	-0.144293	0.40003996198601166	0.4941582739860116	0.9370830119860118	1.0031263599860116	0.6395065569860117	-5.90063	-0.413247	0.8421680889860118	0.067144
C9orf40	-2.29519	-1.47124	-3.55951	-2.60855	-1.70655	-1.58429	-2.00995	-3.94599	-1.45879	-3.32431	-2.18409	-4.70449	-1.77648	-2.31599	-1.86953	-4.78842	-1.30124	-3.44763	-1.3397	-3.98948	-2.62113	-1.79982	-2.57312	-2.11498	-3.4196	-1.57296	-3.57709	-2.04591	-2.34236	-4.46872	-2.43567	-3.76854	-0.721602	-5.26958	-5.22256	0.0286758	0.176302	-0.499977	-0.0286758	-2.27347	-1.65492	-0.906845	C9orf40						0.3093738026722357	0.0366315	-0.0677526	0	0.1971388274633427	0.048286651511964714	0.12038544790642579	0.9498749086281203	0.42801316298646497	0.9468459626872383	0.9082246831988177	1	0.7196287022092871	0.9051182291612891	0.7219626699885378	FALSE	FALSE	FALSE	FALSE	FALSE	FALSE	FALSE	FALSE	0.9859966565388781	0.9270726487891715	0.9925255247620761	0.9824361397583145	1	0.9731200175257275	0.9878919222597778	0.9639942941038698	0.0548538	0.8788064664255102	-1.20947	-0.258503	0.6434889524255106	0.7657518864255103	0.3400953004255106	-1.59594	0.8912506154255102	-0.97427	0.16595208342551054	-2.35445	0.5735600424255106	0.0340552	0.48051835942551047	-2.43838	1.0488017854255105	-1.09759	1.0103453204255102	-1.63944	-0.271088	0.5502221584255105	-0.223075	0.23506305642551034	-1.06955	0.7770871224255105	-1.22705	0.3041290644255104	0.0076847	-2.11867	-0.0856306	-1.41849	1.6284412964255104
C9orf43	-4.10188	-1.75708	-1.95075	-4.477	-3.0212	-1.88456	-6.6619	-2.21787	-2.65158	-1.26748	-2.23883	-3.4888	-3.97381	-1.49489	-3.30672	-2.84433	-3.41933	-2.75495	-2.53568	-2.74664	-1.91201	-1.69797	-1.69925	-2.08343	-2.52616	-1.75148	-1.71468	-3.02978	-2.93235	-2.35434	-1.59414	-3.30967	-1.70733	-3.53916	-2.60183	-0.534153	0.551807	-0.0463021	0.0463021	-2.38412	-3.00358	-1.82038	C9orf43						-0.512187	-0.50746	0.21093838573796875	0	-0.12828	0.0624678	-0.0899793	0.4789242589338786	0.17330895225934317	0.2564792940332976	0.5093895088500238	1	0.6727241404841802	0.8781233594729448	0.7554907037874421	FALSE	FALSE	FALSE	FALSE	FALSE	FALSE	FALSE	FALSE	0.8698924646105081	0.8565271355144735	0.7557103725758113	0.8598520236399406	1	0.9682216969557382	0.9847332658615571	0.9697130205513671	-1.89289	0.45191675400176895	0.2582450320017689	-2.26801	-0.812208	0.32444	-4.4529	-0.00886932	-0.442586	0.9415155370017689	-0.0298339	-1.2798	-1.76482	0.71411	-1.09773	-0.635337	-1.21034	-0.545951	-0.326681	-0.537645	0.29698320900176894	0.511021	0.5097457870017691	0.12556284500176856	-0.317165	0.45751639100176905	0.49431740700176885	-0.820786	-0.723353	-0.145345	0.6148518670017691	-1.10067	0.5016628330017691
CA1	-4.46413	-0.0750833	-4.76207	-4.79076	-3.5764	-4.88019	-5.28215	-4.61883	-4.62527	-4.90718	-4.81508	-4.76435	0.23049	-3.91942	-2.90152	-4.3838	-3.48031	-4.30982	-3.91684	-3.53553	-0.722443	-4.56043	-3.993	-3.85525	-1.94558	-0.132385	-4.24955	-4.3545	-3.80453	-4.38139	-3.32789	-4.31293	1.76648	-5.64854	-5.85438	-0.0956305	-0.0323038	0.0323038	0.287076	-0.594219	-0.527432	-0.106452	CA1						-0.175852	0.8508763161982452	-2.38107	0	1.6657909905465622	-2.0518	-1.45741	0.6234133399498707	0.8778104824385521	0.4544207853297877	0.28477954566169084	1	0.301797	0.2585048887056836	0.3642062115643313	FALSE	FALSE	FALSE	FALSE	FALSE	FALSE	FALSE	FALSE	0.9015341956885312	0.9862277475032221	0.858579	0.7487524162799152	1	0.8226903603943836	0.8376675800016701	0.9056637615260202	-2.10889	2.280150337262053	-2.40684	-2.43552	-1.22117	-2.52496	-2.92691	-2.26359	-2.27004	-2.55195	-2.45985	-2.40911	2.5857237502620527	-1.56419	-0.54629	-2.02856	-1.12508	-1.95459	-1.56161	-1.18029	1.6327911342620527	-2.20519	-1.63777	-1.50002	0.4096552982620527	2.2228491242620527	-1.89431	-1.99927	-1.44929	-2.02615	-0.972659	-1.95769	4.121712700262052
CA11	0.884443	2.2733	0.898604	1.10103	1.30834	1.26576	0.182246	0.921491	1.09436	1.87016	0.963065	0.688749	0.977857	2.28859	1.3894	1.14077	3.55697	1.81879	2.40998	1.7905	1.52898	2.03061	2.79241	0.0507621	2.08554	0.620564	1.55067	1.64174	0.738857	1.43808	1.06236	2.65209	-0.0477397	-4.11504	-4.37002	-0.400825	0.0409348	-0.0409348	0.107259	-1.10738	-0.482273	-0.712636	CA11						-0.801778	-0.585882	-0.788466	0	-0.56777	-0.221936	-0.563454	0.3742096495602637	0.14174756634596494	0.3784499324944143	0.25999722709621603	1	0.31467334248623946	0.5050622606861683	0.14886280405637187	FALSE	FALSE	FALSE	FALSE	FALSE	FALSE	FALSE	FALSE	0.8332924725613013	0.8289758487883977	0.819522	0.7317223148328316	1	0.8269517387517771	0.9008271111944846	0.8301333368674979	-1.17222	0.21662918269436687	-1.15806	-0.955639	-0.748322	-0.790907	-1.87442	-1.13517	-0.962306	-0.186504	-1.0936	-1.36792	-1.07881	0.23192264869436713	-0.667267	-0.915895	1.500303691694367	-0.237871	0.35331100169436713	-0.266171	-0.527684	-0.0260565	0.7357414176943673	-2.0059	0.028871293694367063	-1.4361	-0.505993	-0.414925	-1.31781	-0.618588	-0.994302	0.5954253426943669	-2.10441
CA12	-0.675445	-0.162204	-0.875821	-0.692408	-0.893374	-0.449973	-0.807189	-0.383247	-0.897883	-0.348251	-0.978781	-0.391137	-1.08274	-0.683643	-0.262491	-0.843587	-1.36561	-1.56274	-0.114708	-0.462845	-1.91031	-0.894767	-0.883135	-1.93152	-0.848108	-0.692938	-1.03368	-0.0667665	-1.20919	-0.652576	-0.812769	0.0647586	-0.40727	-7.70136	-6.72146	-0.267644	0.119718	0.00254077	-0.00254077	-0.524766	-0.461857	-0.405744	CA12						0.3225365322677036	0.3799131756793191	0.32829744639463965	0	0.5019631098230581	-0.129741	0.10026317082108852	0.17761326029047045	0.12991359504869843	0.16606583732142458	0.23017349175956997	1	0.0523821	0.41051635334757597	0.5405995135572585	FALSE	FALSE	FALSE	FALSE	FALSE	FALSE	FALSE	FALSE	0.6971539757528336	0.8210369522181515	0.6746968050336412	0.7089088246670666	1	0.4614132125950694	0.8727831207032857	0.9392389113079324	0.2763805431301164	0.7896208451301163	0.0760037	0.25941691813011647	0.0584515	0.5018518191301166	0.1446362891301164	0.5685777971301165	0.0539423	0.6035737071301166	-0.0269562	0.5606878101301164	-0.130913	0.2681820451301166	0.6893340671301166	0.10823841613011644	-0.413782	-0.610919	0.8371173031301163	0.4889801341301164	-0.958487	0.057058422130116505	0.0686906	-0.979695	0.10371675613011663	0.25888745913011646	-0.0818528	0.8850586241301166	-0.257366	0.2992494841301166	0.13905654213011667	1.0165837481301165	0.5445550481301167
CA13	-3.88174	-1.43414	-2.40514	-0.294727	-1.10825	-2.28055	0.312341	-4.38527	-1.74122	-1.34513	-0.436197	-4.48467	-0.180353	-4.58676	-2.2992	-1.99007	-0.666474	-1.66421	-1.61629	-1.13079	-0.321851	-1.15342	-1.11961	-2.71299	0.00121526	-1.37613	-0.506077	-0.177151	-0.698818	-0.73714	-1.47876	-2.31802	0.231996	-0.352579	-4.18177	-0.990162	0.0146375	-0.0146375	0.655301	-0.945611	-1.07562	-0.0199038	CA13						-0.0454891	-0.75482	-0.418452	0	0.3702578278332218	-0.188303	-0.178479	0.5432386096941765	0.9199172491614416	0.24274874621676315	0.41209165352977517	1	0.3224534399005107	0.7139892860696524	0.6376339793768874	FALSE	FALSE	FALSE	FALSE	FALSE	FALSE	FALSE	FALSE	0.884562	0.9922538716133738	0.7487549054484737	0.8101635403451823	1	0.830231	0.9528190608939002	0.9528875547168025	-2.86547	-0.417863	-1.38887	0.7215492339164161	-0.0919725	-1.26428	1.3286165409164161	-3.369	-0.724946	-0.328857	0.5800783649164161	-3.46839	0.8359228219164162	-3.57048	-1.28292	-0.97379	0.34980209191641615	-0.64793	-0.60001	-0.114517	0.6944244639164159	-0.13714	-0.103334	-1.69672	1.0174910439164162	-0.359851	0.5101986339164158	0.8391244359164161	0.3174576979164159	0.2791352959164158	-0.46248	-1.30175	1.2482716259164162
CA14	3.02674	4.0681	3.59349	3.56379	4.70612	3.87116	3.35841	3.88403	3.72267	4.37033	4.2135	3.53074	4.14667	4.2037	4.5639	3.56775	3.9502	3.90989	4.11859	4.25319	4.33206	3.79339	3.79233	2.09298	3.45537	3.83201	4.25081	3.70275	4.24934	3.54025	4.0976	3.41503	3.67846	-6.97766	-6.48318	-0.370291	-0.0737559	0.202252	0.0737559	-0.641845	-0.434413	-0.513388	CA14						-0.033808	0.28921735759737877	0.20281273802247413	0	-0.0557167	-0.0355005	0.014106093338696057	0.6137703313657528	0.8877559309591067	0.23107879382867738	0.37510894292160046	1	0.7879937071604387	0.8566443661823623	0.9302640501227721	FALSE	FALSE	FALSE	FALSE	FALSE	FALSE	FALSE	FALSE	0.9015341956885312	0.9871627875066258	0.7421507529336375	0.7932244596611349	1	0.9795786040013779	0.9781989062649973	0.9951665659934404	-0.84084	0.20051796794289048	-0.274091	-0.303793	0.8385402309428904	0.00357885	-0.509171	0.016448836942890968	-0.144915	0.5027431679428904	0.34591418294289034	-0.336843	0.2790838669428906	0.3361159649428903	0.6963133889428907	-0.299832	0.0826187	0.0423035	0.2510102979428904	0.38560912094289074	0.4644729069428908	-0.0741979	-0.0752502	-1.7746	-0.412215	-0.0355712	0.38322800294289083	-0.164833	0.38175200794289027	-0.32733	0.23001594094289038	-0.452558	-0.189123
CA2	-2.44425	0.23868	-2.14212	-1.71184	-2.01244	-2.43774	-3.4283	-2.61775	-2.9373	-2.02884	-2.88818	-2.10035	-0.172266	-2.67614	-1.93641	-4.46735	-1.61117	-3.38163	-2.59563	-2.17469	-0.535858	-3.16282	-1.48176	-3.72472	-1.78379	0.918403	-2.45178	-2.24705	-2.42451	-2.66507	-3.03737	-2.8054	1.29135	-6.73436	-4.64923	-0.0813835	0.0813835	0.135704	-0.169811	-0.980798	-0.388226	-0.673898	CA2						-0.101933	0.051353	-1.14009	0	0.5529523483602842	-0.772501	-0.581221	0.8809611615083912	0.9103837324077941	0.9618099214497402	0.450303	1	0.6124503726111457	0.41471889028172804	0.4784251356139293	FALSE	FALSE	FALSE	FALSE	FALSE	FALSE	FALSE	FALSE	0.9709450083079821	0.9890270624501888	0.9951526653933311	0.8358977010281858	1	0.9513332213349583	0.8739874461302789	0.9291008462066175	-1.01431	1.6686247026288221	-0.712176	-0.281899	-0.5825	-1.00779	-1.99836	-1.1878	-1.50736	-0.598894	-1.45823	-0.670404	1.257678992628822	-1.24619	-0.506461	-3.0374	-0.181222	-1.95169	-1.16569	-0.744742	0.894087	-1.73287	-0.05181	-2.29478	-0.353844	2.348348091628822	-1.02184	-0.817109	-0.994565	-1.23512	-1.60742	-1.37546	2.7212902296288224
CA3	-3.25762	3.87226	-3.65378	-4.6307	-1.92956	-2.77094	-4.02949	-0.513623	-2.27559	-2.20757	-2.12029	-1.54392	2.0932	0.350474	-1.71348	1.07885	-0.230886	-0.942609	-2.43649	-3.07054	-0.41694	-3.36187	3.84174	-3.98271	-0.538263	1.15667	-1.57466	-1.47255	-1.57677	-0.650964	-0.942655	-0.943393	1.08292	-8.41852	-7.85324	0.0167314	0.0553818	-0.0167314	-0.0186525	1.08509	0.952257	0.895616	CA3						0.23843506348282545	-0.263437	-2.45665	0	-1.31124	0.5066596345945601	0.018018927102167223	0.9017558535400649	0.8800344197791814	0.8850683485913862	0.4702840125215374	1	0.5156908145978155	0.7571246216824299	0.9885209486543987	FALSE	FALSE	FALSE	FALSE	FALSE	FALSE	FALSE	FALSE	0.9784933672452323	0.9862277475032221	0.9786552184313975	0.8429746781914971	1	0.9122717394156657	0.9642008498830417	0.9979960283534134	-4.15095	2.9789311804794716	-4.54711	-5.52403	-2.82289	-3.66427	-4.92282	-1.40695	-3.16892	-3.1009	-3.01362	-2.43725	1.1998733614794712	-0.542857	-2.60681	0.18551863847947136	-1.12422	-1.83594	-3.32982	-3.96387	-1.31027	-4.2552	2.9484124224794717	-4.87604	-1.43159	0.26333855947947155	-2.46799	-2.36588	-2.4701	-1.54429	-1.83599	-1.83672	0.1895913734794715
CA4	3.93308	4.98678	4.69339	4.78691	5.35225	4.97572	3.7728	4.74585	4.55255	4.93287	5.05836	3.76448	4.74296	4.71684	5.09998	4.33615	4.63397	4.62321	5.16204	5.00639	4.9209	4.7964	5.11971	2.53328	4.3774	4.95188	4.98177	5.23139	4.86338	4.37157	3.66535	4.44472	3.3916	-7.68873	-7.28433	-0.0356225	-0.189583	0.110541	0.0356225	0.023578	0.00352326	-0.352634	CA4						0.000152128	-0.077452	0.0998549	0	-0.272023	0.2282290429064715	0.12091616145764712	0.7863844740990407	0.99947	0.7771146141037834	0.6707511753325426	1	0.3194585940528195	0.2953017295026024	0.4842407051523331	FALSE	FALSE	FALSE	FALSE	FALSE	FALSE	FALSE	FALSE	0.9473587188525147	0.9999901473515647	0.9499732422211412	0.9212488519633127	1	0.8299747954339413	0.8423923382958823	0.9294157624589483	-0.80203	0.2516658332383725	-0.0417202	0.0518034	0.6171412022383728	0.24061131023837207	-0.962312	0.010737584238372051	-0.182561	0.19775474623837203	0.323246	-0.970628	0.00785308	-0.0182744	0.36486904823837185	-0.398963	-0.10114	-0.111896	0.4269309822383728	0.2712845552383722	0.1857851522383721	0.061294369238372316	0.38459804423837224	-2.20183	-0.357713	0.21676650023837238	0.246657	0.49627474923837217	0.12826684123837231	-0.363537	-1.06976	-0.290386	-1.34351
CA5A	-3.66872	-4.3153	-9.81587	-7.52977	-5.48155	-6.42865	-4.19121	-10.6822	-6.09373	-5.24102	-5.05054	-5.69432	-10.9268	-3.07195	-5.22733	-6.07611	-4.99896	-5.68124	-4.56758	-3.83863	-5.6768	-4.8014	-4.55151	-3.28708	-3.87702	-4.24864	-5.95705	-4.68837	-4.39915	-3.67782	-6.26497	-3.11459	-4.86723	-4.62665	-5.90658	-0.564497	0.300648	-0.16323	0.16323	-1.08453	-1.66681	-1.30578	CA5A	P35218	CA5A	Matrix	Metabolism > Amino acid metabolism > Urea cycle	TRUE	-0.42248	-0.0530721	-1.25597	0	0.34512960630726897	-0.872048	-0.767039	0.46724645522343555	0.41866753913761323	0.9381653905139951	0.0981238	1	0.45210965609533627	0.14703712908805058	0.10883915792837869	FALSE	FALSE	FALSE	FALSE	FALSE	FALSE	FALSE	FALSE	0.8662220817133007	0.9248988015118949	0.9900129286038238	0.5321362303080707	1	0.8792909602255162	0.7929855271142796	0.8296436067549625	0.8738331402904969	0.22725654429049663	-5.27331	-2.98721	-0.938997	-1.88609	0.35134649429049686	-6.13968	-1.55117	-0.698459	-0.507983	-1.15176	-6.38421	1.4706023962904966	-0.684772	-1.53355	-0.456402	-1.13868	-0.025026	0.7039285042904968	-1.13424	-0.258847	-0.00894816	1.2554725592904967	0.6655333432904967	0.2939163722904966	-1.41449	-0.145809	0.1434062732904967	0.8647366252904964	-1.72241	1.4279709032904968	-0.324674
CA5B	-1.86355	-2.95509	-1.18905	-0.713087	-1.40749	0.376861	-1.66352	-0.736058	-1.7594	-1.42438	-0.419181	-0.444613	-1.61147	0.217865	-0.878197	-2.8353	-0.583682	-0.438036	-0.546065	-0.68024	-0.679165	-0.428146	-0.532991	-2.5769	-1.39403	-1.72272	-1.29899	-1.18	-0.025597	-1.61077	-0.854125	-1.84895	-2.17772	-3.00567	-2.46969	-0.0917699	0.0917699	-0.554863	0.567625	-0.475005	-6.88172	-1.90946	CA5B	Q9Y2D0	CA5B	Matrix	Metabolism > Amino acid metabolism > Urea cycle	TRUE	-0.0639748	0.4289214681832754	-0.0288752	0	-0.138484	-0.166911	-0.104903	0.7878029180762088	0.8736824450010963	0.2497920090391008	0.9370464749988183	1	0.7020382770966533	0.6653254051734374	0.7216735094395395	FALSE	FALSE	FALSE	FALSE	FALSE	FALSE	FALSE	FALSE	0.9476645399911658	0.9862277475032221	0.7529121554785999	0.9879610236517357	1	0.9721304026358554	0.9430108213807697	0.9639942941038698	-0.904049	-1.99559	-0.229548	0.24641521680904746	-0.447983	1.3363623958090474	-0.704016	0.22344335980904734	-0.799898	-0.464874	0.5403208318090477	0.5148892298090475	-0.651966	1.1773664968090476	0.0813052	-1.8758	0.37581986480904755	0.5214662798090474	0.4134368038090473	0.2792620218090474	0.2803366708090475	0.5313561608090474	0.4265111678090475	-1.6174	-0.434525	-0.763222	-0.339487	-0.220494	0.9339048278090473	-0.65127	0.10537710880904758	-0.889443	-1.21822
CA6	-3.70645	-4.70452	-3.65223	-3.72569	-4.25375	-3.92856	-4.35619	-4.37333	-4.81536	-3.75973	-3.96457	-3.72449	-3.64085	-4.21482	-4.0793	-3.59621	-4.0569	-3.73865	-4.39953	-3.80855	-4.25458	-3.95902	-3.00388	-4.08087	-4.1246	-4.1042	-4.01364	-3.76805	-4.39833	-3.82209	-4.44521	-4.25135	-4.62681	-4.05347	-4.37585	-0.0509953	0.0160597	-0.0160597	0.169274	-0.105729	0.0797276	-0.271217	CA6						-0.120255	-0.01385	-0.292278	0	-0.301232	-0.00113387	-0.101701	0.5334367569543221	0.5548841584355353	0.9536455250204237	0.29176942968517755	1	0.1867875021650519	0.994365	0.4970928822150439	FALSE	FALSE	FALSE	FALSE	FALSE	FALSE	FALSE	FALSE	0.8819393480898239	0.9572166920925711	0.9935179309380401	0.7498	1	0.7301228200022589	0.998083	0.9333727232691391	0.17494029701500272	-0.823127	0.22916043801500272	0.15570380501500303	-0.372355	-0.0471672	-0.474794	-0.491938	-0.933972	0.1216575260150031	-0.083176	0.15690484701500296	0.24053889901500283	-0.333433	-0.197913	0.2851859000150029	-0.17551	0.1427370630150031	-0.518136	0.0728407	-0.373187	-0.0776291	0.877511	-0.199483	-0.243204	-0.22281	-0.132252	0.11334607001500334	-0.516941	0.0593047	-0.563819	-0.36996	-0.745423
CA7	0.193932	-5.35192	0.187796	1.6114	-0.52625	-0.171227	0.254037	0.321436	0.683431	-0.312184	-1.49733	-0.561017	-0.231225	-2.55532	-0.561531	-5.09481	-0.598434	-4.83744	0.217178	0.92245	-0.897134	-0.498176	0.553783	-5.14373	1.94078	1.64768	-0.483892	0.714398	-4.9539	-1.58104	1.13137	0.940714	-1.0615	-5.45271	1.04873	-0.525331	2.35714	-0.51644	0.51644	0.734497	0.540658	1.37596	CA7						-0.0266924	-0.994575	-0.23853	0	-0.10723	0.299983	0.0681129	0.8787019885025824	0.9682721203369479	0.3671252402176156	0.783579	1	0.8836537732546076	0.544805	0.8860679217165636	FALSE	FALSE	FALSE	FALSE	FALSE	FALSE	FALSE	FALSE	0.9705386745721895	0.9965164204088099	0.8143204824811376	0.9570629173014328	1	0.9846979835735142	0.9117004137871619	0.9889905032694589	-0.0500553	-5.59591	-0.0561909	1.3674173983426625	-0.770236	-0.415214	0.0100497	0.0774488	0.4394442233426627	-0.556171	-1.74132	-0.805004	-0.475212	-2.79931	-0.805518	-5.3388	-0.842421	-5.08143	-0.0268089	0.6784632543426626	-1.14112	-0.742163	0.30979662934266244	-5.38771	1.6967906833426627	1.4036909213426627	-0.727879	0.47041090234266253	-5.19789	-1.82503	0.8873845113426626	0.6967275563426625	-1.30549
CA8	1.03652	2.17938	1.91174	2.35539	1.59625	2.62089	2.9244	2.45347	2.37823	3.23431	2.72138	1.8259	1.97077	2.49055	2.46823	2.35706	1.02822	2.19029	1.68587	2.48593	2.67231	2.74362	2.98469	2.71977	2.42253	1.02518	1.82502	2.45429	2.85751	1.39666	2.7133	1.94477	2.32987	-4.72876	2.0946	-0.876708	0.0797596	0.734562	-0.0797596	1.18161	0.636576	1.93197	CA8						-0.096305	-0.0804881	0.438637	0	0.0605719	0.11604037489129498	0.11919655340956782	0.4267897694504438	0.7276985937517506	0.7950807002680143	0.13262230567164965	1	0.8208762950212196	0.6056212345582861	0.5289441339001038	FALSE	FALSE	FALSE	FALSE	FALSE	FALSE	FALSE	FALSE	0.8510066591575565	0.9764150271563412	0.9524735625314872	0.5982463464050075	1	0.9824214665565075	0.9313642336046261	0.9392389113079324	-1.26264	-0.119781	-0.387417	0.0562288	-0.702913	0.32173146640810063	0.6252422374081006	0.15430716940810071	0.0790715	0.9351442304081005	0.42221804040810057	-0.473265	-0.328391	0.19139190740810078	0.16906399040810052	0.057895716408101004	-1.27094	-0.108873	-0.613292	0.18677219340810056	0.37314318540810076	0.4444590114081008	0.6855232654081008	0.42061035340810077	0.12336339140810065	-1.27399	-0.474143	0.15512605740810095	0.5583458974081006	-0.9025	0.41413911840810097	-0.354391	0.030708571408100686
CA9	1.19469	0.753523	1.1537	1.93281	1.46749	2.38138	0.560394	2.08633	1.18512	1.17517	1.35057	1.02169	1.79662	1.87191	1.84043	0.555698	1.91061	1.31866	1.54266	1.79985	1.39594	1.2382	0.905441	-1.34493	1.42727	1.64866	1.3251	1.67833	1.5725	0.79911	0.428894	0.227657	0.765744	-10.3475	-5.54561	-0.232803	0.232803	0.55755	-0.478109	-0.455493	0.0471844	-0.149793	CA9						0.16792601925757644	0.36418085592654487	0.19416569704164283	0	-0.291953	0.17041718560854374	0.17428876110800012	0.41785187032602605	0.5566234885411219	0.18429345399148245	0.5120701743260982	1	0.324542	0.5138373220519687	0.3945839362688689	FALSE	FALSE	FALSE	FALSE	FALSE	FALSE	FALSE	FALSE	0.8501940322549679	0.9572166920925711	0.6977783804678647	0.8609266616498877	1	0.83167	0.9023557513438425	0.9136316887521295	-0.113066	-0.554236	-0.154056	0.625051	0.15972978170665766	1.0736164067066576	-0.747365	0.7785735497066579	-0.122639	-0.13259	0.0428086	-0.286066	0.4888630247066578	0.5641559607066581	0.5326722097066579	-0.752061	0.602852	0.010898388706658189	0.23490345670665777	0.4920928097066578	0.0881836	-0.069554	-0.402317	-2.65269	0.11950895970665805	0.3408986957066579	0.017344998706657795	0.3705735727066577	0.2647456077066578	-0.508648	-0.878865	-1.0801	-0.542015
CABIN1	-1.36832	-6.84551	-3.25532	-1.52104	-2.71294	-0.731559	-0.562982	-2.62648	-1.36442	-6.92623	-2.6048	-6.48703	-0.256013	-1.58562	-6.59869	-0.94282	-1.56291	-2.88645	-1.98025	-1.84131	-2.82112	-1.82002	-1.25348	-0.064737	-1.24005	-2.26265	-4.16244	-2.23609	-2.09187	-1.39838	-0.788743	-0.742276	-2.12061	-2.61069	-1.52722	-0.439612	-2.93883	0.977088	0.439612	-0.580162	-0.192822	-0.755488	CABIN1						-0.0379545	-0.166743	-0.888229	0	0.15369824264318735	-0.326741	-0.308338	0.8024973445994542	0.9409204083404041	0.8228538680140838	0.2508658363114551	1	0.73735	0.5242923768576027	0.46497565459670476	FALSE	FALSE	FALSE	FALSE	FALSE	FALSE	FALSE	FALSE	0.9505054243882965	0.9951364112659834	0.9573930504030727	0.7236873196196623	1	0.9767583114395159	0.9061056838306079	0.9267266702283236	0.21149966527599698	-5.2657	-1.6755	0.0587723	-1.13313	0.8482566662759969	1.016833620275997	-1.04666	0.2153995192759969	-5.34641	-1.02498	-4.90722	1.3238026352759968	-0.00580294	-5.01887	0.6369953372759969	0.016905520275996986	-1.30663	-0.400439	-0.261491	-1.24131	-0.240201	0.326331	1.515078637275997	0.339764	-0.68283	-2.58262	-0.656278	-0.51205	0.18143528027599692	0.7910722272759969	0.8375399832759971	-0.540791
CABP2	-6.51198	-4.75862	-5.69695	-5.80316	-4.20475	-6.70205	-6.1002	-6.14827	-6.36713	-4.25138	-3.94843	-4.33029	-4.1778	-4.99445	-4.72312	-4.62704	-5.5287	-9.41407	-6.39898	-3.25825	-6.6664	-5.36431	-3.98102	-5.32804	-4.55923	-9.40468	-7.00805	-3.33171	-5.2086	-7.27315	-9.44525	-3.82856	-3.61707	-5.22198	-5.98733	-0.129717	-0.671368	0.254379	0.129717	-4.46186	-2.85041	-3.2166	CABP2						-0.336734	0.5620762521796393	0.28234885581291047	0	0.693182	-0.722038	-0.40739	0.5437582261626621	0.6261753763417626	0.3839388635289239	0.7123401947934496	1	0.3004078507851588	0.13116994799678103	0.38754535467671314	FALSE	FALSE	FALSE	FALSE	FALSE	FALSE	FALSE	FALSE	0.884562	0.971338	0.8208266480374724	0.9337926113575888	1	0.8226412860896186	0.7911383737421764	0.9120362100967156	-1.42869	0.3246661068799872	-0.613663	-0.719875	0.8785343378799871	-1.61876	-1.01691	-1.06499	-1.28384	0.8319096108799869	1.1348610168799873	0.7530014608799876	0.905489	0.0888441	0.3601698458799874	0.45624616687998726	-0.445407	-4.33078	-1.31569	1.8250423278799874	-1.58312	-0.281019	1.1022672018799873	-0.244747	0.5240623618799869	-4.32139	-1.92476	1.7515760158799871	-0.125312	-2.18986	-4.36197	1.2547328758799872	1.466222311879987
CABP4	-0.614345	-0.809354	-0.470881	-0.280931	-1.00102	-1.00243	-1.47475	-2.00781	-0.85765	-0.809734	-0.799284	-1.17569	-0.528369	-0.917952	0.33947	-0.786717	-1.14169	-0.907952	-1.37904	-1.01533	-0.0948141	-0.582343	-0.659209	-0.995508	-1.14033	-0.541374	-0.0846944	-0.985075	-0.560448	-0.485963	-0.657004	-0.486129	-0.600205	-0.941011	-0.313969	-0.104356	-0.324664	0.194698	0.104356	0.636396	0.212406	0.538876	CABP4						-0.0388075	0.2746139046370462	-0.316331	0	0.10383468525923006	-0.308254	-0.21565	0.46547819234351384	0.846738	0.3640672513441038	0.2605848631120233	1	0.5702126524158989	0.1347318111759187	0.20961325114661042	FALSE	FALSE	FALSE	FALSE	FALSE	FALSE	FALSE	FALSE	0.8659879946792907	0.9862277475032221	0.8129868660866936	0.7317223148328316	1	0.9332500480728293	0.7911383737421764	0.8594479431504886	0.10909192770934255	-0.0859176	0.25255559270934275	0.44250603870934246	-0.277581	-0.278989	-0.751318	-1.28437	-0.134214	-0.0862971	-0.0758477	-0.452253	0.19506737970934265	-0.194516	1.0629069637093427	-0.0632807	-0.418253	-0.184515	-0.6556	-0.291889	0.6286225297093425	0.14109320770934275	0.0642278	-0.272071	-0.416891	0.18206261270934251	0.6387422547093425	-0.261638	0.1629881717093426	0.2374733867093425	0.0664325	0.23730717470934262	0.12323120370934251
CABP7	0.191813	-0.700421	0.06154	0.374877	0.221868	0.701403	0.488061	-1.13773	-0.581348	-1.2468	-0.651424	0.192394	-0.932376	-0.615698	-1.10213	-0.29006	0.10667	0.0153707	-0.0702136	-0.45466	0.4001	-0.506434	0.859597	0.712179	-0.28309	1.15617	-2.06797	0.228556	-0.608358	0.379056	-1.3906	-1.02707	0.136131	-0.269127	0.466159	0.563463	-0.133732	-0.638098	0.133732	-0.354452	0.913716	0.920188	CABP7						0.0903894	-0.676385	-1.02923	0	-0.388815	0.27221156203412067	-0.019825	0.0807954	0.7573126469894899	0.17834231716377058	0.0656064	1	0.31434865902648446	0.33995416766910713	0.9393313546892128	FALSE	FALSE	FALSE	FALSE	FALSE	FALSE	FALSE	FALSE	0.5319762805986733	0.9782091512061921	0.6870606147756041	0.4598793392501035	1	0.8269517387517771	0.8517104526758279	0.9951665659934404	0.0377009	-0.854534	-0.0925723	0.22076433130688813	0.0677552	0.5472903213068882	0.3339490503068884	-1.29185	-0.73546	-1.40091	-0.805537	0.0382813	-1.08649	-0.76981	-1.25624	-0.444172	-0.0474421	-0.138742	-0.224326	-0.608772	0.2459876793068882	-0.660546	0.7054844803068883	0.5580666933068883	-0.437202	1.0020588853068884	-2.22209	0.0744434	-0.76247	0.22494369530688807	-1.54471	-1.18118	-0.0179818
CABYR	-2.31798	-2.39205	-1.13549	-2.46691	-1.77303	-1.95626	-2.17561	-3.18599	-2.5482	-2.85236	-2.9081	-2.69027	-1.33386	-3.69129	-1.2688	-1.95211	-1.9385	-1.36979	-1.39753	-1.93037	-1.74925	-2.41935	-2.41865	-3.25467	-2.24602	-1.74357	-2.07463	-1.84872	-1.81372	-2.35893	-2.8554	-2.5971	-2.19925	-1.83629	-2.15896	0.251019	-0.123707	0.123707	-0.321072	-0.624622	-0.578215	-0.371397	CABYR						0.00578264	0.028338	-0.889708	0	-0.264678	-0.119592	-0.197774	0.21281733950404846	0.980266	0.9351815678379615	0.013333429794261714	1	0.26512454914793426	0.6872027789831959	0.3752514144481034	FALSE	FALSE	FALSE	FALSE	FALSE	FALSE	FALSE	FALSE	0.7289286328156006	0.9965164204088099	0.9900129286038238	0.2266297135289043	1	0.7961064405591923	0.9452736124175033	0.9109233466776203	-0.351838	-0.425911	0.8306444725858965	-0.500774	0.19311203058589635	0.00987916	-0.20947	-1.21985	-0.58206	-0.886217	-0.941957	-0.724131	0.6322762185858964	-1.72515	0.6973364225858963	0.014033207585896528	0.0276416	0.5963456065858962	0.5686053515858963	0.0357682	0.2168878415858963	-0.453208	-0.452513	-1.28853	-0.279882	0.2225729365858963	-0.108488	0.11741924958589627	0.1524176855858963	-0.392791	-0.889263	-0.630964	-0.233116
CACNA1C	-0.953336	0.0115224	-0.778556	-1.56645	-3.66663	-1.30387	-0.488313	-0.269876	-0.0564119	0.988945	-0.763245	-2.24197	-0.175208	-0.165883	0.0470261	0.297488	-1.80294	-1.4595	-1.1289	-0.684499	-1.30506	-2.13606	-0.276029	-2.50275	-0.784566	-2.09397	-0.375408	-0.370942	-0.0498905	-0.397648	-0.925087	-0.577963	-0.800168	-0.528795	-6.67662	0.486397	-0.0900093	0.0900093	-0.782466	-2.6018	-0.247932	0.357144	CACNA1C						0.014875658766986235	0.5529143748869401	1.0835876839572152	0	0.4666346063433553	-0.00238026	0.2495576002111001	0.0611072	0.9710210818089711	0.2184435143052736	0.024319855878741425	1	0.16689261994673701	0.9945712885724914	0.40855124584808344	FALSE	FALSE	FALSE	FALSE	FALSE	FALSE	FALSE	FALSE	0.48106413517208085	0.9965164204088099	0.7333028968653621	0.31083636972546685	1	0.7104707770773319	0.998083	0.9175924520038492	0.00428814	0.969146	0.17906832259427782	-0.608827	-2.70901	-0.346248	0.46931055459427795	0.6877474645942778	0.901212	1.9465688185942782	0.19437866959427802	-1.28434	0.7824154885942782	0.7917409615942779	1.004649999594278	1.2551120655942782	-0.845321	-0.501873	-0.17128	0.27312526859427816	-0.347441	-1.17843	0.6815946765942779	-1.54513	0.173058	-1.13634	0.5822155925942781	0.5866820805942782	0.9077333785942782	0.5599762485942781	0.0325368	0.37966041859427807	0.15745623459427813
CACNA1H	0.258004	0.440609	-0.655572	1.03107	0.582885	0.676507	0.833574	0.469023	0.850843	1.70648	1.20774	-1.25328	0.894595	1.20479	1.31939	-0.23774	-0.111118	0.019631	0.82827	1.60198	0.192599	0.332424	1.01269	-1.32318	0.864487	0.475272	1.02428	1.43717	0.55852	0.696604	0.366955	0.925891	-2.70693	-1.78828	-0.449297	0.399096	0.0106528	-0.228592	-0.0106528	-4.38571	0.903223	0.583221	CACNA1H						-0.0273933	0.26590157528778063	0.5734248330225165	0	0.0501709	0.0805849	0.15545269399147854	0.4753630329986559	0.9272319514104005	0.5092472129450079	0.11005495847727527	1	0.8910763937942064	0.7811427889936826	0.5200473215294596	FALSE	FALSE	FALSE	FALSE	FALSE	FALSE	FALSE	FALSE	0.8690880355575868	0.9938976540313277	0.8776694877785066	0.5489610050032684	1	0.9877771349563415	0.9670391924964663	0.9392389113079324	-0.299684	-0.117079	-1.21326	0.4733831126695507	0.025197868669550764	0.11881951366955083	0.2758867166695507	-0.088665	0.2931553696695507	1.1487894616695506	0.6500476696695505	-1.81097	0.3369075446695507	0.6470994966695506	0.7616997166695506	-0.795427	-0.668806	-0.538057	0.2705828806695506	1.0442960946695508	-0.365089	-0.225264	0.45500397466955045	-1.88087	0.3067989016695507	-0.0824153	0.46659702866955083	0.8794808366695506	0.0008323	0.13891662366955074	-0.190733	0.3682034086695506	-3.26462
CACNB1	1.15238	-5.14684	-0.263165	-5.34338	1.10205	-1.75041	-0.803913	-0.650357	-0.111484	-0.861986	-0.359363	-4.94089	-0.66357	-0.212735	0.228516	-4.88973	-0.594983	-4.63236	-0.699728	-0.00491529	-4.69205	-1.5826	0.130837	-4.93864	-0.548034	-1.45305	-5.03369	-4.57237	-4.74882	-5.0764	-0.756653	-4.66156	1.07849	-1.16016	-5.20562	-0.111973	0.475261	-1.15039	0.111973	-0.78977	0.282771	-0.467315	CACNB1						1.09137	0.7159991737955876	0.8161922893315974	0	0.21093828339813248	0.5626913911529977	0.7834171136103828	0.5949218591470883	0.14661116702606877	0.28829228185247874	0.15199246889431636	1	0.8228267125122174	0.40676785129773396	0.1370039673622662	FALSE	FALSE	FALSE	FALSE	FALSE	FALSE	FALSE	FALSE	0.8975021420701843	0.8312959863670724	0.7747363254025723	0.6270061738793388	1	0.9824214665565075	0.870846	0.8296436067549625	2.4362711423234087	-3.86294	1.0207299033234087	-4.05949	2.385941379323409	-0.466519	0.4799816543234088	0.6335374503234087	1.1724106163234087	0.42190818432340876	0.9245319343234087	-3.657	0.6203249343234086	1.0711601183234085	1.5124108433234087	-3.60583	0.6889120193234085	-3.34846	0.5841669653234085	1.2789793513234085	-3.40815	-0.298703	1.4147318003234086	-3.65475	0.7358602043234088	-0.169151	-3.7498	-3.28848	-3.46492	-3.7925	0.5272415003234089	-3.37766	2.3623816643234083
CACNB3	0.683789	1.65679	1.72588	1.34514	1.79661	1.12724	0.370054	1.13894	1.74368	1.93947	1.69182	0.794355	2.34822	1.16866	1.86177	-0.127517	-0.0508031	0.269856	0.274912	1.06831	0.932857	0.931471	0.905408	-2.23995	0.105244	0.738005	0.237619	2.17081	1.23067	1.1245	1.63666	0.689378	0.635295	-1.62682	-1.71366	-0.271836	0.25248	-0.158103	0.158103	0.313437	0.384498	-0.613673	CACNB3						0.8922846531780972	1.2332824911095905	1.222867176186752	0	0.9164990993043409	-0.0302385	0.44835180422184734	0.00212102	0.00216029	0.00231556	0.000100161	1	0.00671479	0.9001983316901275	0.0736128	FALSE	FALSE	FALSE	TRUE	FALSE	FALSE	FALSE	FALSE	0.0834882	0.13334905200863398	0.0859346	0.015545057750294671	1	0.16808631075691555	0.9878919222597778	0.8236617779257658	0.24931507805622516	1.222318002056225	1.291406453056225	0.9106644310562252	1.362135015056225	0.6927634850562251	-0.06442	0.7044682760562251	1.309206046056225	1.505000061056225	1.257350500056225	0.359881	1.9137423800562254	0.73419	1.4272932130562253	-0.561991	-0.485277	-0.164619	-0.159563	0.633838	0.498382	0.4969970120562251	0.470934	-2.67443	-0.329231	0.30353017705622487	-0.196855	1.7363307450562249	0.7961974650562251	0.690024	1.202181213056225	0.25490355805622505	0.20082063505622505
CACNB4	-0.24292	-0.0577335	0.286607	-0.280856	-0.00896049	-0.0623759	0.145592	-0.372456	0.461341	0.477251	0.0412903	0.404364	0.182626	-0.171522	0.319855	0.203422	-0.269495	0.40509	-0.273055	0.9227	0.382817	-0.102809	0.0616884	-0.285959	0.739483	0.896548	-0.426804	0.173598	0.531604	0.0685299	-0.19182	0.240316	-0.202464	0.18557	0.563502	0.101349	-0.0676735	-0.175374	0.0676735	0.674207	0.490443	0.971785	CACNB4						-0.282716	-0.063358	-0.0709623	0	-0.137223	-0.0948517	-0.154322	0.6894139012056131	0.20920632998728247	0.8168006147384714	0.8032865325035307	1	0.558753	0.4374501357155386	0.29081070865112785	FALSE	FALSE	FALSE	FALSE	FALSE	FALSE	FALSE	FALSE	0.9142813260129127	0.8736064372802974	0.9562627282076334	0.9609948722586021	1	0.9279166007837217	0.8784767506540944	0.8866503359862224	-0.506205	-0.321019	0.023321060336664277	-0.544142	-0.272246	-0.325662	-0.117694	-0.635742	0.19805532333666426	0.21396507333666404	-0.221996	0.14107832533666423	-0.08066	-0.434808	0.0565691	-0.059864	-0.532781	0.14180375433666415	-0.53634	0.6594139263366641	0.11953081633666429	-0.366095	-0.201597	-0.549245	0.47619722733666414	0.633262	-0.69009	-0.0896878	0.26831855933666426	-0.194756	-0.455105	-0.0229697	-0.46575
CACTIN	-2.17159	-7.57136	-7.51097	-6.86674	-2.84729	-4.07568	-7.20192	-8.01922	-1.55344	-7.34517	-7.85987	-7.411	-7.13524	-3.138	-1.40333	-7.3866	-6.94382	-2.79096	-7.35851	-7.23705	-7.02222	-2.63479	-6.86261	-1.83489	-6.8086	-7.4263	-2.81437	-7.08828	-7.45683	-7.30323	-2.93962	-3.21421	-7.36221	-6.08321	-7.3771	0.0721325	0.598662	-0.409544	-0.0721325	-2.3613	-7.09544	-2.3866	CACTIN						-0.0384735	0.9460330694311909	0.43860995679145554	0	-0.576145	-0.0765562	0.0444876	0.8134524821076357	0.9684319645918829	0.378326	0.727001	1	0.6129204076115831	0.9383897970992393	0.9554643688549235	FALSE	FALSE	FALSE	FALSE	FALSE	FALSE	FALSE	FALSE	0.9526609534233851	0.9965164204088099	0.819522	0.9391366000167732	1	0.9513332213349583	0.9906542480285553	0.9952007504796476	1.7611121201308955	-3.63866	-3.57827	-2.93404	1.0854096911308957	-0.142984	-3.26922	-4.08652	2.3792541451308957	-3.41247	-3.92718	-3.4783	-3.20254	0.7946993621308954	2.5293715041308955	-3.4539	-3.01112	1.1417348881308955	-3.42581	-3.30435	-3.08952	1.2979055521308958	-2.92991	2.0978055121308956	-2.8759	-3.4936	1.1183305911308956	-3.15559	-3.52413	-3.37053	0.9930750801308954	0.7184866601308957	-3.42952
CACYBP	-0.106396	1.61658	0.637162	1.23171	2.19549	1.32093	0.145709	2.22854	1.22616	1.19466	2.33311	0.804464	1.87657	1.48913	1.53696	0.200318	0.463706	0.470066	0.902693	0.829619	0.79184	0.0290844	0.5094	-1.6891	0.19336	1.3701	0.735846	1.93223	1.62835	1.01614	0.686848	0.67803	1.0804	-2.67713	-2.95451	0.00588501	0.290643	-0.0140354	-0.00588501	-0.840725	-0.592465	-0.806014	CACYBP						0.6609355394659036	0.9367858603421946	1.3040908708891954	0	0.7091487734722182	0.1245387588441216	0.5075426697544405	0.00696631	0.0588045	0.00212619	0.000615961	1	0.015033670866044938	0.6637981917361973	0.0491865	FALSE	FALSE	FALSE	TRUE	FALSE	FALSE	FALSE	FALSE	0.17111403090511315	0.6579238574143166	0.0813341	0.0398321	1	0.2528263162363966	0.9424620670843442	0.8214497884535622	-0.645669	1.0773044518637365	0.0978887	0.6924362848637364	1.6562216288637366	0.7816572408637366	-0.393564	1.6892680358637369	0.6868821518637365	0.6553849808637366	1.7938357918637364	0.26519065586373664	1.3372921688637365	0.9498557608637366	0.9976858528637366	-0.338955	-0.0755674	-0.0692066	0.36342029986373664	0.29034597686373664	0.2525668678637367	-0.510189	-0.0298727	-2.22837	-0.345913	0.8308272038637365	0.1965730908637366	1.3929552788637365	1.0890814688637367	0.4768634518637363	0.14757464286373653	0.13875646386373663	0.5411311848637366
CADPS	-2.50932	-1.5014	-1.69069	-2.348	-0.588413	-0.0646805	-1.4804	-2.80859	-0.716236	-1.54912	-1.28681	-1.59284	-1.18805	-1.79226	-1.82544	-2.24429	-1.58634	-1.23308	-1.22921	-0.572469	-0.251429	-1.38719	-1.54822	-5.6437	-0.696698	-0.649956	-1.73875	0.614963	-0.636253	-1.0481	-2.88317	-1.90718	-1.16351	-3.51972	-2.87505	0.25958	-0.0689293	0.0689293	-2.12973	-0.502441	-0.909273	-1.10824	CADPS						-0.010767	-0.371792	-0.207573	0	0.42989994792590613	-0.239429	-0.154278	0.7033961359526721	0.978378	0.412882	0.6518618112170382	1	0.3810548182246697	0.606329	0.6655032141567505	FALSE	FALSE	FALSE	FALSE	FALSE	FALSE	FALSE	FALSE	0.9189692419593197	0.9965164204088099	0.8446462656413163	0.9168039241835216	1	0.8544452736313922	0.9313642336046261	0.960921	-1.30473	-0.296808	-0.486098	-1.14341	0.6161764043386673	1.1399090383386672	-0.275812	-1.604	0.48835317133866724	-0.344532	-0.0822228	-0.388251	0.016534829338667432	-0.587671	-0.620847	-1.0397	-0.381755	-0.028487	-0.0246238	0.6321205243386673	0.9531610213386673	-0.182601	-0.343635	-4.43911	0.5078912013386672	0.5546334373386672	-0.534162	1.8195528743386673	0.5683367453386673	0.15648858033866728	-1.67858	-0.702592	0.0410783
CAGE1	-2.03077	-3.23415	-3.12223	-2.35669	-2.15095	-2.67853	-3.39814	-4.10582	-2.10229	-2.76695	-3.66016	-2.85515	-2.55702	-5.02272	-6.5199	-3.97277	-2.43377	-2.55704	-2.49888	-2.79855	-2.63348	-3.30133	-1.96691	-8.60097	-4.34586	-2.41102	-4.46015	-2.30361	-2.13279	-2.86473	-3.46623	-2.58307	-3.25177	-4.25434	-2.13475	0.0110872	-0.102814	-0.0110872	0.110457	-1.65345	-2.04773	-1.49776	CAGE1						0.337536	-0.556174	0.00746828	0	0.26994106606978074	0.23256492898261943	0.22900938752178554	0.480774	0.32515801957866264	0.3640914846891419	0.988085	1	0.456729	0.4591314632974042	0.3962316921069494	FALSE	FALSE	FALSE	FALSE	FALSE	FALSE	FALSE	FALSE	0.8698924646105081	0.9160903928839982	0.8129868660866936	0.9961748723943308	1	0.8823154225705779	0.8878611992280168	0.9142397810146299	0.9285067952223668	-0.274872	-0.16295	0.6025855642223665	0.8083230892223665	0.28075052122236677	-0.438863	-1.14654	0.8569889422223668	0.19232743222236648	-0.700888	0.10412762922236676	0.402257	-2.06344	-3.56062	-1.01349	0.5255086402223667	0.40223896822236693	0.4604004322223668	0.16072333322236648	0.3258006312223666	-0.342055	0.9923674902223666	-5.64169	-1.38658	0.5482592342223668	-1.50087	0.6556644882223668	0.8264874792223668	0.0945431	-0.506955	0.3762069622223666	-0.292494
CALB1	7.08147	7.91606	7.7992	7.94429	8.08086	7.81465	7.07689	8.05371	7.87013	7.89748	8.06801	7.39721	8.18945	7.91516	7.89839	7.39307	7.39812	7.96614	8.09131	7.73339	8.21007	7.52196	7.85308	5.97808	7.401	7.78233	7.76069	8.22228	7.86724	7.40961	7.41996	7.53479	7.08534	-3.92983	-4.11213	-0.182395	-0.0114831	0.379398	0.0114831	-0.179505	0.125547	0.0602643	CALB1						0.0458986	0.20211724522686672	0.2999751075543723	0	-0.0377	0.080486	0.11453959529717969	0.5167700788891397	0.8151500996435603	0.38019464851344764	0.15549548966402296	1	0.8626267408677685	0.5927546073544567	0.3970919764264432	FALSE	FALSE	FALSE	FALSE	FALSE	FALSE	FALSE	FALSE	0.8761716738658233	0.9854090774943819	0.8195306867956538	0.6312791478736717	1	0.9824214665565075	0.9286041677631375	0.9143720288039168	-0.593642	0.24095021664133548	0.12408858564133471	0.2691771366413353	0.4057525826413354	0.13954081264133536	-0.598217	0.3785969326413344	0.19501836864133526	0.2223667806413355	0.39290113564133455	-0.277905	0.5143336016413345	0.24005242164133522	0.22327936664133544	-0.282043	-0.276992	0.291032	0.41619512164133504	0.0582772	0.5349609726413359	-0.153154	0.17797065364133474	-1.69703	-0.274108	0.10721835364133517	0.0855822	0.5471729306413359	0.19212519564133476	-0.265501	-0.255147	-0.140323	-0.589769
CALB2	-0.031263	0.74303	0.950872	1.92308	1.51597	1.13065	0.396697	1.75694	1.05768	1.73884	1.6565	1.85226	2.36242	2.79711	2.21933	0.765921	0.40453	1.6357	1.97222	1.30031	0.997432	1.59942	2.08248	-1.58068	-0.708688	1.57294	0.987237	1.96617	2.01967	0.81347	1.7064	2.48649	1.06944	-2.58709	-2.80035	-0.353819	0.614621	0.111136	-0.111136	0.0572345	0.231753	-1.4533	CALB2						-0.131345	1.1416729018818745	0.37311983062450377	0	0.5796022676100812	-0.758169	-0.364358	0.00246604	0.7139284841774682	0.00181736	0.307924	1	0.0936593	0.00717509	0.20111388592286913	FALSE	FALSE	FALSE	FALSE	FALSE	FALSE	FALSE	FALSE	0.0904101	0.9758404105492071	0.0743484	0.7528303602839225	1	0.586615	0.6218175571849205	0.8534030659238139	-1.23727	-0.462975	-0.255133	0.7170721249022275	0.3099647539022273	-0.0753543	-0.809308	0.5509321319022275	-0.148325	0.5328316769022272	0.4504929269022275	0.6462510759022272	1.1564101439022272	1.5911050519022272	1.0133204639022275	-0.440084	-0.801475	0.42969871090222717	0.7662195279022274	0.0943049	-0.208573	0.39341505090222745	0.8764784869022275	-2.78668	-1.91469	0.36693409490222717	-0.218768	0.7601634139022272	0.8136648259022271	-0.392535	0.5003905159022273	1.280482927902227	-0.136567
CALCA	2.68269	3.60781	2.93073	1.99263	2.02088	2.83976	3.03979	3.54529	2.68633	3.35473	3.78238	2.98253	2.63611	2.42143	2.63013	3.41291	2.54737	2.0989	1.93148	2.38497	2.17776	1.37436	2.40995	0.237631	2.62032	2.77951	1.40682	3.04996	3.19174	3.34967	2.78451	2.79887	3.37035	-8.88338	-7.77223	-0.501967	0.125581	0.0524691	-0.0524691	-0.478298	-0.161907	-0.00853503	CALCA						0.52658	0.3818906937310958	1.0957669077636842	0	0.8100029947255638	0.10667355505317155	0.4263070350203672	0.0025757	0.0941272	0.2637782824953746	0.00219538	1	0.00383247	0.6119930604932036	0.0467323	FALSE	FALSE	FALSE	FALSE	FALSE	FALSE	FALSE	FALSE	0.092657	0.7665650485268426	0.7569168676782223	0.0851806	1	0.12103477762029516	0.9313642336046261	0.8214497884535622	0.38268251098777056	1.3078017469877705	0.6307148609877709	-0.307379	-0.279132	0.539744	0.7397830219877706	1.2452736919877707	0.38632247298777095	1.054716664987771	1.4823649459877706	0.6825144029877709	0.3360997899877707	0.12141764798777085	0.3301184669877707	1.1128938119877707	0.24735316098777077	-0.201116	-0.368532	0.0849592	-0.122252	-0.925648	0.10993462798777102	-2.06238	0.3203117189877707	0.47949764498777103	-0.89319	0.7499502539877709	0.891725	1.049661454987771	0.48449404998777096	0.4988558509877706	1.0703413919877711
CALCB	3.89874	5.10188	4.50099	4.40865	4.95649	4.17811	4.34397	5.09993	4.58019	5.06919	4.86956	4.32029	4.49926	4.52624	4.94077	4.58281	3.99092	3.94371	4.29464	4.96487	4.16062	3.76447	4.18908	2.19519	4.41538	4.53149	3.80122	4.89001	4.84315	4.63382	4.48275	4.64052	4.53458	-2.72738	-3.79782	0.0115054	-0.0115054	-0.202546	0.199707	-0.208624	-0.170873	0.150715	CALCB						0.3492619853978571	0.40163840015024205	0.730566	0	0.4900641726790216	0.044489172937026034	0.2749443623822228	0.012133292591179444	0.1371522644421936	0.12533210112667278	0.00491241	1	0.0199168	0.7533182559764028	0.0736319	FALSE	FALSE	FALSE	FALSE	FALSE	FALSE	FALSE	FALSE	0.23125629949223417	0.8289758487883977	0.6027626950957886	0.13744791897042713	1	0.2847048408473912	0.9640890291097653	0.8236617779257658	-0.289814	0.9133270184460192	0.31243146944601946	0.22009429944601897	0.7679363014460193	-0.0104406	0.15541251144601925	0.9113763064460197	0.3916331444460196	0.8806398664460197	0.6810026384460194	0.13173756344601933	0.3107054944460192	0.337686	0.7522127624460198	0.394252	-0.197632	-0.244839	0.10608537044601912	0.7763193534460194	-0.0279344	-0.424086	0.0005279	-1.99336	0.22682460244601918	0.34293931644601944	-0.387333	0.7014570584460195	0.6545987424460196	0.4452691394460192	0.2941934754460196	0.451962	0.3460243804460187
CALCOCO1	-3.78844	-3.83925	-3.2714	-3.73547	-3.11032	-3.99818	-3.46667	-3.8278	-3.1466	-3.14986	-3.40788	-3.4835	-2.55549	-3.75034	-3.10225	-3.76335	-3.97411	-3.16829	-3.26709	-3.36494	-3.27788	-3.53057	-3.25259	-3.84447	-4.00596	-3.38582	-3.28898	-2.74042	-3.24519	-3.23254	-3.607	-3.58231	-1.96376	-3.66392	-4.0422	-0.476763	0.0947258	0.114962	-0.0947258	-1.24601	-1.29954	-1.0265	CALCOCO1						-0.0870941	0.33103679423718285	0.12457651259221303	0	0.5450637009480865	-0.469707	-0.235579	0.13734728584210093	0.5564229669361147	0.1322369214551727	0.4553840438449054	1	0.055818266670869664	0.071277	0.25241781935885255	FALSE	FALSE	FALSE	FALSE	FALSE	FALSE	FALSE	FALSE	0.642431	0.9572166920925711	0.6139826030597934	0.8362562505127161	1	0.4757678041591009	0.7484137726157202	0.8676852175762895	-0.306256	-0.357068	0.21077956897713976	-0.253291	0.3718607529771395	-0.516001	0.015510968977139678	-0.345619	0.33558573997713964	0.33232285097713926	0.0743026	-0.00131287	0.9266953529771396	-0.268161	0.37993570197713966	-0.281162	-0.491927	0.3138914059771392	0.21508879097713943	0.11723994897713963	0.2043032059771397	-0.0483874	0.22959615797713956	-0.362281	-0.523774	0.096359	0.1932036359771393	0.7417606489771399	0.2369914179771397	0.24964722597713965	-0.124813	-0.100125	1.5184189429771395
CALCOCO2	-7.11088	-3.4675	-1.22038	-2.61045	-1.77885	-2.13052	-2.53172	-6.43975	-3.53752	-1.47822	-3.90024	-1.44336	-2.10032	-2.22479	-2.39981	-2.60975	-1.74438	-3.21893	-3.68907	-3.02381	-1.69343	-3.93101	-1.48192	-5.02378	-1.94988	-2.37484	-1.16396	-2.02871	-5.12563	-1.96248	-2.96596	-1.72314	-5.95233	-8.17837	-3.22446	-0.960006	-0.128977	0.507028	0.128977	-0.913774	-2.71572	-1.72818	CALCOCO2						-0.0362105	0.30929629440027007	-0.630561	0	-0.314993	-0.193046	-0.210678	0.713669	0.9376753305564169	0.5017025105476882	0.3777539148799296	1	0.5448247828695016	0.6616631075312678	0.5647555600079133	FALSE	FALSE	FALSE	FALSE	FALSE	FALSE	FALSE	FALSE	0.921695	0.9951364112659834	0.8737569853462784	0.7932244596611349	1	0.9231092390976708	0.9416621279864567	0.9393983933912825	-4.80782	-1.16444	1.0826715357659324	-0.307398	0.5242041787659325	0.17253592476593244	-0.228668	-4.13669	-1.23446	0.8248315877659325	-1.59719	0.8596907857659325	0.20273650276593227	0.0782692	-0.0967561	-0.3067	0.5586793167659326	-0.91587	-1.38601	-0.720754	0.6096273727659323	-1.62796	0.8211391337659323	-2.72072	0.3531707477659324	-0.0717837	1.1390961837659324	0.2743424417659327	-2.82257	0.3405769697659323	-0.662905	0.5799153237659324	-3.64927
CALML4	-3.61126	-3.19736	-3.85104	-3.52023	-4.46623	-4.61527	-3.76963	-3.52509	-3.71032	-3.31846	-2.88323	-3.23151	-3.68816	-3.3272	-3.91551	-3.66057	-4.6877	-3.99318	-4.86188	-4.44659	-4.34017	-4.5595	-3.9823	-6.51851	-4.61368	-3.71114	-4.19926	-3.47217	-3.69357	-3.65955	-3.2245	-4.01725	-2.58598	-6.65074	-4.25977	-0.423412	0.00296929	0.0761336	-0.00296929	-1.14562	-0.538813	-0.236905	CALML4						0.5372277068009415	0.8107137642219744	1.0000912476819357	0	0.9591817913867586	-0.178451	0.2432951152199953	0.00219898	0.036099529433509546	0.00395909	0.000905032	1	0.00234737	0.39586024125707375	0.27207110971849546	FALSE	FALSE	FALSE	FALSE	FALSE	FALSE	FALSE	FALSE	0.0853206	0.544941	0.11947639010709174	0.0527431	1	0.085006	0.8697796754543177	0.8762874216020095	0.7142200606964225	1.1281186516964223	0.47443852369642225	0.8052536876964222	-0.140751	-0.289791	0.555855	0.8003883396964223	0.6151571446964222	1.007024498696422	1.442253250696422	1.093972207696422	0.637317	0.9982761066964224	0.40997379969642217	0.6649081166964221	-0.362221	0.3322965406964221	-0.536396	-0.121115	-0.0146862	-0.234018	0.34318204669642227	-2.19303	-0.288198	0.6143351246964225	0.12621727869642232	0.8533124236964221	0.6319091656964223	0.6659279726964223	1.1009827206964222	0.308227	1.7395035426964223
CALML6	0.405964	-0.392294	-0.274587	-5.59921	-5.37607	-0.135492	-0.403281	-5.70464	1.11751	-0.927577	-1.07724	0.45717	-0.390759	-5.58978	-0.106998	0.02677	-5.1265	-0.433231	-0.920914	-1.08297	-0.925281	-0.871707	-1.73219	0.209402	-1.64836	-1.19945	-0.333713	0.805179	0.611331	-0.0550794	-0.729403	1.17956	-1.13988	0.0201033	-0.577187	-2.16961	0.609619	-0.609619	0.918445	-0.114005	-0.899016	-0.649226	CALML6						0.2074380769055998	0.4306112509861845	0.47831740847450593	0	1.138755878699013	-0.583593	-0.164237	0.1937216905177156	0.6303313772162908	0.38114519255062995	0.46413742624431753	1	0.010217083269348353	0.22937652418021348	0.6929715464377058	FALSE	FALSE	FALSE	FALSE	FALSE	FALSE	FALSE	FALSE	0.7168230401173237	0.971338	0.8200201411012421	0.8424713308214428	1	0.20708655342947857	0.8295258188322052	0.9624527679015153	1.2113717569421665	0.41311341194216655	0.5308204879421666	-4.7938	-4.57066	0.6699157849421667	0.40212672994216664	-4.89923	1.9229166319421667	-0.122169	-0.271832	1.2625781519421666	0.4146483859421667	-4.78437	0.6984099659421665	0.8321777489421667	-4.32109	0.3721764889421667	-0.115506	-0.27756	-0.119873	-0.0662997	-0.926778	1.0148096609421664	-0.842955	-0.394044	0.4716951339421668	1.6105869199421665	1.4167389089421667	0.7503283279421666	0.076005	1.9849692639421666	-0.334468
CALY	5.76775	7.61931	6.5395	7.0069	8.31275	7.35349	5.99427	7.56709	7.48156	7.70631	8.00897	6.25516	7.43706	7.69792	8.07134	6.87393	7.65424	7.01274	7.78053	7.65618	7.69239	6.99809	6.42403	4.0424	6.79997	7.00248	7.20393	8.10276	8.00028	6.68125	7.0729	6.57391	6.08447	-3.98082	-3.93882	-0.734596	1.17793	-0.770793	0.734596	-1.44897	-2.65988	1.54951	CALY						0.0432867	0.3635182280223432	0.5644103796146259	0	0.13731384109963662	0.023089105710349608	0.1450385840701953	0.5410584840833399	0.9021031027534051	0.2942469628804813	0.0508724	1	0.6904869325933296	0.9405345538596221	0.5557019698329391	FALSE	FALSE	FALSE	FALSE	FALSE	FALSE	FALSE	FALSE	0.8841409077492356	0.9890270624501888	0.776338	0.4168003676519597	1	0.9710309699052583	0.990846	0.9393983933912825	-1.37313	0.47842799647164935	-0.601382	-0.133985	1.171870079471649	0.2126069644716497	-1.14661	0.4262116934716495	0.34068357947164973	0.565428	0.8680932234716503	-0.885718	0.29617532947165015	0.5570395694716502	0.930463	-0.266955	0.5133585084716502	-0.128143	0.6396518764716499	0.5153004004716498	0.5515122804716495	-0.142789	-0.716847	-3.09848	-0.340907	-0.138402	0.0630482	0.9618772024716499	0.859403	-0.459629	-0.067984	-0.566971	-1.05641
CAMK1G	4.85722	0.235054	5.42473	5.02714	0.499696	0.145772	0.604496	4.59455	4.85704	2.46125	5.30409	4.91898	0.671175	0.42049	0.730664	0.419813	0.862598	5.69353	5.65736	0.569366	0.784197	0.779306	0.943804	4.81952	5.24574	4.70204	0.468487	6.41857	0.349589	5.25807	0.696868	0.78485	0.444203	0.138239	0.429315	-0.280856	-3.85731	0.979971	0.280856	0.690223	0.710975	0.71938	CAMK1G						-0.129337	-0.97747	0.5167675445867773	0	0.33482031958382114	0.19928694360969212	0.16676529780379407	0.8621212954358257	0.8777161654827313	0.46268287646536865	0.5188811474372821	1	0.7324288165083899	0.8089148389154405	0.7976622414821968	FALSE	FALSE	FALSE	FALSE	FALSE	FALSE	FALSE	FALSE	0.9666705727928808	0.9862277475032221	0.8602700105304417	0.8643257978896356	1	0.9767583114395159	0.9686536368338642	0.9779104270743783	0.7569760906132268	-3.86519	1.3244820696132267	0.9268914696132269	-3.60055	-3.95447	-3.49575	0.4943016186132273	0.7567970186132271	-1.639	1.2038472946132266	0.8187289596132271	-3.42907	-3.67976	-3.36958	-3.68043	-3.23765	1.593278342613227	1.5571124246132273	-3.53088	-3.31605	-3.32094	-3.15644	0.719274	1.145497297613227	0.6017950856132268	-3.63176	2.318324890613227	-3.75066	1.1578269756132273	-3.40338	-3.3154	-3.65604
CAMK4	2.33712	3.15572	2.3978	2.966	3.33413	2.95483	1.99067	3.22081	2.68608	3.029	3.59508	2.11097	3.58593	3.55943	3.16208	2.17833	2.09089	2.90542	3.31335	2.69112	3.11685	2.24052	2.88599	-0.077531	1.95155	2.80232	2.38187	3.5751	3.3612	2.06104	1.81266	2.00956	2.02279	-2.06087	-3.46723	-0.0979697	0.354506	0.0979697	-0.104075	-1.61451	-1.11918	-1.1716	CAMK4						0.24920775132039993	0.6580751896378094	0.6161017389483336	0	0.1077832151023852	0.0400585	0.22212776807427356	0.17177200468992007	0.3401218496680227	0.048664798305513415	0.0421541	1	0.7579666297105216	0.8790161092051463	0.3170889208316828	FALSE	FALSE	FALSE	FALSE	FALSE	FALSE	FALSE	FALSE	0.6901353935218899	0.9192462191060804	0.44116465389796916	0.3874470055229274	1	0.9795786040013779	0.9847332658615571	0.8915856807889817	-0.216934	0.6016728066087327	-0.156246	0.41195144260873295	0.7800851586087331	0.40078039660873305	-0.563375	0.6667652206087329	0.13203313160873306	0.47494944760873264	1.041030020608733	-0.443075	1.0318841866087327	1.0053776826087326	0.60803	-0.375723	-0.463157	0.35137466460873273	0.7593011976087327	0.1370660176087331	0.5628040286087329	-0.313526	0.33193643160873304	-2.63158	-0.602502	0.2482654736087329	-0.172175	1.0210462546087329	0.8071482396087329	-0.493012	-0.741393	-0.544487	-0.531258
CAMKK1	-0.213768	0.339499	-1.38601	-0.00116834	0.363348	-0.393924	-0.346308	-0.00443984	0.39503	0.209312	0.411458	-0.946094	-0.742018	-0.607656	0.285951	0.208414	-0.734831	0.171839	-0.896012	-0.561411	0.392733	-2.66105	-0.0147252	0.112192	0.0847963	-0.716526	-1.11214	0.88834	-0.43495	-0.147352	-0.0885497	0.229623	-0.15608	-0.0592846	-1.16859	-0.704438	0.607988	-0.259091	0.259091	0.607231	-0.0587113	-0.601473	CAMKK1						0.15434249392230565	-0.122265	0.5588773566019714	0	0.4128180073617351	0.0929703	0.20975957946863963	0.19615751791568525	0.5761862904091475	0.7447902020597464	0.0559971	1	0.1618809437015968	0.6799031322438622	0.29271327835278377	FALSE	FALSE	FALSE	FALSE	FALSE	FALSE	FALSE	FALSE	0.719465	0.9664322595327755	0.946216	0.42758844692538106	1	0.6975231397860758	0.9437330233820678	0.8866503359862224	0.0826569	0.6359239350757122	-1.08958	0.29525671807571224	0.6597729660757122	-0.0974993	-0.0498832	0.2919852230757121	0.6914553320757122	0.5057375180757123	0.707883	-0.649669	-0.445593	-0.311231	0.582376	0.5048389900757122	-0.438406	0.468264	-0.599587	-0.264986	0.6891584800757121	-2.36462	0.2816998190757121	0.40861701407571194	0.38122136907571225	-0.420101	-0.815718	1.1847652250757124	-0.138525	0.14907334207571205	0.20787535807571206	0.5260475940757122	0.1403446770757122
CAMLG	-2.2549	-3.10757	-4.18582	-2.06964	-1.12835	-5.38357	-7.17403	-1.82979	-2.5556	-2.15529	-6.79987	-4.18173	-6.46665	-2.47243	-2.87412	-5.93792	-2.05821	-1.03669	-2.25042	-3.94619	-4.74024	-2.63079	-4.37679	-4.98683	-0.850798	-2.21173	-2.83396	-2.5331	-4.47508	-3.95466	-4.38981	-1.90239	-2.29163	-4.29581	-2.39583	-0.818749	-0.223617	0.31667	0.223617	-3.62646	-0.129383	-1.51551	CAMLG						-0.218491	-0.942418	-0.103927	0	-0.461688	0.4594863740238175	0.0790296	0.8578271044697839	0.7536481612350565	0.35640923440196814	0.8954213018108721	1	0.525928	0.39474462303558844	0.8695042236335123	FALSE	FALSE	FALSE	FALSE	FALSE	FALSE	FALSE	FALSE	0.966353	0.9782091512061921	0.807338	0.9824361397583145	1	0.9168911393230832	0.8697796754543177	0.9876980812861934	0.18729407117016378	-0.665376	-1.74364	0.3725445731701636	1.3138420711701637	-2.94138	-4.73184	0.6123969401701639	-0.113414	0.28689970917016383	-4.35768	-1.73954	-4.02446	-0.03024	-0.431933	-3.49573	0.38397854317016367	1.405498927170164	0.1917706471701634	-1.504	-2.29805	-0.188599	-1.9346	-2.54464	1.591391400170164	0.23045952517016388	-0.391768	-0.0909089	-2.03289	-1.51247	-1.94762	0.5397979731701636	0.15055759217016398
CAMSAP1	-2.01794	-2.12104	-2.08652	-1.83236	-2.08822	-1.33369	-1.96277	-1.56921	-2.15572	-1.4746	-2.1328	-1.6779	-1.94783	-2.18838	-1.11041	-2.0408	-2.74849	-2.39278	-2.43947	-1.91609	-1.8544	-2.69606	-2.3264	-3.23161	-2.49481	-1.97324	-2.0925	-1.95422	-2.14344	-1.46879	-1.87248	-2.02092	-1.49682	-2.42885	-3.08905	-0.515118	0.0296034	0.159647	-0.0296034	-0.746492	-0.845176	-0.523858	CAMSAP1						0.4056645470601691	0.6280199488384323	0.5018433473940617	0	0.4981771808051973	-0.11014	0.16440988992904368	0.020458308358093723	0.021857287291676134	0.013532339465330352	0.022486786432015227	1	0.00692142	0.47455892065211125	0.2838810962687059	FALSE	FALSE	FALSE	FALSE	FALSE	FALSE	FALSE	FALSE	0.2900899390226913	0.4656030767387638	0.241802	0.2974836256472418	1	0.16935655272950131	0.8934199358750916	0.884362	0.2831885589011935	0.18009631590119315	0.21461582690119355	0.4687744529011936	0.21291407990119357	0.9674452299011936	0.33836372690119343	0.7319269179011934	0.14541137790119354	0.8265364589011935	0.1683366179011937	0.6232359199011934	0.35330475990119337	0.11275394590119345	1.1907221429011934	0.2603313649011934	-0.447361	-0.0916455	-0.138336	0.3850410849011933	0.4467291139011938	-0.394926	-0.0252649	-0.930475	-0.193673	0.32789657190119365	0.20862786890119334	0.34690818690119357	0.15769388290119343	0.8323416559011935	0.4286530149011937	0.28021319890119345	0.8043086519011937
CAMSAP2	-1.32743	-0.386109	-2.46194	-0.143232	-0.256907	-0.76106	-0.0741161	-0.0439566	-1.12014	-1.27529	-0.293878	-1.03474	-0.151376	-0.756159	0.0847811	-0.789688	-0.563951	-0.985284	-0.547294	-1.33081	-0.644797	-1.0704	-0.754279	-0.291571	-0.164275	-0.375255	-2.34008	-1.11457	-0.432571	-0.337696	-0.296157	-0.210511	-0.103425	-0.711109	-1.40182	-0.260693	0.260693	-0.424177	0.520967	0.297022	0.879765	-0.390233	CAMSAP2						0.13418	0.3358848651706777	0.1421177656044265	0	0.34907673100929504	-0.206743	-0.0294145	0.6018808907981505	0.5971302801548926	0.213389	0.6172586849807699	1	0.0907298	0.33406988237883306	0.87197	FALSE	FALSE	FALSE	FALSE	FALSE	FALSE	FALSE	FALSE	0.8994277953805078	0.9708505482793703	0.727182	0.8972301784360561	1	0.5784556313103787	0.8476316466294874	0.9876980812861934	-0.596137	0.34518561899428324	-1.73065	0.5880626309942834	0.47438764999428323	-0.0297657	0.6571783119942833	0.6873378219942833	-0.388848	-0.543993	0.43741589699428335	-0.303441	0.5799186159942834	-0.0248648	0.8160755029942833	-0.0583933	0.16734294399428337	-0.25399	0.18400047799428337	-0.599514	0.0864972	-0.339109	-0.0229844	0.4397235179942832	0.5670192629942834	0.3560397419942833	-1.60879	-0.383274	0.2987230789942832	0.3935988019942833	0.4351369939942833	0.5207830469942833	0.6278695609942833
CANT1	2.0472	3.08653	2.63735	2.83385	3.32837	2.9608	2.22955	3.01669	3.05298	3.28227	3.14481	2.28802	2.87572	2.75258	2.84586	2.44219	2.80468	2.79365	2.83961	2.98897	2.72018	2.58126	2.77418	0.850128	2.51982	3.14999	3.0279	2.98959	3.11303	2.66043	2.79365	2.73551	2.31819	-5.25119	-5.45282	-0.127279	0.396379	-0.0548615	0.0548615	-0.268239	-0.13398	0.00191325	CANT1						0.0840147	0.00033257	0.4193513120628142	0	0.0814643	0.16559063069774146	0.19241047389975086	0.24503206883096512	0.6708557202096258	0.9987793266547653	0.0341811	1	0.6519864932316266	0.2536848621907178	0.13010949580926787	FALSE	FALSE	FALSE	FALSE	FALSE	FALSE	FALSE	FALSE	0.7559444164927239	0.9749612216490179	0.9999779326531728	0.3588209810659751	1	0.9636776842015073	0.8376675800016701	0.8296436067549625	-0.661325	0.37800558816866864	-0.0711731	0.12532367416866927	0.619847	0.2522771731686691	-0.47897	0.308168	0.34445399316866915	0.5737479501686691	0.43628372416866895	-0.420505	0.16719728916866872	0.044059116168669164	0.13733803616866913	-0.266335	0.096159	0.0851212	0.13108162216866912	0.28044772516866917	0.011654196168668873	-0.127263	0.0656564	-1.8584	-0.188702	0.441464	0.319371	0.28106900116866934	0.4045003141686688	-0.0480974	0.085126	0.026980336168668927	-0.390331
CAP2	0.580864	1.55714	0.853431	1.29748	1.28086	0.879411	0.272094	0.315809	1.38219	1.44914	1.25558	0.459671	1.10545	1.45587	1.25735	0.592571	0.768855	0.222136	1.2809	1.4306	0.836673	0.61347	1.44095	-0.0726854	0.959027	1.04544	0.987308	1.54771	1.151	0.321537	1.27117	0.399899	1.1778	-1.24036	-0.21572	0.644741	-0.286698	-0.149503	0.149503	1.56256	1.27861	1.22021	CAP2						0.11310663284608524	0.20912809956025963	0.25966804417676065	0	0.14069401106573004	-0.000318683	0.089122	0.8196491890043722	0.5833745144676461	0.3817075197552333	0.29172671307345316	1	0.5231550662539024	0.9986101986582585	0.5632901586044001	FALSE	FALSE	FALSE	FALSE	FALSE	FALSE	FALSE	FALSE	0.9537684767238856	0.968881	0.8200201411012421	0.7498	1	0.9166344870408575	0.9992572379933327	0.9393983933912825	-0.324486	0.6517924257980438	-0.0519191	0.39213340779804373	0.3755077507980437	-0.0259395	-0.633256	-0.589542	0.4768405487980438	0.5437936277980436	0.3502318327980439	-0.445679	0.2000972947980435	0.550523	0.35199730679804375	-0.312779	-0.136495	-0.683214	0.37554663679804373	0.5252481767980435	-0.0686772	-0.291881	0.5356001867980438	-0.978036	0.0536763	0.14008853379804373	0.0819574	0.6423613497980438	0.24564686879804373	-0.583813	0.3658201437980437	-0.505452	0.2724460217980437
CAPG	-2.75741	-2.46126	-2.83308	-3.90342	-2.86794	-2.42779	-3.66287	-2.33397	-2.33007	-2.00869	-2.91377	-2.60705	-2.85634	-2.0999	-2.06006	-3.42304	-3.36116	-3.52306	-3.52998	-2.92178	-3.7363	-3.49024	-2.37614	-4.85264	-2.86647	-2.66827	-2.8849	-1.92704	-2.53333	-2.42459	-2.39222	-1.68589	-1.77507	-5.46491	-7.73982	-0.348049	0.195554	0.0449003	-0.0449003	-0.19172	0.0251982	-0.00766439	CAPG						0.28850110586087063	0.8203784060798371	0.8261506936592191	0	1.1038447707423802	-0.48918	-0.0308572	0.000128225	0.2589718586301597	0.0053896	0.00454646	1	8.956138324006739e-05	0.017870006103794626	0.8941237254228588	TRUE	FALSE	FALSE	FALSE	FALSE	TRUE	FALSE	FALSE	0.014119117200233362	0.8915117115615824	0.1456531576366211	0.1334938739473036	1	0.00953917	0.6450939450885756	0.989584	0.4301329037880595	0.7262912257880596	0.3544707467880598	-0.715873	0.3196021357880599	0.7597614107880599	-0.475322	0.853577	0.8574803067880598	1.17886	0.27378150678805957	0.5804994257880597	0.3312031117880597	1.0876473457880595	1.12749	-0.235496	-0.173612	-0.335513	-0.342436	0.2657630357880598	-0.548752	-0.302689	0.8114084487880598	-1.66509	0.3210722497880596	0.5192817927880599	0.3026452527880599	1.26051	0.6542157397880597	0.7629572977880599	0.7953221527880597	1.5016556537880599	1.41248
CAPN3	-2.20647	-2.39025	-2.39106	-1.70779	-2.68495	-2.2232	-5.32621	-1.87375	-2.71402	-2.11006	-1.85833	-1.93565	-1.99745	-2.56568	-2.6918	-2.18185	-2.72442	-2.03174	-2.30728	-2.07479	-2.85668	-2.58557	-2.38159	-2.62274	-2.71992	-3.15225	-2.25431	-2.42567	-2.94368	-2.61061	-3.11708	-3.03072	-1.99639	-3.36882	-3.24012	-0.178225	0.111135	0.120841	-0.111135	-0.128475	-0.0831114	-0.00375797	CAPN3						0.024862852312625097	0.19581426107184405	0.354542	0	-0.176708	0.1696156558962353	0.1608734257286701	0.3834942497646688	0.9134303949909302	0.3216642022561794	0.0731016	1	0.3623524620912262	0.45450261278252335	0.3278805185417978	FALSE	FALSE	FALSE	FALSE	FALSE	FALSE	FALSE	FALSE	0.8384332444936351	0.9901304624950352	0.7937014490630925	0.4760524659817523	1	0.8475588570339418	0.8839176243230817	0.8945562901929371	0.24859027470108944	0.0648073	0.0639937	0.7472650567010894	-0.229889	0.23186064870108933	-2.87115	0.5813048367010895	-0.258967	0.3449975007010897	0.5967277717010895	0.5194080507010893	0.45761203570108955	-0.110624	-0.23674	0.2732080167010895	-0.269361	0.42331334470108956	0.14777437170108942	0.3802698707010895	-0.401623	-0.13051	0.0734725	-0.167685	-0.264861	-0.697195	0.20074596070108955	0.0293888	-0.488623	-0.155551	-0.662027	-0.575666	0.4586705897010896
CAPN8	-1.06536	-1.69457	-0.923798	-6.01395	-5.79081	-5.45713	-2.29196	-1.94946	-5.8208	-1.34232	-6.29934	-2.65801	-0.854414	-6.00453	-2.76967	-5.81424	-5.54125	-1.15054	-1.47316	-1.57171	-5.79946	-5.74588	-5.46886	-0.468378	-0.870464	-4.52109	-2.74846	-5.79939	-3.84781	-4.96168	-5.60358	-5.69462	-1.35299	-1.57521	-0.991932	-0.661569	0.119347	0.828033	-0.119347	2.36895	1.96152	2.43683	CAPN8						-0.00457872	-0.0467652	-0.400635	0	-1.29726	0.5270553789185567	0.1282098522831966	0.7749978561963569	0.9950590457792068	0.9602373752671236	0.6957342234490633	1	0.24652511052520493	0.4673261070431135	0.8274891439894121	FALSE	FALSE	FALSE	FALSE	FALSE	FALSE	FALSE	FALSE	0.9426306213297382	0.9999901473515647	0.9943433994667542	0.9317849500964213	1	0.7808305541533022	0.8927840310323986	0.9828396059046258	1.0825920582099884	0.45339197120998825	1.2241590642099882	-3.86599	-3.64286	-3.30917	-0.144001	0.19849639320998827	-3.67284	0.8056344362099882	-4.15138	-0.510058	1.2935426162099883	-3.85657	-0.621714	-3.66628	-3.39329	0.9974175492099883	0.6747940232099882	0.5762431512099883	-3.6515	-3.59793	-3.3209	1.679579085209988	1.2774934132099884	-2.37313	-0.600501	-3.65143	-1.69985	-2.81372	-3.45562	-3.54666	0.7949697202099884
CAPRIN1	-3.3959	-2.5157	-3.31304	-2.27205	-2.71999	-2.98331	-2.95142	-2.30289	-3.01936	-2.91328	-3.18731	-2.53699	-0.981	-3.13849	-1.90981	-3.87284	-3.08951	-2.7071	-2.75925	-2.47244	-3.06818	-3.17305	-2.79492	-3.13677	-3.31905	-2.27973	-2.5078	-2.53346	-2.80011	-2.15115	-2.87461	-1.83415	-1.58304	-4.96771	-2.87126	-0.574109	0.283121	-0.223539	0.223539	-0.200833	-0.0147957	-0.512273	CAPRIN1						0.045133198753447075	0.9564317871153983	0.0595223	0	0.6589130938658659	-0.73499	-0.359829	0.0265314	0.8194306053059721	0.0232187	0.8041468382400454	1	0.0108963	0.0225604	0.1996411678265511	FALSE	FALSE	FALSE	FALSE	FALSE	FALSE	FALSE	FALSE	0.32941	0.9862277475032221	0.3275942839527552	0.9609948722586021	1	0.21231908808771263	0.6830384141101423	0.8534030659238139	-0.521652	0.35855175885553525	-0.438794	0.6021980888555352	0.1542575568555357	-0.109059	-0.0771673	0.5713624778555353	-0.145109	-0.0390255	-0.31306	0.3372610068555351	1.8932509648555353	-0.264243	0.9644451968555353	-0.998594	-0.215256	0.16714608885553534	0.11499716185553509	0.4018144098555354	-0.193927	-0.298796	0.079329	-0.262523	-0.444805	0.5945220738555351	0.36645153385553525	0.3407883548555352	0.0741422	0.7231039648555352	-0.000363192	1.040099078855535	1.2912061018555354
CAPRIN2	1.80355	1.39674	3.26704	-1.40807	1.62242	-1.85125	1.84443	-2.51351	1.10701	1.90099	-2.69346	1.26979	-2.10652	-2.39865	2.53665	-1.20836	3.06463	2.3558	-2.18921	-2.21376	2.05435	3.74264	2.59645	1.1375	-1.26459	0.669752	1.38793	2.61384	-2.24193	-2.3558	1.17222	-2.08874	1.81679	2.12377	2.36019	2.23376	-2.23376	3.81647	-2.49917	2.26977	3.44739	-2.10195	CAPRIN2						-0.178441	-0.789036	-1.26278	0	-0.835845	0.3306716624787186	-0.170592	0.706575	0.8091439855817619	0.4809371473724322	0.31855311495005445	1	0.3738738128272533	0.6318242263750968	0.7786484077540606	FALSE	FALSE	FALSE	FALSE	FALSE	FALSE	FALSE	FALSE	0.9190677112604819	0.9843830077671066	0.8671111763504332	0.7609413018507897	1	0.8544452736313922	0.9373898771937629	0.9718791707077338	-0.0957689	-0.502577	1.3677261684725495	-3.30739	-0.276896	-3.75057	-0.0548813	-4.41282	-0.792309	0.00166896	-4.59278	-0.629525	-4.00583	-4.29796	0.6373306034725498	-3.10768	1.1653164064725496	0.4564864794725497	-4.08853	-4.11308	0.15503122647254933	1.8433201884725494	0.6971343994725496	-0.761816	-3.1639	-1.22956	-0.511382	0.7145257164725496	-4.14125	-4.25512	-0.727093	-3.98805	-0.0825248
CAPS	0.990479	0.28228	0.544939	0.840855	0.782914	1.2051	0.352985	1.75578	0.325919	1.7856	1.37275	0.953944	0.578544	0.74806	1.30125	1.01057	0.480344	1.11414	0.0505376	0.770428	0.586792	-0.132149	0.536797	-1.9417	0.266749	0.563637	-0.659352	1.15711	0.891996	1.91996	1.16759	1.3381	1.01646	-5.24386	-3.96654	-0.577747	0.251579	0.161288	-0.161288	-0.338839	-0.459272	0.0355973	CAPS						0.35518962405526394	0.5283161353590354	1.022368026989714	0	0.8967595075616768	-0.125729	0.23915238604299324	0.00163526	0.13971770773377423	0.0745464	0.0037591	1	0.0015905	0.5688137348360587	0.27705835294724196	FALSE	FALSE	FALSE	FALSE	FALSE	FALSE	FALSE	FALSE	0.0716349	0.8289758487883977	0.5164293717816234	0.12011433827512344	1	0.0685681	0.9173979238804841	0.8777619470155568	0.5976536530864859	-0.110545	0.15211394208648574	0.4480301930864859	0.39008930908648587	0.812272	-0.0398404	1.362955387086486	-0.066906	1.3927766970864859	0.9799278750864859	0.5611189000864858	0.18571911108648595	0.35523481008648605	0.90842	0.6177406950864859	0.087519	0.721316	-0.342288	0.37760273108648595	0.19396692008648617	-0.524974	0.14397174508648583	-2.33453	-0.126077	0.1708117830864858	-1.05218	0.7642850390864859	0.4991712630864861	1.527132318086486	0.7747659130864859	0.9452764930864859	0.6236345470864858
CAPSL	-0.726994	-3.86374	0.00401074	0.928348	-3.59909	0.690838	-1.90933	0.0103316	-3.48967	-3.63754	1.2053	-3.70338	-3.42761	-3.6783	-3.36813	-3.67898	1.85127	0.0972355	-0.843529	-3.52942	-3.31459	0.139948	-3.15499	-3.44919	1.14695	-3.71868	-3.6303	-1.7957	2.05815	0.574321	0.920006	-3.31394	-3.65459	-3.96055	-3.66947	-1.88059	1.61977	-1.61977	2.43601	1.76136	1.0045	0.427945	CAPSL						0.0498748	-3.14983	0.18699379252749304	0	0.8043966152940706	-0.026927	0.0415762	0.5291951008403462	0.9554530420546538	0.25338091838297583	0.8700460585228637	1	0.3852293194416664	0.9746362704611453	0.9540351987384728	FALSE	FALSE	FALSE	FALSE	FALSE	FALSE	FALSE	FALSE	0.8793477478631877	0.9965164204088099	0.7536113791089407	0.9790270353637351	1	0.8545952864989002	0.9936319904152426	0.9952007504796476	-0.34009	-3.47683	0.3909144634582401	1.3152519584582398	-3.21219	1.07774	-1.52243	0.39723528045824025	-3.10277	-3.25064	1.59221	-3.31647	-3.04071	-3.2914	-2.98122	-3.29207	2.2381750344582403	0.48413917245824023	-0.456626	-3.14252	-2.92769	0.5268517864582403	-2.76808	-3.06229	1.5338577864582401	-3.33177	-3.2434	-1.40879	2.44506	0.9612249644582401	1.3069102124582404	-2.92704	-3.26768
CARHSP1	-2.12551	-2.14722	-3.59971	-1.8353	-1.8222	-3.48551	-1.36908	-3.32405	-2.15058	-4.55268	-1.99492	-1.9012	-0.961257	-3.29873	-2.18465	-2.548	-1.97958	-2.82829	-3.47789	-1.41254	-2.06082	-3.51034	-2.39126	-2.76684	-1.63588	-1.50631	-5.8619	-1.36495	-2.11759	-2.58267	-2.35424	-1.15347	-0.904186	-6.39775	-2.07035	-0.733499	0.261788	0.378203	-0.261788	0.312018	-0.348892	0.18991	CARHSP1						0.17962200818460583	0.47126033801255535	-0.363064	0	0.7195455595741076	-0.620299	-0.313006	0.20879881962153102	0.62431	0.3154187696209347	0.49614146916067603	1	0.0574274	0.0758299	0.32277624304124164	FALSE	FALSE	FALSE	FALSE	FALSE	FALSE	FALSE	FALSE	0.7265824395798569	0.971338	0.7899931930415649	0.8563358453167812	1	0.48288787039267755	0.7484137726157202	0.8936394251784019	0.20442784083504842	0.18271646683504836	-1.26977	0.49463618383504854	0.5077350328350484	-1.15557	0.9608564008350483	-0.994112	0.1793541748350486	-2.22275	0.3350173538350482	0.4287368388350483	1.3686799928350484	-0.968797	0.14528868383504814	-0.218067	0.3503590128350483	-0.498353	-1.14795	0.9173953758350484	0.26911787683504834	-1.1804	-0.0613247	-0.436908	0.6940567288350483	0.8236226708350481	-3.53196	0.9649884498350482	0.21234779883504848	-0.252735	-0.0243052	1.1764627568350483	1.4257506568350482
CASC3	0.170421	-0.0886089	-5.10731	-0.619573	-4.58035	-4.72009	-0.402032	0.957066	-4.55509	-0.754848	-0.381508	-4.74065	-5.21821	-4.47192	0.481231	-4.68948	-0.546738	-0.731669	-4.58694	0.195332	-0.584911	-0.230347	-4.12835	-4.7384	0.0241819	-0.100795	-1.37402	-4.37212	-0.0250092	-4.87615	0.237144	-1.46131	-4.74363	-0.87745	-0.051177	-0.506401	0.0801177	1.03087	-0.0801177	1.04519	0.521493	-0.0826431	CASC3						-0.0733232	-0.516806	0.6348118415435264	0	-0.288898	0.6016329535928134	0.38465056019140126	0.7613419418401157	0.8988390915832162	0.5711453400097428	0.33988690896270857	1	0.669011	0.40126595222055117	0.44373071237165085	FALSE	FALSE	FALSE	FALSE	FALSE	FALSE	FALSE	FALSE	0.9387092788182206	0.9890270624501888	0.8938235341206924	0.7725220034030027	1	0.9682216969557382	0.8697796754543177	0.922037	1.0635975570945693	0.8045678430945692	-4.21413	0.2736041570945691	-3.68717	-3.82691	0.4911452610945694	1.8502425780945693	-3.66192	0.1383285260945691	0.5116692600945693	-3.84747	-4.32503	-3.57874	1.3744080090945692	-3.7963	0.34643867309456916	0.16150817909456916	-3.69377	1.0885090980945693	0.308266	0.6628297110945692	-3.23517	-3.84522	0.9173587280945692	0.7923817250945692	-0.480839	-3.47895	0.8681675410945692	-3.98297	1.1303203690945691	-0.568131	-3.85046
CASKIN1	-4.57557	-9.43478	-4.98207	-8.73016	-4.00021	-5.35414	-4.20736	-9.88264	-3.56887	-3.99914	-2.96841	-4.1045	-3.44407	-2.96394	-8.93917	-4.44267	-3.55931	-4.20372	-3.38904	-4.19358	-4.49332	-4.19009	-2.79529	-4.93278	-2.64965	-4.96779	-4.50091	-2.29349	-3.11079	-6.35929	-4.72504	-4.42555	-9.22563	-3.77671	-4.43316	-0.209184	-1.11976	0.209184	1.11969	-8.97961	-8.95886	-5.1431	CASKIN1						-1.17685	-0.0102665	-0.0340587	0	-0.0184803	-0.636294	-0.644599	0.5149193255573186	0.0386557	0.9849228181058058	0.9501807940965273	1	0.9746212632902154	0.296804	0.1690424928513503	FALSE	FALSE	FALSE	FALSE	FALSE	FALSE	FALSE	FALSE	0.876012	0.5583940667399547	0.9984762544374675	0.9912471081948341	1	0.9967831045348797	0.8423923382958823	0.8393407871741635	-0.750451	-5.60966	-1.15695	-4.90504	-0.175092	-1.52902	-0.382236	-6.05752	0.25625646389895085	-0.174014	0.8567166548989512	-0.279374	0.38105106789895077	0.8611794798989506	-5.11405	-0.617544	0.265813	-0.378598	0.436083	-0.368456	-0.668199	-0.364967	1.029828060898951	-1.10765	1.1754714588989508	-1.14267	-0.675786	1.5316305168989508	0.71433	-2.53417	-0.899917	-0.600431	-5.40051
CASKIN2	-2.16899	-2.55027	-3.23225	-3.62573	-2.85005	-1.9314	-3.56551	-2.65316	-2.62065	-2.45937	-2.68872	-5.59172	-1.89716	-2.4643	-2.05312	-2.94059	-8.64487	-2.87566	-6.31376	-3.56572	-2.52805	-3.72023	-3.8176	-1.88271	-2.84481	-2.76674	-1.20823	-0.990131	-1.82215	-4.02091	-8.70721	-1.25909	-3.58786	-4.30033	-2.8403	0.0203393	0.665181	-0.0203393	-0.174221	-0.864826	-0.784065	-0.449513	CASKIN2						0.12432041745930948	0.34836028558519705	0.23691724072632414	0	0.6889548320013067	-0.395907	-0.116563	0.7320613011406792	0.8006853979103454	0.5777646015873126	0.6845950190351247	1	0.27466995312260245	0.36803525055575437	0.7718370023952781	FALSE	FALSE	FALSE	FALSE	FALSE	FALSE	FALSE	FALSE	0.9279498503607948	0.9837168374030352	0.8971132574122014	0.9286149000552023	1	0.8064903704659332	0.8599148290362124	0.9716640119842347	0.6706837660998274	0.28941119309982755	-0.392569	-0.78605	-0.0103694	0.9082773470998273	-0.725834	0.18651870809982754	0.21903096209982723	0.3803056280998276	0.15095449909982753	-2.75204	0.9425165660998275	0.3753786450998272	0.7865569520998275	-0.100912	-5.8052	-0.0359791	-3.47408	-0.726041	0.31163024809982726	-0.880553	-0.977923	0.9569699540998274	-0.00513186	0.0729415	1.6314468610998274	1.8495472350998274	1.0175233440998275	-1.18124	-5.86753	1.5805919940998274	-0.748183
CASP1	-6.67399	-3.58806	-2.58831	-2.22821	-1.51486	-3.23957	-5.19509	-2.81996	-1.84108	-2.06874	-2.82093	-4.56269	-2.73769	-1.4866	-2.53149	-1.48767	-1.75909	-2.76872	-2.70116	-3.84172	-8.22073	-3.58077	-2.30269	-1.89747	-3.11979	-2.39677	-3.13611	-1.30664	-2.88518	-2.03522	-2.12614	-3.86831	-2.949	-2.52838	-6.7343	-0.480856	0.200501	0.0262193	-0.0262193	0.120121	-0.90847	0.227566	CASP1						-0.286942	0.11587563677494961	0.26488058523632885	0	0.2764952285606536	-0.275511	-0.162542	0.8244215452059052	0.565951	0.8273251907135213	0.5534452732544175	1	0.5218179829532291	0.49509659808982265	0.6308340660077891	FALSE	FALSE	FALSE	FALSE	FALSE	FALSE	FALSE	FALSE	0.9552531928998146	0.9605717491154264	0.959019	0.8760389592496732	1	0.9163551907244919	0.8970255160257133	0.9516667077249403	-4.08828	-1.00236	-0.00261208	0.35749326456539865	1.0708388155653987	-0.653866	-2.60939	-0.234257	0.7446225425653988	0.5169608985653988	-0.235229	-1.97698	-0.151985	1.0990986365653985	0.0542099	1.0980300005653985	0.8266090715653985	-0.183019	-0.115461	-1.25602	-5.63503	-0.995064	0.2830136525653988	0.6882320105653986	-0.534084	0.18893600556539855	-0.550411	1.2790646855653987	-0.299482	0.5504768185653984	0.45956471556539863	-1.28261	-0.3633
CASP10	-1.59623	-1.50719	-1.66979	-1.96974	-1.85355	-1.56954	-2.12532	-2.22967	-1.64643	-1.18904	-2.25953	-1.69555	-1.62663	-1.76217	-1.20916	-1.70692	-1.74842	-1.88855	-1.54547	-1.43478	-1.82422	-1.72617	-1.68688	-1.77197	-1.50848	-1.36382	-1.82496	-1.68023	-1.66872	-1.65941	-1.87922	-1.52934	-1.64743	-1.83722	-1.68912	-0.0927765	0.0320277	0.057117	-0.0320277	-0.518989	-0.423106	-0.20382	CASP10						-0.0802668	0.10366864140730762	-0.100964	0	-0.0136016	-0.122215	-0.103523	0.7328617152549725	0.3910248246483471	0.37285633085436287	0.5493520278735505	1	0.8637949019408541	0.3142267002821988	0.24823632347459787	FALSE	FALSE	FALSE	FALSE	FALSE	FALSE	FALSE	FALSE	0.9279669905074288	0.9192462191060804	0.8180446572819505	0.8758343988912182	1	0.9824214665565075	0.8433676988003815	0.866732	0.0639365	0.15297603484433814	-0.0096281	-0.309579	-0.193386	0.0906279	-0.465153	-0.569507	0.013733568844338158	0.47111894184433806	-0.59937	-0.0353902	0.0335364	-0.102004	0.4509982198443383	-0.0467592	-0.0882607	-0.228391	0.11469721884433814	0.22538086284433817	-0.164057	-0.0660081	-0.0267136	-0.111808	0.15168110084433784	0.296341	-0.164794	-0.0200691	-0.00855902	0.000748666	-0.21906	0.13082131284433807	0.012735514844338188
CASP2	-2.56595	-2.37444	-1.75211	-2.56345	-2.03113	-1.90887	-1.64715	-1.82385	-1.96854	-2.37355	-1.96473	-1.94081	-2.05028	-2.68715	-2.59216	-1.91782	-2.238	-1.95143	-1.9038	-1.75631	-2.34732	-3.0845	-1.64198	-1.80685	-1.85047	-1.53208	-2.62632	-2.10297	-2.29229	-2.65416	-2.20893	-2.8573	-1.84279	-2.37852	-2.00957	-0.216377	0.40299	-0.0209513	0.0209513	-1.75797	-1.55605	-1.89875	CASP2						-0.0798802	-0.28298	-0.0206523	0	-0.289607	0.22889247358896211	0.0653511	0.4856037533483235	0.6660194752923658	0.24532368831668988	0.921417	1	0.16074334968378956	0.12621340325172523	0.6284218153091636	FALSE	FALSE	FALSE	FALSE	FALSE	FALSE	FALSE	FALSE	0.8712192311662528	0.9725316639215407	0.7514731502377557	0.9850588817041381	1	0.6951897120212273	0.7907626372126545	0.9516667077249403	-0.56792	-0.376414	0.24591796116056805	-0.565423	-0.0331003	0.0891627	0.35088238516056813	0.17417696116056797	0.029487559160567844	-0.375518	0.033298088160567826	0.0572183	-0.0522481	-0.689121	-0.59413	0.0802049	-0.239971	0.0465983	0.094231	0.24171458316056788	-0.349294	-1.08647	0.35604844116056805	0.19117691916056778	0.147563	0.465946	-0.628294	-0.104938	-0.294264	-0.656127	-0.210905	-0.859271	0.15524352816056777
CASP3	-1.95674	-0.97495	-2.215	-2.06476	-1.64641	-2.03339	-2.21208	-2.03156	-2.12387	-1.88659	-1.84244	-2.54326	-1.02534	-2.03397	-2.01748	-1.88379	-2.19105	-1.81412	-2.17095	-1.99401	-2.17211	-2.16536	-1.2092	-3.23028	-1.73934	-0.753683	-2.24881	-1.78714	-1.54941	-1.8748	-2.2643	-1.78176	-0.122082	-5.13445	-5.14178	-0.11107	5.41e-05	0.041731	-5.41e-05	-0.193743	-0.151609	-0.18509	CASP3	P42574	CASP3	IMS	Protein import, sorting and homeostasis > Protein homeostasis > Proteases | Mitochondrial dynamics and surveillance > Apoptosis	TRUE	0.0404462	0.0542389	-0.119179	0	0.47791490808364473	-0.338615	-0.171422	0.624547	0.8896785629566698	0.8875901347609895	0.7363151618825472	1	0.24357283004839628	0.3176829680715506	0.5358098137653035	FALSE	FALSE	FALSE	FALSE	FALSE	FALSE	FALSE	FALSE	0.9015341956885312	0.9880870893438214	0.9787072697301291	0.9430945435854743	1	0.7774966483881196	0.8433676988003815	0.9392389113079324	-0.109168	0.872621	-0.367431	-0.217188	0.201165	-0.185818	-0.364504	-0.183992	-0.276302	-0.0390222	0.00513091	-0.69569	0.822233	-0.186403	-0.169914	-0.0362217	-0.343481	0.033454446969863216	-0.323378	-0.146437	-0.324543	-0.317793	0.6383739109698632	-1.38271	0.10823425596986284	1.093888576969863	-0.401239	0.0604291	0.29816552496986315	-0.0272278	-0.416727	0.06581	1.7254887809698631
CASP4	-12.0445	-8.13919	-7.09828	-8.33574	-12.0949	-12.2346	-12.4401	-8.4882	-12.0696	-7.53241	-7.481	-8.55474	-11.7327	-7.17909	-11.8407	-11.204	-5.80493	-8.48721	-6.40103	-11.0196	-12.0063	-8.60737	-11.6429	-12.2529	-6.16842	-8.1299	-7.30358	-11.8867	-6.70555	-12.3907	-9.39286	-7.39088	-12.2582	-8.39198	-12.5199	-0.290549	0.136162	-0.136162	0.281411	-2.90904	-2.88122	-2.67688	CASP4						-1.25538	-0.994842	-0.525812	0	-0.775643	-0.0864558	-0.61666	0.6873813090897766	0.25227819310617844	0.4527567359604876	0.639397	1	0.46074171379767237	0.9043745150341734	0.4038569975586268	FALSE	FALSE	FALSE	FALSE	FALSE	FALSE	FALSE	FALSE	0.9130444295002816	0.8915117115615824	0.8578216218128247	0.9101870755579856	1	0.8834271053120212	0.9878919222597778	0.9169434523135528	-4.41363	-0.508275	0.5326378962525303	-0.704819	-4.46396	-4.6037	-4.80921	-0.857284	-4.43871	0.0985045	0.14991716925253076	-0.92382	-4.10182	0.4518235782525307	-4.20974	-3.57309	1.8259888362525303	-0.85629	1.229883998252531	-3.38872	-4.37541	-0.976456	-4.01196	-4.62201	1.4624972332525303	-0.498981	0.3273343122525303	-4.25574	0.9253679992525303	-4.75976	-1.76195	0.24004168525253008	-4.62725
CASP7	-1.73984	0.528031	-0.313002	-4.73127	-1.63663	0.240518	-0.663186	-0.566209	-3.16648	-4.44704	-0.159973	-1.65729	0.645114	-0.953284	0.440711	-0.387581	-2.00893	0.237001	0.0970065	-0.996726	-1.55121	-2.7299	-3.11088	-1.47217	-1.54232	-1.58876	-1.69981	0.0943972	-0.602585	-1.71697	-2.29536	-1.72134	-3.58129	0.0834346	-1.09735	-0.0370711	0.0370711	0.624018	-0.837905	-1.04827	0.641899	0.339667	CASP7						0.5014633025176838	0.9791650500605779	-0.14069	0	-0.1244	-0.121615	0.0927638	0.32210762091183737	0.32376948699546726	0.0759349	0.835669	1	0.8257199603448574	0.8132454643218698	0.8246596006647976	FALSE	FALSE	FALSE	FALSE	FALSE	FALSE	FALSE	FALSE	0.8222220849591638	0.9160903928839982	0.5227866019335266	0.9711795504247787	1	0.9824214665565075	0.9686536368338642	0.9828396059046258	-0.669345	1.598526414477955	0.7574932964779552	-3.66077	-0.566137	1.311013890477955	0.40731	0.5042862324779551	-2.09598	-3.37654	0.910523	-0.586794	1.715609983477955	0.11721149947795503	1.511207190477955	0.6829146004779552	-0.938431	1.307496455477955	1.1675021534779553	0.0737694	-0.480713	-1.6594	-2.04038	-0.401673	-0.471825	-0.518268	-0.629316	1.164892894477955	0.4679105954779551	-0.646476	-1.22487	-0.650841	-2.51079
CASP8	-5.86373	-4.80532	-8.39109	-5.2702	-3.95317	-7.63826	-5.14965	-4.07713	-4.29037	-5.249	-2.28387	-3.09313	-7.60806	-4.07718	-7.43807	-8.03504	-5.13282	-6.43121	-7.83424	-4.82106	-6.09014	-7.85379	-5.23477	-8.68352	-7.98814	-4.35009	-7.82371	-2.66026	-4.87848	-7.3003	-4.83429	-4.84523	-3.76658	-9.51619	-9.46917	-0.473971	-0.032149	0.0813118	0.032149	-1.60447	-0.818319	-0.66696	CASP8	Q14790	CASP8	MOM	Protein import, sorting and homeostasis > Protein homeostasis | Mitochondrial dynamics and surveillance > Apoptosis	TRUE	0.7035749867548124	1.5718183418809744	2.4402688273124817	0	1.8546933101124865	-0.158363	0.5384736613670018	0.051474	0.25343349035693363	0.0774158	0.00915315	1	0.0230594	0.8172309502292427	0.3891861770074989	FALSE	FALSE	FALSE	FALSE	FALSE	FALSE	FALSE	FALSE	0.4432160304774974	0.8915117115615824	0.5256531194958166	0.18552203136005013	1	0.3086815885162158	0.9686536368338642	0.9120362100967156	0.12448706386503545	1.1829049998650352	-2.40287	0.7180210308650358	2.0350503268650355	-1.65004	0.8385718788650354	1.9110950608650357	1.6978494888650355	0.7392195958650353	3.7043548458650353	2.8950941948650355	-1.61984	1.9110434508650358	-1.44985	-2.04682	0.8554006598650354	-0.442992	-1.84602	1.1671616528650355	-0.101919	-1.86557	0.7534490498650357	-2.6953	-1.99992	1.6381337808650351	-1.83548	3.327958654865035	1.1097394528650348	-1.31208	1.1539277228650353	1.142991430865035	2.2216365318650353
CASP8AP2	-2.53609	-2.87653	-3.54267	-3.4929	-2.86766	-1.81269	-1.50025	-3.6508	-2.43467	-3.85995	-2.39581	-3.03742	-2.32627	-2.67612	-5.24862	-4.29318	-2.61809	-3.75877	-8.08139	-3.24796	-1.97723	-3.63987	-2.80096	-3.16972	-4.15676	-2.31553	-8.20468	-1.35777	-3.13411	-3.20358	-3.08252	-2.93652	-3.11845	-1.54924	-8.23243	0.194072	0.797475	-0.194072	-0.202276	0.331791	-0.422868	-0.279882	CASP8AP2						0.7920083287128964	0.2791922964994979	0.3339744806729243	0	0.6484686829067822	0.12985877537062118	0.3864269362899984	0.4310408843167598	0.0808152	0.6194004156670545	0.5368197234040457	1	0.20296059030363742	0.7341488293494496	0.24771123674034484	FALSE	FALSE	FALSE	FALSE	FALSE	FALSE	FALSE	FALSE	0.8510066591575565	0.7247500881098692	0.9091358790277786	0.8722567577833754	1	0.7464332610219083	0.954438	0.866732	0.7317122178949206	0.39127336189492073	-0.274872	-0.225095	0.4001428718949204	1.4551110878949203	1.7675466148949206	-0.382996	0.8331285788949206	-0.592146	0.8719865628949205	0.23037759089492038	0.9415316938949205	0.5916853218949204	-1.98081	-1.02538	0.6497098998949205	-0.490966	-4.81359	0.0198414	1.2905682968949204	-0.372065	0.46683921789492056	0.0980863	-0.888962	0.9522666078949203	-4.93688	1.9100313758949203	0.13369334989492057	0.0642179	0.18527689489492022	0.3312803248949203	0.1493466138949205
CASP9	-0.892979	-0.482982	-0.228678	-0.583123	-0.72427	-0.620965	-1.58906	-2.11306	-1.28073	-0.273524	-1.11058	-2.51877	-0.853799	-0.559112	-0.328378	-1.71579	-0.539676	-0.177416	-0.562203	-0.142002	-0.432144	-0.653903	-0.959538	-2.40192	-0.36066	-0.191513	-0.467783	-0.720611	-1.05808	-0.917463	-0.526795	-0.448964	-0.180455	-0.59557	-0.325866	0.0344831	-0.444389	0.0231194	-0.0231194	-0.0336074	-0.0303133	-0.0177526	CASP9	P55211	CASP9	IMS	Protein import, sorting and homeostasis > Protein homeostasis > Proteases | Mitochondrial dynamics and surveillance > Apoptosis	TRUE	-0.0822354	-0.260706	-0.449202	0	-0.0121891	-0.0986257	-0.157702	0.6083278175051623	0.7113525392088205	0.4343528440296349	0.20496038045999831	1	0.957115	0.6451826179953367	0.3906131839083141	FALSE	FALSE	FALSE	FALSE	FALSE	FALSE	FALSE	FALSE	0.9004534302234095	0.9749612216490179	0.8509137981172458	0.6829314709617909	1	0.9946526268152039	0.9396522668040376	0.9120362100967156	-0.293133	0.11686358944874393	0.37116791844874364	0.016722	-0.124424	-0.0211194	-0.989214	-1.51321	-0.680882	0.3263216944487438	-0.510736	-1.91893	-0.253953	0.040733097448743594	0.27146751744874376	-1.11595	0.060169423448743924	0.4224295314487438	0.0376427	0.4578431764487438	0.16770100744874378	-0.0540577	-0.359692	-1.80208	0.23918580344874377	0.4083327414487439	0.13206216244874375	-0.120766	-0.45823	-0.317618	0.0730504	0.1508819494487438	0.41939045444874373
CASQ2	1.75625	1.61721	0.304487	2.07602	-4.33848	-4.47822	0.0167191	-0.824908	-4.31322	2.61356	-0.502205	1.47851	-4.97634	-4.23005	-4.08425	0.639857	2.29339	0.202082	0.561821	1.02217	1.17634	0.859523	1.50584	-4.49652	-4.19338	0.342712	-0.421649	1.26207	-0.499343	-0.464353	0.778577	-0.41208	-4.50176	-4.8055	0.558428	-5.10673	-0.0628038	0.0628038	0.341497	0.863854	-0.314637	0.15923	CASQ2						0.14601556014815298	-1.19624	0.14804706043797392	0	-0.667526	1.0031896085402512	0.4749954360397278	0.7102601903930533	0.798957	0.2360126243377398	0.8608000484862158	1	0.30969850017032924	0.2083592775647494	0.36422948355934204	FALSE	FALSE	FALSE	FALSE	FALSE	FALSE	FALSE	FALSE	0.9196345821043409	0.9837168374030352	0.7461456606284298	0.9760861115263804	1	0.8259852124631053	0.8254671814615988	0.9056637615260202	1.0088072144807598	0.8697701984807598	-0.442954	1.3285773804807597	-5.08592	-5.22566	-0.730722	-1.57235	-5.06066	1.86612	-1.24965	0.7310649594807598	-5.72378	-4.97749	-4.83169	-0.107584	1.54595	-0.545359	-0.18562	0.2747268544807598	0.42889567348075974	0.11208187348075971	0.7584026064807596	-5.24396	-4.94082	-0.404729	-1.16909	0.5146266244807596	-1.24678	-1.21179	0.031135907480759766	-1.15952	-5.2492
CAST	-1.12881	-2.57004	-0.369579	-6.62457	-2.25443	-1.13544	-4.82207	-2.50091	-2.22917	-1.93372	-2.17489	-3.13462	-1.50982	-2.36839	-3.2226	-1.61633	-3.49766	-0.784261	-0.51379	0.0902724	-2.16588	-1.94625	-0.587415	-2.63487	-1.52437	-1.69471	-6.31488	-0.394127	-1.38615	-0.834024	-6.94473	-1.41918	-0.815678	-0.974222	-2.78637	-0.583905	0.221075	-0.0870912	0.0870912	-0.231423	1.18015	0.513164	CAST						-0.389538	-1.04435	-0.855085	0	0.16417468595225718	-0.334883	-0.451528	0.4330822010500017	0.5115745413520303	0.21815851938013428	0.2740278742927048	1	0.7460259465986532	0.48657612930858285	0.29787613068220203	FALSE	FALSE	FALSE	FALSE	FALSE	FALSE	FALSE	FALSE	0.8510066591575565	0.9432614496632352	0.7333028968653621	0.738353	1	0.9784035518970025	0.8970255160257133	0.8866503359862224	0.21178780378890413	-1.22945	0.971021	-5.28397	-0.91383	0.20516228778890402	-3.48147	-1.16031	-0.888574	-0.593122	-0.834288	-1.79402	-0.169221	-1.02779	-1.882	-0.275726	-2.15706	0.556338	0.8268096377889042	1.4308718927889037	-0.825282	-0.605649	0.753185	-1.29427	-0.183769	-0.354106	-4.97428	0.9464724797889038	-0.0455513	0.5065752087889042	-5.60413	-0.0785824	0.5249214497889039
CASZ1	-0.372723	0.930059	1.24724	1.56647	1.44751	1.05771	-4.37331	0.0984682	-1.14727	1.33121	-4.21077	0.788108	-4.62382	0.75647	-1.51117	-2.40374	-0.365212	0.316543	-4.70652	1.43885	2.2549	-0.750423	0.374599	-0.379807	-0.322461	-1.11059	-0.922922	1.12207	-0.759238	0.214356	-0.515009	0.948544	0.966909	0.606466	-0.157118	1.66929	-0.73263	0.73263	-1.51261	1.81136	2.22227	3.45221	CASZ1						0.6375480672222325	-0.31224	-0.208203	0	0.26342582510521667	0.3239302930195072	0.35626330660224703	0.6480862821323372	0.28022997834230934	0.7534428433926448	0.8324828095540275	1	0.689743	0.4646125242190702	0.4062786021377499	FALSE	FALSE	FALSE	FALSE	FALSE	FALSE	FALSE	FALSE	0.9039470707210983	0.902175	0.9480735140938236	0.9697010485188021	1	0.9710309699052583	0.8915339804397938	0.917251	-0.613823	0.6889580547902199	1.0061344067902198	1.3253716887902198	1.2064050777902198	0.816607	-4.61441	-0.142632	-1.38837	1.0901101197902199	-4.45187	0.5470074507902198	-4.86493	0.5153692717902199	-1.75228	-2.64484	-0.606312	0.0754424	-4.94762	1.1977538207902199	2.0138	-0.991524	0.13349886179021977	-0.620908	-0.563562	-1.35169	-1.16402	0.8809693877902199	-1.00034	-0.0267449	-0.75611	0.7074435097902197	0.725808
CAT	-2.28335	-1.29167	-1.817	-1.45235	-1.94142	-2.47064	-2.64751	-2.12596	-2.22297	-2.67509	-2.13077	-2.3163	-0.702391	-2.14547	-1.59218	-2.31208	-2.2976	-2.10041	-2.19023	-1.54451	-1.47499	-2.1753	-1.97799	-1.57105	-1.90365	-0.910904	-2.07433	-1.59519	-2.07871	-2.44967	-2.20624	-1.68371	0.0182354	-2.76668	-2.36397	-0.0311037	-0.0519151	0.076174	0.0311037	-0.0844528	-0.220022	0.14368	CAT	P04040	CAT	IMS	Metabolism > Detoxification > ROS and glutathione metabolism	TRUE	-0.0932976	0.27339834156612874	-0.455895	0	0.4273440293501612	-0.58259	-0.393692	0.5018830221281625	0.698941	0.4145307808474975	0.1448934373633513	1	0.3246846325644869	0.15427782917954094	0.20733277201780384	FALSE	FALSE	FALSE	FALSE	FALSE	FALSE	FALSE	FALSE	0.8738230707400688	0.9749612216490179	0.8446462656413163	0.6158537963675464	1	0.83167	0.8017694050976703	0.8594479431504886	-0.467313	0.5243696637448884	-0.000954347	0.3636953177448882	-0.125381	-0.654595	-0.831468	-0.30992	-0.406932	-0.859049	-0.314727	-0.500263	1.1136492937448883	-0.329432	0.22386153674488848	-0.496043	-0.481555	-0.284373	-0.37419	0.2715275717448885	0.34104942574488833	-0.359261	-0.161953	0.24498777174488817	-0.0876096	0.9051372517448885	-0.258284	0.22085495174488856	-0.262666	-0.633629	-0.390198	0.1323286787448884	1.8342762027448885
CBLB	-0.559159	-1.66453	-0.996521	-1.4036	-0.56996	-0.265713	-2.95473	-0.826962	-0.570936	-1.12384	-0.106641	-0.41615	-1.09535	-1.86363	-0.0226884	-1.98165	-0.885981	-0.601426	0.120883	0.390345	-2.1059	-3.01437	-0.211935	-1.68953	0.066125	-1.25255	-0.50895	-1.02687	-2.3326	-1.77753	-1.0575	-2.07541	-3.72031	-1.60258	-1.36314	0.221097	0.821421	-0.584935	-0.221097	1.03316	-0.521777	-0.615709	CBLB						-0.328391	-0.0232028	0.060471381426690736	0	-1.08906	0.3910407162777247	0.055513793714119235	0.22765558564398616	0.4405071404046813	0.9631172175933516	0.8966086417789783	1	0.060950942120374045	0.24628128064911728	0.857323	FALSE	FALSE	FALSE	FALSE	FALSE	FALSE	FALSE	FALSE	0.7476572800593306	0.9296451052037494	0.9952863463736558	0.9824361397583145	1	0.4951152096097818	0.8376675800016701	0.9876980812861934	0.10926199861694222	-0.996107	-0.3281	-0.735179	0.0984606	0.4027075786169422	-2.28631	-0.158541	0.0974852	-0.455417	0.5617796066169424	0.25227089461694213	-0.426926	-1.19521	0.6457325866169421	-1.31323	-0.21756	0.066995	0.7893036246169423	1.0587661376169422	-1.43748	-2.34595	0.4564863036169423	-1.02111	0.7345459856169423	-0.584133	0.15947089761694236	-0.358446	-1.66418	-1.10911	-0.389078	-1.40699	-3.05188
CBLIF	-2.32702	-4.81152	-4.78838	-4.07014	-3.74379	-3.72847	-4.89367	-3.99303	-4.46774	-3.63964	-2.70396	-4.26777	-4.74587	-4.99306	-5.24868	-4.01593	-4.36537	-4.06671	-4.1891	-5.22392	-4.83034	-5.93504	-4.72345	-6.25543	-4.97854	-2.47931	-4.54601	-4.31849	-3.43104	-3.59508	-4.59493	-4.2622	-5.75157	-8.20622	-8.7242	-0.131049	0.198002	-0.0118576	0.0118576	0.107851	0.387035	0.256258	CBLIF						0.5365924147156269	-0.464138	0.7539163288826711	0	0.1517061767292788	0.683633	0.6482738001597262	0.4460157509043786	0.343391	0.5444589325964173	0.19614038420811533	1	0.7777231392730368	0.12113271745059241	0.0756773	FALSE	FALSE	FALSE	FALSE	FALSE	FALSE	FALSE	FALSE	0.8573098226866894	0.9192462191060804	0.890458	0.6696634613566829	1	0.9795786040013779	0.7874363211701891	0.8268699393022103	1.9760830413909347	-0.508409	-0.485275	0.23296776439093442	0.5593138223909351	0.5746342963909351	-0.59056	0.3100743743909352	-0.164634	0.6634663233909347	1.599149880390935	0.0353354	-0.442765	-0.689952	-0.945572	0.28718121739093466	-0.0622649	0.23639604439093514	0.11401174439093474	-0.920814	-0.527233	-1.63193	-0.420339	-1.95232	-0.675432	1.8237985853909349	-0.242905	-0.0153816	0.8720679763909347	0.7080291723909345	-0.291819	0.040907126390934585	-1.44846
CBLL2	-8.43576	-4.49511	-8.7378	-4.15553	-8.51735	-8.18367	-4.60346	-3.41966	-4.64045	-4.57582	-9.02588	-8.38455	-8.43894	-8.73107	-3.32629	-8.54078	-8.26779	-4.26041	-3.39235	-4.37626	-8.526	-3.94886	-4.1954	-4.26892	-2.89656	-3.9997	-4.32299	-4.0665	-8.57435	-8.68822	-6.74516	-8.42116	-6.60309	-9.20864	-8.67267	0.772321	-0.740533	0.471607	-0.471607	-1.77724	-2.82731	-3.0081	CBLL2						-1.24629	-0.942346	-0.225421	0	-1.83399	0.6218177775147157	-0.306835	0.19762008941886836	0.0812098	0.3082299870207506	0.738753	1	0.044253808106744265	0.45531317594184384	0.5991042092546351	FALSE	FALSE	FALSE	FALSE	FALSE	FALSE	FALSE	FALSE	0.7195048255202234	0.7247500881098692	0.7870823138413917	0.9441598930837019	1	0.42349622534083564	0.884255	0.9457524163531469	-4.16622	-0.22556	-4.46826	0.11401623058765778	-4.24781	-3.91412	-0.333915	0.8498844675876578	-0.370903	-0.306277	-4.75633	-4.11501	-4.16939	-4.46152	0.9432596035876578	-4.27123	-3.99824	0.00913723	0.8771972655876579	-0.106711	-4.25645	0.32068281158765805	0.0741465	0.000626825	1.3729814515876584	0.2698446145876579	-0.0534496	0.2030461295876576	-4.3048	-4.41867	-2.47561	-4.15161	-2.33354
CBLN1	-4.20505	-2.01019	-4.3673	-2.01081	-3.33784	-3.31712	-2.52262	-0.4967	-3.59269	-2.86284	-3.00407	-2.63141	-3.89324	-1.61643	-3.17108	-1.17688	-2.60742	-1.7535	-1.59901	-1.46742	-1.16683	-3.30977	-1.01911	-5.58335	-1.85394	-1.15915	-3.43048	-1.63212	-1.9341	-1.47318	-2.06032	-1.57834	-1.5225	-2.53478	-1.54655	0.010111	0.444128	-0.441021	-0.010111	-2.25614	-3.57139	-3.17914	CBLN1						-1.05884	-0.797701	-0.135465	0	0.10494312267874545	-0.459716	-0.567609	0.18206011316121037	0.035733385769357966	0.18219899371642415	0.8239199965808581	1	0.7521546407883044	0.3167722369324314	0.12990302684164434	FALSE	FALSE	FALSE	FALSE	FALSE	FALSE	FALSE	FALSE	0.7002905418681545	0.544941	0.6941913204392742	0.9672646253354704	1	0.9795502298638382	0.8433676988003815	0.8296436067549625	-2.41602	-0.221156	-2.57827	-0.22178	-1.54881	-1.52809	-0.733591	1.2923312255480401	-1.80366	-1.07381	-1.21504	-0.842376	-2.10421	0.172596	-1.38205	0.6121476845480398	-0.818392	0.0355283	0.1900217735480398	0.32161	0.6221985545480401	-1.52074	0.769924	-3.79432	-0.0649102	0.6298759755480401	-1.64144	0.15691433554804007	-0.145065	0.3158517395480399	-0.271294	0.21068711854804012	0.26653067754803994
CBLN2	0.501481	2.07418	1.35962	1.52416	2.27491	1.86744	0.835809	0.946739	1.53228	1.79281	1.94359	0.723987	1.61174	1.51696	2.09827	1.24468	1.81404	1.32908	1.61357	1.46796	1.50173	1.65724	1.69009	-0.729437	1.19044	1.19303	1.65022	2.1467	1.70188	0.960625	1.28518	0.430853	0.292143	-5.14173	-4.32869	-0.134989	0.0227436	-0.0227436	0.179654	-0.167156	-0.552462	-0.60386	CBLN2						0.2046719473904113	0.16340433220883865	0.19705127837621597	0	-0.117029	0.20014414176093473	0.20110458893332828	0.7799494835747676	0.3912471725322517	0.5224202671366416	0.40216436487668994	1	0.6638744671422834	0.4243650308256921	0.28052	FALSE	FALSE	FALSE	FALSE	FALSE	FALSE	FALSE	FALSE	0.9444943885450968	0.9192462191060804	0.8829533108441789	0.8058121836998081	1	0.967803	0.878282	0.8796473577793288	-0.902147	0.6705518746715432	-0.0440044	0.12053	0.8712818106715431	0.463812	-0.567819	-0.456889	0.12864793667154306	0.3891849606715431	0.5399618966715432	-0.679641	0.20811450067154283	0.11333651367154325	0.694641	-0.15895	0.4104146336715429	-0.0745499	0.20994496267154295	0.0643297	0.0981008	0.25361369767154307	0.28645814667154296	-2.13306	-0.213189	-0.210598	0.246589	0.743068	0.2982547896715432	-0.443003	-0.118449	-0.972775	-1.11148
CBLN4	-1.86134	0.412095	-0.674449	-0.512915	0.665738	-0.280829	-1.57214	-0.737033	0.247487	-0.370262	0.159104	-2.02814	-0.901267	-0.0259315	0.230679	-0.966549	-0.0206186	-0.345399	0.200005	0.303242	0.276497	0.0189701	-0.751248	-3.26931	-0.804415	-0.103382	0.777542	0.54781	-0.349538	-1.32389	-0.656891	-1.7433	-2.20636	-9.73619	-8.27413	-0.484414	0.14895	0.102549	-0.102549	-0.173446	0.13586	0.476905	CBLN4						-0.150669	-0.295026	0.0297081	0	-0.509528	0.3374255147030941	0.0934447	0.7493362615664612	0.6790419193162707	0.5047424920439685	0.9357120311698446	1	0.2338563140505568	0.3422863704387853	0.7347596184836245	FALSE	FALSE	FALSE	FALSE	FALSE	FALSE	FALSE	FALSE	0.9361533056184491	0.9749612216490179	0.8758214282545721	0.9879610236517357	1	0.7676199363482225	0.8521678944530895	0.9639942941038698	-1.71029	0.5631382423428251	-0.523405	-0.361871	0.816782	-0.129785	-1.42109	-0.585989	0.39853	-0.219219	0.31014778834282514	-1.8771	-0.750223	0.12511206234282493	0.38172281834282507	-0.815506	0.13042501934282505	-0.194356	0.35104839934282517	0.4542854903428251	0.42754035034282484	0.170014	-0.600204	-3.11827	-0.653371	0.0476613	0.9285859393428252	0.6988540323428248	-0.198494	-1.17285	-0.505847	-1.59225	-2.05532
CBR3	-0.441544	-0.954215	-1.13377	-1.41209	-0.681992	-0.135763	-1.59338	-0.378051	-0.890516	-0.18431	-1.13071	-1.43901	-0.852934	-0.676588	-1.18967	-0.800056	-0.206764	-0.634335	-0.732813	-0.78121	-0.601828	-0.322789	-0.504428	-0.743882	-0.694529	-1.12902	-0.338382	-1.44546	-1.37049	-1.49624	-1.86718	-0.290056	-0.990121	-1.08378	-1.67163	-0.0729769	-0.563209	0.117633	0.0729769	0.00921479	0.122113	0.310425	CBR3	O75828	CBR3	Matrix	Metabolism > Detoxification > Xenobiotic metabolism	TRUE	-0.221942	-0.405772	0.00760875	0	-0.545978	0.3540654675543159	0.0675652	0.1009455863623649	0.21666004076870993	0.029030649719807136	0.9654488383930349	1	0.011145887161139328	0.11771792358932809	0.6775390611142291	FALSE	FALSE	FALSE	FALSE	FALSE	FALSE	FALSE	FALSE	0.5753792498639729	0.8800157658281196	0.36003308054336153	0.9936220670660135	1	0.21368236079117892	0.7869757970481007	0.9624527679015153	0.16243793551434113	-0.350233	-0.529784	-0.808109	-0.0780099	0.4682189565143413	-0.989395	0.22593112451434125	-0.286534	0.41967202651434143	-0.526728	-0.83503	-0.248953	-0.0726067	-0.585688	-0.196075	0.3972172405143411	-0.0303532	-0.128831	-0.177228	0.00215368	0.28119235951434124	0.0995536	-0.1399	-0.0905471	-0.525038	0.26559984151434113	-0.841476	-0.766511	-0.892255	-1.2632	0.31392534851434106	-0.386139
CBS	-2.55374	-3.69326	-2.73714	-2.50864	-4.15097	-3.40421	-4.28855	-3.46757	-3.85074	-2.93162	-3.00401	-4.06853	-3.58347	-3.77247	-2.14669	-3.01044	-3.91558	-3.37687	-3.60019	-2.98911	-3.06554	-4.02184	-4.33571	-4.337	-2.94118	-3.79498	-4.47718	-3.41994	-3.97942	-3.69074	-3.2517	-3.1832	-3.56511	-4.42551	-2.59909	0.0760043	-0.0760043	0.118183	-0.292984	-1.84639	-0.955692	-1.3874	CBS						0.3786561908452428	0.3755038245475017	0.28597366564986604	0	0.0628164	0.14951130534821977	0.2531732660355337	0.6731492199009831	0.21023695496404787	0.35773897020802403	0.3288688133759007	1	0.7958879784654715	0.603616	0.263226	FALSE	FALSE	FALSE	FALSE	FALSE	FALSE	FALSE	FALSE	0.9085885388564582	0.875101	0.8086716962838063	0.7706327431004846	1	0.9795786040013779	0.9313642336046261	0.872657	0.9995597216227025	-0.139962	0.8161559956227027	1.0446570646227027	-0.597672	0.14908214362270245	-0.735256	0.085728	-0.297443	0.6216717846227028	0.5492823406227028	-0.515235	-0.0301706	-0.219178	1.4066086186227025	0.5428550336227026	-0.362284	0.17642567262270234	-0.046897	0.5641870136227024	0.4877515386227027	-0.468546	-0.782411	-0.783705	0.6121166966227023	-0.241681	-0.923886	0.1333577846227026	-0.426121	-0.137443	0.30159361462270257	0.3700917906227029	-0.0118153
CBX4	-5.11053	-1.02549	-1.71213	-0.245339	-4.19212	-2.27348	-0.541267	-1.35077	-5.22211	-2.91356	-5.70065	-1.5999	-0.943783	-0.598484	-5.17098	-5.21555	-4.94256	-1.13681	-1.1964	-1.13349	-5.20077	-5.1472	-0.285209	-5.19162	-4.27178	-0.674473	-5.3197	0.0472243	-5.24912	-2.04106	-0.41993	-1.926	-0.692899	-2.42399	-3.76248	-0.0877414	0.0877414	0.362571	-0.363681	-1.15245	-1.58954	-0.408701	CBX4						0.5746547684193555	0.61473	-0.815196	0	0.9605138908769111	-0.624804	-0.230699	0.38548021647333236	0.3977774610946031	0.4329374525612346	0.4966022431988585	1	0.15575540750917435	0.2532249247717573	0.6594127829867582	FALSE	FALSE	FALSE	FALSE	FALSE	FALSE	FALSE	FALSE	0.8405975655893784	0.919458	0.8509137981172458	0.8563358453167812	1	0.6944392752929969	0.8376675800016701	0.9600842834093348	-3.11683	0.9682106403417514	0.2815652813417514	1.7483597513417513	-2.19843	-0.279779	1.4524318063417514	0.6429257343417515	-3.22841	-0.919861	-3.70695	0.3938032233417514	1.0499159633417514	1.3952150103417513	-3.17728	-3.22185	-2.94886	0.8568843893417513	0.7972952683417512	0.8602078193417513	-3.20707	-3.1535	1.7084900183417513	-3.19792	-2.27808	1.319225635341751	-3.326	2.0409230453417515	-3.25542	-0.0473635	1.5737690833417515	0.0676958	1.3007996053417512
CBY1	1.1548	0.270885	0.62759	-1.0927	-0.606528	0.792448	-0.540632	0.8646	-1.48451	0.698509	-1.22609	0.197647	1.33905	0.746799	0.57859	0.53402	-0.902395	-0.820678	0.0937376	0.391115	-1.37006	-0.731525	-1.58003	-1.55355	0.933973	0.447468	-0.0627212	0.437361	0.524103	0.0526816	-0.366828	-0.979816	0.410829	-2.29782	-1.76184	0.368441	-0.0412564	-0.423993	0.0412564	-0.736783	-1.64336	-0.693468	CBY1						0.43289734171967725	0.9245663680086532	0.22900405802349738	0	0.2512528379494611	-0.197096	0.0808769	0.2011002726647501	0.2599087297694992	0.0200264	0.6517981791331846	1	0.4830529905921346	0.5329104035872279	0.7764336563047775	FALSE	FALSE	FALSE	FALSE	FALSE	FALSE	FALSE	FALSE	0.7216850745314761	0.8915117115615824	0.30550082504811354	0.9168039241835216	1	0.8973816159016673	0.9079599423457702	0.9716640119842347	1.3036597501649163	0.4197405261649161	0.7764452421649162	-0.943846	-0.457672	0.9413036351649161	-0.391777	1.013455898164916	-1.33566	0.8473648021649162	-1.07723	0.34650267316491623	1.4879090941649162	0.8956544961649161	0.7274451731649162	0.6828757151649162	-0.753539	-0.671822	0.24259320016491603	0.5399710051649163	-1.22121	-0.582669	-1.43117	-1.4047	1.0828284991649164	0.596323	0.0861344	0.5862167671649163	0.6729587781649162	0.20153721616491604	-0.217972	-0.830961	0.5596844131649161
CBY2	-4.38867	-0.834246	-1.02761	-0.996358	0.0909096	1.2922	-0.331538	-3.2363	-5.41438	0.0816054	-1.07695	-3.04312	1.12341	-0.95915	1.1829	0.625136	-3.57594	0.234813	-5.57559	1.37876	-0.715738	-1.54375	-3.07969	-5.3739	0.144245	0.356617	0.574273	-1.13544	-5.67391	0.180129	-1.41974	0.619334	-1.11986	-3.0779	-0.893741	0.15554	0.228176	-0.15554	-0.751224	-3.33327	-2.1426	-0.982188	CBY2						-0.0370066	0.5535401982060829	-1.05987	0	-0.385573	-0.396938	-0.361646	0.6034711632592324	0.9543147927385236	0.4383634951131754	0.31276585740896906	1	0.588832	0.5177698137235496	0.49120324768429235	FALSE	FALSE	FALSE	FALSE	FALSE	FALSE	FALSE	FALSE	0.8995380472772967	0.9965164204088099	0.8525565719494339	0.7547508384920124	1	0.9410709649377116	0.9023557513438425	0.9302865255690889	-4.18127	-0.626847	-0.820212	-0.788959	0.2983087673710139	1.499599443371014	-0.124139	-3.0289	-5.20698	0.28900448537101436	-0.869555	-2.83572	1.3308110863710143	-0.751751	1.3903004433710142	0.832535	-3.36854	0.4422122633710142	-5.36819	1.5861589733710142	-0.508339	-1.33635	-2.87229	-5.1665	0.351644	0.5640162913710141	0.781673	-0.928041	-5.46651	0.38752849337101425	-1.21234	0.826734	-0.912463
CC2D1A	-2.6269	-2.01617	-2.17458	-2.41977	-1.85638	-1.87831	-2.79683	-1.65294	-2.26388	-1.67443	-1.89666	-2.26904	-1.69253	-2.09746	-1.95597	-2.28353	-2.64018	-2.34079	-2.16333	-2.80159	-2.40437	-2.64036	-2.38963	-3.41872	-2.55012	-1.87168	-2.12616	-1.68014	-1.82272	-2.16264	-2.30009	-2.21778	-1.86667	-4.33071	-3.94927	-0.335429	0.128863	0.121237	-0.121237	-1.42096	-1.05375	-0.829999	CC2D1A						0.2104629403434337	0.43556248291852007	0.5717141965041855	0	0.43356756122355306	-0.0818569	0.1387704352760655	0.010341505203328556	0.22177535907104776	0.025362038842111377	0.00495113	1	0.010872137487877362	0.5403024712299671	0.29664745476237386	FALSE	FALSE	FALSE	FALSE	FALSE	FALSE	FALSE	FALSE	0.21105361494724112	0.8832902025757444	0.3366522205077358	0.13744791897042713	1	0.21231908808771263	0.9104976034137211	0.8866503359862224	-0.203222	0.40750716539225507	0.24909940339225503	0.00390907	0.5672984143922553	0.5453720373922554	-0.373151	0.7707437083922551	0.15980353639225517	0.7492510763922551	0.5270202503922552	0.15464138839225483	0.7311516833922548	0.32622527539225504	0.4677122163922552	0.14014910339225511	-0.216499	0.0828893	0.26034958039225536	-0.377905	0.019309456392255384	-0.216674	0.0340525	-0.995038	-0.126436	0.5520013293922552	0.29752102939225494	0.7435404683922552	0.600964	0.2610394313922549	0.12359089639225526	0.2059008283922549	0.5570074233922553
CC2D1B	-1.93205	-1.19573	-1.54581	-1.12484	-1.53291	-1.13939	-1.30873	-1.24553	-1.14024	-1.40617	-1.04614	-1.04934	-1.20879	-1.30828	-1.38369	-1.14424	-1.10249	-1.00363	-1.29944	-1.34405	-1.19632	-1.39033	-1.18073	-1.30265	-1.64584	-1.50569	-1.48795	-0.977035	-1.23178	-1.51879	-1.55792	-1.08226	-1.01192	-1.25868	-1.29927	0.0207212	0.037727	-0.193621	-0.0207212	-2.25638	-2.3303	-2.5879	CC2D1B						-0.0835265	0.0572872	0.0859337	0	0.0776568	-0.0891215	-0.0516048	0.6098138459700877	0.432422	0.5780091464677793	0.4068008010745181	1	0.45887380141914513	0.36514127592019774	0.5063041008559377	FALSE	FALSE	FALSE	FALSE	FALSE	FALSE	FALSE	FALSE	0.9007881641399352	0.9281886268965318	0.8971132574122014	0.8078243887970501	1	0.8823154225705779	0.8582637000426284	0.9360643861455699	-0.642725	0.0936018	-0.256483	0.16448616103345523	-0.243581	0.14993633403345522	-0.0193995	0.0438015	0.1490863460334554	-0.116846	0.2431843360334556	0.2399899820334555	0.0805355	-0.0189503	-0.0943655	0.14508831203345549	0.1868345190334555	0.2856978970334554	-0.010109	-0.0547249	0.0930086	-0.100999	0.10859903003345547	-0.0133167	-0.356509	-0.216361	-0.198619	0.31229389903345534	0.0575477	-0.229458	-0.268595	0.20706953903345524	0.27740953903345544
CCAR1	-2.59225	-2.18889	-2.28253	-2.68698	-2.28804	-2.28916	-2.81832	-1.67205	-2.6166	-2.80422	-2.54657	-2.18439	-1.63002	-2.46996	-2.09931	-2.4978	-2.61183	-2.54843	-2.17148	-2.78106	-2.03743	-2.33935	-2.57755	-2.78071	-2.31711	-2.48641	-2.28196	-2.25509	-2.45355	-2.52589	-2.38779	-2.62041	-1.83671	-2.85966	-2.58047	-0.13056	0.13292	0.13056	-0.155749	-1.0636	-0.782054	-0.490697	CCAR1						0.00361684	0.3722103191445516	0.0977818	0	0.11295804849160794	-0.183736	-0.0667383	0.2969371751384548	0.9744458560961737	0.028023446828539838	0.6245462777649691	1	0.3924959199661271	0.2539480351007426	0.5925132401959396	FALSE	FALSE	FALSE	FALSE	FALSE	FALSE	FALSE	FALSE	0.803669	0.9965164204088099	0.35649499572044124	0.9022700480902426	1	0.8565841049642436	0.8376675800016701	0.941917	-0.156565	0.24679526714402242	0.1531576721440222	-0.251289	0.14764632314402232	0.14652684214402242	-0.382634	0.7636372021440222	-0.180909	-0.368529	-0.110881	0.2512931461440223	0.8056676181440223	-0.0342691	0.3363781981440221	-0.0621173	-0.176144	-0.112742	0.2642081641440222	-0.345374	0.3982566001440222	0.0963348	-0.14186	-0.345024	0.1185750431440222	-0.0507245	0.15372908614402203	0.18059918314402224	-0.0178606	-0.0902013	0.047892988144022576	-0.184722	0.5989797391440222
CCAR2	-1.38644	-3.11978	-1.75286	-1.53886	-1.98479	-1.84083	-1.7994	-1.83677	-2.78644	-1.7103	-1.7788	-2.15367	-1.17628	-2.69376	-0.99248	-1.71873	-1.9609	-1.92728	-2.01543	-1.78593	-1.75393	-1.42201	-1.95911	-2.57714	-1.78107	-1.98131	-1.44851	-1.88311	-2.14714	-1.41921	-2.22848	-1.74465	-1.73862	-3.05693	-2.49942	0.0209036	0.283445	-0.122473	-0.0209036	0.173895	-0.213667	0.764411	CCAR2						-0.00439844	0.23926728845371067	-0.134803	0	-0.000671879	-0.150607	-0.0968478	0.7711114847139032	0.9788753154563099	0.35452629973409977	0.47851539174306146	1	0.9963288393852276	0.4776941284262499	0.5344234254281786	FALSE	FALSE	FALSE	FALSE	FALSE	FALSE	FALSE	FALSE	0.9423706709476262	0.9965164204088099	0.807338	0.8446506164202954	1	0.9998260217144941	0.8934199358750916	0.9392389113079324	0.4474879024898488	-1.28585	0.081066	0.29506749348984856	-0.150864	-0.00690601	0.034528173489848844	-0.00284483	-0.952515	0.12362098048984874	0.0551255	-0.319751	0.6576450974898487	-0.859833	0.8414436194898488	0.11519355748984868	-0.12698	-0.0933561	-0.181512	0.047988862489848905	0.0799896	0.41191479148984855	-0.125184	-0.743218	0.0528583	-0.14739	0.3854181564898487	-0.0491912	-0.313214	0.41471796748984874	-0.394557	0.0892717	0.0953
CCBE1	-2.11523	-1.41562	-2.31758	-1.40494	-1.37261	-1.85968	-2.68557	-2.06909	-1.61484	-2.01666	-1.48696	-2.19872	-1.62787	-1.94467	-1.74909	-2.34092	-2.36052	-1.40606	-1.9689	-1.26958	-2.09615	-2.72432	-2.05402	-4.02223	-1.46925	-1.36754	-2.22708	-1.45878	-1.56676	-2.27906	-1.99635	-2.26355	-2.56395	-11.0567	-11.3052	0.0575157	0.36675	-0.0575157	-0.131498	-0.590844	-0.267989	-0.580887	CCBE1						0.15098223726864818	0.0933124	0.18247582191242126	0	-0.00877713	0.12958462342839008	0.1474529460273887	0.92981	0.5698637264467554	0.7644334155883992	0.5531029126771476	1	0.9752678462215487	0.44898224077161153	0.38449763009218463	FALSE	FALSE	FALSE	FALSE	FALSE	FALSE	FALSE	FALSE	0.9812001898528674	0.96173	0.9499732422211412	0.8760389592496732	1	0.9967831045348797	0.8799878931644983	0.9120362100967156	-0.157659	0.5419524007047731	-0.360009	0.5526245077047732	0.5849617237047731	0.0978896	-0.728004	-0.111524	0.3427264327047732	-0.0590912	0.4706039847047733	-0.241155	0.32969437570477345	0.0128983	0.20848196370477332	-0.383352	-0.402957	0.5515092107047735	-0.0113331	0.6879903917047732	-0.138578	-0.766751	-0.0964524	-2.06466	0.4883200827047731	0.5900256547047732	-0.269516	0.49879088170477337	0.39080654570477336	-0.321493	-0.0387819	-0.305982	-0.606378
CCDC102A	-0.855746	-0.599612	-1.45463	-1.42663	-1.8094	-1.01054	-1.23005	-1.06279	-1.32958	-0.95219	-0.87716	-0.93017	0.263418	-0.908963	0.0118659	-1.08846	-1.233	-0.831084	-1.33248	-0.830834	-0.905884	-1.1439	-0.557697	-0.954149	-1.14306	-0.821699	-0.904496	-0.741352	-1.36258	-0.860089	-1.27731	-0.945401	0.238213	-1.26976	-2.3746	-0.389908	-0.641098	0.63875	0.389908	-0.582984	-1.29252	-0.612406	CCDC102A						-0.184663	0.6714864330226658	-0.0815377	0	0.24666880563641902	-0.578156	-0.358712	0.0353825	0.20502563184933226	0.00860999	0.5254170231619674	1	0.29104215772459985	0.0337392	0.0854914	FALSE	FALSE	FALSE	FALSE	FALSE	FALSE	FALSE	FALSE	0.3768051835979286	0.8687201499263438	0.1878291405682736	0.8674970424972057	1	0.8145236962998124	0.7043594883218917	0.8268699393022103	0.10824102053616645	0.3643754245361665	-0.490638	-0.462646	-0.845413	-0.0465552	-0.266065	-0.0988053	-0.365591	0.011796587536166317	0.0868274	0.0338173	1.227405282536166	0.055024404536166506	0.9758528815361663	-0.124468	-0.269009	0.1329026605361664	-0.36849	0.1331525615361665	0.058103	-0.179909	0.40629047853616657	0.00983755	-0.179077	0.14228782953616642	0.0594908	0.22263548853616638	-0.398598	0.10389803553616626	-0.313323	0.018586360536166427	1.2021995815361664
CCDC102B	-1.26308	-2.54215	-2.34354	-0.984344	-2.13284	-2.20354	-0.69518	-2.29169	-2.15065	-1.5468	-1.10392	-0.40714	-1.55438	-1.69683	-1.92168	-1.25618	-1.16022	-1.56956	-0.328041	-1.10066	-1.96183	-1.04927	-1.54591	-1.26982	-1.32031	-1.51835	-1.82954	-0.387583	-1.69667	-1.92115	-1.85532	-0.904862	-1.38358	-1.77244	-2.4621	0.0277487	-0.0596377	-0.00618731	0.00618731	-0.814436	-0.679885	-0.53356	CCDC102B						-0.307715	0.00204486	-0.428406	0	0.019346750542668184	-0.362895	-0.356117	0.6923565559033906	0.2881596437981106	0.9950542061260551	0.19267248535603138	1	0.9444427721440967	0.23520670648388062	0.13123033283790458	FALSE	FALSE	FALSE	FALSE	FALSE	FALSE	FALSE	FALSE	0.9146986513997306	0.902175	0.9998398904322477	0.6658573901051154	1	0.992137	0.8311877750940618	0.8296436067549625	0.00171021	-1.27736	-1.07875	0.28044576951136835	-0.868047	-0.938748	0.5696098015113684	-1.0269	-0.88586	-0.282013	0.16086887551136844	0.8576497695113684	-0.28959	-0.432042	-0.656891	0.00860855	0.10457266051136846	-0.304769	0.9367489235113684	0.1641252755113687	-0.697038	0.21552134651136848	-0.281116	-0.00503224	-0.0555236	-0.253564	-0.564752	0.8772065865113683	-0.43188	-0.656365	-0.59053	0.3599277635113684	-0.118795
CCDC117	-1.25635	-1.58453	-1.19351	-1.5101	-1.41249	-1.29031	-2.57336	-2.03057	-1.568	-0.809082	-1.44971	-2.51673	-2.09306	-2.27828	-1.42451	-2.05404	-1.68375	-1.06529	-1.39507	-0.566847	-0.865614	-0.994101	-0.87754	-2.13445	-2.0771	-1.93923	-1.84298	-1.57064	-1.58314	-3.13589	-2.68469	-2.13187	-2.25722	-1.59358	-1.11235	0.0905887	-0.0905887	0.240322	-0.153765	-0.160872	0.250736	0.825776	CCDC117						-0.132517	-0.660681	-0.0399849	0	-0.766369	0.6249816861844909	0.18671180499333465	0.0756794	0.5991646184702156	0.10122178403839242	0.9036291396634333	1	0.031843655850180994	0.00620968	0.379251	FALSE	FALSE	FALSE	FALSE	FALSE	FALSE	FALSE	FALSE	0.5231587365662419	0.971338	0.5648861548825986	0.9824361397583145	1	0.36846553562550105	0.6218175571849205	0.9109233466776203	0.10066443647700639	-0.227517	0.16349949547700637	-0.153082	-0.0554736	0.0667065	-1.21635	-0.673554	-0.210991	0.5479307394770064	-0.0926954	-1.15972	-0.736049	-0.921264	-0.067499	-0.697031	-0.326739	0.29172593147700626	-0.0380574	0.7901663694770064	0.49139944647700656	0.3629125444770063	0.47947351547700645	-0.777433	-0.720087	-0.582216	-0.485972	-0.213629	-0.226127	-1.77888	-1.32767	-0.774852	-0.900203
CCDC121	0.923468	0.536076	-4.68893	-0.0447051	-4.48468	-1.66868	0.0795468	-5.19719	-0.205339	-0.130817	-5.03784	-4.58897	-0.406315	-4.56389	0.70048	-4.56457	-4.12178	-4.87582	0.550988	-4.41501	-4.20018	-4.20507	-0.581145	-1.74982	-0.527132	-0.796912	-4.51589	-0.0963235	0.0656485	-0.393731	-4.28751	-4.19953	-0.540178	-4.84614	-0.0956333	0.321936	1.23733	-1.02492	-0.321936	-1.12423	-4.27341	-4.265	CCDC121						1.2944147600404177	0.8736532943389552	0.45139725705624384	0	0.8103262722793473	0.2053073983621638	0.6010312112668119	0.4696966430229774	0.0823214	0.3712551126013731	0.6455678609121754	1	0.26659816833251704	0.7299045861705975	0.25429273349076653	FALSE	FALSE	FALSE	FALSE	FALSE	FALSE	FALSE	FALSE	0.8672305115230502	0.7247500881098692	0.8174880922340289	0.9132095365820148	1	0.7996472945235962	0.9538401523065096	0.8684677428160817	2.4964562173355684	2.1090636303355685	-3.11595	1.5282826823355684	-2.9117	-0.0956958	1.6525345453355686	-3.6242	1.3676485603355686	1.4421704703355682	-3.46485	-3.01598	1.1666730033355688	-2.9909	2.2734680753355683	-2.99158	-2.54879	-3.30283	2.1239759533355684	-2.84203	-2.6272	-2.63209	0.9918425333355684	-0.176834	1.0458554563355686	0.7760759663355685	-2.94291	1.4766642273355686	1.6386363003355684	1.1792563683355686	-2.71452	-2.62654	1.0328102493355686
CCDC125	-3.32616	-4.94009	-4.93486	-3.69362	-4.64041	-1.66287	-3.54594	-3.56299	-3.99232	-4.56829	-4.9473	-2.97156	-3.24006	-9.17605	-4.24075	-8.98576	-5.12781	-3.27476	-3.47476	-3.49931	-3.18962	-4.11005	-8.64038	-2.67643	-3.95452	-8.69261	-4.69759	-3.5786	-5.01933	-5.32585	-2.54628	-4.54421	-2.76267	-3.67635	-4.3103	-0.466634	0.466634	0.618078	-0.996078	-3.07022	-1.63183	-1.69944	CCDC125						0.6555048360278757	0.21512966828600769	-0.160069	0	0.42879884494980247	0.0619792	0.2408975479695232	0.7704644610239607	0.308268	0.7394103021153215	0.8057577210920004	1	0.4369086509496619	0.9121830125530082	0.5913122294770328	FALSE	FALSE	FALSE	FALSE	FALSE	FALSE	FALSE	FALSE	0.9421798631882383	0.9100393467063304	0.9447330979939169	0.9609948722586021	1	0.8749986432270251	0.9878919222597778	0.9411098829531913	0.6850833409273783	-0.92885	-0.923618	0.3176171269273781	-0.629169	2.3483719239273784	0.4652958319273782	0.4482504669273783	0.018917125927378403	-0.557055	-0.936062	1.0396818799273781	0.7711764309273782	-5.16481	-0.229515	-4.97452	-1.11657	0.7364818849273784	0.5364776449273782	0.5119273539273782	0.8216174429273781	-0.0988139	-4.62914	1.3348118299273781	0.0567149	-4.68137	-0.68635	0.4326422339273782	-1.00809	-1.31461	1.4649545529273782	-0.532972	1.2485686039273782
CCDC127	-2.47512	-1.75265	-0.807536	-0.881	-1.14168	-0.340386	-1.76835	-0.978396	-2.3903	-1.40368	-0.949764	-1.40897	-0.539697	-1.32197	-1.95061	-2.49268	-1.43268	-3.01598	-2.05849	-1.04122	-1.70738	-1.04147	-2.06484	-2.05371	-0.82901	-1.15771	-2.04043	-0.506398	-1.44378	-1.88628	-2.66904	-1.72355	-1.49949	-1.13948	-2.2526	0.0232831	0.0857854	-0.0870287	-0.0232831	-0.888227	-0.689429	-0.754911	CCDC127	Q96BQ5	CCDC127	Membrane	0	TRUE	0.45036398277888895	0.3977643795914734	0.28530197199125606	0	0.1359375697895821	0.14607056491281964	0.27524915316724713	0.6122193554123372	0.15069684557686697	0.2514010763044816	0.40104421562938974	1	0.6834527862769246	0.6060131314477688	0.23324865233144707	FALSE	FALSE	FALSE	FALSE	FALSE	FALSE	FALSE	FALSE	0.9013739323018712	0.8357147873758819	0.7529121554785999	0.805053	1	0.9705922967467332	0.9313642336046261	0.865091	-0.862442	-0.139967	0.8051444063261576	0.7316805183261578	0.47100410732615783	1.2722939003261577	-0.155672	0.6342838193261577	-0.777622	0.20900038532615794	0.6629163233261576	0.20371443732615774	1.0729829083261577	0.2907130803261576	-0.337929	-0.879999	0.18000275332615784	-1.4033	-0.445812	0.5714579853261577	-0.0946981	0.5712143013261578	-0.452155	-0.441027	0.7836701673261578	0.45497363032615756	-0.427748	1.106281712326158	0.16889545232615785	-0.273597	-1.05636	-0.110871	0.11318755032615783
CCDC13	0.524714	-0.482998	0.469767	0.384614	-0.0873917	1.51694	-1.64828	0.293256	-0.70234	-1.84751	0.113301	1.15559	0.280532	0.940783	-0.685978	-0.0437054	-1.11466	0.0949753	-0.34103	0.0963238	0.193469	0.899119	0.561063	-1.06417	-5.14432	0.973237	-1.43735	0.0142127	0.685687	-0.428182	1.09984	0.316927	0.744409	-1.47056	-1.82767	0.313754	-0.313754	0.399433	-0.579164	-0.494487	0.345265	-1.0748	CCDC13						0.3960379744830117	0.6198311746128937	-0.283301	0	0.5286876302276082	-0.381638	-0.100662	0.3504042488395058	0.35224922571131534	0.16831684806784417	0.6018540062198923	1	0.14836404050321605	0.2494702506898169	0.7402101215247192	FALSE	FALSE	FALSE	FALSE	FALSE	FALSE	FALSE	FALSE	0.8318031815130981	0.9192462191060804	0.6793581360719296	0.892946	1	0.6909031303327515	0.8376675800016701	0.9639942941038698	0.5635439717274114	-0.444168	0.5085971887274114	0.42344421472741145	-0.0485618	1.5557699957274114	-1.60945	0.33208538272741145	-0.663511	-1.80868	0.15213126372741168	1.1944185687274116	0.31936162472741136	0.9796127307274116	-0.647148	-0.00487559	-1.07584	0.13380517172741166	-0.3022	0.1351536597274116	0.23229911272741147	0.9379492357274115	0.5998923887274114	-1.02534	-5.10549	1.0120665687274117	-1.39853	0.0530425	0.7245170047274113	-0.389353	1.1386706287274113	0.3557571567274114	0.7832389907274114
CCDC134	-2.54558	-0.185991	-0.814203	-1.34436	-1.79029	-0.635609	-4.4462	-1.51188	-1.77957	-0.332209	-0.284319	-0.916746	-0.097262	-0.881879	-1.60534	-3.0648	-2.34191	-2.18345	-1.00151	-0.75567	-3.1643	-3.34299	-1.09948	-2.26583	-0.669988	-1.83929	-1.45492	-0.580097	-0.215678	-0.117071	-1.63544	-1.45996	-1.19438	-3.54596	-4.15102	0.129178	-1.0411	1.10739	-0.129178	-0.491434	-0.657378	-0.598266	CCDC134						0.4377748993798844	0.8881792051257136	0.8388911633349605	0	0.9170119446831708	-0.308717	0.11456630897503851	0.12480378561157329	0.32074560215675907	0.0398621	0.0626661	1	0.0186354	0.33502453179801783	0.7091972306590745	FALSE	FALSE	FALSE	FALSE	FALSE	FALSE	FALSE	FALSE	0.6208188309909031	0.9160903928839982	0.4145831805165783	0.4488033223460944	1	0.27790851943053924	0.8477654285475603	0.9638126987590924	-0.881333	1.4782549550316721	0.8500436260316723	0.3198840290316721	-0.126047	1.0286369340316721	-2.78196	0.15236834303167207	-0.115325	1.332037455031672	1.3799275300316722	0.7475006550316721	1.5669844160316722	0.7823671240316723	0.0589052	-1.40056	-0.677666	-0.519201	0.6627327760316721	0.9085760030316723	-1.50006	-1.67875	0.564765	-0.601588	0.9942588660316721	-0.175041	0.2093219980316722	1.084149799031672	1.448568045031672	1.5471752260316722	0.0288092	0.20428604703167222	0.46986257603167214
CCDC137	-0.625933	-5.45677	-3.12961	-1.64687	-1.4762	-1.14251	-3.0948	-4.23773	-1.40309	-1.14517	-5.73961	-4.51333	-1.29469	-4.4448	-0.924542	-0.932586	-1.65959	-1.54351	-1.98744	-0.867598	-4.23973	-1.79384	-1.20869	-2.42322	-3.72577	-1.8739	-5.35866	-1.43231	-1.89576	-2.81699	-1.34341	-0.0263647	0.0230271	-1.7931	-1.74255	0.144242	-0.144242	1.29354	-0.382686	0.0136981	1.90028	1.03181	CCDC137						0.0719321	-0.110436	-0.293741	0	0.9360926924259341	-0.653256	-0.355905	0.24492624908016547	0.8782659809130714	0.8565063892344551	0.639577	1	0.0641187	0.23091929802904748	0.42719145616346677	FALSE	FALSE	FALSE	FALSE	FALSE	FALSE	FALSE	FALSE	0.7559444164927239	0.9862277475032221	0.9668895209802126	0.9101870755579856	1	0.49715064850921015	0.8295258188322052	0.919114	1.2291646533116596	-3.60167	-1.27451	0.20822716031165972	0.37889910731165977	0.7125833503116598	-1.2397	-2.38263	0.4520063293116598	0.7099311863116595	-3.88452	-2.65823	0.5604094443116597	-2.5897	0.9305553303116597	0.9225117473116597	0.19550672731165952	0.3115900933116598	-0.13234	0.9874998893116596	-2.38463	0.0612568	0.6464047243116595	-0.568127	-1.87068	-0.0188015	-3.50356	0.42278794231165984	-0.0406671	-0.961892	0.5116837893116596	1.8287327603116597	1.8781245963116595
CCDC138	-11.9264	-7.10443	-12.2285	-6.32429	-7.68611	-6.62996	-7.87175	-7.94429	-11.038	-11.3144	-12.5166	-9.29028	-6.57207	-12.2218	-6.77744	-12.0315	-6.40092	-12.2747	-12.0123	-12.0369	-9.69475	-7.57079	-11.6861	-7.7596	-11.0877	-7.93096	-7.00632	-7.92915	-9.06503	-7.85697	-7.57288	-7.82438	-7.57021	-12.6993	-8.70392	0.606375	-0.616733	-0.606375	0.720853	-4.33739	-4.6241	-4.53274	CCDC138						0.8901405179429324	0.8178547026468458	-1.25367	0	0.46705282422302646	-0.204255	0.0997332	0.3317249760373201	0.20243937949764934	0.347302	0.392172	1	0.4799041170947229	0.7182247948362497	0.8493486917186741	FALSE	FALSE	FALSE	FALSE	FALSE	FALSE	FALSE	FALSE	0.8253905418334435	0.866531	0.8017879882165967	0.8010575961169499	1	0.8945913397592776	0.9528190608939002	0.9872197951521955	-3.56452	1.2574874314340159	-3.86656	2.037636542434016	0.6758134084340152	1.7319636764340156	0.49016983043401546	0.41762935243401583	-2.6761	-2.95251	-4.15464	-0.928355	1.7898541634340155	-3.85983	1.5844801854340156	-3.66954	1.9610043454340156	-3.91273	-3.65039	-3.67494	-1.33283	0.7911304954340153	-3.32416	0.6023190414340158	-2.72577	0.430964	1.3555975164340157	0.43276957043401604	-0.703111	0.5049476944340155	0.7890452934340154	0.5375448544340152	0.7917102574340155
CCDC14	-5.0379	-5.34517	-1.88051	-4.34263	-5.11949	0.858049	-0.468634	-5.44806	-0.0201945	-0.567908	-4.62802	-4.98669	-1.04107	-5.33321	-5.09835	-0.820991	-0.0119432	-0.578754	-5.12377	-1.06086	-5.12814	-5.07456	-3.21258	-1.65955	-4.19914	-4.84977	-5.24706	-5.12807	-1.47605	-2.483	-0.124904	0.369023	-0.8833	-5.81078	-0.274807	-0.441739	0.441739	0.70906	-1.1456	-0.00181912	0.512838	1.13342	CCDC14						0.5963393472736297	-0.959253	0.6337146093915074	0	0.9931003221916985	0.12461170905879533	0.369032	0.631851	0.5369628582156418	0.46128721353859214	0.47877558836467615	1	0.16648892255251657	0.87762	0.5686859317323072	FALSE	FALSE	FALSE	FALSE	FALSE	FALSE	FALSE	FALSE	0.9015341956885312	0.9549989236796826	0.8602700105304417	0.8446506164202954	1	0.7098648565975432	0.9847332658615571	0.9393983933912825	-3.18998	-3.49725	-0.032589	-2.49471	-3.27157	2.7059683996365487	1.3792856556365485	-3.60015	1.8277247136365486	1.2800111206365485	-2.7801	-3.13877	0.8068448116365486	-3.48529	-3.25043	1.0269281096365486	1.8359759886365485	1.2691650666365488	-3.27585	0.7870616696365486	-3.28022	-3.22664	-1.36466	0.18836579963654868	-2.35122	-3.00185	-3.39914	-3.28015	0.37187152863654843	-0.635083	1.7230153546365485	2.2169420886365483	0.9646190496365487
CCDC140	-1.2324	-0.851611	-1.70436	-0.367201	-1.31399	0.325506	-2.57002	-2.28892	-1.75901	0.104508	-0.377729	-1.10319	-0.761638	-1.69763	-0.68141	-1.55314	0.289218	0.0949608	-0.5813	-0.989179	-2.58567	-1.6841	0.565962	-3.02397	-0.808675	-1.40683	0.0323739	0.829438	-1.25551	0.190713	-0.365942	-0.083934	-1.28425	0.525236	-3.3173	-0.43776	0.43776	0.605251	-0.535258	-0.68343	-0.199506	-0.231002	CCDC140						-0.237807	-0.397892	-0.159103	0	0.4772372035959113	-0.396243	-0.296973	0.5080345374741064	0.6215454537923707	0.5033568758021799	0.7897968287641923	1	0.2866495878889248	0.3216640500891463	0.40213223343858207	FALSE	FALSE	FALSE	FALSE	FALSE	FALSE	FALSE	FALSE	0.8739178272682685	0.971338	0.875185	0.9577493925389445	1	0.8145236962998124	0.8433676988003815	0.9169434523135528	-0.620997	-0.240213	-1.09296	0.24419769998282853	-0.702588	0.9369047379828286	-1.95862	-1.67752	-1.14761	0.7159069849828283	0.2336694049828284	-0.491788	-0.15024	-1.08623	-0.0700117	-0.941745	0.9006160469828286	0.7063592919828284	0.030098810982828586	-0.37778	-1.97427	-1.0727	1.1773609189828287	-2.41258	-0.197277	-0.795434	0.6437724399828286	1.4408365739828284	-0.644107	0.8021113999828284	0.2454568669828285	0.5274645109828285	-0.672848
CCDC144CP	-0.776484	-1.94537	-0.569772	-1.57246	-1.73739	-0.16613	-1.32205	-1.63763	-1.8593	-0.494898	-1.44622	-0.535055	-0.319347	-1.05255	-1.27474	-1.28049	-0.719152	-1.67144	-0.374163	-0.324713	-1.08589	-1.02109	-1.31235	-0.553175	-0.799343	-1.28396	-1.50437	-0.0197328	-1.36606	-1.49322	-0.189571	0.00763794	-1.3948	-0.820169	-2.27836	-0.426212	0.00953881	-0.00953881	0.163247	-0.931374	-1.40141	-0.775091	CCDC144CP						-0.0908942	0.1873514653134776	-0.324891	0	0.344336	-0.455237	-0.307499	0.44232055373523327	0.7274332851502232	0.4609042366467241	0.30046569397274603	1	0.22620216740270974	0.11423243328197251	0.174956	FALSE	FALSE	FALSE	FALSE	FALSE	FALSE	FALSE	FALSE	0.8567657061681861	0.9764150271563412	0.8602700105304417	0.7528303602839225	1	0.7629255685354347	0.7852321855202643	0.8398345102230291	0.15568204806289332	-1.01321	0.362394	-0.640296	-0.805228	0.7660355060628931	-0.389883	-0.705467	-0.927136	0.4372678420628931	-0.514054	0.3971108590628931	0.6128193790628931	-0.120387	-0.342576	-0.348327	0.2130139190628931	-0.73927	0.558003	0.607453	-0.153723	-0.0889226	-0.380181	0.3789906050628932	0.13282307706289315	-0.351792	-0.572209	0.912433	-0.433889	-0.561056	0.742595	0.9398038210628932	-0.46263
CCDC148	-0.672024	-0.142795	-1.2207	-1.55145	-1.63497	-1.54921	-1.16165	-1.71962	-3.10553	-1.40794	-1.36906	-6.7501	-0.873744	-1.73906	-0.954866	-1.12497	-1.98947	-1.31663	-0.717252	-1.32676	-0.432112	-1.59004	-1.16863	-2.9755	-0.503118	-0.255622	-0.381112	-0.0459867	-1.13254	-1.92448	-1.52574	-2.14285	-0.339279	-0.741301	-2.57878	0.442854	0.0443379	-0.0443379	-1.79044	0.623471	1.29459	0.96827	CCDC148						-0.053711	-0.563273	-0.774514	0	0.00700833	-0.0814286	-0.190991	0.4433843506038889	0.8615555743016861	0.23648493636391343	0.0998364	1	0.9845893304713567	0.8215149367460394	0.49814631976683577	FALSE	FALSE	FALSE	FALSE	FALSE	FALSE	FALSE	FALSE	0.8567665398499089	0.9862277475032221	0.7461456606284298	0.5329828023748393	1	0.9967831045348797	0.9695485254699704	0.9333727232691391	0.31002883029977185	0.8392581062997716	-0.238651	-0.569396	-0.652918	-0.567161	-0.179598	-0.737566	-2.12348	-0.425883	-0.387005	-5.76805	0.10830890329977175	-0.757007	0.027186822299771485	-0.142914	-1.00742	-0.334573	0.2648008742997717	-0.344712	0.5499406722997717	-0.60799	-0.186574	-1.99345	0.47893497729977175	0.7264307302997718	0.6009405272997718	0.9360661862997718	-0.150487	-0.942428	-0.543688	-1.16079	0.6427743292997717
CCDC150	-4.14245	-3.53393	-4.50824	-5.83357	-5.32523	-3.61082	-5.28345	-3.97605	-4.09352	-7.78513	-5.1894	-4.54211	-4.88217	-5.16235	-4.91347	-4.25216	-3.75259	-3.85506	-4.67471	-3.15601	-7.12977	-4.78814	-4.61947	-4.4558	-4.75129	-3.56426	-4.47141	-6.23248	-5.0397	-4.86204	-4.66069	-3.77735	-6.28207	-3.92284	-5.4063	-0.541792	0.180202	-0.0216518	0.0216518	-1.66439	-1.86798	-1.39703	CCDC150						-0.155861	-0.636838	-0.477345	0	-0.661476	0.3869140686086835	-0.00418002	0.4737739938833033	0.6811313859488337	0.1978926528468541	0.3580054001417159	1	0.14738375380635824	0.30230151972244534	0.9891077227457957	FALSE	FALSE	FALSE	FALSE	FALSE	FALSE	FALSE	FALSE	0.8690880355575868	0.9749612216490179	0.7143416847734372	0.7871013956888302	1	0.6909031303327515	0.8433676988003815	0.9979960283534134	0.0786206	0.6871406335253541	-0.287168	-1.6125	-1.10416	0.610248	-1.06238	0.24502152652535433	0.1275475585253545	-3.56406	-0.968328	-0.321041	-0.6611	-0.941281	-0.692393	-0.0310864	0.4684773975253544	0.36600906452535426	-0.453641	1.0650580365253544	-2.9087	-0.567072	-0.398401	-0.234725	-0.530217	0.6568071685253539	-0.250343	-2.01141	-0.818625	-0.640969	-0.439619	0.44372458152535443	-2.06099
CCDC157	-9.01831	-5.15565	-4.86092	-5.32304	-3.97062	-4.59629	-4.12711	-9.42847	-9.12989	-3.27701	-9.60843	-4.87964	-4.11459	-9.31361	-4.99129	-9.12333	-8.85033	-5.78155	-4.46032	-9.12873	-9.10854	-3.10077	-4.87105	-5.1925	-3.93162	-8.83017	-9.22747	-4.10848	-5.1569	-9.27076	-6.59074	-4.91624	-9.18564	-3.26763	-9.25522	0.890322	-0.229477	-0.480425	0.229477	-1.66791	-1.87283	-2.0744	CCDC157						0.4375340359742601	0.23154980372161055	0.019746652636397934	0	-0.262357	0.343338	0.31909898220853544	0.9477185323259198	0.532098	0.8123798307278235	0.9873244616511243	1	0.7847332949107961	0.5765312773024986	0.5668441351209281	FALSE	FALSE	FALSE	FALSE	FALSE	FALSE	FALSE	FALSE	0.9850871983790767	0.9521133586521453	0.9553685300960245	0.9961748723943308	1	0.9795786040013779	0.9198423442816697	0.9393983933912825	-3.78338	0.0792762	0.37401519745594547	-0.0881072	1.264315149455946	0.6386413764559461	1.1078179164559463	-4.19354	-3.89495	1.957917307455946	-4.3735	0.3552924614559455	1.120339572455946	-4.07868	0.2436364794559462	-3.8884	-3.6154	-0.546623	0.7746094744559463	-3.8938	-3.87361	2.134156201455946	0.3638761294559458	0.0424289	1.303308283455946	-3.59524	-3.99254	1.1264535474559458	0.078036	-4.03583	-1.35581	0.31869167245594604	-3.9507
CCDC168	-4.76208	-5.06935	-5.06412	-5.06681	-4.84367	-4.50998	-4.51474	-5.17224	-4.87365	-5.15007	-5.3522	-4.71087	-1.59533	-5.05738	-4.82253	-0.282134	-4.5941	-5.11029	-0.760484	-4.8725	-4.85231	-4.79874	-0.936752	-1.38373	0.77712	-4.57394	-4.97124	-4.85225	-4.90066	-5.01453	-1.84908	-4.74747	0.280048	-5.53496	-3.99898	0.0387853	-0.258802	1.38703	-0.0387853	0.611039	0.459353	0.911741	CCDC168						-3.32711	-1.71552	-3.6397	0	-0.39476	-2.64267	-3.126	0.35309928053364104	0.11821001960781323	0.36337936345858235	0.22942169580151683	1	0.7363866273291453	0.13780323466352548	0.0707392	FALSE	FALSE	FALSE	FALSE	FALSE	FALSE	FALSE	FALSE	0.832994	0.8010734308220694	0.8129785029567427	0.7088843296893285	1	0.9767583114395159	0.7911383737421764	0.8236617779257658	-3.27503	-3.58231	-3.57707	-3.57976	-3.35663	-3.02294	-3.0277	-3.6852	-3.38661	-3.66302	-3.86515	-3.22383	-0.108283	-3.57034	-3.33548	1.2049092883407644	-3.10706	-3.62324	0.7265587323407646	-3.38545	-3.36527	-3.3117	0.5502906413407647	0.10331257234076463	2.2641630953407645	-3.0869	-3.4842	-3.3652	-3.41362	-3.52749	-0.362038	-3.26043	1.7670910933407644
CCDC169	0.118528	-1.18874	0.77342	1.21819	1.85636	1.32755	1.34449	-3.05717	1.06923	0.751601	0.298928	0.367674	0.275819	-0.509352	-1.02938	-5.07395	0.199041	1.00478	0.437048	-0.378915	-0.811244	0.203855	-1.26914	0.376245	-0.0427144	-0.32137	0.654793	-5.0591	-0.300167	-1.41404	-0.863293	-0.494898	0.536162	-0.282387	1.26989	-0.127989	0.0598514	-0.0598514	0.531406	-5.18078	0.324645	0.732898	CCDC169						1.0130958951868323	-0.125489	0.34917847152134135	0	-0.622038	1.2078636106578695	0.9745374631508845	0.013330699054369472	0.011303145826509433	0.7791484798037185	0.4522597221518727	1	0.19257	0.00973831	0.0023745	FALSE	FALSE	FALSE	FALSE	FALSE	FALSE	FALSE	FALSE	0.24137452421111658	0.3522063247895882	0.9499732422211412	0.8358977010281858	1	0.7340646970796476	0.6218175571849205	0.5451795356696796	0.1080860553952095	-1.19919	0.7629776873952098	1.2077458513952097	1.8459227163952097	1.3171104833952096	1.3340509063952097	-3.06761	1.0587929703952097	0.7411587363952098	0.2884856133952097	0.35723182839520956	0.2653764793952097	-0.519794	-1.03983	-5.0844	0.1885991483952095	0.9943423933952098	0.4266063693952098	-0.389357	-0.821686	0.1934132453952097	-1.27958	0.3658030903952096	-0.0531564	-0.331812	0.6443513213952097	-5.06955	-0.310609	-1.42448	-0.873735	-0.50534	0.5257204513952096
CCDC170	-2.49139	-2.65873	-1.67795	-1.65619	-2.36208	-1.49434	-2.41398	-2.24705	-1.19295	-1.43951	-1.68158	-3.52265	-1.24945	-2.03379	-1.96688	-2.82774	-1.40588	-2.08669	-2.35487	-1.81754	-2.4417	-1.75938	-1.91845	-2.20842	-1.96458	-1.0866	-2.755	-1.65697	-1.67062	-2.10642	-1.75693	-2.78873	-2.51879	-1.62256	-2.54067	-0.073097	0.0940889	-0.47902	0.073097	-1.58776	-0.867307	-0.954866	CCDC170						-0.0717383	-0.0215565	0.37725912690518326	0	-0.0533378	0.14864568869665695	0.12639122524856541	0.6100712509200359	0.7762920514428835	0.9510665301558132	0.1856697727661539	1	0.8374404078921069	0.522795	0.5074945763434601	FALSE	FALSE	FALSE	FALSE	FALSE	FALSE	FALSE	FALSE	0.9007881641399352	0.9805742249423018	0.9930434016601307	0.6627307128242728	1	0.9824214665565075	0.9058438047817299	0.9360643861455699	-0.523925	-0.691267	0.2895122623733697	0.31127449237336985	-0.39462	0.47312622537336957	-0.446512	-0.279586	0.7745167513733698	0.5279551083733697	0.2858867023733696	-1.55518	0.7180129403733697	-0.0663233	0.000587604	-0.86027	0.5615884643733696	-0.119227	-0.387403	0.149926	-0.474232	0.20808581037336993	0.0490123	-0.240957	0.00288823	0.8808636543733696	-0.787535	0.31049761037336954	0.2968454563733698	-0.138952	0.21053285437336974	-0.821264	-0.551323
CCDC172	-0.768297	0.127382	-5.98215	-5.33792	0.152837	-0.350465	-1.86575	-1.84655	-2.20905	-5.81635	-6.33105	-1.1273	-0.699531	-0.727824	-5.54693	-1.15734	-0.660111	-0.776717	-2.82969	-5.70823	-1.03397	-5.49829	-5.33379	-2.45808	-0.635924	-5.89748	-2.10867	-0.00487607	-0.798725	-0.91643	-5.58073	-1.24482	-5.83339	-0.89143	-0.678356	1.85768	-1.29732	-0.366923	0.366923	-1.88693	-1.31869	-1.75086	CCDC172						0.9576102438697351	0.5695085893101804	-1.12595	0	0.577172	-0.0861165	0.19855734720021428	0.27117120567938235	0.11872658192649407	0.3733429285280915	0.27322106763125603	1	0.35701403311392577	0.8832835800128753	0.6831787638396867	FALSE	FALSE	FALSE	FALSE	FALSE	FALSE	FALSE	FALSE	0.7752973270643659	0.8011463267387774	0.8180519091694348	0.738353	1	0.8447407482474357	0.9847332658615571	0.9624527679015153	1.0367383824794572	1.932417954479457	-4.17712	-3.53289	1.957872554479457	1.4545704494794571	-0.0607106	-0.0415115	-0.404013	-4.01132	-4.52602	0.6777401014794572	1.1055045454794572	1.0772120104794574	-3.7419	0.6476920654794572	1.1449248024794572	1.028318860479457	-1.02466	-3.90319	0.7710672054794572	-3.69325	-3.52876	-0.65304	1.1691115694794574	-4.09245	-0.303635	1.8001596194794574	1.0063111414794572	0.8886060644794572	-3.77569	0.5602163964794573	-4.02836
CCDC181	-0.938905	-0.315962	-0.755724	-0.421516	-1.23114	0.102551	-0.913097	-2.63454	-0.919532	-0.909861	-0.727957	-1.60101	-1.4369	-0.451046	0.00619713	-0.827422	-2.2961	-0.872598	-0.37519	-2.98165	-0.711537	0.205571	-0.359285	-1.34683	0.29855	-0.534277	-0.90262	-0.381673	-0.420067	-0.547984	-0.996166	0.0347341	-0.591113	-1.98651	-0.78185	1.16692	-0.481885	-0.165075	0.165075	-0.0534374	-0.0391412	-0.202279	CCDC181						0.0820644	-0.0577433	-0.473101	0	0.20718565465393202	-0.203041	-0.145677	0.6229162232728831	0.795092	0.8971653694046617	0.3331443340715482	1	0.5083629439506308	0.3873656862743641	0.5290351639206072	FALSE	FALSE	FALSE	FALSE	FALSE	FALSE	FALSE	FALSE	0.9015341956885312	0.9837168374030352	0.9821731553867534	0.7707818197968466	1	0.909125	0.8641356911056861	0.9392389113079324	-0.280466	0.3424777838069986	-0.0972846	0.23692361280699856	-0.572701	0.7609902068069987	-0.254658	-1.9761	-0.261092	-0.251421	-0.0695173	-0.942574	-0.778458	0.20739392380699842	0.6646366238069988	-0.168982	-1.63766	-0.214158	0.2832499388069986	-2.32321	-0.0530971	0.8640100278069986	0.2991548008069986	-0.688392	0.9569892508069986	0.12416203680699874	-0.24418	0.2767667098069987	0.23837266780699856	0.11045578580699884	-0.337727	0.6931736128069984	0.0673265
CCDC197	-1.98596	-1.77866	-1.31399	-7.09804	-1.96801	-2.54122	-0.845536	-2.81116	-0.529852	-1.39994	-2.52545	-6.74211	-2.70903	-1.91869	-6.85376	-3.57641	-1.41588	-2.61796	-0.83479	-3.09638	-1.45729	-2.30642	-1.23102	-6.8744	-1.1472	-1.17892	-1.11983	-2.29852	-2.07392	-2.95831	-2.04382	-1.49331	-1.75119	-1.83828	-0.538368	0.113599	-0.113599	-1.21058	0.398598	-1.54573	-0.22793	0.417532	CCDC197						-0.137538	-1.48378	0.18849463269683572	0	-0.319063	0.6701447910743413	0.26012210956883786	0.30383811135307554	0.7466995185784296	0.0652836	0.7154362953038538	1	0.4478867558730103	0.13097797726677393	0.4417021034100387	FALSE	FALSE	FALSE	FALSE	FALSE	FALSE	FALSE	FALSE	0.8070258662747465	0.9780554977484487	0.48720220146287974	0.9346440490838225	1	0.8778851883404466	0.7911383737421764	0.922037	-0.270198	-0.0628964	0.4017675351860862	-5.38228	-0.252253	-0.825459	0.8702256871860863	-1.0954	1.1859095361860863	0.31581824618608634	-0.80969	-5.02635	-0.993264	-0.202933	-5.138	-1.86064	0.29987676718608614	-0.902199	0.8809716461860864	-1.38062	0.25847546218608625	-0.590654	0.48473787118608647	-5.15864	0.5685599341860864	0.5368451341860863	0.5959286101860866	-0.58276	-0.358159	-1.24255	-0.328055	0.22245529218608626	-0.0354273
CCDC24	-0.195111	-1.55683	-0.497151	-1.0068	1.58312	-0.174344	1.02526	-0.453273	0.796405	0.121444	1.0598	1.18867	-0.705246	0.339658	0.604261	0.404414	1.4659	-3.29821	0.846774	0.939581	0.687685	0.472769	0.647915	-2.22373	0.696114	0.19233	-2.5742	0.419263	0.496376	-1.03253	0.937002	0.619196	0.052598	0.906474	-0.432019	-0.294601	0.632879	-0.089934	0.089934	0.987902	2.23396	1.69525	CCDC24						-0.127606	0.1256715180153637	0.11577724010375588	0	-0.0153472	-0.0770089	-0.0538615	0.9874571351930445	0.790933	0.7949211908852235	0.8080161924261549	1	0.9696856033052859	0.8239240160432442	0.858651	FALSE	FALSE	FALSE	FALSE	FALSE	FALSE	FALSE	FALSE	0.996122	0.9821639275632147	0.9524735625314872	0.9609948722586021	1	0.9967831045348797	0.9695961638529768	0.9876980812861934	-0.57493	-1.93665	-0.876969	-1.38662	1.2033015796308768	-0.554162	0.645442	-0.833091	0.4165864606308769	-0.258374	0.679977	0.8088520646308767	-1.08506	-0.0401598	0.22444308563087687	0.024595402630876912	1.0860862766308768	-3.67803	0.46695593663087687	0.5597625966308769	0.3078665236308768	0.0929511	0.26809714163087695	-2.60355	0.3162952956308769	-0.187488	-2.95402	0.0394448	0.11655807963087675	-1.41235	0.5571839156308769	0.23937728663087693	-0.32722
CCDC28A	-1.42424	-1.55846	-0.974315	-1.02335	-0.29866	-1.6138	-1.38822	-0.814506	-1.34837	-0.298542	-1.89167	-0.67872	-1.77625	-1.15963	-1.82865	-0.291758	-1.14313	-0.489215	-1.48785	-0.858	-0.950203	-0.954863	-0.190413	-0.689438	-0.526277	-0.871062	-0.234461	-0.683108	-0.586541	-1.00282	-1.20717	-0.903232	-1.32709	-0.701655	-2.09894	0.112799	0.058426	-0.058426	-0.403327	-0.218088	-0.132912	-0.265503	CCDC28A						-0.43776	-0.605306	-0.292781	0	-0.251815	-0.00033007	-0.221713	0.15447919825484765	0.0546906	0.0401523	0.29381459999365434	1	0.19667887126403377	0.998793	0.22119093647066856	FALSE	FALSE	FALSE	FALSE	FALSE	FALSE	FALSE	FALSE	0.6654488540208822	0.6418770873883152	0.4145831805165783	0.7498	1	0.7404830559349186	0.9992572379933327	0.8594479431504886	-0.748346	-0.882573	-0.298424	-0.347457	0.37723052437246124	-0.937912	-0.712333	-0.138615	-0.672483	0.3773488223724614	-1.21578	-0.00282948	-1.10036	-0.483742	-1.15276	0.3841326503724613	-0.467235	0.18667553737246131	-0.811963	-0.182109	-0.274312	-0.278972	0.48547841437246136	-0.0135475	0.14961356437246137	-0.195171	0.44142993137246145	-0.00721725	0.0893496	-0.326927	-0.531278	-0.227341	-0.651196
CCDC28B	-2.07973	-1.39552	-1.19871	-1.97368	-2.24879	-1.23141	-2.46043	-1.44808	-3.33391	-1.77908	-2.30446	-2.26799	-2.08291	-1.47155	-1.79469	-2.01671	-2.47566	-2.10262	-2.34617	-1.14833	-2.60208	-1.81843	-2.14024	-1.37054	-1.36496	-2.28976	-2.57934	-1.78488	-2.18477	-1.39285	-1.73243	-1.44109	-1.8047	-1.69215	-1.38173	0.265337	-0.0548179	0.0548179	-0.468986	-1.85548	-1.4924	-1.43788	CCDC28B						0.2191184332529757	0.0666725	-0.120607	0	0.23883377652214507	-0.0677894	0.0236924	0.6948271567398636	0.38303518299112793	0.8180951866181028	0.7250713525138031	1	0.29492795383449855	0.7344645218157261	0.8937750803194985	FALSE	FALSE	FALSE	FALSE	FALSE	FALSE	FALSE	FALSE	0.9156480144131343	0.9192462191060804	0.9564987201268907	0.9380442456618647	1	0.820126	0.954438	0.989584	-0.140676	0.5435401646776417	0.7403501126776415	-0.0346188	-0.30973	0.7076504206776415	-0.521369	0.49097935567764145	-1.39486	0.15997586967764163	-0.365399	-0.328936	-0.143851	0.4675105546776414	0.1443706366776414	-0.0776575	-0.536601	-0.163567	-0.407119	0.7907236016776413	-0.663024	0.12062851867764131	-0.201181	0.5685201876776413	0.5740924846776414	-0.350707	-0.640288	0.15417890967764142	-0.245711	0.5462040686776415	0.2066257856776417	0.4979613286776413	0.13435365767764143
CCDC30	-0.600903	-0.770812	0.220867	-4.49246	-5.93243	-0.826927	-5.82763	-6.64494	-2.50109	-1.44732	-6.48559	-1.94925	-0.439027	-0.882357	0.0264545	-6.01232	-1.17721	-2.32357	-5.98422	-5.86276	-5.64793	-5.65282	0.0966357	-0.924554	-2.43431	-1.00762	-1.37868	-1.07014	-3.08254	-5.92894	-5.73526	-0.559818	-4.98793	-2.83446	0.18701	-0.053821	0.22978	0.053821	-0.304567	-1.34959	-4.72116	-0.71275	CCDC30						0.6251301062857667	1.1770303322336633	-1.0027	0	-0.34111	-0.244867	-0.0109892	0.20059190538647423	0.3881028372806642	0.0742513	0.4187477045067656	1	0.7053660243338558	0.7086540614130008	0.9845052615835372	FALSE	FALSE	FALSE	FALSE	FALSE	FALSE	FALSE	FALSE	0.7215994901055152	0.9192462191060804	0.5164293717816234	0.8120477473921449	1	0.9724741736501281	0.9513560127768048	0.9979960283534134	1.2213547849964521	1.0514460159964525	2.0431249599964523	-2.6702	-4.11018	0.9953306619964524	-4.00538	-4.82268	-0.678828	0.37493485299645235	-4.66333	-0.126996	1.3832303519964522	0.9399003179964524	1.848712068996452	-4.19006	0.6450430299964524	-0.50131	-4.16197	-4.04051	-3.82568	-3.83057	1.9188932649964523	0.8977038649964523	-0.612056	0.8146350129964524	0.4435765879964523	0.7521152649964523	-1.26028	-4.10669	-3.913	1.2624400319964522	-3.16567
CCDC33	-0.221842	-0.828069	0.153935	-1.77949	-0.871549	-0.332389	0.667481	-3.65444	-0.796895	-1.03553	-0.36581	-2.90872	-0.882935	-0.0762863	-0.71097	-1.38955	-1.20052	-2.33307	-0.482767	-0.751253	-1.80944	-0.176902	-0.0515751	-0.0586849	-2.18078	0.417451	0.297381	-0.290544	-0.568484	-1.09045	-0.496839	-1.89125	-1.27497	-0.207472	-0.215306	-0.0332245	-0.553214	0.0332245	0.649086	0.410476	-0.626324	0.54078	CCDC33						0.2656142007910946	-0.291358	-0.511267	0	-0.291035	0.3199207447772244	0.15387578413188577	0.5250096793153343	0.48264537183484146	0.5780665463646696	0.35929310459063757	1	0.47944550486205395	0.3630526871436982	0.5975817470532602	FALSE	FALSE	FALSE	FALSE	FALSE	FALSE	FALSE	FALSE	0.8778757149363583	0.9382284156211506	0.8971132574122014	0.7871013956888302	1	0.8945312695747943	0.8568140249326461	0.9452720005804628	0.32663331536221213	-0.279594	0.7024099223622123	-1.23102	-0.323074	0.21608641036221224	1.2159564103622122	-3.10597	-0.248419	-0.487055	0.18266545236221232	-2.36024	-0.334459	0.47218898936221226	-0.162495	-0.841078	-0.65205	-1.7846	0.0657081	-0.202778	-1.26097	0.37157365136221226	0.4969002363622122	0.4897904523622123	-1.63231	0.9659259403622122	0.8458562713622123	0.25793172436221223	-0.0200084	-0.541976	0.0516363	-1.34277	-0.726491
CCDC40	-6.46893	-2.19124	-1.96361	-1.72927	-1.42124	-0.662247	-1.26739	-3.07174	-3.12108	-3.27196	-2.66673	-1.89416	-1.4721	-0.149525	-2.20745	-1.98899	-0.715991	-2.56921	-2.03124	0.0500069	-1.23724	-2.33567	-1.52813	-6.55001	-0.138319	-2.69583	-2.67809	-1.80421	-2.02255	-1.72139	-1.31889	-0.500128	-6.63626	-1.51389	-1.95095	0.0225746	-0.449042	1.20655	-0.0225746	-0.395374	-0.860476	-2.21961	CCDC40						-0.251516	0.2178201759715676	-1.60236	0	-0.2063	-0.5905	-0.602238	0.4788404846462351	0.65747	0.7434303279309153	0.14442593323016675	1	0.7369908571484993	0.2070972087620152	0.1860413258084171	FALSE	FALSE	FALSE	FALSE	FALSE	FALSE	FALSE	FALSE	0.8698924646105081	0.971338	0.946216	0.6148288944406471	1	0.9767583114395159	0.8238272837039463	0.8508647068288365	-5.05644	-0.778753	-0.551128	-0.31678	-0.00875128	0.7502387979941032	0.14509160799410326	-1.65925	-1.70859	-1.85947	-1.25424	-0.481675	-0.0596175	1.2629615189941035	-0.794965	-0.5765	0.6964952309941033	-1.15672	-0.618751	1.4624931849941034	0.1752481309941033	-0.923182	-0.115641	-5.13753	1.2741674369941032	-1.28335	-1.26561	-0.391725	-0.610068	-0.3089	0.0935923	0.9123587129941032	-5.22377
CCDC43	-2.68202	-3.06983	-2.92021	-2.65053	-3.14212	-2.39765	-3.44122	-3.33319	-3.5371	-3.82448	-2.91029	-2.89515	-2.06795	-3.70994	-3.20844	-3.31755	-2.91824	-3.29457	-3.12952	-2.54692	-3.40028	-3.30691	-3.17427	-3.70551	-2.63116	-2.77399	-2.6238	-2.0055	-2.53169	-3.09302	-3.88854	-2.40003	-3.1374	-2.63918	-3.88665	0.0422486	-0.00441087	0.00441087	-0.321243	-0.820678	-0.679022	0.273785	CCDC43						0.16211709352266496	0.18336898541552013	-0.335997	0	0.30493202477518544	-0.25734	-0.122592	0.38769373191721085	0.34714991877603374	0.5094023999111639	0.1644134042115268	1	0.2123146145555765	0.29349304315340885	0.5169495019698311	FALSE	FALSE	FALSE	FALSE	FALSE	FALSE	FALSE	FALSE	0.8413956781377208	0.9192462191060804	0.8776694877785066	0.6439513010485067	1	0.7548391495149458	0.8423923382958823	0.9392389113079324	0.34424993751149574	-0.0435655	0.10605677351149546	0.37573823051149563	-0.115853	0.6286194915114959	-0.414954	-0.306923	-0.510836	-0.798219	0.11597590251149585	0.1311157295114956	0.9583145935114954	-0.683675	-0.182174	-0.291284	0.10802760551149539	-0.2683	-0.103258	0.47935014851149554	-0.374018	-0.280644	-0.148008	-0.679247	0.3951049225114957	0.2522749305114954	0.40246790751149547	1.0207665525114955	0.4945757255114956	-0.0667528	-0.862278	0.6262354205114954	-0.111135
CCDC50	-0.533941	0.16956	-0.476337	-0.325071	-0.430733	-0.204847	-0.4953	0.19731	-0.145934	0.123137	0.0646183	-0.317923	0.238604	-0.28278	0.105319	-0.752038	-0.825122	-0.137684	-0.176395	-0.219307	0.0944548	-0.22684	-0.205327	-0.609113	-0.0430138	0.100682	-0.260599	-0.0127064	-0.261976	-0.648576	-0.651586	-0.291584	-0.215735	-0.387842	-0.614483	-0.214546	0.112843	0.449709	-0.112843	0.137765	0.123495	0.0254654	CCDC50						-0.0648981	0.19984297721553704	0.3091742283068159	0	-0.0847662	0.0466953	0.0661629	0.0726415	0.6339365885477223	0.22298029287271112	0.0399073	1	0.5487110425338351	0.7154629166552257	0.5272477332524595	FALSE	FALSE	FALSE	FALSE	FALSE	FALSE	FALSE	FALSE	0.5158172597444426	0.971338	0.7358620600756786	0.3829970762817656	1	0.9243766533520122	0.9528190608939002	0.9392389113079324	-0.290085	0.4134163899228901	-0.232481	-0.0812149	-0.186877	0.039008866922890156	-0.251443	0.441167	0.0979223	0.36699378392289006	0.3084745869228901	-0.0740668	0.4824603249228899	-0.0389239	0.3491750089228901	-0.508182	-0.581265	0.106172	0.0674613	0.0245492	0.33831108092289014	0.017016697922889932	0.038529381922890134	-0.365257	0.20084249192288992	0.34453787592288976	-0.0167429	0.23114987692289005	-0.0181192	-0.40472	-0.407729	-0.0477273	0.028121639922890036
CCDC63	0.325007	0.170104	-0.276312	0.304461	-0.6341	0.291242	-0.220473	-0.020868	0.245933	-0.344394	0.0160705	0.0359072	0.0492711	0.0478496	0.683243	-0.350438	0.355115	0.311092	0.14481	-0.534605	-0.37413	0.262548	0.0111232	0.0858192	-0.450717	0.453485	0.36972	0.148288	0.535126	-0.249378	-0.368512	0.253063	-0.660675	0.689627	0.393129	0.102478	-0.102478	0.560353	-0.406072	-0.222529	0.376794	0.232073	CCDC63						-0.029167	0.16974430447023697	-0.0734737	0	-0.063342	-0.0795773	-0.0608853	0.8323113530723574	0.859241	0.3887803413680605	0.7009357725781067	1	0.7385026482109889	0.6104724138405199	0.6348215732966682	FALSE	FALSE	FALSE	FALSE	FALSE	FALSE	FALSE	FALSE	0.9582197669229464	0.9862277475032221	0.8246211691961362	0.9318799978168752	1	0.9767583114395159	0.9313642336046261	0.9524536037461455	0.26227157209904367	0.1073678660990436	-0.339047	0.2417253540990439	-0.696836	0.22850588209904377	-0.283209	-0.0836038	0.18319684909904377	-0.40713	-0.0466653	-0.0268287	-0.0134647	-0.0148862	0.6205072620990437	-0.413174	0.29237869709904385	0.24835574609904384	0.0820742	-0.597341	-0.436866	0.19981223709904372	-0.0516126	0.023083401099043884	-0.513452	0.3907496790990439	0.3069840720990437	0.0855519	0.4723900690990437	-0.312113	-0.431247	0.1903271460990437	-0.72341
CCDC65	-0.831223	0.109432	-5.13326	1.33978	0.0871855	-3.57913	-0.883445	0.15093	-0.772876	-2.89728	-0.376948	1.00134	-0.0795101	-5.12653	-4.89167	-0.35128	1.11811	-0.424545	-1.0102	0.26781	-1.75154	-2.86789	-1.42094	-4.91231	-1.4075	-0.555628	0.351932	0.602169	0.117652	0.560176	-0.0817258	-1.11618	0.701888	-1.08055	0.324187	-0.291355	-1.07437	0.291355	0.547746	-0.650752	0.497122	0.492098	CCDC65						0.23549391953777438	0.0749744	-0.136641	0	0.729891	-0.391279	-0.139109	0.6635039244751695	0.7076662935467205	0.9246021833991942	0.8452452770469995	1	0.10883017602769166	0.43443428664585837	0.7501442686248563	FALSE	FALSE	FALSE	FALSE	FALSE	FALSE	FALSE	FALSE	0.9078366866473366	0.9749612216490179	0.9884446462432747	0.9713078791874976	1	0.6265691821332615	0.8784767506540944	0.9662754724140904	-0.346278	0.5943775613046781	-4.64832	1.8247250123046783	0.5721309473046783	-3.09418	-0.3985	0.6358749863046782	-0.28793	-2.41234	0.10799756430467831	1.4862881493046782	0.4054352943046782	-4.64158	-4.40673	0.13366549630467833	1.6030576883046785	0.060400627304678184	-0.525257	0.7527551743046783	-1.26659	-2.38294	-0.935991	-4.42736	-0.922558	-0.0706822	0.8368775563046783	1.0871143183046785	0.6025976323046782	1.0451214233046784	0.40321960330467815	-0.631233	1.1868336533046784
CCDC66	-2.30995	-2.61722	-2.50096	-2.04908	-1.51183	-1.65732	-1.619	-0.971653	-1.81746	-1.91553	-0.384053	-2.65467	-2.49755	-0.172295	-2.31382	-2.30394	-2.78583	-2.98009	-3.71775	-2.01983	-2.79611	-1.5642	-2.18988	-3.86497	-1.86712	-2.30624	-1.70354	-0.956512	-1.73484	-2.39891	-1.3246	-3.35424	-7.12113	-6.72669	-3.60575	0.185116	-0.185116	0.18929	-0.287391	-0.580689	-1.13513	0.861369	CCDC66						0.3736637304461323	0.8626203806668176	1.2201212393834997	0	0.36141	0.15809500123435924	0.4468072564030623	0.124757	0.16242247957705364	0.14788825328428867	0.00440129	1	0.3977623735134621	0.7232817368108346	0.2035183916532555	FALSE	FALSE	FALSE	FALSE	FALSE	FALSE	FALSE	FALSE	0.6208188309909031	0.8470021804501521	0.652053	0.13223165085100014	1	0.859864	0.953177	0.8536771455293312	0.0422761	-0.264996	-0.148732	0.30314285566325583	0.8403908126632555	0.6949072186632558	0.7332212916632559	1.380572895663256	0.5347700996632557	0.4366957696632555	1.9681726906632557	-0.302446	-0.145323	2.179930424663256	0.0384101	0.0482884	-0.433604	-0.627861	-1.36552	0.3323938376632558	-0.443889	0.788021	0.1623442136632561	-1.51274	0.48510500766325576	0.045984479663255966	0.6486896616632556	1.395713112663256	0.6173847046632559	-0.0466819	1.0276232786632558	-1.00201	-4.76891
CCDC69	0.136021	0.655626	0.827663	-0.1285	0.696493	0.788736	0.15198	-2.19078	-0.459059	0.427559	0.455552	-1.9831	0.887208	-0.19249	0.837576	-0.558164	-0.137405	1.12511	0.644703	1.14691	-0.916247	-1.03361	-0.68625	-0.0508476	1.08397	-0.452433	-0.110941	-2.13431	0.222036	0.660724	-2.23804	0.17187	0.340695	0.437796	0.710725	0.332586	-1.72693	-0.332586	0.657599	1.79714	0.83835	0.826292	CCDC69						0.27373052420089056	0.0373042	-0.342145	0	-0.319801	0.24505725342791962	0.1520378288513688	0.6142991441490875	0.3901561074080163	0.9404673812232719	0.5224004181364299	1	0.4823093720611833	0.4384160563873867	0.5788306682257192	FALSE	FALSE	FALSE	FALSE	FALSE	FALSE	FALSE	FALSE	0.9015341956885312	0.9192462191060804	0.9911949582469564	0.8662024027219436	1	0.8970562152419115	0.8784767506540944	0.9393983933912825	-0.0790537	0.4405515543561281	0.6125886043561278	-0.343574	0.4814188433561279	0.573662	-0.0630948	-2.40586	-0.674133	0.21248438135612813	0.24047745135612794	-2.19818	0.672134	-0.407565	0.6225014293561282	-0.773238	-0.35248	0.9100355323561279	0.429628	0.9318332013561281	-1.13132	-1.24869	-0.901325	-0.265922	0.868895	-0.667508	-0.326016	-2.34939	0.00696099	0.44564926435612806	-2.45311	-0.0432051	0.12562
CCDC7	-5.86677	-6.17404	-6.16881	-6.1715	-2.48893	-5.61468	-5.61943	-3.95501	-5.97835	-6.25476	-6.45689	-5.81556	-5.86994	-6.16208	-4.92722	-5.97179	-5.69879	-6.21498	0.237184	-5.97719	-5.95701	-1.444	-5.62641	-5.94786	-5.02801	-1.87128	-6.07593	-5.95694	-1.91789	-5.11923	-5.76113	-5.85216	-1.78617	-6.63965	-6.10368	0.0562175	0.163021	-0.0562175	-0.365424	-1.83069	-0.0238515	-0.617449	CCDC7						-2.0581	-3.01583	-2.65608	0	-0.641748	-1.04391	-1.81901	0.6540910223366847	0.3528008919557233	0.42004142153113566	0.4387369996839765	1	0.6898766418338181	0.3219475010582415	0.2800756923031216	FALSE	FALSE	FALSE	FALSE	FALSE	FALSE	FALSE	FALSE	0.9049611492302405	0.9192462191060804	0.8457445102539547	0.8253520757626984	1	0.9710309699052583	0.8433676988003815	0.8796473577793288	-3.26884	-3.57611	-3.57088	-3.57357	0.10900094333995257	-3.01675	-3.0215	-1.35708	-3.38042	-3.65683	-3.85896	-3.21763	-3.27201	-3.56414	-2.32929	-3.37386	-3.10086	-3.61705	2.8351150363399524	-3.37926	-3.35908	1.1539287033399526	-3.02848	-3.34992	-2.43008	0.7266482523399526	-3.478	-3.35901	0.6800360093399526	-2.5213	-3.1632	-3.25423	0.8117598273399528
CCDC73	0.765263	1.08143	1.23105	-0.163959	-1.06635	-0.285207	-0.496412	-4.85436	-0.23384	0.16782	-4.03431	-0.305521	2.87456	-4.7395	-4.50464	-4.54921	-4.27621	-0.792399	1.22483	0.968951	1.44285	0.219586	-0.296938	-1.52528	-3.60543	-4.25606	-0.56589	-3.53436	-0.775423	2.07154	-4.33855	-0.970153	1.08892	-0.129612	-4.6811	-0.0499838	-0.347571	0.90196	0.0499838	-0.334109	-1.70081	-0.635442	CCDC73						0.5218253029167057	1.189146231278884	-0.801609	0	0.4828219882247837	-0.641363	-0.257033	0.6453155839644461	0.36181951624532704	0.29556722520165185	0.4607841707653736	1	0.5595281490485309	0.46759399268909685	0.7254372282271149	FALSE	FALSE	FALSE	FALSE	FALSE	FALSE	FALSE	FALSE	0.903834	0.9192462191060804	0.7769818931742903	0.8396701208242618	1	0.928331	0.8927840310323986	0.9639942941038698	0.9144901238493784	1.2306547798493788	1.3802770358493786	-0.0147312	-0.917123	-0.135979	-0.347185	-4.70513	-0.0846125	0.3170478238493786	-3.88508	-0.156294	3.023790604849378	-4.59027	-4.35541	-4.39998	-4.12699	-0.643172	1.3740543198493784	1.1181784828493784	1.5920799218493784	0.3688131428493784	-0.14771	-1.37605	-3.45621	-4.10683	-0.416662	-3.38513	-0.626196	2.220764275849379	-4.18932	-0.820926	1.2381483718493784
CCDC80	-0.0170015	1.42005	1.14199	1.26956	1.55531	0.863257	0.461839	1.27021	0.723462	1.56604	1.3576	0.951191	1.99066	0.928396	1.01139	0.0681746	0.119047	0.954298	0.850299	0.635563	0.0843581	-0.457639	1.00849	-1.84282	-0.167246	1.06418	0.505182	1.61835	1.25185	0.798975	0.95192	1.13229	1.99278	-8.23117	-8.69881	-0.0556815	0.337921	0.0556815	-0.0640864	0.459661	0.862948	0.43268	CCDC80						0.6356398420315545	0.8899610518993871	0.8542780594152001	0	0.9435761927720709	-0.20334	0.22648777434232062	0.0072696	0.023478290758195394	0.013012757386615363	0.00543929	1	0.0020192	0.32787530207565696	0.3161826875402941	FALSE	FALSE	FALSE	FALSE	FALSE	FALSE	FALSE	FALSE	0.17415502108569178	0.47410436951121704	0.24172727292479426	0.14069626483863865	1	0.0767015	0.8456285502300588	0.8915856807889817	-0.423743	1.0133072041440594	0.7352452051440597	0.8628186241440595	1.1485729051440596	0.45651565614405976	0.0550968	0.8634654261440599	0.3167199931440598	1.1592996431440594	0.9508615251440595	0.5444496341440598	1.5839192111440594	0.5216546071440596	0.6046486871440597	-0.338567	-0.287695	0.5475561541440596	0.44355711614405957	0.2288216211440596	-0.322384	-0.864381	0.6017440701440596	-2.24956	-0.573987	0.6574424211440597	0.0984406	1.2116116901440597	0.8451042671440594	0.39223301014405987	0.5451786461440596	0.7255433021440596	1.5860368331440595
CCDC85A	-2.64128	-3.12775	-1.77697	-1.75304	-2.44163	-2.47095	-2.96091	-2.48703	-1.77252	-2.1559	-2.34077	-2.34026	-2.44089	-2.11315	-1.32041	-2.26873	-2.23648	-1.76983	-2.1263	-1.13582	-2.62269	-2.64417	-1.40467	-2.94017	-2.19372	-1.49077	-1.72371	-0.931286	-1.38951	-2.96805	-2.1258	-1.4157	-1.63808	-1.71345	-2.17127	-0.733777	0.107094	-0.0186527	0.0186527	0.817684	0.739121	1.19238	CCDC85A						-0.417389	-0.0305096	-0.21292	0	0.3358053016257662	-0.539869	-0.434111	0.20904065042923897	0.15077328638224674	0.9261230871300992	0.5096391835620788	1	0.24457891019830372	0.0410309	0.0549817	FALSE	FALSE	FALSE	FALSE	FALSE	FALSE	FALSE	FALSE	0.7269582670496967	0.8357147873758819	0.9887698653747433	0.8600062271230855	1	0.7782968015214914	0.7111302914521335	0.8214497884535622	-0.690719	-1.17719	0.17358746520986126	0.19751887920986128	-0.49107	-0.520388	-1.01034	-0.53647	0.1780422252098614	-0.205343	-0.390204	-0.389701	-0.49033	-0.162591	0.6301528182098611	-0.318165	-0.285916	0.18073227920986124	-0.175736	0.8147375952098612	-0.67213	-0.693609	0.5458942912098613	-0.989607	-0.24316	0.45978930620986114	0.22685257820986127	1.0192754222098612	0.561056	-1.01748	-0.175238	0.534861	0.31247859620986146
CCDC88B	-4.31049	-4.15833	-6.39014	-5.61522	-3.36233	-4.39543	-3.29056	-4.84619	-5.42207	-3.17492	-3.41948	-6.84425	-4.6507	-3.21348	-3.17454	-3.47691	-5.14252	-3.13514	-4.6594	-4.91841	-3.55943	-3.31741	-3.84774	-3.61899	-3.59726	-3.315	-3.3767	-2.8771	-4.86412	-3.14791	-3.98246	-4.79339	-3.36234	-4.76145	-4.0449	-0.128814	0.128814	-0.853385	0.199687	-2.78537	-3.287	-3.13917	CCDC88B						-0.476556	-0.199343	-0.2255	0	0.0609797	-0.342546	-0.36317	0.725036	0.15765670029374496	0.626179	0.5587644551194155	1	0.8446405102602172	0.37404580354493144	0.2063887924837819	FALSE	FALSE	FALSE	FALSE	FALSE	FALSE	FALSE	FALSE	0.9261727091441252	0.8426386695534824	0.9091779066922047	0.8769744351946447	1	0.9824214665565075	0.8600795973271728	0.8594479431504886	-0.60516	-0.453001	-2.68481	-1.90989	0.34299600235425126	-0.690102	0.4147677573542517	-1.14086	-1.71674	0.5304127733542514	0.2858478463542513	-3.13892	-0.945369	0.49185205335425136	0.5307873783542516	0.22842016235425155	-1.43718	0.5701927923542515	-0.954065	-1.21308	0.1459052463542516	0.3879237613542515	-0.142406	0.0863444	0.10806641435425142	0.3903275863542514	0.3286357993542515	0.8282320303542515	-1.15878	0.5574204443542515	-0.277126	-1.08805	0.3429888643542513
CCDC89	-0.980741	-1.85308	-0.789741	-1.5168	-1.44218	-1.5528	-0.308381	-3.28781	-2.29262	-0.87569	-0.57086	-1.27503	-0.435022	-0.682205	-0.378226	-1.38122	-0.310265	-1.43998	-1.26691	-0.951231	-2.12543	-1.39725	-1.30544	-2.56879	-1.94267	-2.05564	-2.30093	-0.635974	-1.62629	-1.6843	-3.46006	-1.74374	-0.914272	-1.37923	-1.84325	0.10625	0.144947	-0.678771	-0.10625	-0.75765	-2.04471	-0.534563	CCDC89						0.33813853620514106	0.8028714702520984	0.0634575	0	0.00658445	-0.134953	0.059439030841872235	0.16388921886860833	0.2706059082772915	0.015772867871265008	0.8884452877894251	1	0.9854832164303807	0.6583635848257703	0.8179883404910107	FALSE	FALSE	FALSE	FALSE	FALSE	FALSE	FALSE	FALSE	0.6800964376579682	0.8996902415695537	0.26398649180868816	0.9799391507221722	1	0.9967831045348797	0.9416621279864567	0.9816598051904234	0.4741848954992237	-0.39815	0.665185	-0.0618711	0.012745731499223738	-0.0978721	1.146544984499224	-1.83289	-0.837691	0.5792359724992241	0.884066	0.1798947244992239	1.0199038934992242	0.7727204264992238	1.0767003214992237	0.07371	1.1446611704992238	0.0149447	0.1880163044992239	0.5036949254992238	-0.6705	0.0576735	0.1494842604992238	-1.11386	-0.487749	-0.600717	-0.846008	0.8189522744992239	-0.171362	-0.229379	-2.00514	-0.288817	0.540654
CCDC91	0.842376	1.36909	-0.398263	1.08733	-2.34774	-5.01406	-2.01881	0.0785747	-3.79276	-1.48421	-5.85627	0.485498	-0.18186	-0.517059	1.28811	-1.12324	0.709183	-1.22204	1.32041	1.55417	1.42497	-0.132887	0.0186081	-0.302839	-0.726951	1.46114	-0.890348	-0.186393	0.239121	0.339376	-0.990582	-1.66658	0.399414	-1.03903	-1.11074	0.512696	0.0757058	-0.0757058	-0.320949	-0.0185632	1.45124	1.73524	CCDC91						-0.381765	-0.086631	-1.93791	0	-0.66125	-0.374274	-0.608119	0.2905069885243553	0.4979766486789817	0.8816573111746072	0.0635219	1	0.23759715730312714	0.4783974777377803	0.18047098562985844	FALSE	FALSE	FALSE	FALSE	FALSE	FALSE	FALSE	FALSE	0.7953800210001503	0.9420627659403098	0.9775796110023406	0.4510733102193749	1	0.7709036286238086	0.8934199358750916	0.8475571102347443	0.3167837829700307	0.8435018389700306	-0.923855	0.5617403499700305	-2.87333	-5.53965	-2.5444	-0.447018	-4.31836	-2.0098	-6.38186	-0.0400946	-0.707452	-1.04265	0.7625195829700305	-1.64883	0.1835901819700303	-1.74763	0.7948147269700309	1.0285764319700306	0.8993822799700305	-0.658479	-0.506984	-0.828431	-1.25254	0.9355510489700304	-1.41594	-0.711985	-0.286472	-0.186216	-1.51617	-2.19217	-0.126179
CCER2	-1.57939	1.29896	0.636043	1.12908	1.36018	-0.404289	-0.173906	0.777603	-0.397679	0.451444	0.471891	0.119221	0.391877	0.698214	1.24866	-0.947381	-0.895712	-1.50339	-0.361233	-1.57614	-0.559355	-0.949549	-0.660918	-3.2837	-0.743226	-0.481826	-1.24312	1.31035	0.519891	0.307392	0.444543	-0.440337	-0.422016	-7.31931	-7.60932	-0.262007	0.378804	-0.0966421	0.0966421	-0.678468	-0.288484	-0.0583949	CCER2						1.573309713998259	1.6323734978263615	1.3411631830442163	0	1.369223812410679	0.0128418	0.6342341133721473	0.00197112	0.0012275	2.9644611298720153e-05	7.91857781698973e-05	1	0.000690585	0.9655015455934545	0.043047757575587015	FALSE	FALSE	TRUE	TRUE	FALSE	TRUE	FALSE	FALSE	0.0811146	0.0939123	0.00435215	0.014337904900629405	1	0.0394869	0.9935401198002826	0.8214497884535622	-0.624398	2.253948255036725	1.5910318450367247	2.0840687950367247	2.3151698760367245	0.5506994680367248	0.7810830640367247	1.7325920480367247	0.5573095690367248	1.4064321630367247	1.4268799280367248	1.0742091230367248	1.3468655120367248	1.6532027400367248	2.203651410036725	0.00760734	0.0592769	-0.548398	0.5937553980367248	-0.621154	0.3956336460367247	0.00543955	0.2940703190367248	-2.32871	0.21176295203672477	0.4731628440367248	-0.288128	2.265334609036725	1.4748799180367247	1.262380846036725	1.3995313910367246	0.5146517440367246	0.5329725740367247
CCHCR1	-3.91895	-1.34358	-1.45281	-2.17929	-1.85079	-1.71266	-2.67161	-1.58765	-3.7826	-2.35274	-3.04964	-1.89046	-1.51273	-1.21426	-1.30697	-3.56454	-5.16601	-0.936242	-1.52909	-2.07517	-2.65163	-2.95561	-2.82061	-8.00003	-7.08019	-2.37327	-1.45569	-2.65157	-3.25018	-2.17141	-1.95533	-2.17642	-1.13208	-2.96391	-2.11146	0.405181	-0.405181	0.676164	-0.812145	-1.16501	-0.725534	-0.516677	CCHCR1						0.46519211116275444	0.9775356054953047	-0.0338915	0	0.3587243539432801	-0.335798	-0.0226185	0.2043615548930123	0.32453302517745675	0.0508075	0.9614067580417092	1	0.49219428158796097	0.256933	0.9444483227901235	FALSE	FALSE	FALSE	FALSE	FALSE	FALSE	FALSE	FALSE	0.7225957205692042	0.9160903928839982	0.45095786442615854	0.9936220670660135	1	0.9011120113197857	0.8376675800016701	0.9952007504796476	-1.48276	1.0926101446042082	0.983384	0.2569027476042084	0.5853951136042083	0.7235285486042082	-0.235422	0.8485415976042082	-1.34641	0.0834465	-0.613448	0.5457254066042084	0.9234557756042084	1.2219339656042083	1.1292148426042081	-1.12835	-2.72982	1.499947050604208	0.9071025776042083	0.3610151666042081	-0.215446	-0.519424	-0.384418	-5.56385	-4.644	0.062924	0.9805025226042083	-0.215379	-0.813993	0.26478228060420833	0.48086145560420823	0.259765	1.3041072936042082
CCK	6.98673	9.63335	9.68831	9.71893	9.37113	7.67889	9.1234	9.45721	7.66753	9.8051	9.38475	9.68468	9.79712	9.51334	9.94093	7.40727	7.79737	7.258	7.79267	7.75593	7.73462	7.55142	7.41362	5.18088	7.79579	7.56945	7.70916	9.63309	9.47352	9.52398	9.66555	9.25855	9.43853	-2.0481	-2.00108	-0.444855	0.0372656	0.0363669	-0.0363669	1.97521	1.90052	2.11076	CCK						1.6372131337356397	2.2163317310226303	1.7437697220212027	0	1.9789127199322842	-0.401738	0.375019	3.9179772520680596e-07	0.000305769	8.161879845246374e-11	0.000128331	1	3.840188876690776e-12	0.0601194	0.23723612542161931	TRUE	TRUE	TRUE	TRUE	FALSE	TRUE	FALSE	FALSE	0.000390535	0.041824	1.47784437731261e-07	0.0183445	1	2.08599059781843e-08	0.7395263485786925	0.865091	-0.539399	2.107229071084709	2.162182531084709	2.192808320084709	1.8450034560847086	0.15276783308470843	1.5972782520847089	1.9310882700847083	0.14140073208470827	2.2789801330847093	1.8586235800847077	2.1585584270847087	2.270991799084709	1.9872129620847092	2.4148057300847094	-0.118851	0.2712485930847085	-0.268123	0.2665442770847086	0.22980069508470877	0.20849626708470825	0.0252957	-0.112506	-2.34525	0.26966250708470874	0.043329145084708455	0.18303954308470857	2.1069644340847082	1.9473955880847091	1.997857562084708	2.1394207180847085	1.7324290370847093	1.9124022170847086
CCL1	-0.466209	0.775412	-0.313683	0.307063	-0.779126	-4.969	0.383794	-5.63126	-1.01075	-5.60909	-0.0298556	-3.58493	0.299291	0.0685607	0.0403818	0.531865	-0.593689	-0.143041	-0.722004	-5.33152	0.273629	0.168505	0.926156	-1.30218	-0.681899	-0.640646	0.324629	0.595624	0.0665808	0.480643	-0.471599	1.50775	-5.38842	-1.18663	-0.248551	0.87854	-0.178039	-0.354325	0.178039	-1.7325	0.238493	1.0657	CCL1						0.021888292853468026	-0.0864104	-1.24737	0	0.4819757218607443	-0.603907	-0.457625	0.3198910212945285	0.9567330517905159	0.8619996661703291	0.092524	1	0.3067275888934353	0.22498193000351036	0.24977069351767314	FALSE	FALSE	FALSE	FALSE	FALSE	FALSE	FALSE	FALSE	0.8196452960716409	0.9965164204088099	0.9685770576877062	0.5212491676565514	1	0.8252526886694959	0.8295258188322052	0.866732	-0.314301	0.9273203639320424	-0.161775	0.45897116293204243	-0.627218	-4.8171	0.5357021139320426	-5.47935	-0.858838	-5.45718	0.12205272593204235	-3.43302	0.45119931593204227	0.22046898693204262	0.19229011593204248	0.6837735579320426	-0.441781	0.00886745	-0.570096	-5.17961	0.42553734893204254	0.32041302893204243	1.0780645119320424	-1.15027	-0.529991	-0.488738	0.4765372039320426	0.7475325259320426	0.21848911293204248	0.6325511119320424	-0.319691	1.6596627319320425	-5.23652
CCL11	-6.25734	-5.683	-5.52335	-6.94584	-5.42799	-6.03862	-6.60022	-5.37348	-5.34863	-4.85425	-6.12996	-4.90876	-5.08135	-5.03376	-5.11781	-6.72716	-6.60764	-7.47882	-7.29689	-6.48852	-7.05528	-7.31644	-7.51186	-7.67904	-7.14593	-6.42626	-7.08841	-5.75517	-6.27659	-6.1639	-5.4458	-6.15587	-4.53191	-9.36586	-10.8494	-0.278932	0.0982927	0.176027	-0.0982927	-0.450636	0.0743702	0.262577	CCL11						1.0349157846238997	1.9786121699795511	1.6536158324843384	0	1.4332857789485764	-0.385045	0.2926356733177484	5.173562504314493e-06	0.000412386	5.81464283680489e-11	1.1365968880271347e-05	1	0.00124371	0.15044043207289645	0.3553259674411928	TRUE	TRUE	TRUE	TRUE	FALSE	FALSE	FALSE	FALSE	0.00156127	0.0476613	1.47784437731261e-07	0.00578263	1	0.0573136	0.7962463075580736	0.9015089468195047	0.7545082211333601	1.32885	1.4884981241333597	0.0660068	1.5838551261333595	0.9732221301333601	0.41162422413335986	1.6383683251333603	1.6632192581333598	2.15759	0.8818866901333602	2.10309	1.9304911861333602	1.9780846371333605	1.8940330311333604	0.28468226213335984	0.40420545913336003	-0.466975	-0.285041	0.5233213741333601	-0.0434397	-0.304592	-0.500016	-0.667198	-0.134087	0.5855816411333603	-0.0765656	1.2566699521333602	0.7352592181333597	0.8479415851333602	1.5660438501333598	0.8559740371333604	2.4799302781333608
CCL13	-4.2785	-3.47741	-2.63284	-4.19467	-4.18394	-4.26227	-3.27217	-3.99148	-4.0255	-2.41885	-2.64552	-3.02479	-2.98906	-2.76671	-2.7516	-2.82369	-4.37222	-4.7399	-3.97457	-4.07989	-5.07245	-4.17466	-3.91847	-6.73424	-4.46298	-2.98234	-5.17642	-3.33405	-3.43056	-3.36935	-2.91504	-3.20542	-2.68455	-9.21752	-9.78798	-0.111646	0.214541	0.0883805	-0.0883805	0.0996533	0.630405	0.173862	CCL13						0.45542047537388103	1.2016913733707002	0.9934503788576441	0	0.949032	-0.380504	0.0994763	0.00686129	0.2590365471400481	0.00187716	0.043279	1	0.00620074	0.12299677039430901	0.721773	FALSE	FALSE	FALSE	FALSE	FALSE	FALSE	FALSE	FALSE	0.16941148087044758	0.8915117115615824	0.0743484	0.39143326005320317	1	0.15963231151414134	0.7874363211701891	0.9639942941038698	-0.199143	0.6019432396953948	1.4465130686953949	-0.115311	-0.104587	-0.182918	0.8071821436953946	0.0878755	0.0538524	1.660508719695395	1.4338390496953946	1.0545659676953945	1.0903004906953948	1.3126506756953948	1.3277532926953948	1.2556700236953946	-0.292863	-0.660545	0.10478773569539442	-0.000534358	-0.993095	-0.0953072	0.16089111269539447	-2.65488	-0.383619	1.097019677695395	-1.09706	0.7453023686953946	0.6487973476953947	0.7100106186953948	1.1643156836953943	0.8739408796953948	1.3948020366953948
CCL14	-1.69485	-1.33666	-1.37062	-1.91125	-1.53467	-1.39037	-1.92429	-1.64162	-1.60107	-1.47448	-1.29168	-1.93579	-1.98749	-1.41942	-1.06015	-1.25067	-2.07269	-1.48158	-1.06216	-1.88091	-1.9071	-2.48048	-1.24566	-3.1249	-1.74378	-0.871637	-2.2716	-1.37037	-0.615371	-1.56339	-1.71794	-1.12373	-1.76776	-8.63886	-10.8717	0.00497515	-0.0474466	-0.00497515	0.216771	-0.435955	-0.469082	-0.0750559	CCL14						0.0824077	0.10964901523218992	0.16296653705953815	0	0.3572729663895095	-0.151035	-0.0134188	0.6091787140521736	0.7256533722975749	0.7347814387897614	0.5824136977419534	1	0.1950004442806816	0.3591370616723054	0.9371583261842423	FALSE	FALSE	FALSE	FALSE	FALSE	FALSE	FALSE	FALSE	0.9007186674899691	0.9764150271563412	0.9427581779894836	0.8873762058782257	1	0.7380923326532195	0.854504	0.9951665659934404	-0.0362161	0.3219756036384463	0.28801776263844625	-0.25262	0.12396248763844654	0.26826515463844625	-0.265657	0.017010076638446364	0.057564405638446337	0.18415115163844623	0.3669592116384464	-0.27715	-0.328852	0.2392104886384463	0.5984863286384463	0.40795994663844637	-0.414051	0.17705731763844618	0.5964744196384463	-0.222275	-0.248462	-0.82185	0.41297129063844623	-1.46627	-0.0851429	0.7869972976384464	-0.612964	0.2882630806384462	1.0432635096384464	0.0952406	-0.059305	0.5349005526384464	-0.109129
CCL15	-3.23152	-2.04943	-2.54573	-3.20987	-2.27374	-3.01055	-3.3391	-2.71684	-2.67372	-2.68927	-2.63432	-2.66132	-2.30728	-3.0178	-2.1952	-3.01973	-4.10465	-2.93172	-2.91924	-3.39406	-3.54873	-3.15287	-2.45165	-5.30477	-3.00942	-3.05165	-3.8828	-3.21205	-2.05737	-1.48561	-2.74186	-2.50913	-3.16864	-10.2753	-11.1404	0.00930013	-0.0656594	0.000887033	-0.000887033	-0.239737	-0.322202	-0.569522	CCL15						0.5261355044754044	0.7428338113454753	0.5751703554850942	0	0.8595324352451186	-0.26982	0.11701492245609407	0.042407309513163016	0.0555422	0.011023125316646634	0.029727018075778655	1	0.015831806878861043	0.2517322083167328	0.6133052166730003	FALSE	FALSE	FALSE	FALSE	FALSE	FALSE	FALSE	FALSE	0.40988702006316996	0.6452351226622061	0.22767154646397153	0.3371130734606047	1	0.25965150834456935	0.8376675800016701	0.9493114609233326	0.0218812	1.2039691926666802	0.7076701096666799	0.0435328	0.9796587606666798	0.2428550256666797	-0.0856997	0.536558	0.579677	0.5641279786666801	0.6190814206666799	0.592082	0.9461174786666801	0.23560357166667995	1.0582046606666797	0.23367291766667989	-0.851247	0.3216864526666796	0.33416281566668016	-0.140661	-0.295324	0.10053300266668025	0.8017545286666801	-2.05136	0.2439850666666798	0.20174754966667982	-0.6294	0.0413548	1.1960343176666801	1.7677889066666799	0.5115467296666798	0.7442677636666797	0.084762
CCL16	-4.09743	-3.91894	-4.88545	-5.31763	-4.81527	-4.42312	-5.9335	-4.79845	-5.33489	-4.52196	-5.18382	-4.65835	-3.87238	-6.01106	-4.49842	-5.0675	-6.59755	-5.83169	-5.4186	-5.1019	-6.80678	-6.10268	-4.74418	-7.51516	-6.61527	-5.68598	-5.95206	-5.05241	-3.72497	-3.71558	-5.36948	-4.56973	-4.54551	-11.8963	-9.35305	0.0513206	-0.205306	-0.0211542	0.0211542	-0.224174	-0.349605	-0.486557	CCL16						1.1207975436664748	1.1780800560822335	0.8306074007405903	0	1.3888733401524833	-0.286318	0.2811263776097301	0.00554525	0.00288486	0.00836169	0.019534199961892575	1	0.000965331	0.31118614226153873	0.3539835315608354	FALSE	FALSE	FALSE	FALSE	FALSE	TRUE	FALSE	FALSE	0.14695423472351662	0.16502361912151198	0.1853079583330651	0.2742915722678048	1	0.0481071	0.8433676988003815	0.8998332072270103	1.6573019170761991	1.835796126076199	0.8692889580761987	0.43710134207619944	0.9394624130761985	1.3316124870761994	-0.178761	0.9562831930761994	0.4198478060761993	1.2327734740761993	0.5709108680761987	1.0963840730761987	1.8823529850761989	-0.25632	1.2563205870761986	0.6872385280761992	-0.842814	-0.07695	0.33613840807619955	0.6528346320761986	-1.05204	-0.347942	1.010553097076199	-1.76043	-0.860537	0.068756	-0.197323	0.7023274090761987	2.029767491076199	2.039157962076199	0.38525424107619866	1.1850036440761993	1.2092301350761987
CCL17	-3.86778	-3.38776	-3.1524	-3.58383	-2.03924	-2.30312	-3.30531	-0.723131	-1.92248	-2.52972	-1.69105	-1.75646	-1.89764	-2.85581	-0.854951	-4.15507	-2.40965	-3.74978	-3.63885	-3.06238	-4.03345	-3.93782	-3.70511	-4.29304	-2.5873	-2.10415	-3.21866	-2.96639	-2.36293	-2.78637	-2.70457	-2.83157	-2.32973	-8.30037	-11.1678	0.00151283	0.357296	-0.0378582	-0.00151283	0.149561	0.465261	-0.0149865	CCL17						0.28165886377979343	1.5579918118711424	1.6654509364081425	0	0.5861636317802223	-0.109159	0.3708579820743373	0.000614408	0.44433969856010025	0.00218064	0.00142136	1	0.0551744	0.8002137420935602	0.3305109657527877	TRUE	FALSE	FALSE	FALSE	FALSE	FALSE	FALSE	FALSE	0.0379258	0.9308097773408973	0.0828337	0.0671245	1	0.47290810512892106	0.9686536368338642	0.8945562901929371	-0.63791	-0.157885	0.0774744	-0.353963	1.1906254758704249	0.926752	-0.0754395	2.506739303870425	1.307386734870425	0.7001540158704247	1.5388181948704251	1.4734083518704248	1.3322274678704251	0.3740628718704249	2.3749192858704253	-0.925204	0.820215	-0.519909	-0.40898	0.16748719587042504	-0.80358	-0.70795	-0.47524	-1.06317	0.6425673698704248	1.1257220648704251	0.011206243870425098	0.26348173187042495	0.866942	0.443498	0.5252976848704247	0.3982964598704249	0.9001435268704249
CCL18	-4.64098	-4.44108	-4.68647	-4.33123	-3.73892	-4.74733	-4.50696	-4.875	-4.5473	-4.83431	-4.32989	-4.27623	-3.52396	-4.32469	-3.92095	-4.32919	-5.25287	-4.41811	-4.91287	-4.43463	-4.88191	-4.79895	-4.6708	-5.53449	-4.56381	-4.33557	-4.76874	-4.4459	-4.55422	-4.11356	-4.45021	-4.09851	-3.67663	-5.62698	-5.41622	-0.0238123	-0.053839	0.0238123	0.329686	-0.420875	-0.455952	-0.279229	CCL18						0.2974342680535171	0.7265551818411552	0.0717329	0	0.510185	-0.381278	-0.0848142	0.00551933	0.0974237	0.00167254	0.7008058962013071	1	0.00683602	0.028259598584519086	0.6095650843105607	FALSE	FALSE	FALSE	FALSE	FALSE	FALSE	FALSE	FALSE	0.14695423472351662	0.7708518675185866	0.0704283	0.9318799978168752	1	0.1687876161744837	0.6977551795959439	0.9491382591513379	0.060031	0.2599291987021599	0.014539743702160213	0.3697781387021599	0.9620923517021602	-0.0463209	0.19405000770216035	-0.17399	0.15371377170216058	-0.133305	0.37111855570215996	0.4247788597021599	1.1770532747021605	0.37631829970216024	0.7800555777021602	0.3718147967021599	-0.55186	0.2828945737021601	-0.211857	0.26637528370216057	-0.180897	-0.0979375	0.030213446702160335	-0.833482	0.137201	0.36544	-0.067731	0.25510514470215995	0.14678455670216015	0.5874483107021602	0.25079961670216006	0.6024968587021604	1.0243771527021603
CCL19	-0.624752	2.60945	2.81269	3.33782	2.99725	0.484247	0.853447	2.3594	0.0751874	3.10153	-0.514691	3.33863	2.88049	1.63322	3.88453	-0.282255	-1.57931	-1.24277	-1.07781	-1.07878	-2.093	-0.978153	-1.58582	-5.08099	-2.75639	0.391835	-0.794298	3.54164	2.4275	1.58987	2.80018	0.845825	3.78516	-8.32612	-8.26026	-0.0952802	0.341525	-0.0187411	0.0187411	-0.147559	0.153694	-0.110482	CCL19						3.407263246556554	4.225818337607969	3.0333519339863506	0	3.909373837419242	-0.762166	0.27405347351618536	0.000519731	0.000483558	1.828888661876508e-05	0.00472642	1	0.000143423	0.0904159	0.6318368424313028	TRUE	FALSE	TRUE	FALSE	FALSE	TRUE	FALSE	FALSE	0.0332139	0.0505132	0.00301996	0.13584069001777022	1	0.012369546231082962	0.7784933026692361	0.9520769267596313	0.45735513646141546	3.6915595464614155	3.8947979654614158	4.419928100461416	4.079358461461416	1.5663541714614155	1.9355538634614156	3.4415097134614157	1.1572943154614155	4.183640097461415	0.5674163714614153	4.420739435461416	3.9625975104614155	2.7153245854614156	4.966635148461416	0.7998518984614156	-0.497201	-0.160666	0.00430059	0.00332285	-1.01089	0.10395434846141577	-0.503718	-3.99889	-1.67429	1.4739418934614152	0.2878090964614155	4.623748969461415	3.5096062234614154	2.6719760964614157	3.8822871224614155	1.9279314424614153	4.867268823461416
CCL2	4.57894	4.17668	4.08731	4.52731	4.41439	4.15061	4.40637	4.74041	5.07133	5.02406	5.01917	4.55222	4.90582	4.75025	4.22429	5.1359	4.30171	4.55719	4.33814	4.63266	4.2984	4.0905	4.82065	3.74903	4.57595	6.54046	4.42442	4.99002	5.00064	4.77112	5.39257	5.06499	4.76093	-8.12563	-7.12974	-0.0296311	0.290938	0.0296311	-0.0462656	-0.218607	0.122033	-0.164269	CCL2						-0.479858	-0.195633	0.1438301361070077	0	0.18704915042282788	-0.26676	-0.241898	0.5364255825250717	0.3367151247219682	0.7460230319830619	0.7879000914443586	1	0.6645802125800586	0.0848928	0.37964918126304514	FALSE	FALSE	FALSE	FALSE	FALSE	FALSE	FALSE	FALSE	0.8833675973539804	0.9192462191060804	0.946216	0.9570629173014328	1	0.967803	0.7773411235286899	0.9109233466776203	-0.246686	-0.648943	-0.738312	-0.298318	-0.41123	-0.675011	-0.419259	-0.0852176	0.24570232089338123	0.19843934689338077	0.19354338589338105	-0.273405	0.0801929	-0.0753788	-0.601337	0.3102714418933813	-0.523912	-0.268433	-0.487482	-0.192966	-0.527222	-0.735124	-0.00496987	-1.07659	-0.24967	1.7148390358933807	-0.401203	0.16439609189338042	0.175015	-0.0545064	0.5669437468933807	0.23936377889338062	-0.0646968
CCL20	-9.53454	-8.10689	-8.15501	-8.30358	-9.01629	-7.84964	-9.12531	-5.20044	-8.54614	-7.61725	-6.46041	-7.92147	-6.90964	-8.1403	-7.60638	-9.83137	-8.06666	-8.06249	-9.28266	-8.6174	-8.23043	-8.30221	-9.16861	-9.76937	-9.07399	-8.68832	-7.62004	-6.96334	-8.98225	-7.28928	-7.73643	-7.81149	-8.11965	-9.21737	-11.14	-0.397301	0.0529337	-0.0529337	0.0699083	-1.22336	-0.798981	-0.60833	CCL20						0.10255149841277603	1.0097389904877623	2.1429103023968636	0	0.8883086474324231	0.25676278002133796	0.6926748950599722	0.00711073	0.7358282648565537	0.00708217	0.010096371042003002	1	0.011111415984714835	0.6958149077351573	0.18652935290460695	FALSE	FALSE	FALSE	FALSE	FALSE	FALSE	FALSE	FALSE	0.1732084632276248	0.9764150271563412	0.16901345068056836	0.19799092960346681	1	0.21368236079117892	0.9487931465920072	0.8508647068288365	-0.959426	0.4682256149323183	0.42010633793231694	0.27153775693231746	-0.44118	0.7254767629323174	-0.550196	3.3746696609323172	0.028973793932317447	0.9578691719323175	2.114705841932318	0.6536397239323174	1.6654795319323177	0.4348128329323175	0.9687387849323179	-1.25626	0.5084530589323174	0.5126230599323178	-0.707542	-0.0422824	0.34468262193231736	0.2729078379323169	-0.593499	-1.19425	-0.498872	-0.113204	0.9550714279323179	1.6117772449323176	-0.407133	1.2858352309323178	0.8386889819323177	0.7636223529323173	0.45546363593231803
CCL21	-1.34337	-2.25319	-2.36149	-1.27706	-0.481535	-1.0954	-1.75176	-0.500608	-1.66335	-0.459828	-0.00677785	-0.906846	-1.44079	-1.33853	-0.711954	-0.255244	-1.98723	-1.54119	-1.50731	-2.25063	-1.93193	-2.6179	-1.37948	-3.34741	-1.8639	-0.773499	-1.16991	-1.40647	-0.596265	-1.27546	-0.895383	-1.77111	-1.64041	-6.00245	-6.18059	-0.375951	0.150555	0.00293622	-0.00293622	0.345738	0.747391	0.273619	CCL21						0.13351113747485266	0.4438375649708211	0.9688081280087597	0	0.3073497057529344	0.13196950455029496	0.31883322676862474	0.0646232	0.7163665077871566	0.2588755162296082	0.019434159153332173	1	0.37956852948420305	0.6356499456325874	0.20464296703841323	FALSE	FALSE	FALSE	FALSE	FALSE	FALSE	FALSE	FALSE	0.49301104309760424	0.9758404105492071	0.7561810985476863	0.27419831823610485	1	0.8544452736313922	0.9381631625912725	0.8570706221685895	0.16868492313783287	-0.741134	-0.84943	0.23499312313783313	1.030519532137833	0.41665905913783313	-0.239701	1.0114466781378328	-0.151298	1.0522267761378332	1.5052771701378331	0.6052092451378331	0.0712649	0.1735256321378331	0.800101	1.2568109911378333	-0.47517	-0.029133	0.00474875	-0.738577	-0.419879	-1.10585	0.13257557313783327	-1.83535	-0.351849	0.7385555361378331	0.34214514313783323	0.10558632413783307	0.9157904851378332	0.23659907813783324	0.6166719831378332	-0.259051	-0.12835
CCL22	-5.60281	-4.00055	-4.44055	-4.27135	-3.56155	-4.19688	-5.45922	-5.40262	-5.47759	-3.78359	-4.73858	-3.73254	-4.04165	-5.37639	-2.40161	-5.48787	-6.17195	-5.48104	-5.964	-5.96126	-6.34099	-6.92192	-6.19337	-8.29306	-6.95878	-5.03562	-6.20066	-4.08226	-5.40174	-3.84483	-4.15193	-3.25364	-3.11405	-8.8992	-9.32397	-0.0932677	0.304976	0.00770231	-0.00770231	-0.182107	0.0149172	-0.281112	CCL22						1.7057942493648282	2.539972517353789	1.3785823793301428	0	2.2512250154307916	-0.778537	0.058510864581641626	0.00131161	0.000132336	0.00227027	0.00535354	1	3.410936798468709e-05	0.0611825	0.9026337759872632	FALSE	TRUE	FALSE	FALSE	FALSE	TRUE	FALSE	FALSE	0.060894443946077445	0.027648090739127485	0.0856396	0.1398098041233822	1	0.00500762	0.7395263485786925	0.9902783730169632	0.45471076464907356	2.056971139649074	1.6169696636490738	1.7861701216490737	2.495966450649074	1.860642393649074	0.5982999116490737	0.654896	0.5799323226490742	2.273933085649074	1.3189413316490743	2.324984460649074	2.0158696116490744	0.681129	3.655910106649074	0.5696494546490743	-0.114427	0.576476	0.093519	0.0962578	-0.283465	-0.864404	-0.135847	-2.23554	-0.901261	1.0218964626490739	-0.143137	1.9752606216490745	0.6557827346490739	2.2126911686490742	1.9055925306490737	2.803878809649074	2.943467454649074
CCL23	-4.98613	-3.16112	-2.93511	-3.04236	-3.13755	-4.1877	-3.49928	-2.99243	-3.74395	-3.07143	-3.19619	-2.36484	-2.41332	-2.757	-2.94083	-4.31307	-5.18505	-4.5623	-4.0869	-4.3101	-5.52673	-6.33502	-4.47331	-7.2529	-4.00545	-3.56523	-4.36051	-2.84845	-2.81532	-3.49369	-2.9068	-2.69227	-2.25624	-9.87292	-10.2319	-0.208475	0.15467	0.0403162	-0.0403162	-0.432244	-0.173186	-0.44042	CCL23						1.1316053803189547	1.9556869689062835	1.3319987063741714	0	1.7643478451101924	-0.636219	0.0852354	1.527810753378317e-07	0.00158839	5.048124847909496e-07	0.000192941	1	2.3074085312769953e-06	0.00157426	0.7827810315830068	TRUE	FALSE	TRUE	TRUE	FALSE	TRUE	FALSE	FALSE	0.000276636	0.1106168741681199	0.000182809	0.023819455276388853	1	0.000674904	0.5723119601151401	0.973904	-0.431041	1.3939721064632205	1.6199830754632203	1.5127343994632207	1.4175407974632204	0.3673946284632202	1.0558159194632206	1.5626640954632205	0.8111412684632207	1.4836592964632203	1.3588966944632204	2.1902469274632206	2.1417744454632204	1.7980927514632206	1.6142579504632204	0.2420210184632204	-0.629959	-0.00721115	0.46819274146322076	0.24499430246322063	-0.971641	-1.77993	0.0817799	-2.69781	0.5496411944632207	0.9898577114632205	0.19458559046322038	1.7066427324632207	1.7397746274632204	1.0613972694632203	1.6482876504632205	1.8628179194632204	2.2988491344632203
CCL24	-6.182	-6.29337	-4.29826	-5.45435	-3.66167	-4.87389	-6.72621	-3.67899	-5.89211	-5.25683	-5.08486	-4.57382	-4.63934	-5.56684	-3.57863	-6.5834	-6.55345	-5.24805	-6.22759	-4.80782	-6.7369	-6.80505	-5.76827	-7.22307	-6.24723	-4.79478	-6.35637	-4.13266	-4.96737	-5.88915	-4.24749	-5.96966	-4.99218	-10.8758	-10.1204	-0.0579391	0.261083	-0.0475095	0.0475095	0.10659	0.338899	0.0592588	CCL24						0.9243083902549729	1.4787529383681368	1.1664706842516634	0	1.0331751807279086	-0.211062	0.3297737077523625	0.083977	0.0832805	0.00427699	0.036713909094642116	1	0.015245190939931614	0.603301	0.3856094894456267	FALSE	FALSE	FALSE	FALSE	FALSE	FALSE	FALSE	FALSE	0.5392627529806809	0.7284696629199485	0.12765171557566649	0.36795194502231726	1	0.25381444349617216	0.9313642336046261	0.9120362100967156	-0.28368	-0.395044	1.6000642851425704	0.44397366614257083	2.236655319142571	1.0244344201425706	-0.827888	2.2193344231425707	0.00621805	0.6414950531425702	0.8134647171425707	1.3244995171425709	1.2589826851425705	0.3314803601425706	2.3197	-0.685077	-0.655124	0.6502749551425707	-0.329263	1.0905055201425708	-0.838572	-0.906725	0.13005201014257042	-1.32475	-0.348901	1.1035411031425706	-0.458049	1.7656601491425705	0.9309532151425708	0.00917291	1.6508300501425708	-0.0713331	0.906145
CCL25	-6.7456	-6.36095	-8.58416	-6.79189	-5.09009	-6.44666	-8.99807	-5.52585	-5.93454	-6.37933	-7.1092	-6.0287	-7.27061	-7.9996	-5.65131	-6.49114	-9.30317	-6.67873	-6.7378	-7.32607	-6.06081	-7.00733	-6.40137	-9.23916	-7.49315	-7.49069	-7.27981	-7.17009	-5.29246	-6.37789	-5.81262	-4.75609	-5.91167	-8.83479	-10.3727	-0.243286	0.056718	0.117178	-0.056718	-0.537567	-0.295137	-0.16	CCL25						0.5023814775264054	0.5747061693937818	0.9045373146467077	0	1.3355097837574899	-0.415316	0.0725839	0.0537217	0.3016061698977993	0.2114288807834773	0.0235264	1	0.00348815	0.31550191420146545	0.8461836638880487	FALSE	FALSE	FALSE	FALSE	FALSE	FALSE	FALSE	FALSE	0.44963976447924925	0.9026097342671222	0.723057	0.3035525932577029	1	0.11587620731102459	0.8433676988003815	0.9872197951521955	0.2839994644250623	0.668646	-1.55456	0.2377089964250621	1.9395041174250618	0.5829329014250622	-1.96847	1.5037508974250624	1.0950534474250622	0.650266	-0.0796027	1.0009011294250625	-0.241016	-0.969998	1.3782844694250622	0.5384609014250621	-2.27357	0.35087081842506207	0.2917965114250619	-0.296472	0.9687842334250618	0.022267687425061813	0.6282319734250618	-2.20956	-0.463555	-0.461088	-0.250208	-0.140497	1.7371412344250616	0.6517123154250618	1.216977283425062	2.273503959425062	1.1179272734250618
CCL26	-4.37634	-2.148	-1.07081	-3.34985	-2.51824	-3.13295	-1.86673	-3.77921	-7.12491	-0.820502	-3.16571	-1.16726	-1.03746	-1.54914	-1.45882	-3.82518	-4.38239	-4.94382	-3.83589	-3.48567	-4.33971	-6.10336	-4.16242	-6.9331	-4.33082	-4.76958	-5.26592	-1.73475	-3.90566	-1.3307	-1.93186	-1.27604	-3.1474	-4.90778	-7.71874	-0.0887481	0.0887481	0.339447	-0.153014	2.88758	2.94218	3.1916	CCL26						2.1349090204334575	3.1577941669969944	2.045561283760857	0	2.4956555340024122	-0.694739	0.21309288813789323	0.000336612	0.00162739	1.3736559096925334e-10	0.0569978	1	9.617361368744078e-05	0.0986069	0.6706993601468326	TRUE	FALSE	TRUE	FALSE	FALSE	TRUE	FALSE	FALSE	0.024961449458785107	0.11189855340699545	1.8654247253624605e-07	0.4287994232076901	1	0.00993286	0.7811442733005483	0.9620382688982295	0.0695569	2.2978998030638644	3.3750887530638645	1.0960502400638643	1.9276527090638647	1.3129500490638646	2.5791711670638646	0.6666870630638645	-2.67901	3.6253957090638647	1.2801908380638645	3.278640409063865	3.4084420870638645	2.8967552370638647	2.9870745370638647	0.6207204210638647	0.0635049	-0.497922	0.6100109030638646	0.9602283610638647	0.10618530706386418	-1.65747	0.28348135206386443	-2.4872	0.11507324806386443	-0.323687	-0.820025	2.7111495690638647	0.5402360820638644	3.1151971140638643	2.5140350240638645	3.1698553240638643	1.2984962070638646
CCL27	-6.35652	-4.60422	-4.30107	-3.81045	-4.49025	-5.23309	-5.49149	-4.66343	-5.66726	-3.73609	-5.37771	-3.1921	-3.8491	-5.10286	-3.04826	-5.29036	-7.06413	-4.76152	-4.98663	-6.19329	-6.72988	-6.96879	-6.3012	-8.54864	-5.55344	-5.41026	-6.05114	-4.51857	-3.50166	-4.82787	-4.56103	-4.11506	-4.21146	-10.7248	-9.30239	-0.157618	0.318052	-0.0230702	0.0230702	-0.262972	-0.0329818	-0.333716	CCL27						1.1484204276847476	2.2473346380277226	1.1922280920358752	0	1.628554329828449	-0.744092	-0.00671289	0.000184878	0.00715531	0.000124026	0.021450760811611267	1	7.218300771964831e-05	0.0349883	0.9868200462902645	TRUE	FALSE	TRUE	FALSE	FALSE	TRUE	FALSE	FALSE	0.017933197442955247	0.27153655024940737	0.0116157	0.2884290762214327	1	0.00861607	0.7043594883218917	0.9979960283534134	-0.504444	1.2478588641442927	1.5510091021442933	2.0416250391442934	1.3618283161442928	0.6189801771442932	0.36058782714429316	1.1886415231442926	0.18481870514429305	2.1159835851442934	0.47436456914429276	2.659974322144293	2.0029749701442934	0.7492145471442926	2.803814168144293	0.5617135731442927	-1.21205	1.090550905144293	0.8654413981442931	-0.341211	-0.8778	-1.11671	-0.449124	-2.69656	0.29863696114429306	0.4418140841442931	-0.199064	1.3335035051442927	2.350412030144293	1.0242055501442928	1.2910494401442936	1.7370153931442935	1.6406184411442932
CCL28	-3.34937	-3.82417	-3.13814	-3.02212	-3.27895	-2.76674	-3.22489	-3.1316	-3.22937	-2.99314	-4.15504	-3.06073	-2.69907	-2.61708	-3.19977	-2.84159	-2.56169	-3.46184	-2.88872	-3.73803	-2.98542	-3.06027	-3.73671	-3.27857	-3.34218	-2.87405	-2.97129	-3.86158	-3.42481	-2.85652	-2.87283	-3.41428	-2.64418	-3.15113	-3.77949	-0.11417	0.259644	0.0016185	-0.0016185	0.41969	0.510616	0.648383	CCL28						-0.095586	0.22941314978675478	-0.209797	0	-0.0164433	-0.223057	-0.176266	0.48244797970924924	0.5658350648251842	0.23469845410907014	0.36188784197771173	1	0.9323902040006566	0.17237524829337103	0.196486	FALSE	FALSE	FALSE	FALSE	FALSE	FALSE	FALSE	FALSE	0.8698924646105081	0.9605717491154264	0.7461456606284298	0.7882015868576304	1	0.992137	0.8165761441572341	0.8534030659238139	-0.246067	-0.720868	-0.0348392	0.0811872	-0.175648	0.3365611440755554	-0.121583	-0.0283016	-0.12607	0.11016310307555574	-1.05173	0.042575032075555616	0.4042364270755555	0.4862200090755554	-0.0964632	0.26171549407555544	0.5416085310755555	-0.358542	0.21458256807555573	-0.634731	0.1178830800755555	0.043028904075555555	-0.633407	-0.175269	-0.238878	0.2292518830755557	0.1320094860755557	-0.758279	-0.32151	0.24677863907555575	0.2304726520755557	-0.310978	0.45911768007555587
CCL3	-3.08399	-2.63512	-3.51703	-2.51669	-1.94865	-3.33101	-2.93826	-2.19233	-2.9475	-2.59125	-2.5079	-2.43051	-2.28289	-1.80118	-2.20482	-3.3915	-3.29664	-2.09716	-2.9064	-3.1353	-3.0103	-2.78632	-3.22708	-4.82784	-3.80315	-1.95349	-4.08349	-2.09386	-2.8057	-1.93776	-1.69247	-1.64397	-1.5923	-10.5309	-7.62587	-0.364785	0.165543	0.215652	-0.165543	-0.139711	0.0230762	0.183907	CCL3						0.256599	0.8611588096944693	0.48651093066905904	0	1.1139485332353887	-0.673579	-0.207394	0.000694091	0.43511510242323814	0.013328178004834653	0.1789117073991077	1	0.000594056	0.00139209	0.4163035111243357	TRUE	FALSE	FALSE	FALSE	FALSE	TRUE	FALSE	FALSE	0.039515	0.9281886268965318	0.24172727292479426	0.6608437459162665	1	0.0366694	0.5723119601151401	0.9175924520038492	-0.0625347	0.3863427156938408	-0.495565	0.504768	1.0728062646938408	-0.309551	0.0832023	0.8291305576938408	0.0739639	0.4302073116938411	0.5135547456938407	0.5909509496938411	0.7385712926938409	1.220282984693841	0.816642	-0.370042	-0.27518	0.9242984176938409	0.11505606069384115	-0.113836	0.011161070693840742	0.2351400256938412	-0.205621	-1.80638	-0.781687	1.0679717346938409	-1.06203	0.9276	0.21576466669384115	1.083697288693841	1.328994581693841	1.377491202693841	1.4291639496938409
CCL4	1.08665	1.37105	0.543728	1.19466	1.22293	-0.106063	0.765537	0.694646	0.824959	0.904969	0.561174	0.67621	1.03071	1.37465	0.672106	0.200448	0.0430096	0.255139	0.357798	0.0217882	0.311977	-0.0479232	0.473284	-1.44356	-0.141935	2.40273	0.201577	1.12152	0.462431	1.34913	1.44197	0.709339	0.654561	-7.79584	-6.78133	-0.051386	0.54457	-0.00538144	0.00538144	-0.599214	-0.0938034	-0.3817	CCL4						0.43833197044347183	0.46786879475443877	0.25164462769996343	0	0.5026159214972326	-0.115611	0.13037167466752742	0.6074537751186767	0.3334963541861604	0.4187771093060598	0.6798627195147458	1	0.2908319863539326	0.48042402440833865	0.6248902741266305	FALSE	FALSE	FALSE	FALSE	FALSE	FALSE	FALSE	FALSE	0.9000788069952678	0.9160903928839982	0.8454578937770025	0.9259553800195433	1	0.8145236962998124	0.8936850663353373	0.9516667077249403	0.5859855819327151	0.8703874719327154	0.043063969932715135	0.6939965889327152	0.7222612939327152	-0.606728	0.26487311793271523	0.1939814519327152	0.3242946869327153	0.4043052659327151	0.060509939932715466	0.17554542393271527	0.5300418909327154	0.8739814669327152	0.17144152793271536	-0.300217	-0.457655	-0.245525	-0.142867	-0.478876	-0.188688	-0.548587	-0.0273807	-1.94423	-0.642599	1.9020608639327152	-0.299088	0.6208540309327152	-0.0382335	0.8484651129327153	0.9413078619327152	0.2086743269327152	0.1538971919327154
CCL5	-5.31625	-3.63158	-3.96114	-4.52654	-4.80778	-4.34683	-4.76612	-3.43142	-4.23956	-4.6242	-5.15502	-3.83886	-4.27161	-3.85085	-5.59689	-4.8993	-4.09384	-2.98397	-4.07321	-4.37227	-4.10773	-4.30485	-3.8836	-4.22039	-4.9294	-4.02129	-4.95788	-4.36914	-4.30319	-3.94558	-5.23735	-4.71339	-1.6588	-4.06797	-3.64428	-0.0377433	-0.198702	0.0377433	0.164757	1.0654	0.94248	1.34259	CCL5						-0.249667	-0.104829	-0.0871109	0	0.6756594284766461	-0.600235	-0.390256	0.6146091445558646	0.42008766829495503	0.7826179457386976	0.824983	1	0.31558937044802066	0.3491181803376531	0.4159579373890987	FALSE	FALSE	FALSE	FALSE	FALSE	FALSE	FALSE	FALSE	0.9015341956885312	0.9251408730820132	0.9499732422211412	0.9675211329115028	1	0.8269517387517771	0.8521678944530895	0.9175924520038492	-1.18069	0.5039805914686117	0.17442467046861113	-0.390973	-0.672222	-0.211271	-0.630558	0.7041401404686115	-0.103996	-0.488639	-1.01946	0.29669850646861134	-0.136048	0.28470902746861154	-1.46133	-0.763734	0.0417252	1.1515912344686112	0.062348854468611846	-0.236703	0.027828193468611685	-0.169288	0.2519614574686115	-0.0848277	-0.793838	0.11427678246861123	-0.82232	-0.233581	-0.167623	0.1899797454686114	-1.10179	-0.577832	2.4767637214686116
CCL7	-3.74867	-4.05376	-4.45006	-4.61457	-5.38243	-3.37975	-6.23098	-3.95201	-3.84814	-4.03755	-4.61896	-4.74704	-4.83141	-5.57355	-3.84698	-3.75882	-4.81206	-3.29015	-4.91558	-5.90239	-6.94908	-4.72567	-4.65314	-5.40731	-4.02508	-3.35342	-4.12368	-5.88844	-4.88181	-3.93869	-4.76362	-4.57293	-3.36025	-5.53144	-4.89229	-0.0717116	0.0978524	-0.325271	0.0717116	-0.822442	-0.935197	-0.298156	CCL7						0.0492678	-0.265726	0.2672815198719083	0	-0.00722142	0.2375446705248802	0.17924922248095215	0.9200094027832066	0.9056401590723578	0.623883	0.539646	1	0.9870783842988631	0.4494382395783544	0.521042	FALSE	FALSE	FALSE	FALSE	FALSE	FALSE	FALSE	FALSE	0.9811009667026274	0.9890270624501888	0.9091358790277786	0.8733038413282068	1	0.9967831045348797	0.8800823782947444	0.9392389113079324	0.6039430724909731	0.2988538104909731	-0.0974445	-0.261955	-1.02981	0.972867	-1.87837	0.40060473449097317	0.5044702414909733	0.3150601414909733	-0.266343	-0.394426	-0.478801	-1.22094	0.5056357774909728	0.593795	-0.459442	1.062459107490973	-0.562962	-1.54978	-2.59647	-0.373059	-0.300527	-1.05469	0.32753136049097326	0.9991950894909732	0.22893401449097334	-1.53582	-0.529199	0.41392667749097317	-0.41101	-0.220313	0.9923606274909732
CCL8	-4.74813	-4.09164	-4.24131	-3.53278	-3.31511	-5.4457	-5.07703	-3.53891	-6.39497	-4.91723	-4.51787	-4.08282	-3.96804	-3.26527	-3.30772	-2.91944	-5.13176	-5.805	-4.26461	-5.46902	-6.4274	-5.60609	-5.04847	-8.11389	-4.62774	-2.62845	-5.40608	-3.94049	-4.63078	-5.0082	-3.52385	-3.79936	-3.51262	-10.7831	-10.5434	-0.48661	0.022417	0.0105697	-0.0105697	-1.15061	-0.561706	-0.40724	CCL8						0.2883077475322702	0.8522151678553973	-0.056488	0	0.49112473491321074	-0.474323	-0.157763	0.4836831066106727	0.6324097613385284	0.1829346138002444	0.9487518630038256	1	0.40519509450141056	0.10482240355783251	0.6741487002732107	FALSE	FALSE	FALSE	FALSE	FALSE	FALSE	FALSE	FALSE	0.870157	0.971338	0.6941913204392742	0.9908902364615998	1	0.8617931688847542	0.7835519501191639	0.9623044912694055	-0.287282	0.3692139013446336	0.2195369533446337	0.9280696543446335	1.1457380003446334	-0.984849	-0.61618	0.9219446403446332	-1.93412	-0.456382	-0.0570193	0.37803404734463325	0.49281077734463347	1.1955818283446336	1.1531291263446335	1.5414154963446332	-0.670905	-1.34415	0.19624171434463325	-1.00817	-1.96655	-1.14524	-0.587617	-3.65304	-0.166887	1.8323994063446332	-0.945225	0.5203615363446334	-0.169926	-0.547347	0.9369979153446335	0.6614916183446335	0.9482299603446336
CCN1	-3.74744	-2.98	-4.52844	-3.28318	-2.47627	-3.05986	-3.58505	-3.57	-1.823	-2.34687	-2.49045	-3.44502	-3.1781	-3.21904	-2.38804	-3.70817	-3.22718	-2.86354	-3.16273	-3.01752	-3.42666	-2.79915	-1.83837	-5.70945	-3.48205	-3.02068	-3.15822	-2.16684	-2.40727	-3.82831	-3.74774	-3.44318	-2.84253	-9.94421	-8.38262	-0.326763	0.0513262	0.152742	-0.0513262	-0.0680037	0.160006	0.330266	CCN1						-0.177834	0.0852592	0.6513727886155788	0	0.1533483878359257	0.0545595	0.12217970724174212	0.2908851113976746	0.6090581882235261	0.8319016361512533	0.097099	1	0.6727446557729285	0.8577619460569609	0.632972	FALSE	FALSE	FALSE	FALSE	FALSE	FALSE	FALSE	FALSE	0.7957340148160895	0.971338	0.9592963807660446	0.530626	1	0.9682216969557382	0.9783323275958781	0.9524388306389523	-0.664304	0.10313402420761811	-1.44531	-0.200053	0.6068647512076178	0.023272623207618064	-0.50192	-0.486868	1.260132461207618	0.7362562132076179	0.5926852032076179	-0.361887	-0.0949721	-0.135912	0.6950869512076179	-0.62504	-0.144054	0.219596	-0.0795971	0.0656137	-0.343533	0.2839805512076181	1.244765500207618	-2.62632	-0.398921	0.0624515	-0.0750846	0.9162900212076179	0.6758644912076182	-0.745183	-0.664611	-0.360046	0.2406022532076182
CCN2	0.40795	1.47977	0.804197	1.10879	1.68913	1.28018	0.48159	1.53615	1.82104	1.54435	1.87834	0.898248	1.02742	1.28851	1.62628	0.684724	1.15114	1.61412	1.46239	1.56808	1.40884	0.791324	1.99756	-0.755762	1.12092	1.93987	1.40612	1.58716	1.88727	1.01316	1.13472	1.02321	1.36928	-10.7345	-5.49756	-0.00518048	0.468073	0.00518048	-0.0701186	0.271359	0.723079	0.421485	CCN2						-0.227505	-0.0960091	0.3698236228032708	0	0.0387922	0.032850207620572835	0.0254015	0.2665866377243803	0.3874917457388882	0.7531763207411647	0.16034286002770903	1	0.8762680201837281	0.8569632247285023	0.8807011318307596	FALSE	FALSE	FALSE	FALSE	FALSE	FALSE	FALSE	FALSE	0.7723117408120874	0.9192462191060804	0.9480735140938236	0.6404282468165555	1	0.9838077801379813	0.9782624786688868	0.9886997659460294	-0.925639	0.14617766268259116	-0.529391	-0.224804	0.3555392376825909	-0.0534137	-0.851999	0.20256324368259085	0.487453	0.2107610866825909	0.5447545326825909	-0.435341	-0.306167	-0.045077	0.2926939646825909	-0.648865	-0.18245	0.28053565868259095	0.1288007476825907	0.23449547668259066	0.0752473	-0.542264	0.6639734286825908	-2.08935	-0.21267	0.6062808656825909	0.0725291	0.25357284768259075	0.5536785816825909	-0.320427	-0.198873	-0.310379	0.035691442682590814
CCN3	5.45475	6.28466	5.7404	5.83234	6.42667	6.01264	5.41212	5.83279	6.08354	6.01432	5.93383	5.48451	5.86176	6.15845	6.11658	5.58953	5.67576	5.55768	6.07905	5.92899	5.50858	5.7016	6.12359	3.44993	5.83932	5.90155	5.92143	6.02504	6.06489	5.82561	6.1041	6.01916	5.78486	-6.92137	-5.76298	-0.0390634	-0.402912	0.0390634	0.159581	0.207694	0.0877138	-0.00300535	CCN3						0.20941330590954588	0.21320800916095034	0.2531457466117695	0	0.25959539869518555	-0.0157492	0.11080538217262335	0.4439686707470897	0.287132	0.3398768976306842	0.2233140518324149	1	0.13167046399858778	0.8904663293072614	0.35790970793587407	FALSE	FALSE	FALSE	FALSE	FALSE	FALSE	FALSE	FALSE	0.8569052406782269	0.902175	0.7997131046948585	0.7048471409376397	1	0.6653866234359894	0.9847332658615571	0.9042630388407759	-0.26124	0.5686700150417527	0.024408	0.11635614204175226	0.7106774250417524	0.2966568820417531	-0.30387	0.1168063400417525	0.3675566420417526	0.29833290704175325	0.21784053904175238	-0.231483	0.14577209004175276	0.4424653630417526	0.40058839904175236	-0.126458	-0.040228	-0.158307	0.3630598190417524	0.21299944604175283	-0.207408	-0.0143874	0.407606	-2.26606	0.1233323110417528	0.18556429304175298	0.20544314804175298	0.30904717404175314	0.348902	0.10961716004175244	0.3881168830417529	0.30317289304175243	0.0688717
CCN4	-2.70817	-0.594388	-0.888365	-1.34765	-1.6725	-1.93161	-1.4118	-1.67567	-1.06817	-1.12943	-1.57102	-1.93773	-1.29113	-0.747988	-0.625981	-1.92702	-1.41942	-1.39012	-1.14815	-1.40123	-1.88046	-1.89651	-2.21381	-3.53265	-0.938745	-1.30784	-1.23956	-1.01341	-1.2719	-1.70768	-1.95422	-1.42281	-1.19825	-8.70739	-9.26805	-0.304813	0.00657466	0.140355	-0.00657466	-0.623975	-0.19786	-0.0399243	CCN4						0.19651139550383864	0.5066913613731155	0.23401846588827413	0	0.17644974253935858	-0.107475	0.057121432861324255	0.47610218647846225	0.46948540686665374	0.088112	0.37642679940864876	1	0.4381438521288351	0.6181743410102827	0.7596297330895863	FALSE	FALSE	FALSE	FALSE	FALSE	FALSE	FALSE	FALSE	0.8690880355575868	0.9336290700828594	0.5408185963177429	0.7932244596611349	1	0.8749986432270251	0.9335534891903157	0.9702113120485851	-1.13737	0.9764149873705675	0.6824375843705679	0.22314935637056774	-0.101695	-0.36081	0.15900504737056761	-0.10487	0.5026285153705677	0.4413699933705678	-0.000215229	-0.366929	0.27966996537056776	0.8228144393705675	0.9448214493705677	-0.356221	0.15138560237056767	0.18068172037056768	0.4226494743705677	0.16957260937056792	-0.309653	-0.325709	-0.643006	-1.96184	0.6320572043705678	0.2629620873705678	0.3312375893705677	0.5573965333705677	0.2989072073705678	-0.136873	-0.383422	0.14799654937056758	0.3725490883705676
CCN5	-3.14536	-2.75426	-3.09836	-3.09861	-1.41031	-1.82002	-3.7444	-2.19229	-1.66165	-1.625	-1.81411	-2.27889	-1.0788	-2.83549	-1.22645	-3.29519	-3.27327	-1.20758	-2.51278	-3.09273	-3.5839	-3.05154	-1.0298	-4.63645	-2.50123	-2.67335	-2.98118	-2.12944	-1.6041	-2.74954	-2.45721	-2.08836	-1.03132	-10.1595	-9.69697	0.0478054	-0.0478054	0.0905947	-0.0880489	1.01878	0.922318	0.870629	CCN5						-0.0124423	0.8160620324417229	0.6910869680885623	0	0.6021762950133563	-0.407068	-0.0711501	0.2087917362265594	0.9805961270223553	0.12842435229013394	0.15363974883892392	1	0.1908154835507644	0.19529169536267327	0.8259214189621014	FALSE	FALSE	FALSE	FALSE	FALSE	FALSE	FALSE	FALSE	0.7265824395798569	0.9965164204088099	0.6076664474216094	0.6292708241619469	1	0.7325691593474447	0.8206414648270358	0.9828396059046258	-0.647693	-0.256597	-0.60069	-0.600944	1.0873537321351545	0.6776445231351544	-1.24673	0.30537514913515484	0.8360220261351546	0.8726663811351546	0.6835553051351548	0.21877289513515455	1.4188635951351545	-0.337818	1.2712141221351547	-0.797521	-0.775603	1.2900831421351544	-0.0151153	-0.595061	-1.08623	-0.553869	1.4678716851351545	-2.13878	-0.00356198	-0.175681	-0.483515	0.36822662013515467	0.8935699791351546	-0.251875	0.0404554	0.4093049881351547	1.4663435871351547
CCND1	-3.19761	-8.56701	-1.92166	-3.47007	-1.98044	-3.79831	-6.19757	-2.18198	-3.14855	-1.53346	-2.90133	-8.40665	-2.15361	-2.82698	-1.86195	-3.06032	-1.43167	-3.78661	-2.65372	-3.14523	-4.11098	-1.97836	-2.2733	-3.29449	-2.4467	-2.99569	-6.74861	-3.38349	-4.45247	-2.14913	-2.27231	-3.37336	-6.7729	-2.07886	-3.46586	-0.740066	-0.148765	0.160974	0.148765	-0.00855229	0.72909	1.88886	CCND1						-0.362402	0.12287317936402097	0.45868000415030297	0	-0.383884	0.1518233354460356	0.0626903	0.6233295212578769	0.4994493969795506	0.8267586253622721	0.34896068008348946	1	0.472146	0.7499971971220575	0.8666608344781166	FALSE	FALSE	FALSE	FALSE	FALSE	FALSE	FALSE	FALSE	0.9015341956885312	0.9420627659403098	0.959019	0.7820942333088453	1	0.8894497317034147	0.962803	0.9876980812861934	-0.439257	-5.80866	0.8366945970287105	-0.711721	0.7779107610287104	-1.03996	-3.43922	0.5763697550287106	-0.390203	1.2248869610287105	-0.142975	-5.6483	0.6047413220287103	-0.0686347	0.8964041210287105	-0.301972	1.3266793890287103	-1.02826	0.10463182202871048	-0.386884	-1.35263	0.7799868430287107	0.4850524070287106	-0.536137	0.3116548330287107	-0.237335	-3.99026	-0.625142	-1.69412	0.6092196380287106	0.4860446870287104	-0.615007	-4.01455
CCND2	-1.84231	-1.30327	-2.37653	-0.654326	-1.72758	-2.32188	-1.72769	-0.822558	-0.536734	-1.37456	-1.69866	-3.51237	-1.69225	-2.36917	-3.6828	-1.83671	-2.21536	-3.08835	-1.06098	-2.61386	-2.09359	-2.66103	-2.67767	-2.51011	-0.93395	-2.13555	-2.66657	-3.14384	-1.61985	-3.14537	-1.77558	-1.64806	-0.33213	-7.40406	-5.77709	-0.137552	1.01156	-0.779606	0.137552	0.736606	-0.105836	0.817686	CCND2						0.4589879873696866	-0.526237	1.0171237566481695	0	0.4384585636137272	0.5622386595447729	0.6293041049859115	0.0716345	0.18780598025983436	0.3274728255040251	0.00871615	1	0.3463477897289292	0.1514693162432011	0.0357312	FALSE	FALSE	FALSE	FALSE	FALSE	FALSE	FALSE	FALSE	0.5113255528202196	0.8610092755009935	0.7972143358147162	0.18219629321761663	1	0.8389051416574169	0.7966527136458279	0.8214497884535622	0.21244695287426518	0.7514818428742653	-0.321777	1.4004272478742654	0.3271764368742654	-0.267131	0.32706715187426527	1.2321948758742656	1.5180185998742655	0.6801891158742653	0.3560926188742654	-1.45761	0.3625052228742654	-0.314415	-1.62805	0.21804615087426552	-0.16061	-1.0336	0.9937719148742654	-0.559108	-0.0388418	-0.606276	-0.62292	-0.455361	1.120803099874265	-0.0807952	-0.611813	-1.08909	0.43490279887426553	-1.09062	0.2791697658742651	0.40668877087426536	1.7226229178742654
CCNE1	-0.603194	-0.664182	-0.511403	-1.1809	-0.460879	-1.10182	-0.279837	-0.719552	-0.210992	0.556221	-0.174165	0.0201677	-1.71541	-0.360311	-0.214516	-0.675719	-0.911302	-0.328406	-0.0310332	-0.587272	-0.638506	-0.956367	-0.0894956	-1.05502	-0.363608	-0.443111	-0.449637	-1.3839	-0.844139	-0.86239	-1.08603	-0.8654	-1.06026	-0.771987	-0.133341	-0.627931	0.157129	-0.118807	0.118807	-0.197148	-0.303978	-0.17059	CCNE1						-0.143417	0.0760609	0.4473053012720846	0	-0.494188	0.3387438872797357	0.20379991751678053	0.020664941792462806	0.36830578304101735	0.7456914600147361	0.0633939	1	0.00859824	0.17156227722911055	0.2401908538950385	FALSE	FALSE	FALSE	FALSE	FALSE	FALSE	FALSE	FALSE	0.2900899390226913	0.9192462191060804	0.946216	0.4510733102193749	1	0.1939947084239434	0.8165761441572341	0.865091	-0.0924502	-0.153438	-0.00065941	-0.670161	0.049865091697680976	-0.591071	0.23090691469768118	-0.208808	0.2997520826976813	1.0669648096976811	0.3365790316976813	0.5309117666976811	-1.20467	0.1504331436976812	0.2962279856976812	-0.164975	-0.400558	0.18233816069768122	0.4797108616976811	-0.0765275	-0.127761	-0.445623	0.4212484836976811	-0.544281	0.14713559969768128	0.067633	0.0611074	-0.873154	-0.333395	-0.351646	-0.575285	-0.354656	-0.549519
CCNL1	-3.15364	-2.31282	-2.91025	-2.74896	-3.49049	-2.66806	-3.25778	-2.47864	-2.81646	-3.1965	-2.79334	-2.32321	-2.38899	-3.44895	-4.77969	-2.27829	-3.0252	-3.23557	-3.59099	-2.46229	-3.28341	-3.59241	-4.80081	-2.74374	-3.71698	-2.94615	-3.87182	-4.45327	-2.96253	-2.77006	-2.30326	-3.5156	-4.03857	-2.8322	-3.41018	-0.150078	0.0811545	-0.0811545	0.148319	0.212959	0.176557	0.736328	CCNL1						0.2708927472098039	0.21093010079203967	0.3588079716017548	0	-0.0017414	0.2163619822244913	0.26323038245093433	0.7458193448507769	0.2982379326277773	0.598991	0.24695514048889147	1	0.995933	0.39237192675746013	0.21294198295803246	FALSE	FALSE	FALSE	FALSE	FALSE	FALSE	FALSE	FALSE	0.933262	0.9026097342671222	0.904239	0.7193169242157041	1	0.9997553837804809	0.8692350351331661	0.8594479431504886	0.00426812	0.8450947698333815	0.24766261383338145	0.4089475358333815	-0.33258	0.48985140383338166	-0.0998657	0.6792710298333815	0.34144887683338154	-0.0385853	0.36456749883338124	0.8347058398333814	0.7689204328333814	-0.291037	-1.62178	0.8796202718333814	0.13271569283338133	-0.0776607	-0.433074	0.6956217808333813	-0.125497	-0.434494	-1.64289	0.41416959683338156	-0.559073	0.21176635983338155	-0.713907	-1.29535	0.19538631883338153	0.3878480018333813	0.8546524408333815	-0.35769	-0.88066
CCNL2	-1.33965	-0.582796	-1.14693	-0.580254	-1.68428	-1.81003	-1.32935	-1.62429	-0.0444142	-0.901672	-0.474321	-0.474861	-0.960957	-1.89799	-0.19657	-1.51179	-0.823755	-0.374705	-1.79749	-0.924613	-0.760039	-1.01132	0.205042	-0.723666	-1.15297	-0.289024	-2.46393	-0.759972	-0.568439	-2.31458	-7.27841	-0.229891	-1.66873	-1.33675	-1.2634	-0.0327772	0.475726	-0.659244	0.0327772	1.31699	0.655268	1.34186	CCNL2						-0.319111	0.0677849	0.17035094933322206	0	-0.364324	0.0542968	-0.0441768	0.6392447373786678	0.3165954339397046	0.8588528027395153	0.6476083999338579	1	0.37976738470905247	0.8644928297915923	0.8639922331920195	FALSE	FALSE	FALSE	FALSE	FALSE	FALSE	FALSE	FALSE	0.9038239756033537	0.9160903928839982	0.9678682776788201	0.9143105204493924	1	0.8544452736313922	0.9800961394717711	0.9876980812861934	-0.519305	0.23755325570395042	-0.32658	0.24009478870395023	-0.863931	-0.989678	-0.509006	-0.803939	0.7759345397039503	-0.0813234	0.34602808270395025	0.34548818170395024	-0.140609	-1.07764	0.6237787177039503	-0.691438	-0.00340585	0.44564388070395033	-0.977144	-0.104264	0.060309548703950326	-0.190972	1.0253912537039505	0.0966829	-0.332624	0.5313242987039504	-1.64358	0.0603766	0.25190985170395014	-1.49423	-6.45806	0.5904577497039504	-0.848384
CCNYL2	-4.41604	-7.53067	-5.20351	-7.52813	-1.91267	-3.06441	-2.51663	-3.63356	-4.01305	-1.7045	-2.85932	-7.17219	-4.05665	-7.5187	-7.28385	-1.74345	-7.05542	-2.11217	-1.883	-7.33382	-2.22617	-1.90251	-6.98304	-7.30448	-4.06271	-1.82581	-6.43256	-1.79001	-7.36198	-7.47585	-1.3364	-7.20879	-3.93129	-2.90882	-2.1749	-0.117612	0.117612	-0.582634	0.542392	-3.18732	-1.17884	-1.57815	CCNYL2						-0.590108	-2.81333	0.0823284	0	-0.113014	0.4010380527879265	-0.0279074	0.5116959403856699	0.42643927250771907	0.0975485	0.9127187885966462	1	0.8865755477938732	0.6146241719177825	0.9624396126612949	FALSE	FALSE	FALSE	FALSE	FALSE	FALSE	FALSE	FALSE	0.8746168496459908	0.9270726487891715	0.5564069063993232	0.9834184827751972	1	0.9867513652426496	0.9315397605628891	0.9956819186322552	-1.56549	-4.68012	-2.35296	-4.67758	0.9378764610808646	-0.213866	0.33392025108086465	-0.783014	-1.1625	1.1460517920808646	-0.00877215	-4.32164	-1.2061	-4.66815	-4.4333	1.107093587080865	-4.20487	0.7383728350808644	0.9675449450808646	-4.48327	0.6243762130808649	0.9480388020808647	-4.13249	-4.45393	-1.21216	1.0247364090808648	-3.58201	1.0605424090808646	-4.51144	-4.62531	1.5141512180808645	-4.35824	-1.08075
CCP110	-1.36492	-2.21276	-6.66696	-1.24339	-1.08896	-1.72051	0.222267	-6.77509	-2.89154	0.376373	-1.63311	-1.02831	-1.46121	-1.16837	-0.51848	-0.260487	-1.73751	-0.690763	-2.99136	-2.89038	-1.99573	-2.00927	-1.21767	-1.01974	-1.82572	-2.17679	-2.48662	-6.45509	-1.11119	-1.4881	-3.67432	-0.419578	-2.83181	-1.96788	-0.957972	-0.0731659	0.0731659	0.129441	-0.514173	0.330123	1.42909	0.404656	CCP110						0.3088876807887135	0.540195	0.36186283898994426	0	-0.196475	0.18397050851763438	0.26094121763388783	0.8376874134952702	0.53966	0.20032145021647232	0.6164961362687582	1	0.7161027349162508	0.7411674503315505	0.5302951269902494	FALSE	FALSE	FALSE	FALSE	FALSE	FALSE	FALSE	FALSE	0.9590105668869598	0.9553891897083924	0.716296	0.8966016096952864	1	0.9730094620064895	0.9576645076596056	0.9392389113079324	0.17779927334805448	-0.670041	-5.12424	0.2993335693480545	0.4537601853480544	-0.17779	1.7649877773480547	-5.23237	-1.34882	1.9190933553480543	-0.0903912	0.5144078873480543	0.0815156	0.37434724834805466	1.0242402823480545	1.2822335943480543	-0.194793	0.8519581713480543	-1.44864	-1.34766	-0.453006	-0.466547	0.32505217734805436	0.5229791493480543	-0.283003	-0.634068	-0.9439	-4.91237	0.4315294463480546	0.054625483348054206	-2.1316	1.1231422173480543	-1.28909
CCS	-6.96738	-4.00207	-3.73985	-6.37385	-2.81978	-2.25006	-4.47569	-6.29625	-1.53604	-3.50465	-3.29732	-5.46979	-2.12675	-2.23329	-1.04987	-4.96876	-3.13693	-3.21293	-1.96061	-1.69589	-1.4389	-3.20255	-2.43153	-6.20221	-1.11451	-3.45374	-6.34239	-3.13315	-2.39717	-3.64906	-1.99934	-2.94888	-1.95085	-2.74948	-3.59554	-0.319138	0.0892529	0.640779	-0.0892529	0.768586	1.23513	1.62247	CCS						-1.11745	0.4634571219044025	-0.327707	0	-0.0121483	-0.97555	-0.871317	0.37703626645575183	0.14027871926860652	0.4841726719099483	0.6856079177756078	1	0.9824113069243985	0.0676792	0.0830682	FALSE	FALSE	FALSE	FALSE	FALSE	FALSE	FALSE	FALSE	0.8349209129179144	0.8289758487883977	0.8683220193850609	0.9289653802337494	1	0.9967831045348797	0.7484137726157202	0.8268699393022103	-4.4257	-1.46039	-1.19817	-3.83217	-0.278101	0.291621	-1.93401	-3.75457	1.005640375953021	-0.962974	-0.755637	-2.92811	0.41493130895302077	0.308386	1.4918146269530208	-2.42708	-0.595254	-0.671254	0.581069	0.84579	1.102778492953021	-0.660874	0.11014953695302117	-3.66053	1.427168259953021	-0.912056	-3.80071	-0.591465	0.14451184495302125	-1.10738	0.542337	-0.407199	0.590828
CCSAP	-2.6368	-2.99373	-2.50227	-2.63487	-2.60877	-2.1779	-2.28993	-2.9525	-3.15981	-1.97155	-2.55769	-2.65219	-1.78537	-2.57376	-2.75818	-3.13177	-2.85168	-2.56051	-3.81217	-2.42747	-3.13127	-2.66805	-2.79351	-2.21093	-2.48701	-2.79659	-2.42147	-2.30247	-2.113	-2.04972	-2.77266	-1.70594	-2.86506	-3.5946	-2.80487	-0.0679667	0.00454759	0.0737537	-0.00454759	-0.521307	-0.149652	0.0675314	CCSAP						0.1926338355772934	0.3345624511572117	0.13449802835091831	0	0.47588592568062754	-0.249243	-0.0349144	0.20520942068711928	0.2335409194545194	0.1634729715626682	0.5842577185391038	1	0.025981547387839414	0.17717737571704983	0.8292642590872773	FALSE	FALSE	FALSE	FALSE	FALSE	FALSE	FALSE	FALSE	0.7225957205692042	0.8915117115615824	0.6727160466124347	0.8873762058782257	1	0.3282352304189486	0.8206414648270358	0.9828396059046258	0.0843107	-0.272619	0.2188417581684841	0.0862416	0.11234414116848396	0.5432163041684839	0.43118491816848376	-0.231389	-0.438693	0.7495638301684839	0.16342356616848366	0.0689194	0.9357471441684839	0.14735111516848384	-0.0370678	-0.410655	-0.13057	0.1605996571684838	-1.09106	0.2936475081684841	-0.410157	0.053060906168484016	-0.0723979	0.510186	0.2341080671684841	-0.0754796	0.2996466651684837	0.41863889416848404	0.6081174811684839	0.6713892641684837	-0.0515491	1.0151774681684838	-0.143946
CCT5	0.137036	-0.953765	-0.59226	-0.768261	-1.15343	-0.237461	-0.160928	0.347207	-0.156855	-0.699941	-0.703806	-0.0123923	-0.383369	-0.163318	-0.487008	-0.75939	-0.250521	-0.745945	-0.39382	-0.466959	-1.06488	-0.40668	-1.15095	-0.340157	-0.102196	-0.177132	-0.607309	0.0604664	-0.0228725	-0.765489	-0.270173	-0.674344	-0.165846	-0.414383	-0.19645	-0.348232	0.753499	-0.294433	0.294433	0.208116	-0.411682	0.362788	CCT5						0.036137142887996083	0.25517459414586974	0.26970479988164203	0	0.23087998648422123	-0.11514	0.011125934692428058	0.5132545266586904	0.8418563586647203	0.1323589153503347	0.22606619500404865	1	0.15568521527807036	0.5048489053283258	0.936433	FALSE	FALSE	FALSE	FALSE	FALSE	FALSE	FALSE	FALSE	0.875661	0.9862277475032221	0.6139826030597934	0.7062349063699588	1	0.6944392752929969	0.9008271111944846	0.9951665659934404	0.6417904364188054	-0.44901	-0.087505	-0.263506	-0.648673	0.2672942074188053	0.3438266994188052	0.8519621974188053	0.3479000124188054	-0.195186	-0.199051	0.49236253441880534	0.12138586741880522	0.3414368724188054	0.017746430418805328	-0.254635	0.25423357441880523	-0.24119	0.11093527941880536	0.0377961	-0.560126	0.0980747	-0.646197	0.16459736841880532	0.4025587794188053	0.32762245841880533	-0.102554	0.5652212894188052	0.4818823334188053	-0.260734	0.2345820604188052	-0.169589	0.3389088574188053
CD101	-6.06687	-7.29796	-5.29877	-8.93277	-8.83813	-5.39394	-8.03461	-4.53324	-6.36798	-6.06357	-5.2282	-7.02871	-5.87831	-4.79221	-4.19375	-4.86471	-5.69585	-4.33889	-5.91185	-5.57674	-4.58278	-5.47197	-4.80988	-8.76113	-5.48078	-5.42769	-5.90131	-4.29975	-4.60245	-3.82331	-9.08182	-5.5078	-4.97543	-4.48527	-4.48069	-0.0916994	0.530484	0.00585639	-0.00585639	-0.165334	-0.180827	0.164112	CD101						-1.18114	0.18195491833945315	-0.0697028	0	0.516005	-1.06469	-0.864377	0.10441340428644089	0.022463024228782522	0.6967269795179731	0.8759727674929276	1	0.2163113412064843	0.0358717	0.0354642	FALSE	FALSE	FALSE	FALSE	FALSE	FALSE	FALSE	FALSE	0.5788854168246622	0.4716446843636362	0.9325095864945394	0.9790270353637351	1	0.7568757568848296	0.7043594883218917	0.8214497884535622	-0.769574	-2.00066	-0.00147663	-3.63547	-3.54084	-0.0966441	-2.73731	0.7640528673570885	-1.07068	-0.766277	0.0690908	-1.73142	-0.581017	0.5050829603570884	1.1035491643570876	0.43258153835708824	-0.398557	0.9584023223570878	-0.614551	-0.279441	0.7145130303570882	-0.17467	0.4874188203570876	-3.46383	-0.18349	-0.130397	-0.604015	0.9975491973570878	0.6948458373570882	1.4739826673570877	-3.78453	-0.210502	0.32186142935708845
CD109	-2.02458	-0.30151	-0.987053	-1.4343	-0.58233	-0.774351	-1.34286	-1.13277	-1.14215	-0.626621	-0.936998	-0.514512	-0.223494	-1.52095	0.0373527	-0.674799	-0.524334	-0.517828	-0.514976	-1.05382	-0.781809	-0.190552	-0.662897	-2.49476	-0.93664	-0.168917	-0.245213	-0.580682	-0.840263	-0.54532	-0.654318	-0.74478	-1.77214	-7.5515	-6.01737	-0.172611	-0.0693383	0.0693383	0.13703	-0.244078	-0.42994	-0.44938	CD109						-0.332429	0.18706983636974825	-0.30844	0	-0.168094	-0.308271	-0.316685	0.32694319122502175	0.1724554080458259	0.49396688669955213	0.25161608346114117	1	0.4483356217512473	0.15054214982734565	0.0781747	FALSE	FALSE	FALSE	FALSE	FALSE	FALSE	FALSE	FALSE	0.8253905418334435	0.8565271355144735	0.8713584615685773	0.7243129652151133	1	0.8778851883404466	0.7962463075580736	0.8268699393022103	-1.38901	0.33406618508602737	-0.351477	-0.798727	0.0532462	-0.138775	-0.707279	-0.49719	-0.506569	0.00895552	-0.301422	0.12106443608602738	0.4120826690860273	-0.885372	0.6729288710860273	-0.0392227	0.11124196608602725	0.11774769808602734	0.12059993608602727	-0.418242	-0.146233	0.44502437108602744	-0.027321	-1.85918	-0.301063	0.4666591460860274	0.39036353208602736	0.054893870086027495	-0.204687	0.0902567	-0.0187421	-0.109204	-1.13656
CD14	-1.51179	-0.21417	-0.622345	-1.38211	1.0048	-0.0615794	-1.59881	-0.337688	-0.798162	0.0683445	0.95681	-0.950447	0.0120444	-0.4419	0.973519	-1.04774	-1.51837	0.0340659	1.11304	-0.684752	-1.3522	-0.960284	-0.502595	-4.07617	-1.74541	0.722474	-0.60909	0.28499	0.849454	-0.646808	-0.298721	-0.161819	-1.31654	-10.1743	-10.3425	0.0778558	-0.305784	-0.0778558	0.487818	-1.06258	-1.21063	-0.490797	CD14						0.0912858	0.5076612894270399	0.5514665026111372	0	0.37141882493594575	-0.151429	0.0659504	0.772384	0.8668244188881877	0.3892348025947908	0.3370144878859004	1	0.4560967794312615	0.6862733780897912	0.85091	FALSE	FALSE	FALSE	FALSE	FALSE	FALSE	FALSE	FALSE	0.9424296702864392	0.9862277475032221	0.8252628601463324	0.7724090090341599	1	0.8823154225705779	0.9451794365726747	0.9872197951521955	-1.0833	0.21431995938045612	-0.193855	-0.953619	1.4332874783804563	0.3669107663804562	-1.17032	0.0908024	-0.369672	0.49683470138045616	1.3853005773804563	-0.521957	0.4405345883804563	-0.0134103	1.402008768380456	-0.619245	-1.08988	0.46255610638045624	1.5415333903804562	-0.256262	-0.923713	-0.531794	-0.0741047	-3.64768	-1.31692	1.1509641153804564	-0.1806	0.7134804713804563	1.277944274380456	-0.218317	0.12976959238045602	0.2666716173804561	-0.88805
CD160	-3.74381	-3.42693	-4.1571	-3.0965	-3.29333	-2.57894	-4.85546	-2.70403	-4.71934	-2.77751	-3.88276	-3.74265	-4.88503	-3.19802	-2.9495	-3.93349	-4.32962	-5.09151	-4.07558	-3.7761	-3.2296	-3.47541	-3.7462	-6.28242	-3.43729	-3.76135	-4.17467	-4.12589	-3.83994	-3.94499	-2.8087	-3.54796	-3.66022	-7.11509	-4.87824	-0.146579	0.297534	0.146579	-0.172126	-0.18609	0.217935	-0.0484503	CD160						0.49837156072997835	0.4123557903585258	0.6356833135100595	0	0.35266862439170754	0.17298723294379856	0.36627195934896767	0.41332983921923594	0.10878477697788275	0.2394980367313241	0.0990193	1	0.21363619828588368	0.550998	0.12189593863696666	FALSE	FALSE	FALSE	FALSE	FALSE	FALSE	FALSE	FALSE	0.8501940322549679	0.7840333834884058	0.7479386724347956	0.532547	1	0.7548391495149458	0.9125483477701262	0.8296436067549625	0.19566983279020522	0.512549	-0.217617	0.8429750567902048	0.6461491167902053	1.3605343427902048	-0.915979	1.2354452057902052	-0.779861	1.1619734457902053	0.0567194	0.19683264379020515	-0.945548	0.7414552687902053	0.9899790017902053	0.00598883	-0.390136	-1.15203	-0.136104	0.16338236379020504	0.7098772397902051	0.46407305679020544	0.1932764127902051	-2.34294	0.5021900857902052	0.17812530579020508	-0.235192	-0.18641	0.0995339	-0.00551478	1.1307831087902056	0.39152	0.2792577877902054
CD163	-1.75637	-0.753179	-1.38052	-1.55354	-0.301946	-1.08284	-1.28191	-0.832034	-0.901079	-0.860374	-0.39279	-1.3858	-0.980351	-0.923017	-0.119644	-1.05544	-1.2683	-0.256604	-0.596107	-0.636108	-1.01116	-0.913016	-1.06676	-2.16549	-1.3495	-0.260426	-0.620898	-0.684539	-0.457886	-1.41055	-0.530757	-0.556582	-1.20993	-6.49053	-6.92442	-0.044749	-0.0340798	0.0340798	0.336328	-0.0066916	-0.160477	0.215682	CD163						-0.228114	0.0779192	0.12188890540905409	0	0.0880821	-0.174844	-0.12962	0.7041587964661122	0.35599745984356335	0.7866451082188929	0.6212999162357742	1	0.6886958775474534	0.3739499060024922	0.44384670050331365	FALSE	FALSE	FALSE	FALSE	FALSE	FALSE	FALSE	FALSE	0.9189692419593197	0.9192462191060804	0.9516946843038531	0.8999736386647268	1	0.9710309699052583	0.8600795973271728	0.922037	-0.903323	0.0998636	-0.527475	-0.700493	0.551097	-0.229801	-0.428865	0.0210086	-0.0480364	-0.00733127	0.4602527373517944	-0.532755	-0.127308	-0.0699736	0.7333991783517941	-0.202394	-0.41526	0.5964388813517943	0.25693642035179415	0.21693512035179413	-0.158116	-0.0599725	-0.213719	-1.31245	-0.496461	0.5926168523517943	0.2321446333517942	0.16850448635179427	0.3951569583517942	-0.557506	0.32228587935179437	0.2964607703517941	-0.356892
CD164	5.81231	6.65867	6.40041	6.28009	6.62532	6.38178	5.87018	5.87194	6.34461	6.25262	6.43601	6.22615	6.53526	6.43134	6.73736	6.21054	6.51316	6.42236	6.38154	6.32929	6.3386	6.4865	6.36201	5.15634	6.20103	6.57959	6.42942	6.45895	6.52016	6.17014	6.47738	6.08658	5.6076	-3.38765	-3.15534	0.0120147	-0.0438418	0.210714	-0.0120147	0.072612	0.0694877	-0.00218898	CD164						0.00175176	0.17407752485028413	-0.0786495	0	-0.0672849	-0.0611239	-0.0425944	0.6749082764048485	0.9900884338942958	0.25476847278468256	0.6260894018739227	1	0.6506800386497408	0.6280715901196001	0.6821752577377173	FALSE	FALSE	FALSE	FALSE	FALSE	FALSE	FALSE	FALSE	0.9090258720899762	0.9999901473515647	0.7536113791089407	0.9035381591336739	1	0.9636776842015073	0.9373898771937629	0.9624527679015153	-0.5079	0.33845431346954696	0.0801977	-0.0401242	0.305101	0.061560272469547705	-0.450035	-0.448272	0.024397348469547272	-0.0675995	0.11579942946954745	-0.0940619	0.2150404764695478	0.11112471546954712	0.41714596246954744	-0.109672	0.19294284946954782	0.10214876046954764	0.061328151469547794	0.00907779	0.0183831	0.1662848934695476	0.0417979	-1.16387	-0.119181	0.2593761074695477	0.10920049146954752	0.13873835946954785	0.19994694746954728	-0.150076	0.15716338846954736	-0.233634	-0.712618
CD164L2	-0.412546	-0.717368	-0.717153	-0.513511	-0.940577	-0.723754	-0.333802	-0.661739	-0.172972	-0.450551	-0.0644131	-0.865062	-0.474415	0.194571	-0.165724	1.04645	-0.763076	0.00922833	-0.79382	0.870956	0.0575554	-1.28765	-0.522683	-0.0885464	-0.444188	-0.939456	-0.338952	-0.739108	-0.817376	-0.193211	-0.345823	-0.449261	-0.845328	-1.54916	-1.81245	0.444129	-0.732669	0.564475	-0.444129	-0.564106	-0.868128	-0.440177	CD164L2						-0.509949	-0.176059	-0.219228	0	-0.443888	-0.0666153	-0.256324	0.45963356395777577	0.17946414829272384	0.6990024206251251	0.628449	1	0.2697437983198654	0.6424771122010552	0.28243027176323854	FALSE	FALSE	FALSE	FALSE	FALSE	FALSE	FALSE	FALSE	0.8639202489337848	0.857387	0.9333915962043505	0.9044067312687372	1	0.8013163062404249	0.9396522668040376	0.88234	-0.3131	-0.617923	-0.617708	-0.414065	-0.841131	-0.624308	-0.234356	-0.562293	-0.0735264	-0.351105	0.0350326	-0.765617	-0.374969	0.29401625930046127	-0.0662784	1.145899412300461	-0.66363	0.10867397030046141	-0.694375	0.9704013353004612	0.15700104330046136	-1.1882	-0.423237	0.010899277300461151	-0.344742	-0.84001	-0.239507	-0.639663	-0.717931	-0.0937651	-0.246377	-0.349815	-0.745883
CD177	-5.45589	1.80763	1.74776	2.02397	1.68363	1.95569	2.66576	1.87261	1.26408	2.64004	2.12223	2.7137	3.07234	3.80712	2.35789	0.544632	1.84802	4.17599	-4.93539	-0.108529	1.48601	1.08154	3.48803	1.57447	2.60684	4.74168	1.88174	2.95191	4.14375	1.66938	2.76233	4.28679	0.261067	-5.65617	-4.90892	0.409688	0.187833	-0.187833	-0.238578	0.766824	0.693733	0.590668	CD177						-0.931682	0.3592029197713442	-0.674773	0	0.49258749050699646	-1.27359	-1.04999	0.43966648917954254	0.3300526485447285	0.6678720261459481	0.5621145543460803	1	0.5063327996081786	0.012219373452367411	0.0817365	FALSE	FALSE	FALSE	FALSE	FALSE	FALSE	FALSE	FALSE	0.8560046672834443	0.9160903928839982	0.9233598488228023	0.8781726371032236	1	0.909125	0.6261852508798093	0.8268699393022103	-8.18818	-0.924662	-0.984539	-0.708331	-1.04867	-0.776609	-0.0665334	-0.859685	-1.46821	-0.092254	-0.61007	-0.0185957	0.3400405098186903	1.0748210238186902	-0.374408	-2.18767	-0.884276	1.4436977608186905	-7.66769	-2.84083	-1.24629	-1.65076	0.7557301518186901	-1.15783	-0.125455	2.0093834568186906	-0.85056	0.21960882281869024	1.4114510518186907	-1.06292	0.030036568818690403	1.55449	-2.47123
CD1C	-3.81071	-3.31775	-3.89971	-3.42369	-2.862	-1.99551	-3.53062	-2.93123	-4.11146	-3.69099	-3.79501	-3.61186	-3.36236	-3.84254	-3.15222	-2.40967	-4.46386	-2.89574	-3.37967	-3.56877	-3.69272	-4.29184	-3.45068	-3.66159	-4.07632	-2.41301	-3.05432	-4.01601	-2.89082	-3.12067	-3.2163	-4.73763	-3.18114	-5.8636	-5.4747	-0.112105	0.355996	-0.203674	0.112105	-0.268365	-0.00877011	0.108195	CD1C						0.18713172710966436	-0.164485	-0.258525	0	-0.0991414	0.1654351287968222	0.0959574	0.8343307197921831	0.5940746035383384	0.6703798416839485	0.5340029134984836	1	0.7682172163440957	0.5706198927138098	0.6919693211245117	FALSE	FALSE	FALSE	FALSE	FALSE	FALSE	FALSE	FALSE	0.9589683601166183	0.9706796371155929	0.9249436880942871	0.871606	1	0.9795786040013779	0.9177911386611686	0.9624527679015153	-0.506149	-0.0131848	-0.595148	-0.119126	0.4425561834137353	1.309051925413735	-0.226063	0.37332676641373513	-0.806897	-0.386434	-0.490447	-0.307302	-0.0578016	-0.537977	0.15234445341373515	0.8948930454137349	-1.1593	0.40882548541373515	-0.0751061	-0.264213	-0.388157	-0.987275	-0.146115	-0.357029	-0.771762	0.8915519814137352	0.2502436534137352	-0.71145	0.41374146741373485	0.18388760741373505	0.0882644	-1.43306	0.12342022441373521
CD2	-5.55984	-0.169054	-1.13713	-1.47251	-2.15074	-1.42798	-1.70749	-6.00349	-5.58491	-0.691558	-0.451969	0.0368889	-0.663066	-0.414275	-0.548588	-1.07544	0.253518	-2.65457	-1.70987	-1.07549	-5.52162	-1.6752	-0.910238	-5.76821	1.2764	-0.86758	-4.86327	0.183021	-0.118959	-2.73604	-0.908153	-0.0648623	-1.68599	-1.61776	-0.391336	-2.79126	1.02319	0.189617	-0.189617	0.490283	-1.58633	0.998569	CD2						-0.527546	0.5137846208511713	-0.642927	0	0.3026322524615263	-0.959278	-0.759289	0.614553	0.5462317387903757	0.5178551296762954	0.5978748592571042	1	0.6804211207937114	0.017932471595798034	0.15795587424636104	FALSE	FALSE	FALSE	FALSE	FALSE	FALSE	FALSE	FALSE	0.9015341956885312	0.9565342880322257	0.8805900837612908	0.8905749215848329	1	0.9700056057714697	0.6450939450885756	0.8351243220587443	-4.67437	0.7164144775758705	-0.251662	-0.587045	-1.26527	-0.542513	-0.822016	-5.11802	-4.69944	0.1939106385758704	0.4334999825758706	0.9223574095758705	0.2224023865758705	0.47119379457587063	0.3368807165758706	-0.189973	1.1389863785758707	-1.7691	-0.824403	-0.190026	-4.63615	-0.789735	-0.0247699	-4.88275	2.1618668035758706	0.0178888	-3.9778	1.0684891535758705	0.7665099115758706	-1.85058	-0.0226841	0.8206062365758706	-0.800521
CD200	3.64977	4.57633	4.20398	4.15612	4.66776	4.65614	3.38458	4.28671	4.67144	4.56977	4.4299	4.15831	4.44009	4.28939	5.07695	4.13732	4.63707	4.15775	4.26258	4.59207	4.4151	4.39926	4.19475	2.44646	4.27695	4.32604	4.68904	4.79336	4.35475	4.24788	4.44984	4.02702	3.83688	-4.52845	-6.72935	-0.708711	-0.109186	0.109186	0.150049	-0.68895	-0.119509	-0.240383	CD200						-0.0360853	0.24509744408256373	0.20466341146723094	0	0.025498327224016373	-0.0612122	0.00163009	0.6521851389058562	0.8563638358795667	0.2898958739502253	0.2987714469368697	1	0.8922124867710903	0.7145191381785481	0.9907419685135868	FALSE	FALSE	FALSE	FALSE	FALSE	FALSE	FALSE	FALSE	0.9048931308168363	0.9862277475032221	0.7747363254025723	0.752749	1	0.9877771349563415	0.9528190608939002	0.9979960283534134	-0.642268	0.28428742273234425	-0.0880568	-0.135922	0.37572073873234485	0.3641036417323446	-0.907456	-0.00532635	0.37939576773234496	0.27772738873234476	0.13786320273234506	-0.133733	0.14805439773234497	-0.00264809	0.7849068187323446	-0.154717	0.34503301873234454	-0.134291	-0.0294623	0.30002717873234475	0.12306179173234445	0.10721917573234499	-0.0972877	-1.84558	-0.015089	0.034001	0.39700504773234446	0.501317	0.0627066	-0.0441582	0.1578046897323448	-0.265024	-0.455159
CD200R1	-6.19529	-5.89023	-6.45555	-5.26846	-5.45117	-5.34467	-6.26432	-4.93107	-5.90963	-5.27734	-5.65136	-5.73068	-5.59345	-5.96945	-5.08242	-6.34235	-5.87825	-5.44902	-5.64756	-5.83559	-6.00666	-6.12548	-5.46408	-7.18348	-5.54413	-5.2504	-5.52221	-5.57127	-4.99115	-6.03877	-6.22974	-6.15254	-5.19147	-7.45427	-9.47392	-0.164493	0.208246	0.0434689	-0.0434689	-0.350089	0.0139346	0.0373016	CD200R1						0.00941404	0.22283656523646775	0.38445519731252853	0	0.16404269826833456	-0.0305351	0.0688858	0.5542564305144277	0.9649804227633734	0.35362733643791844	0.11895918970571795	1	0.4869329986718204	0.8825027168745994	0.6820330704365869	FALSE	FALSE	FALSE	FALSE	FALSE	FALSE	FALSE	FALSE	0.8873634103471804	0.9965164204088099	0.807338	0.5688259845787499	1	0.8996251299581521	0.9847332658615571	0.9624527679015153	-0.416356	-0.111298	-0.67661	0.5104723677738281	0.32777129777382785	0.4342669167738282	-0.485379	0.8478652107738283	-0.13069	0.5016000787738282	0.12757237277382819	0.0482554	0.1854915447738285	-0.190515	0.6965211847738279	-0.563411	-0.0993159	0.32991903977382797	0.13137255577382836	-0.0566521	-0.227724	-0.346543	0.3148560947738285	-1.40454	0.23480386477382786	0.528538	0.2567292797738278	0.20766412377382792	0.787791	-0.259828	-0.450799	-0.373604	0.5874714687738285
CD200R1L	-1.25137	-0.494512	0.309086	-0.806079	-1.20743	-0.935147	-1.29354	-6.12097	-1.82238	-0.484081	-2.49357	-0.233331	-4.71398	-2.09922	0.251116	-1.49389	-0.498432	-2.25166	-5.79667	-1.36179	-0.713576	-0.538012	-0.260987	-5.79189	-3.87204	0.25869	-1.01307	-1.04608	-5.84939	-5.96326	-0.650965	-0.995757	-0.790668	-0.676331	-0.947709	0.640105	0.459702	-0.459702	-1.27283	-0.278793	-1.68731	-1.70941	CD200R1L						0.4003388092057598	0.3111042173492091	-0.647687	0	-0.32351	0.1357334931854674	0.11629674248488976	0.5711502560829145	0.36961506652837606	0.639328	0.41778925649521637	1	0.5882460133949234	0.7760136115544398	0.7681545316843692	FALSE	FALSE	FALSE	FALSE	FALSE	FALSE	FALSE	FALSE	0.8898627329017093	0.9192462191060804	0.9140992021480115	0.8120477473921449	1	0.9410709649377116	0.9670391924964663	0.9716640119842347	-0.149584	0.6072738885300797	1.4108723735300797	0.2957068305300796	-0.105645	0.1666390305300796	-0.191753	-5.01918	-0.720593	0.6177048345300796	-1.39178	0.8684550745300796	-3.61219	-0.997431	1.3529021505300793	-0.392107	0.6033539785300797	-1.14987	-4.69489	-0.260005	0.3882100065300796	0.5637739565300798	0.8407995985300796	-4.6901	-2.77026	1.3604765495300795	0.0887126	0.0557017	-4.7476	-4.86147	0.45082160853007963	0.10602924853007939	0.3111186615300796
CD207	-4.1633	-3.51992	-7.42763	-2.8917	-3.33763	-6.6748	-3.99354	-6.8141	-3.58994	-3.60746	-7.2746	-6.98764	-5.6446	-6.92107	-3.66725	-7.07157	-6.97671	-7.05271	-4.87077	-6.85759	-6.71164	-6.89033	-6.85627	-4.55013	-2.70275	-6.55655	-1.13232	-4.06603	-3.76301	-7.33683	-4.45579	-3.72976	-4.51932	-4.64583	-6.92074	0.0136072	0.451527	-0.0136072	-0.18051	0.11838	-0.697752	-0.763729	CD207						0.046319	-1.13272	-0.480795	0	-0.3127	0.4635818534978002	0.11403655927699392	0.9590434698236738	0.9687732788268517	0.6196723430358636	0.7964137961021719	1	0.8251776525262798	0.3526247297788059	0.8881135156912519	FALSE	FALSE	FALSE	FALSE	FALSE	FALSE	FALSE	FALSE	0.9890875504238079	0.9965164204088099	0.9091358790277786	0.9609948722586021	1	0.9824214665565075	0.8530942018338071	0.9894737574892868	-0.173652	0.46972833764016353	-3.43798	1.0979537736401637	0.6520222656401633	-2.68515	-0.0038878	-2.82445	0.39971032664016365	0.3821867446401635	-3.28495	-2.99799	-1.65495	-2.93142	0.32240180364016363	-3.08192	-2.98706	-3.06306	-0.881126	-2.86794	-2.72199	-2.90068	-2.86662	-0.560483	1.2869017826401636	-2.5669	2.8573312016401635	-0.0763799	0.22663778864016368	-3.34718	-0.46614	0.2598897666401638	-0.529675
