## Supplementary material for "Clinical, neuropathological, and biochemical characterization of ALS in a large CHCHD10 R15L family": Table S4 (part 2 of 3)

### Sheet: Summary_KwanTraynorNarendrawith (continued)
Assay	C10_R15L_PS-DN007	C10_R15L_PS-DN014	C10_R15L_PS-DN015	C10_R15L_PS-DN017	C10_R15L_PS-DN019	C10_R15L_PS-DN002	C10_R15L_PS-DN003	C10_R15L_S-DN018	C10_R15L_S-DN021	C10_R15L_S-DN022	C10_R15L_S-DN004	C9orf72_S-DN006	C9orf72_S-DN009	C9orf72_S-DN010	C9orf72_S-DN020	Control-CG009	Control-CG011	Control-CG015	Control-CG018	Control-CG023	Control-CG024	Control-CG026	Control-CG027	Control-CG030	Control-CG032	Control-CG036	Control-CG039	sALS_S-DN001	sALS_S-DN005	sALS_S-DN008	sALS_S-DN012	sALS_S-DN013	sALS_S-DN016	NC1	NC2	PC1	PC2	PC3	PC5	SC1	SC2	SC3	Gene	ProteinGroups	MC_Symbol	SubMitoLocal	MitoPathway	MitoCarta	C10_R15L_PS_ave	C9orf72_S_ave	C10_R15L_S_ave	Control_ave	sALS_S_ave	C10vsOtherALS_ave	C10vsNonMut_ave	ANOVA_pval_all	t_pval_C10_R15L_PS	t_pval_C9orf72_S	t_pval_C10_R15L_S	t_pval_Control	t_pval_sALS_S	t_pval_C10vsOtherALS	t_pval_mutcarriersvsnonmutationcarriers	FDR_val_all	FDR_C10_R15L_PS	FDR_C9orf72_S	FDR_C10_R15L_S	FDR_Control	FDR_sALS_S	FDR_C10vsOtherALS	FDR_mutcarriersvsnonmutationcarriers	FDR_val_val_all	FDR_val_C10_R15L_PS	FDR_val_C9orf72_S	FDR_val_C10_R15L_S	FDR_val_Control	FDR_val_sALS_S	FDR_val_C10vsOtherALS	FDR_val_mutcarriersvsnonmutationcarriers	C10_R15L_PS-DN007_norm	C10_R15L_PS-DN014_norm	C10_R15L_PS-DN015_norm	C10_R15L_PS-DN017_norm	C10_R15L_PS-DN019_norm	C10_R15L_PS-DN002_norm	C10_R15L_PS-DN003_norm	C10_R15L_S-DN018_norm	C10_R15L_S-DN021_norm	C10_R15L_S-DN022_norm	C10_R15L_S-DN004_norm	C9orf72_S-DN006_norm	C9orf72_S-DN009_norm	C9orf72_S-DN010_norm	C9orf72_S-DN020_norm	Control-CG009_norm	Control-CG011_norm	Control-CG015_norm	Control-CG018_norm	Control-CG023_norm	Control-CG024_norm	Control-CG026_norm	Control-CG027_norm	Control-CG030_norm	Control-CG032_norm	Control-CG036_norm	Control-CG039_norm	sALS_S-DN001_norm	sALS_S-DN005_norm	sALS_S-DN008_norm	sALS_S-DN012_norm	sALS_S-DN013_norm	sALS_S-DN016_norm
CD22	-6.84224	-7.28633	-5.62418	-5.16625	-6.5411	-6.03181	-4.50728	-6.79915	-6.35635	-5.96448	-6.01863	-7.43212	-6.91915	-7.36554	-5.74916	-7.93109	-6.17326	-5.97362	-5.92294	-6.13215	-6.83419	-7.52745	-6.97882	-6.30655	-5.8253	-7.41606	-6.05679	-5.57191	-5.06999	-5.25775	-5.44084	-5.0699	-4.9898	-7.41224	-5.72136	-0.138866	0.105009	-0.0913567	0.0913567	0.072318	0.339922	0.479704	CD22						0.7283476152732019	-0.24756	0.19547409066693378	0	1.2255402706555871	-0.242583	0.13818696358802868	0.00208159	0.0876263	0.5472733439151181	0.532065	1	5.388994816223846e-06	0.5062870021557118	0.6587320631240108	FALSE	FALSE	FALSE	FALSE	FALSE	TRUE	FALSE	FALSE	0.0834882	0.7414115643063437	0.8911237422502761	0.8700110841700041	1	0.00121971	0.9010036697769576	0.9600842834093348	-0.398631	-0.842713	0.8194382452357425	1.277365327235742	-0.0974831	0.41180297523574244	1.936336089235742	-0.355531	0.0872688	0.479136	0.42498	-0.988505	-0.475534	-0.92193	0.6944584352357424	-1.48747	0.2703550462357424	0.46998914023574195	0.5206784002357422	0.3114684492357422	-0.390572	-1.08383	-0.535204	0.13705912623574246	0.6183164292357419	-0.972447	0.3868248132357422	0.8717060952357424	1.3736278642357422	1.1858681362357428	1.0027786352357422	1.373712979235742	1.4538160842357424
CD226	-2.64932	-3.68401	-3.47624	-2.64075	-2.41683	-2.77999	-3.28316	-4.24122	-3.96048	-3.35651	-2.85372	-3.41476	-4.07172	-4.34819	-3.90172	-1.93798	-1.99784	-2.94378	-1.97597	-2.21433	-1.84598	-3.24706	-1.85043	-5.29918	-3.77373	-3.13567	-1.3425	-2.19059	-2.37456	-1.76395	-2.66052	-3.04585	-3.37529	-2.1419	-2.23239	-0.49143	0.126081	0.267769	-0.126081	-0.0997612	-1.49334	-0.319435	CD226						-0.588029	-1.55809	-1.16698	0	-0.13637	-0.220039	-0.547331	0.0262918	0.1392711038256292	0.0327603	0.0696767	1	0.719314	0.5005508905003069	0.0995742	FALSE	FALSE	FALSE	FALSE	FALSE	FALSE	FALSE	FALSE	0.3283149049908956	0.8289758487883977	0.37651280913600516	0.46684126873211634	1	0.9730094620064895	0.8988731623373712	0.8296436067549625	-0.314371	-1.34906	-1.14129	-0.3058	-0.0818801	-0.445044	-0.94821	-1.90628	-1.62553	-1.02157	-0.518775	-1.07982	-1.73677	-2.01324	-1.56678	0.3969691394577536	0.33710768745775355	-0.608832	0.35897686745775337	0.12062057045775332	0.4889699384577532	-0.912112	0.4845155464577534	-2.96424	-1.43878	-0.800725	0.9924435404577534	0.14435720545775343	-0.0396124	0.5709939754577532	-0.325573	-0.710905	-1.04034
CD244	-5.00843	-4.16651	-4.75228	-8.02371	-5.251	-4.32138	-5.80362	-5.94611	-4.84225	-4.56955	-4.72854	-5.04927	-5.70622	-4.79005	-4.34358	-6.61862	-6.73021	-5.37737	-4.00279	-5.40464	-7.16558	-5.21499	-4.60977	-5.12961	-5.34934	-5.68856	-5.50683	-4.12765	-5.25348	-3.92041	-5.90973	-4.75074	-5.3883	-7.75874	-5.78972	-0.556231	0.0789693	0.188043	-0.0789693	-0.685355	-0.174778	-0.0440236	CD244						0.34745049216784035	0.43534326988317307	0.39362522919311843	0	0.6034968048075695	-0.174155	0.0945473	0.5716816787034255	0.38952168622973304	0.31447890988096344	0.3620635015991004	1	0.14027521260748704	0.5602230297035984	0.7337279105048534	FALSE	FALSE	FALSE	FALSE	FALSE	FALSE	FALSE	FALSE	0.8898627329017093	0.9192462191060804	0.7899931930415649	0.7882681124995244	1	0.6797589441921215	0.9145648032405879	0.9639942941038698	0.318495	1.160421542903595	0.5746454799035948	-2.69678	0.0759289	1.005546786903595	-0.476693	-0.619183	0.48468247090359495	0.7573781239035953	0.5983920619035953	0.27766414890359525	-0.37929	0.5368845549035952	0.983348	-1.29169	-1.40328	-0.0504381	1.3241408029035953	-0.0777142	-1.83865	0.1119451539035954	0.7171597929035953	0.1973239819035952	-0.022405	-0.36163	-0.179896	1.1992757939035947	0.0734502	1.4065226309035952	-0.582801	0.5761874579035955	-0.0613745
CD248	-1.50231	0.115957	-0.556419	-0.663363	0.659396	0.0896333	-1.00743	-0.522226	0.305892	0.112586	0.00977667	-0.670552	-0.0962674	-0.459715	0.220428	-0.631439	-0.864513	-0.219929	-0.0176635	0.0664672	-0.408037	-0.586322	0.0171992	-2.29359	-1.08817	0.0287961	0.110158	0.274852	0.547542	-0.769109	-0.839177	-0.951935	-0.811375	-7.10073	-7.93977	0.0150928	-0.285097	0.00946214	-0.00946214	0.0566001	0.115407	-0.284162	CD248						0.11935861079825145	0.15775611118952276	0.37603879082890274	0	0.0776754	0.10781757216152084	0.16690361867052114	0.8240974605332936	0.6807631323911996	0.5719517204775202	0.15503514169713306	1	0.7945147310232781	0.6756115654765479	0.4112315352946324	FALSE	FALSE	FALSE	FALSE	FALSE	FALSE	FALSE	FALSE	0.9552531928998146	0.9749612216490179	0.8945700390538123	0.6303248975111823	1	0.9795786040013779	0.9435822078745387	0.9175924520038492	-1.13362	0.4846410095375921	-0.187734	-0.294679	1.028080280537592	0.458317	-0.638746	-0.153542	0.6745763445375919	0.48127	0.37846071153759203	-0.301868	0.27241660153759195	-0.0910306	0.589112	-0.262755	-0.495829	0.14875469753759193	0.3510205385375921	0.43515126353759187	-0.0393529	-0.217638	0.38588322353759197	-1.92491	-0.719486	0.3974801515375922	0.478842	0.6435361305375921	0.916226	-0.400425	-0.470493	-0.583251	-0.442691
CD27	-2.46302	-1.26536	-1.76217	-1.50861	-0.558143	-0.655034	-1.59259	1.50785	-1.65415	-0.99246	-0.356392	-1.87809	-1.41636	-0.860868	-0.658701	-1.162	-1.25861	-1.00425	-0.533779	-2.09701	-1.78149	-2.44829	-1.49876	-3.29599	-1.18495	0.347535	-1.52607	-1.50938	-0.79442	-1.69454	-1.45215	-1.83096	-1.81805	-11.9866	-10.8872	-0.0651358	0.313979	-0.0949419	0.0651358	-0.493273	-0.211052	-0.275172	CD27						-0.091348	0.0576728	1.3375100506659847	0	-0.284076	0.7380677533834835	0.6614319125873475	0.0956447	0.8347376387729968	0.9133926511121999	0.0752999	1	0.5540778553494589	0.27909814634968744	0.16457769451429874	FALSE	FALSE	FALSE	FALSE	FALSE	FALSE	FALSE	FALSE	0.5693408103661861	0.9862277475032221	0.9856248403666957	0.48373894675161416	1	0.9263622376910621	0.8423923382958823	0.8351243220587443	-1.27779	-0.0801419	-0.576944	-0.323385	0.6270788744950011	0.530188	-0.407364	2.6930733484950014	-0.468931	0.19276278149500103	0.8288307624950011	-0.692868	-0.231137	0.3243546614950011	0.5265211274950012	0.0232201	-0.0733913	0.18097107249500116	0.6514428674950011	-0.911783	-0.596269	-1.26307	-0.313534	-2.11077	0.000271196	1.5327577334950013	-0.340847	-0.324159	0.39080266949500114	-0.509313	-0.266931	-0.64574	-0.632826
CD274	-1.18236	-0.384592	-0.988335	-0.917724	-0.155663	0.078446	-1.75155	-0.0263686	-0.795409	0.458369	0.171908	-1.50209	-0.321988	-0.982469	0.0421194	-1.164	-0.279817	-0.609807	-0.498082	0.0655743	-0.613382	-0.323096	-0.332708	-2.63561	-1.15954	-0.617949	0.0342039	-0.100402	-0.233326	-0.952822	-0.290421	-0.63059	-0.898277	-5.39613	-8.38473	0.0116975	0.149034	-0.0743975	-0.0116975	-1.11109	-0.551056	-0.622764	CD274						-0.0930424	-0.0256661	0.5683842602455599	0	0.066831	0.15322041704164796	0.16979876005055672	0.21767646114459707	0.731111	0.9373524682174376	0.0519673	1	0.779854	0.5395238528969052	0.39194468859523957	FALSE	FALSE	FALSE	FALSE	FALSE	FALSE	FALSE	FALSE	0.7348778974129592	0.9764150271563412	0.9900129286038238	0.4195029052630151	1	0.9795786040013779	0.9104879883334202	0.9125776032787576	-0.634958	0.16280847982463204	-0.440934	-0.370324	0.3917377448246322	0.6258466468246321	-1.20415	0.5210320258246322	-0.248008	1.0057700388246322	0.7193089588246322	-0.954694	0.22541286982463216	-0.435068	0.5895200598246322	-0.616599	0.267583	-0.0624064	0.0493184	0.6129749618246322	-0.0659814	0.22430493282463204	0.2146923988246321	-2.08821	-0.61214	-0.0705479	0.5816045248246322	0.44699840082463227	0.3140744988246321	-0.405421	0.25697943282463215	-0.0831898	-0.350877
CD276	-1.93448	-0.7148	-1.28886	-1.0619	-0.658755	-1.12154	-2.0027	-1.03228	-1.0496	-0.671736	-0.689181	-1.42557	-1.03933	-1.05566	-0.94163	-0.953496	-1.23829	-1.34757	-0.939836	-1.09211	-1.39073	-1.3892	-1.03976	-3.14672	-1.53593	-0.690556	-0.899036	-0.848433	-0.475291	-1.22496	-1.29568	-1.82068	-1.51219	-5.50207	-5.97035	-0.108622	0.324009	-0.174242	0.108622	0.107145	0.29938	-0.0368812	CD276						0.035851924782313256	0.10585632863720398	0.360687	0	0.081199	0.0714822	0.12046536271632192	0.5982545122268613	0.869295	0.6357400638306823	0.0974332	1	0.7217045381606213	0.6864072017390386	0.41934862819804886	FALSE	FALSE	FALSE	FALSE	FALSE	FALSE	FALSE	FALSE	0.8989539447901275	0.9862277475032221	0.913959	0.531917	1	0.973618	0.9451794365726747	0.9180160643582572	-0.724355	0.4953292451221493	-0.0787317	0.14822675612214956	0.5513750151221495	0.088592	-0.792571	0.1778544081221493	0.16052764112214934	0.5383932211221494	0.5209486391221495	-0.21544	0.17080260712214926	0.1544654081221494	0.26849964312214936	0.2566338191221493	-0.0281609	-0.13744	0.2702931281221495	0.11801740112214959	-0.180605	-0.179075	0.17036942512214936	-1.93659	-0.325802	0.5195739731221495	0.31109374512214943	0.36169652112214923	0.7348386261221493	-0.0148329	-0.0855554	-0.610549	-0.30206
CD28	-1.47233	-2.06947	-2.77953	-1.90612	-0.777231	-0.942508	-3.49593	-1.77462	-0.59618	-1.88416	0.166988	-1.31099	-1.66302	-1.00984	-1.47325	-0.991331	-2.22287	-0.252427	-1.19045	-0.995721	-3.12926	-3.12262	-1.20392	-1.44624	-1.68366	-0.521758	-1.09503	-0.715394	-0.349525	-1.11151	-1.0668	-2.13353	-2.72901	-3.32226	-8.03515	0.463307	0.184345	-0.600873	-0.184345	0.930439	0.413719	0.70316	CD28						-0.405207	-0.0817835	0.4933769035628849	0	0.11713892809684542	-0.0517771	-0.0296502	0.46133870881998085	0.3105001126654167	0.8409127638224315	0.28727736608763893	1	0.7549809026306803	0.8908227641318747	0.9212359505950708	FALSE	FALSE	FALSE	FALSE	FALSE	FALSE	FALSE	FALSE	0.8645727941244286	0.9121331556542207	0.9614876551192056	0.748964	1	0.9795786040013779	0.9847332658615571	0.9951665659934404	-0.210008	-0.807151	-1.51721	-0.6438	0.4850898454344802	0.3198128584344802	-2.23361	-0.512304	0.6661406154344801	-0.621835	1.4293088634344802	-0.0486668	-0.400699	0.25248309743448005	-0.210932	0.27099	-0.960553	1.0098935814344803	0.0718704	0.2665999464344801	-1.86694	-1.8603	0.058398	-0.183919	-0.421341	0.7405627224344802	0.16728586343448018	0.5469262284344801	0.9127960304344802	0.150814	0.1955171614344802	-0.871207	-1.46669
CD2AP	-1.25924	-0.10506	-2.93856	-1.14842	-0.784406	-1.81921	-0.867192	-1.12032	-0.818062	-0.800076	-1.17125	-0.649865	0.0142062	-0.540452	-1.47353	-2.60964	-1.72345	-1.61499	-2.18141	-0.879784	-1.10937	-2.51923	-1.1322	-1.54115	-1.89138	-0.673773	-1.7203	-0.805288	-1.18594	-0.904507	-0.721954	-1.68384	1.30097	-2.00397	-2.18211	-0.0688851	-0.133838	0.0688851	0.241772	-0.358734	-0.509502	-0.441295	CD2AP						0.44943323310926037	0.9466196515373626	0.5488822304374176	0	1.2322797830185412	-0.63831	-0.133368	0.17953872884600955	0.17571603265209673	0.00709408	0.0529785	1	0.06168	0.18780728096398952	0.7541058313924699	FALSE	FALSE	FALSE	FALSE	FALSE	FALSE	FALSE	FALSE	0.697525	0.8565271355144735	0.16901345068056836	0.4217468432784076	1	0.4963640163166046	0.8206414648270358	0.968925	0.2571512363818821	1.411333008381882	-1.42217	0.36797089438188185	0.7319873703818818	-0.302816	0.6492014213818819	0.39607107738188196	0.6983314083818818	0.716317	0.34514452238188187	0.8665280113818818	1.530599651381882	0.9759412603818821	0.0428585	-1.09325	-0.20706	-0.0985925	-0.665019	0.6366097893818822	0.4070232013818818	-1.00284	0.38419784038188204	-0.0247612	-0.374984	0.842621	-0.203903	0.711106	0.3304513683818818	0.6118859623818819	0.794439	-0.167448	2.817364687381882
CD2BP2	-0.600157	-0.217769	-0.183967	0.188949	-0.651051	-0.298508	0.0593077	-1.61284	-0.386707	0.107507	-0.721005	-0.116566	0.412099	-0.772843	0.444091	-0.895606	-0.511908	-0.601828	-0.674439	-0.130795	-0.741712	-0.239341	-0.532631	-0.692923	-0.600118	-0.264682	-0.864662	0.332757	-0.790063	-0.762416	-1.47909	-0.0505684	-0.267725	-1.71744	-0.954158	0.128702	-0.0278989	-0.563839	0.0278989	-0.334354	-1.08435	-1.03463	CD2BP2						0.32857903988419296	0.6133280047851333	0.0163161	0	0.1544389141061082	-0.133129	0.0500178	0.10779265563009767	0.021528696803267574	0.00730719	0.9410762425524483	1	0.461924	0.5599107420614902	0.7758653002428691	FALSE	FALSE	FALSE	FALSE	FALSE	FALSE	FALSE	FALSE	0.5872915801230597	0.4622287787958477	0.1721132791646923	0.9879610236517357	1	0.8837338753993429	0.9145648032405879	0.9716640119842347	-0.0567787	0.32560919395808896	0.359411	0.7323272329580887	-0.107673	0.24487028095808894	0.6026857119580887	-1.06946	0.15667127695808886	0.6508846109580888	-0.177627	0.42681244495808884	0.955477	-0.229465	0.9874690979580888	-0.352228	0.03147	-0.05845	-0.131061	0.4125833369580888	-0.198334	0.3040371009580889	0.010747	-0.149545	-0.0567402	0.27869593495808875	-0.321284	0.876135	-0.246685	-0.219038	-0.935707	0.4928095639580889	0.2756533799580889
CD300A	0.366131	1.12251	0.419273	0.337724	1.3486	1.17992	0.586646	1.24481	1.02218	1.68079	1.28268	0.801787	1.31108	1.01417	1.52442	0.698253	0.973696	1.05407	1.33922	1.17515	0.498862	0.458074	0.900135	-0.488318	0.855752	1.59068	0.271497	1.36822	1.20241	0.768314	1.16091	1.56757	0.641395	-6.62817	-8.18839	-0.002074	0.324567	-0.0715627	0.002074	-0.154024	-0.00368371	-0.057563	CD300A						-0.0415869	0.32487703472357077	0.46334390191679015	0	0.2890518363099264	-0.140455	0.0171344	0.1387357768254051	0.8565780048624642	0.20238879074823662	0.0643076	1	0.1912383876616041	0.4085791366388729	0.9145712630496186	FALSE	FALSE	FALSE	FALSE	FALSE	FALSE	FALSE	FALSE	0.6435633985615717	0.9862277475032221	0.7163740917337653	0.4554353417611494	1	0.7325691593474447	0.8723303089147845	0.9931446740544493	-0.498181	0.2581975168261868	-0.445039	-0.526589	0.4842886598261868	0.31561055982618696	-0.277666	0.380497	0.157867	0.8164731598261872	0.41836638782618707	-0.0625253	0.44677024782618674	0.14986065482618716	0.6601038598261869	-0.166059	0.10938352082618678	0.18975805482618682	0.4749078138261869	0.31083615882618687	-0.36545	-0.406238	0.0358227	-1.35263	-0.00856011	0.726365	-0.592815	0.5039111788261867	0.3380954658261867	-0.0959982	0.2965978108261868	0.7032619818261869	-0.222917
CD300C	0.602404	1.62182	0.868601	0.588764	2.30749	1.71772	0.896271	1.96134	1.43689	2.15894	2.1216	1.39882	1.88976	1.78175	2.35723	1.30733	1.19948	1.81025	1.8951	1.69069	1.68542	0.994986	1.71901	-0.551518	1.07875	2.3432	0.958188	2.14135	2.18805	1.2721	1.74548	1.68717	1.52236	-5.10222	-4.14043	-0.20902	0.299734	-0.0215259	0.0215259	-0.210591	0.287305	-0.0808206	CD300C						-0.118132	0.4149021211464183	0.46384678163233184	0	0.31279258048252717	-0.233008	-0.0504927	0.18480255376839455	0.6995746826004245	0.16582313438400523	0.10553632741901019	1	0.21317407146626122	0.27978204773609583	0.7978827343139994	FALSE	FALSE	FALSE	FALSE	FALSE	FALSE	FALSE	FALSE	0.7056925773438296	0.9749612216490179	0.6743572587590164	0.5428369234136081	1	0.7548391495149458	0.8423923382958823	0.9779104270743783	-0.880409	0.1390113640719038	-0.614212	-0.894049	0.8246770900719034	0.23490632407190362	-0.586542	0.47852242207190376	-0.0459236	0.6761314000719038	0.6387902340719037	-0.0839919	0.40694599507190377	0.29894150507190365	0.8744206450719035	-0.175478	-0.283335	0.32743320407190374	0.41229018907190357	0.20788090107190382	0.2026028870719039	-0.487827	0.23619432207190363	-2.03433	-0.404064	0.8603909090719037	-0.524625	0.6585393840719036	0.7052369400719034	-0.210717	0.26266231307190385	0.20436016407190344	0.039543687071903595
CD300E	-3.49517	-3.71249	-3.6184	-4.04707	-3.14383	-1.37312	-3.49842	-2.3729	-3.7262	-3.27117	-2.69826	-3.45405	-3.14948	-2.9469	-2.21822	-3.5005	-3.52686	-3.83969	-2.94126	-2.61441	-4.30259	-4.82706	-3.11117	-4.71037	-3.45361	-2.90831	-3.45712	-3.4792	-2.98458	-2.93074	-3.69208	-3.28336	-3.28232	-6.78902	-6.53554	-0.151899	0.0801654	0.128436	-0.0801654	-0.543032	-0.202135	0.0983498	CD300E						0.4874920828562141	0.5892525471935631	0.5294881041140005	0	0.2041064181242395	0.1322159262886217	0.32254294634878483	0.6083696776362137	0.3207502368720628	0.0855944	0.1222615395484371	1	0.43672732799697944	0.7264423968393157	0.27262992314200957	FALSE	FALSE	FALSE	FALSE	FALSE	FALSE	FALSE	FALSE	0.9004534302234095	0.9160903928839982	0.5400710775221329	0.5771225590274282	1	0.8749986432270251	0.953523	0.8762874216020095	-0.0395819	-0.256902	-0.162813	-0.591478	0.3117619248357203	2.0824664158357207	-0.0428339	1.0826921848357203	-0.270613	0.1844133338357207	0.7573314558357205	0.00153647	0.30610804183572027	0.5086843928357206	1.2373696058357204	-0.0449174	-0.0712699	-0.384104	0.5143311308357206	0.8411740808357205	-0.847003	-1.37147	0.3444139268357206	-1.25478	0.00197642	0.5472746178357203	-0.00153115	-0.0236099	0.4710071078357204	0.5248431848357205	-0.236492	0.17222611383572017	0.17326945183572023
CD300LB	-2.4435	-1.96228	-1.38055	-3.98527	-1.76213	-0.415625	-1.68597	-3.19762	-3.27755	-2.51833	-1.58616	-2.15129	-2.28162	-1.90056	-7.54835	-3.68603	-2.23246	-2.40984	-1.81888	-2.01335	-3.49067	-1.37481	-1.63282	-7.56898	-2.25682	-1.8735	-2.56778	-4.57807	-1.05663	-2.78616	-2.29479	-1.13344	-1.95479	-1.60257	-2.02436	-0.0141997	0.0141997	0.0260939	-0.68255	0.21912	0.0480441	-0.00268785	CD300LB						0.6426633538819457	-0.221829	-0.189881	0	0.36428511521983153	0.23460485555742464	0.31836597779110165	0.4119589110655712	0.13650975915274235	0.6537691476651514	0.6921404381827589	1	0.38696342249884164	0.6004317983318943	0.34608579769803716	FALSE	FALSE	FALSE	FALSE	FALSE	FALSE	FALSE	FALSE	0.8501940322549679	0.8275904148635005	0.9204746190205302	0.9317849500964213	1	0.8545952864989002	0.9313642336046261	0.8998332072270103	-0.158898	0.32232583640405904	0.9040591044040591	-1.70067	0.522472	1.868979927404059	0.598635	-0.913017	-0.992941	-0.233729	0.6984423154040591	0.13331642840405902	0.00298693	0.3840457424040593	-5.26374	-1.40142	0.0521466	-0.125236	0.46572537540405917	0.27125008340405893	-1.20607	0.9097915994040591	0.6517799664040591	-5.28438	0.027782781404058998	0.41110548140405906	-0.283171	-2.29346	1.2279761734040593	-0.501553	-0.010188	1.151163423404059	0.3298194274040591
CD300LD	-0.741228	-0.609284	-0.356247	-0.602393	-0.85046	-1.16389	-0.710162	-2.7905	-1.51791	-0.818766	-1.21161	-2.01235	-0.500525	-2.07541	-0.0992824	-1.81684	-1.03702	-0.272732	-0.812675	-1.27136	-1.49093	-0.84109	-0.273993	-0.0180035	-1.70541	-2.76462	-1.86635	-0.571694	-1.25848	-0.992712	-1.81043	-0.64445	-0.540534	-1.69529	-1.03846	0.0530432	0.029614	-0.029614	-0.416138	0.197163	-1.1154	-0.913454	CD300LD						0.28952248507261863	0.0783957	-0.431723	0	0.0862821	-0.0163513	0.0283991	0.5499709013757914	0.29684661384418976	0.8650697360048958	0.3734999361196153	1	0.7945903848297688	0.9471483596438355	0.9017520753595017	FALSE	FALSE	FALSE	FALSE	FALSE	FALSE	FALSE	FALSE	0.8868718404545882	0.9026097342671222	0.969183	0.7932244596611349	1	0.9795786040013779	0.9921174087313125	0.9902783730169632	0.24937656176210446	0.3813207287621044	0.6343575017621045	0.38821156876210444	0.1401443767621046	-0.173281	0.2804423087621043	-1.79989	-0.52731	0.1718385727621044	-0.221007	-1.02175	0.4900797447621044	-1.0848	0.8913221747621046	-0.826237	-0.0464174	0.7178720857621045	0.17792916776210457	-0.280756	-0.500328	0.1495142587621045	0.7166118367621045	0.9726010247621046	-0.714802	-1.77401	-0.875744	0.4189104617621045	-0.267872	-0.00210741	-0.81983	0.3461541577621047	0.4500705177621044
CD300LF	-0.86525	0.0621689	-0.293587	-0.647828	1.44792	0.390354	-1.12085	0.244737	-0.971675	0.304984	0.336782	0.129481	0.440575	0.327248	0.284284	0.464535	-0.708556	0.23177	-0.346537	0.361575	0.076553	-3.21812	0.379787	-3.57764	-1.35247	0.549597	0.170484	1.26844	0.790622	-0.829185	-0.0216897	-0.233285	-0.345846	-9.64871	-9.60169	-0.268501	0.159215	-0.0654853	0.0654853	-0.149856	0.0734307	0.278809	CD300LF						0.2650053744275006	0.4563649803762422	0.22471779567712705	0	0.44441792071524266	-0.198723	0.028866139756241103	0.7737916659568334	0.5422431649247006	0.20844227022212478	0.5833085920761936	1	0.27026942741360216	0.5482283537479424	0.9197835597811195	FALSE	FALSE	FALSE	FALSE	FALSE	FALSE	FALSE	FALSE	0.9424296702864392	0.9553891897083924	0.7222847019625351	0.8873762058782257	1	0.8013163062404249	0.9125483477701262	0.993917	-0.70856	0.21885860395987997	-0.136897	-0.491138	1.60461	0.5470438259598799	-0.964163	0.40142705495987996	-0.814986	0.4616737269598798	0.4934712719598801	0.2861710229598801	0.5972647779598801	0.48393803995988005	0.44097362595987993	0.6212246119598801	-0.551866	0.38846005895987995	-0.189847	0.518265	0.2332427219598801	-3.06143	0.5364767009598799	-3.42095	-1.19578	0.7062862069598801	0.32717358095988014	1.42513	0.9473116089598799	-0.672496	0.135	-0.0765948	-0.189156
CD300LG	-3.77665	-3.32997	-3.17964	-3.59196	-3.04159	-3.27112	-3.7443	-4.02021	-3.8657	-3.08528	-3.72855	-3.59424	-3.18474	-3.72241	-2.8629	-4.49022	-4.00941	-3.58007	-3.30711	-3.14081	-4.22309	-4.45926	-2.9726	-4.7064	-3.86506	-2.89814	-3.09482	-3.86171	-2.2537	-3.69847	-3.34619	-3.97101	-3.8016	-5.01051	-4.81323	0.0134009	-0.204291	0.170624	-0.0134009	-0.369815	-0.349149	-0.53677	CD300LG						0.20556272902422967	0.3002592872870666	-0.0274803	0	0.252869	-0.146905	-0.00491909	0.7913541809260477	0.3911777275240197	0.34170196304842293	0.9362258728278893	1	0.46909808091744154	0.5295872451417128	0.9810866931267402	FALSE	FALSE	FALSE	FALSE	FALSE	FALSE	FALSE	FALSE	0.9487804606214993	0.9192462191060804	0.8000633398680206	0.9879610236517357	1	0.886618	0.9062199813527984	0.9979960283534134	-0.175936	0.2707519258125732	0.42107273481257323	0.00875834	0.5591267508125729	0.329597	-0.143578	-0.419488	-0.264986	0.5154394768125732	-0.127836	0.00647977	0.41597236381257297	-0.121689	0.7378189728125731	-0.889507	-0.408695	0.020647970812572837	0.29360677581257316	0.4599102228125731	-0.622373	-0.858543	0.6281122508125732	-1.10569	-0.264346	0.7025799348125734	0.5058936088125732	-0.26099	1.3470219208125733	-0.0977578	0.25452310281257295	-0.370294	-0.200882
CD302	2.2298	2.63587	3.00264	3.01905	3.14669	2.89036	1.39837	3.12732	2.21033	2.93939	3.1623	1.21077	2.19027	2.3923	3.24418	2.3707	1.74853	2.71396	2.24057	2.73792	1.92266	1.76974	2.32988	-0.440922	1.67595	3.12079	2.25887	2.92698	2.92654	2.0508	1.66881	1.88915	2.05709	-6.29781	-10.8357	-0.416957	0.117876	0.0292209	-0.0292209	-0.437697	0.159832	0.44863	CD302						0.48824987163904177	0.20732849725067815	0.6804957189130529	0	0.11498716928656957	0.40851975772353927	0.4897682747695383	0.17403570916185931	0.0773021	0.5915071462897209	0.0307336	1	0.70713	0.0906655	0.015989153256149524	FALSE	FALSE	FALSE	FALSE	FALSE	FALSE	FALSE	FALSE	0.69159	0.7240401797664646	0.9027963893949763	0.34209594029940793	1	0.9730094620064895	0.7784933026692361	0.7381851240703743	0.00391921	0.4099799978032375	0.7767506568032378	0.7931674568032379	0.9208085988032377	0.6644725058032375	-0.827512	0.9014359648032375	-0.0155542	0.7135096868032376	0.9364190708032378	-1.01512	-0.0356166	0.16641139980323785	1.0182966468032375	0.14481676380323746	-0.477354	0.4880781388032375	0.014684805803237834	0.5120336868032376	-0.303223	-0.45615	0.1039966208032377	-2.66681	-0.549937	0.8949041068032377	0.0329817	0.7010971998032379	0.7006508688032377	-0.175082	-0.557075	-0.336737	-0.168792
CD33	0.137773	-0.421294	-1.36668	-0.170998	1.66012	0.874567	-1.45343	0.821134	0.467007	-0.0739212	1.27571	-0.169843	-0.668747	-1.46453	1.86383	0.444949	0.579513	1.20306	0.656725	-1.86512	-0.751412	0.777116	-0.498127	-1.30854	0.224458	1.56631	0.957413	-0.0363093	1.32047	-0.417537	1.61019	0.284426	0.308358	-6.39708	-5.91011	-0.172293	0.276123	-0.124921	0.124921	-0.0164474	0.108205	-0.0972445	CD33						-0.182381	0.00525926	0.24550159188785953	0	0.23811576898673653	-0.161184	-0.0816001	0.9320621868035885	0.6998416756902127	0.9931992394246013	0.5749501963243444	1	0.5673697490125291	0.7156598367492663	0.8165650926553217	FALSE	FALSE	FALSE	FALSE	FALSE	FALSE	FALSE	FALSE	0.9816116051809912	0.9749612216490179	0.9996136718396693	0.8852576208164852	1	0.9313848524134356	0.9528190608939002	0.9816598051904234	-0.321658	-0.880725	-1.82611	-0.630429	1.2006854071807442	0.4151361011807444	-1.91287	0.36170320118074445	0.00757684	-0.533352	0.8162836681807444	-0.629274	-1.12818	-1.92396	1.4044032431807445	-0.0144813	0.12008247218074446	0.7436282711807445	0.19729487318074437	-2.32455	-1.21084	0.31768509318074445	-0.957558	-1.76797	-0.234972	1.1068794611807442	0.49798256418074427	-0.49574	0.8610360921807444	-0.876967	1.1507617551807443	-0.175005	-0.151072
CD34	-3.68592	-3.00643	-3.78956	-3.6926	-2.7557	-3.4305	-3.82311	-4.50547	-3.16325	-3.24354	-3.13548	-2.95279	-3.81573	-3.122	-3.56162	-3.78638	-3.65006	-3.22919	-3.8434	-2.96623	-3.84917	-3.69193	-3.21066	-3.5093	-3.73369	-3.03779	-2.90036	-2.99779	-3.40398	-3.15012	-3.25947	-3.11433	-3.28719	-3.2786	-3.74175	-0.260318	0.405712	-0.255678	0.255678	-0.222054	0.0456735	-0.376798	CD34						0.00911237	0.0858934	-0.00611616	0	0.21262335656908096	-0.159666	-0.0729123	0.7925312450263723	0.9626069522062022	0.6918399196196898	0.9795071739604766	1	0.17216859350862146	0.3207342936660943	0.5942588146944698	FALSE	FALSE	FALSE	FALSE	FALSE	FALSE	FALSE	FALSE	0.9492145472185403	0.9965164204088099	0.9311122811330692	0.9960125240551366	1	0.7195840146125968	0.8433676988003815	0.9424858047942658	-0.277119	0.4023668255403701	-0.380762	-0.283806	0.6531004765403702	-0.0217064	-0.414311	-1.09668	0.2455468355403699	0.16525448654036987	0.27331238654036977	0.45600289754037004	-0.406931	0.2867978455403698	-0.152825	-0.37758	-0.241267	0.17960519254037005	-0.434606	0.4425660585403701	-0.44037	-0.283133	0.19813195954037005	-0.100508	-0.324899	0.371008	0.508433	0.41100467254036965	0.00481515	0.258674	0.14932657254037016	0.2944616665403701	0.12161042854036976
CD36	-1.41934	-3.60598	-2.43451	-3.02492	-1.99181	-2.20956	-2.91661	-3.19249	-1.99947	-2.23367	-2.60879	-2.68383	-3.9036	-3.03178	-2.38348	-2.85245	-4.86148	-2.329	-2.18333	-4.11387	-2.54916	-2.64398	-2.48657	-2.79575	-1.64461	-2.98258	-2.67084	-2.73035	-2.26043	-1.95919	-2.80076	-2.97386	-2.11235	-2.7862	-2.7442	-0.2664	0.22225	0.122478	-0.122478	-0.907593	-1.07424	-0.438359	CD36						0.29445843484878087	-0.244645	0.21189580689938783	0	0.23083705541277535	0.20601358033998304	0.2378776610301057	0.6533138585755423	0.37426085365596884	0.5468577729200595	0.5490152494012175	1	0.4274002616914677	0.42866370022133804	0.2789494160324302	FALSE	FALSE	FALSE	FALSE	FALSE	FALSE	FALSE	FALSE	0.9049611492302405	0.9192462191060804	0.8908459789016269	0.8755874441419299	1	0.8691244450992606	0.878282	0.8796473577793288	1.2347174128416165	-0.951927	0.21954762884161666	-0.370865	0.6622412578416166	0.4444968508416166	-0.262553	-0.538436	0.6545827318416165	0.4203864398416165	0.045265940841616364	-0.0297775	-1.24954	-0.37772	0.2705747698416165	-0.198391	-2.20743	0.32505481584161644	0.47072933584161636	-1.45982	0.10489734584161653	0.010071793841616558	0.16748513084161656	-0.141697	1.0094456978416164	-0.328525	-0.0167829	-0.0762909	0.3936238328416165	0.6948613758416164	-0.146706	-0.319804	0.5417064268416165
CD37	0.556858	-0.533943	0.125786	0.522278	-0.42767	-0.862033	0.290017	-0.697761	-0.663612	-0.428641	-0.659952	-0.351208	-0.514662	-0.484578	-0.248897	-0.261565	-1.1721	0.442758	-1.51943	0.127738	0.073616	-0.0575926	0.701255	-0.0924347	0.0810198	0.079191	-0.288888	0.00163499	-0.500689	0.453583	-1.43531	-0.317848	0.0213154	-0.771465	-0.152962	0.343669	0.283881	-0.461338	-0.283881	-0.00211219	0.690044	0.25568	CD37						0.0920706	-0.345508	-0.558047	0	-0.138374	0.10567137973284026	-0.0171217	0.3141506070582888	0.7114821686964563	0.26827	0.10411468758700537	1	0.6145456401339273	0.6449272643731411	0.9292782664340589	FALSE	FALSE	FALSE	FALSE	FALSE	FALSE	FALSE	FALSE	0.8140389311508344	0.9749612216490179	0.7590582518326127	0.5422840950000919	1	0.9517976474319287	0.9396522668040376	0.9951665659934404	0.6072162644820259	-0.483585	0.176145	0.572637	-0.377311	-0.811674	0.340375	-0.647403	-0.613253	-0.378283	-0.609593	-0.300849	-0.464303	-0.434219	-0.198539	-0.211207	-1.12175	0.4931164834820259	-1.46907	0.17809617448202586	0.12397453048202581	-0.00723403	0.751613	-0.0420762	0.13137832748202577	0.1295495544820259	-0.23853	0.051993519482026004	-0.45033	0.503941	-1.38495	-0.267489	0.0716739
CD38	0.0455038	2.84447	2.87857	2.60951	2.36419	0.432524	2.02705	3.27029	-0.295023	2.95732	1.96395	2.94364	2.71422	2.3794	2.74464	-0.737364	-0.772608	-0.437832	-0.465383	-0.589476	-0.582777	-0.688846	-0.526855	-4.26431	-1.24525	-0.351137	-1.04095	3.03896	2.88612	3.6153	2.72677	1.73213	1.92649	-9.45453	-6.25777	-0.292133	-0.0195344	0.175821	0.0195344	0.214966	0.487229	0.565814	CD38						2.973422863124679	3.479110532267177	3.237778069109857	0	3.5636429952221906	-0.455178	0.5397773250198555	1.5589827799881498e-05	4.277132973374444e-05	8.162969688336514e-12	0.000366555	1	3.3319484815129596e-06	0.14657059554352575	0.22655607146230863	TRUE	TRUE	TRUE	TRUE	FALSE	TRUE	FALSE	FALSE	0.0028228	0.021665185631769213	4.434125134704394e-08	0.031111365793461482	1	0.000786919	0.7929855271142796	0.8609732708398429	0.8152517295970126	3.6142192735970124	3.6483198825970122	3.3792558205970122	3.1339386345970124	1.2022723945970124	2.7968007955970124	4.040038195597012	0.4747254105970125	3.7270631055970127	2.7336942985970123	3.713386204597012	3.483969738597012	3.1491506975970123	3.514384694597012	0.032384052597012415	-0.00286049	0.3319156045970124	0.3043652575970123	0.18027192059701258	0.18697100059701255	0.0809017	0.2428929955970125	-3.49457	-0.475498	0.4186111205970123	-0.2712	3.808703686597012	3.655866943597012	4.385052684597013	3.4965159915970125	2.5018765355970123	2.696236132597013
CD3D	-0.770816	-0.695273	-1.00522	0.239608	-0.821146	0.0795913	-1.01087	-1.36257	-0.138491	-0.298156	-1.07653	-0.724286	-0.75047	-0.772587	-0.767968	-0.497751	-0.79145	-0.377015	0.0814944	-0.498595	-0.344196	-1.07738	-0.466169	-0.627086	-1.11077	-0.824675	-0.79759	0.381203	-0.6766	-0.201481	-0.960107	-0.415801	-0.443129	-1.83837	-0.618829	-0.0499976	0.0499976	-0.243669	0.953597	-0.569551	0.0386211	-0.108911	CD3D						0.0895678	-0.179141	-0.0553764	0	0.2516963053394778	-0.0559159	-0.00516795	0.6269604824600822	0.6757150544437912	0.3620715120507112	0.8170353852900711	1	0.22788759986222684	0.8033888409183455	0.9755754818191531	FALSE	FALSE	FALSE	FALSE	FALSE	FALSE	FALSE	FALSE	0.9015341956885312	0.9749612216490179	0.8119037615571061	0.9649165657232761	1	0.7640364866848638	0.9686536368338642	0.9978019237886725	-0.196254	-0.120712	-0.430659	0.8141695351562604	-0.246584	0.6541530521562603	-0.436311	-0.788006	0.43607031115626055	0.2764056861562604	-0.501971	-0.149725	-0.175908	-0.198025	-0.193407	0.0768105	-0.216889	0.19754649615626044	0.6560562071562603	0.0759672	0.2303658371562604	-0.502814	0.10839327415626045	-0.0525244	-0.536205	-0.250113	-0.223028	0.9557651801562604	-0.102039	0.37308062715626056	-0.385546	0.15876076015626064	0.13143267015626048
CD3E	-0.440399	-0.482574	-1.68512	-0.316549	-5.24562	-1.29789	-0.420936	0.530986	-5.22036	-0.282612	-5.2167	-1.15799	-1.0255	0.506671	0.681035	-5.35475	-5.38193	-0.239394	-0.298014	-0.646813	-0.402181	-2.21754	-4.79361	0.1199	-1.10052	-5.08799	0.0558748	-1.45243	-5.21384	-5.54142	-1.66913	-0.082181	-2.23898	-1.12768	-5.67064	-0.242264	0.952363	0.242264	-5.43699	1.02084	-0.93227	0.0676652	CD3E						0.1037114676545555	0.9922303929668409	0.22005951910209287	0	-0.665125	-0.0844219	0.037246029408890886	0.24321151342050132	0.8387550007273099	0.0871924	0.7749280750213564	1	0.364767	0.8803125923936013	0.9351331906670526	FALSE	FALSE	FALSE	FALSE	FALSE	FALSE	FALSE	FALSE	0.7556435585431535	0.9862277475032221	0.5400710775221329	0.955381	1	0.8480128871628583	0.9847332658615571	0.9951665659934404	0.5650803123434155	0.5229048353434156	-0.679637	0.6889302683434154	-4.24014	-0.292416	0.5845432773434155	1.5364652133434156	-4.21488	0.7228670203434154	-4.21122	-0.152508	-0.0200169	1.5121494063434155	1.6865134003434155	-4.34927	-4.37645	0.7660844273434155	0.7074651513434155	0.3586663063434155	0.6032981363434154	-1.21206	-3.78814	1.1253784563434155	-0.0950379	-4.08251	1.0613536053434156	-0.446949	-4.20836	-4.53594	-0.663653	0.9232978643434157	-1.2335
CD3G	-4.27279	-3.87577	-3.82839	-3.089	-3.38262	-4.96294	-3.78202	-3.47544	-3.5609	-2.77177	-3.23007	-4.58921	-3.81555	-2.89568	-3.49858	-3.43956	-3.62119	-3.66469	-3.28665	-2.67756	-2.60654	-3.48978	-3.37119	-3.06067	-3.12088	-3.84066	-3.23979	-2.23646	-2.91507	-3.47349	-3.12807	-3.40717	-3.25778	-3.62509	-3.40022	0.0323569	-0.0445783	0.142346	-0.0323569	-1.93113	-2.17375	-2.55173	CD3G						-0.54474	-0.337413	0.013027044240008522	0	0.23471715549742767	-0.348447	-0.330958	0.0777594	0.026287517767894758	0.2455442520360834	0.9550325122283518	1	0.30289266566388184	0.18832588340172376	0.10115927383881236	FALSE	FALSE	FALSE	FALSE	FALSE	FALSE	FALSE	FALSE	0.527986	0.4789739406782119	0.7514731502377557	0.992299	1	0.8226903603943836	0.8206414648270358	0.8296436067549625	-1.03423	-0.637215	-0.589828	0.14956195020193858	-0.144061	-1.72438	-0.543462	-0.236875	-0.322339	0.46678777020193857	0.00848621	-1.35065	-0.576991	0.34288047120193865	-0.26002	-0.200995	-0.382626	-0.426125	-0.0480858	0.5609967182019384	0.6320185002019388	-0.251215	-0.132632	0.17788507220193883	0.11768263020193877	-0.602095	-0.00123094	1.0021035792019386	0.3234851282019385	-0.234932	0.11049477720193861	-0.168611	-0.0192204
CD4	-1.51952	-1.04009	-1.1154	-1.52085	-1.38014	-1.59534	-1.38397	-0.696105	-1.38774	-0.944786	-1.66503	-1.34597	-1.50396	-1.35917	-0.981416	-1.28568	-1.56806	-1.91207	-1.66666	-1.48249	-1.83304	-1.86392	-1.38276	-2.57444	-1.40076	-1.69602	-2.15982	-1.41382	-1.06124	-1.53507	-1.1772	-1.42777	-1.42728	-2.99456	-2.53718	-0.229234	-0.0279584	0.0279584	0.0639569	-0.0162266	0.202069	0.235147	CD4						0.34453380117792926	0.4115917410606505	0.5710934934242803	0	0.3651439101214291	0.0471882	0.24386051910574658	0.0106466	0.0181504	0.0240676	0.011030847548361752	1	0.014999551119170822	0.6978063561225615	0.0449355	FALSE	FALSE	FALSE	FALSE	FALSE	FALSE	FALSE	FALSE	0.2141943003285078	0.4249691875997677	0.33514794107398077	0.20590915423608605	1	0.2528263162363966	0.9493478951576101	0.8214497884535622	0.17638707993932776	0.6558178719393277	0.5805051869393276	0.17506251093932737	0.31576903393932754	0.10056302193932753	0.31193566393932726	0.9998027019393275	0.30817021893932744	0.7511215449393276	0.030877242939327674	0.34993274993932755	0.19194711693932756	0.3367408019393276	0.7144911629393276	0.41022607493932745	0.12785175093932757	-0.216166	0.029246438939327435	0.21341510593932744	-0.13713	-0.168013	0.3131437059393274	-0.878532	0.2951524449393275	-0.00011094	-0.463912	0.28208788893932757	0.6346686909393278	0.1608372579393273	0.5187106939393274	0.26814042893932744	0.26862774793932764
CD40	0.95781	2.29513	2.09831	1.71433	2.28157	1.62829	1.31213	1.95759	1.4571	2.29995	2.30579	1.17495	1.66259	1.55795	1.94189	1.33363	1.37505	1.87426	1.73165	1.96941	1.64803	1.25629	1.72939	-0.0208969	0.99414	2.50365	1.84751	2.13741	2.19084	1.92607	1.57658	2.09101	1.21589	-8.19623	-8.71606	-0.0152399	0.424769	-0.120279	0.0152399	-0.13763	0.072378	0.00375033	CD40						0.19932007684837674	-0.0185187	0.4157337715321072	0	0.2675206900393109	0.12200945602642646	0.20697828217844794	0.42396463339584656	0.41755153250361776	0.9499873112290712	0.13712787075656738	1	0.26106311700643986	0.4886526865879641	0.20349254135413505	FALSE	FALSE	FALSE	FALSE	FALSE	FALSE	FALSE	FALSE	0.8510066591575565	0.9248988015118949	0.9930434016601307	0.6057760009195996	1	0.7923618107521163	0.8970255160257133	0.8536771455293312	-0.670717	0.6665989549352718	0.469787	0.0858068	0.6530446109352718	-0.000234997	-0.316397	0.32906672793527186	-0.17143	0.671423	0.6772624609352721	-0.453576	0.034068207935271516	-0.07058	0.313365	-0.294899	-0.253475	0.24573634193527188	0.10312100293527203	0.34088124793527186	0.019505960935271825	-0.372234	0.10086275993527166	-1.64942	-0.634387	0.8751245939352719	0.21898453093527193	0.5088814059352716	0.5623166489352717	0.2975403439352719	-0.0519511	0.4624852099352719	-0.412639
CD40LG	-2.81599	-2.55963	-1.56045	-2.72496	-4.21528	-1.18613	-4.08983	-1.70876	-6.33009	-6.02569	-4.10786	-1.59851	-3.47786	-2.25183	-1.89283	-3.03036	-2.9355	-6.47093	-1.82957	-2.69085	-3.80793	-2.13863	-2.46714	-7.13828	-3.12097	-1.65284	-2.95654	-6.06922	-3.69581	-2.75505	-2.55209	-3.14798	-2.83801	-7.97095	-1.73411	-0.163255	0.268058	0.163255	-0.190765	1.24169	0.674928	0.92576	CD40LG						0.4084068952147364	0.6253003655744171	-0.573612	0	-0.398506	0.022343225687021333	0.0763301	0.34378348625076605	0.39579464175484524	0.18085958244030553	0.45119686271241266	1	0.42273658641581846	0.9641609775785049	0.8441770796642449	FALSE	FALSE	FALSE	FALSE	FALSE	FALSE	FALSE	FALSE	0.830392	0.9192462191060804	0.6919803822085808	0.8358977010281858	1	0.8671847195659841	0.9935401198002826	0.9872197951521955	-0.0374209	0.21893640304581946	1.2181228410458194	0.053612717045819006	-1.43671	1.5924406200458194	-1.31126	1.0698089840458194	-3.55152	-3.24712	-1.32929	1.1800598070458195	-0.699287	0.5267430550458194	0.8857433250458192	-0.251792	-0.156931	-3.69236	0.9490024860458192	0.0877158	-1.02936	0.6399452980458192	0.3114331560458192	-4.35971	-0.342402	1.1257285600458196	-0.177965	-3.29065	-0.917239	0.023516071045819573	0.22648500204581953	-0.369414	-0.0594431
CD46	0.165091	1.46453	0.870685	0.5803	1.82244	0.943334	0.172184	1.06462	1.16299	0.84327	1.52748	0.293947	0.880632	1.04454	1.46565	0.51797	0.507586	0.816747	1.20492	0.891893	0.725468	0.962649	0.854898	-1.30343	0.546829	1.21743	0.877349	1.4595	1.44714	0.401293	0.580863	0.577323	0.298433	-5.79892	-6.15771	0.00640438	-0.00640438	-0.047856	0.346925	-0.621771	-0.630061	0.0824733	CD46						0.2259124165008139	0.22793854552534587	0.4187662315154367	0	0.12404578989698617	0.1325535216381417	0.22098506565241935	0.6262335178010501	0.37918620454063245	0.3639930565813051	0.0657817	1	0.6048898346099383	0.5595706752852244	0.21571338473836862	FALSE	FALSE	FALSE	FALSE	FALSE	FALSE	FALSE	FALSE	0.9015341956885312	0.9192462191060804	0.8129868660866936	0.4598793392501035	1	0.9472229180426951	0.9145648032405879	0.8594479431504886	-0.587314	0.7121228850945348	0.11827908309453479	-0.172106	1.070030660094535	0.19092869509453467	-0.580222	0.3122191210945352	0.41058866609453504	0.0908647	0.7750783660945348	-0.458458	0.12822620109453486	0.29212973409453463	0.71324	-0.234436	-0.24482	0.0643413	0.45251294909453493	0.13948740909453486	-0.0269379	0.21024294809453492	0.10249214609453484	-2.05584	-0.205577	0.46502614609453474	0.12494286709453492	0.7070942480945348	0.6947368350945351	-0.351113	-0.171543	-0.175083	-0.453973
CD48	-2.33831	-1.712	-2.18865	-2.35147	-1.42739	-1.33465	-2.0279	-1.1925	-1.44541	-1.47315	-1.31209	-1.52683	-1.38789	-1.73396	-1.17331	-1.55298	-1.54415	-1.67523	-1.4904	-2.35171	-2.15829	-2.32025	-2.07618	-3.31963	-1.83651	-0.423925	-2.08878	-1.58029	-1.47815	-2.02375	-1.77013	-1.44718	-1.59966	-7.87774	-9.05588	-0.121257	0.340508	-0.162582	0.121257	-0.238957	0.0145253	-0.235396	CD48						-0.108655	0.30771098020517806	0.3973837841010894	0	0.11177366512394316	-0.0969062	0.00534395	0.4246322290098097	0.7453547100493376	0.4097216251344489	0.27039473001737274	1	0.7265941574846981	0.5055886956548975	0.9776889976306533	FALSE	FALSE	FALSE	FALSE	FALSE	FALSE	FALSE	FALSE	0.8510066591575565	0.9780554977484487	0.84144	0.738353	1	0.9760495322572974	0.9008271111944846	0.9979595799870857	-0.589548	0.0367676	-0.439888	-0.602708	0.32137382910042556	0.4141208731004253	-0.279131	0.5562699441004255	0.3033573151004255	0.2756182581004255	0.4366747051004255	0.22193707610042557	0.3608776331004256	0.0148059	0.5754559691004255	0.19579022110042552	0.20461402110042565	0.0735387	0.2583682351004255	-0.602941	-0.409527	-0.571488	-0.327418	-1.57086	-0.0877427	1.3248407701004254	-0.340017	0.16847175510042525	0.27061446710042536	-0.274981	-0.0213669	0.30158903010042554	0.14911041710042533
CD5	-5.62477	-3.67529	-4.69032	-4.97971	-4.50851	-3.39603	-4.87005	-4.10565	-4.66285	-4.37862	-4.40108	-4.48228	-4.78414	-3.73344	-3.40682	-4.54953	-4.01497	-4.63376	-3.34047	-5.28664	-3.96011	-5.1388	-4.84643	-6.02625	-4.48615	-3.67009	-4.24198	-5.36244	-4.16035	-5.327	-4.7522	-5.48074	-4.54714	-6.85892	-6.96718	-0.423776	0.0192975	0.088003	-0.0192975	-0.723846	-0.437746	-0.388659	CD5						-0.00370037	0.3541027696995104	-0.022364	0	-0.503138	0.0870915	0.033066110666325706	0.4309885859222381	0.9917099158912228	0.350785	0.9520885597719622	1	0.189059	0.7744294836875345	0.895739	FALSE	FALSE	FALSE	FALSE	FALSE	FALSE	FALSE	FALSE	0.8510066591575565	0.9999901473515647	0.8040544541620429	0.9912471081948341	1	0.7325691593474447	0.9670391924964663	0.9899396081367873	-1.27357	0.6759149431490309	-0.339112	-0.628504	-0.157304	0.955178	-0.518842	0.24555906514903125	-0.311641	-0.0274143	-0.0498785	-0.131075	-0.432934	0.6177600881490312	0.944383	-0.198325	0.3362358891490312	-0.282558	1.0107373961490314	-0.935438	0.39109104314903137	-0.787599	-0.495229	-1.67505	-0.134943	0.6811108041490312	0.10922141814903065	-1.01124	0.19085160414903163	-0.975791	-0.400997	-1.12953	-0.195939
CD55	1.84339	2.89834	2.42466	2.45914	3.42053	2.67235	1.98125	2.59983	2.70406	2.65318	3.09982	1.83004	2.80501	2.55029	2.94573	2.38238	2.48755	2.77195	3.09371	2.92165	2.51512	2.36525	2.55955	0.686617	2.18644	3.12149	2.88879	3.05676	2.92938	2.31839	2.35325	2.12786	1.86849	-5.46224	-5.8572	-0.0735171	0.0154737	-0.0154737	0.153628	-0.477518	-0.497639	-0.102879	CD55						0.016049	-0.00959079	0.17739197740279278	0	-0.0959483	0.1376098484384397	0.10413866418150995	0.9235833386651915	0.9472439195699638	0.9716029168129563	0.4598461896410597	1	0.6901172444566697	0.48936753120219734	0.526488	FALSE	FALSE	FALSE	FALSE	FALSE	FALSE	FALSE	FALSE	0.9811009667026274	0.9951364112659834	0.9952863463736558	0.8393429106620417	1	0.9710309699052583	0.8970255160257133	0.9392389113079324	-0.757542	0.2974062690106746	-0.176266	-0.141789	0.8196031120106748	0.0714162	-0.61968	-0.00110033	0.10312808801067476	0.0522529	0.4988950120106749	-0.770891	0.20408348301067483	-0.050635	0.34480093801067463	-0.218551	-0.113376	0.17102087301067478	0.49277795701067434	0.32071876501067464	-0.0858052	-0.235682	-0.0413766	-1.91431	-0.414495	0.5205578760106747	0.28786331401067444	0.4558340020106746	0.32844535801067476	-0.28254	-0.247676	-0.473071	-0.732445
CD58	-1.49646	-0.384181	-0.958435	-0.759706	0.0603138	-0.451533	-1.44649	-0.911524	-0.757963	-0.456921	-0.721595	-0.834508	-0.449912	-0.81551	-0.166349	-0.60763	-0.948256	-0.35838	-0.488423	-0.382971	-0.612532	-0.875487	-0.524562	-2.55105	-1.13868	0.0774311	-0.444802	-0.342995	-0.126659	-1.00185	-0.61709	-0.99845	-1.2333	-11.0575	-8.43354	-0.0909244	0.14663	-0.0231673	0.0231673	-0.28783	-0.172189	-0.407269	CD58						-0.0487566	0.0926088	-0.0705198	0	-0.0339313	-0.0746566	-0.0648532	0.9850332417930749	0.8437751887957905	0.7207871447856329	0.7870147051654707	1	0.8867179242842285	0.6867461970109419	0.6909738986738622	FALSE	FALSE	FALSE	FALSE	FALSE	FALSE	FALSE	FALSE	0.9960270943123138	0.9862277475032221	0.9393751848549802	0.9570629173014328	1	0.9867513652426496	0.9451794365726747	0.9624527679015153	-0.864419	0.2478617089797378	-0.326392	-0.127664	0.692356	0.18050911697973807	-0.814448	-0.279482	-0.125921	0.175121	-0.0895524	-0.202465	0.18213022397973808	-0.183467	0.4656928489797379	0.024412722979738066	-0.316214	0.2736618889797381	0.14361959797973814	0.24907147897973794	0.019510082979738077	-0.243445	0.10748012697973791	-1.91901	-0.506641	0.7094733139797381	0.18724073697973795	0.2890471669797379	0.5053835599797378	-0.369807	0.014952629979738037	-0.366407	-0.601254
CD59	2.90314	2.81633	2.97266	2.88434	2.80909	2.79306	2.7954	2.71343	2.766	2.82976	2.78781	2.89891	2.8606	2.82758	2.9264	2.80466	2.94153	2.84016	2.71786	2.88366	2.84142	2.8403	2.97789	2.3614	2.91759	2.99822	2.81095	2.81171	2.76322	2.7992	2.85606	2.74684	2.77375	-7.0563	-6.94847	-0.0226661	-0.0996476	0.0733814	0.0226661	0.0737372	-0.0272267	-0.180307	CD59						0.018592021509214247	0.0426196	-0.0613838	0	-0.0439951	-0.00125699	-0.0060214	0.5335148560057366	0.7631900185813018	0.589035	0.4555379685690587	1	0.505092	0.9660006014519158	0.8769119705999054	FALSE	FALSE	FALSE	FALSE	FALSE	FALSE	FALSE	FALSE	0.8819393480898239	0.9782562917951915	0.9003656338817546	0.8362562505127161	1	0.909125	0.9935401198002826	0.9886048781557503	0.0668965	-0.0199069	0.13642270307611326	0.048101895076113156	-0.0271544	-0.0431852	-0.0408358	-0.122811	-0.0702381	-0.00648477	-0.0484338	0.062674	0.024358618076113336	-0.00865631	0.0901548	-0.0315788	0.10529412207611329	0.00392106	-0.118379	0.047418439076113136	0.00518274	0.00405723	0.14164881907611301	-0.474839	0.0813467	0.1619833230761133	-0.0252903	-0.0245313	-0.0730238	-0.0370419	0.019820996076113248	-0.0893983	-0.0624923
CD5L	-4.66646	-4.23712	-5.04242	-4.19793	-3.79974	-3.18828	-4.40015	-4.36181	-4.99429	-4.30119	-3.13512	-4.36932	-4.15473	-4.98958	-3.76244	-3.73024	-4.45934	-3.61624	-3.64103	-4.17618	-4.02347	-4.83768	-4.31908	-4.99019	-4.3277	-2.35593	-4.23463	-4.08927	-3.31585	-3.59027	-4.64952	-5.49187	-4.25419	-6.20321	-6.85857	-0.162652	0.248818	-0.28392	0.162652	0.0982632	0.121972	-0.570893	CD5L						-0.225741	-0.371991	-0.150083	0	-0.190642	0.0627026	-0.0851624	0.9405147796513784	0.5950907631387543	0.5069752187190856	0.7855917075491576	1	0.6745245501813881	0.829229	0.7721488855366139	FALSE	FALSE	FALSE	FALSE	FALSE	FALSE	FALSE	FALSE	0.9834273353841657	0.9706796371155929	0.8770348369688131	0.9570629173014328	1	0.9682216969557382	0.9695961638529768	0.9716640119842347	-0.784798	-0.355451	-1.16076	-0.316269	0.0819249	0.6933872452464472	-0.518489	-0.480145	-1.11262	-0.419526	0.746543	-0.487653	-0.273065	-1.10791	0.11922527624644716	0.15142081724644726	-0.577674	0.26542696424644735	0.24063200524644704	-0.294516	-0.141807	-0.956017	-0.437417	-1.10853	-0.446036	1.525734770246447	-0.352967	-0.207601	0.5658133202464471	0.2913973042464471	-0.767852	-1.61021	-0.372522
CD6	-5.90053	-5.10515	-6.62053	-5.15499	-6.13436	-6.01209	-5.82388	-5.59197	-6.17517	-5.02276	-5.95293	-7.76551	-5.90789	-5.37701	-4.77443	-7.07183	-6.86149	-6.73104	-5.32672	-6.19489	-4.97493	-7.6682	-7.27157	-7.49793	-5.48062	-7.14177	-5.53857	-5.91429	-4.81218	-5.36747	-5.30405	-6.93647	-6.10455	-8.43751	-6.73338	-0.403143	0.0414581	0.0311426	-0.0311426	0.118544	0.353225	0.556071	CD6						0.46039139498678855	0.5848082563248554	0.5781270884841626	0	0.6038185571948521	-0.0919204	0.20258953628144924	0.4573396900085871	0.2195175424134992	0.26538869261504877	0.20643738703902437	1	0.14643741398886015	0.7451848013272433	0.46439593302722126	FALSE	FALSE	FALSE	FALSE	FALSE	FALSE	FALSE	FALSE	0.863396	0.8827782305953464	0.7582601970388247	0.6837609063390124	1	0.6909031303327515	0.9600666557145461	0.9267266702283236	0.29509708589657047	1.0904806168965706	-0.424906	1.0406341478965704	0.0612704	0.18353337489657012	0.37175198089657047	0.6036577868965709	0.020462605896570174	1.1728640248965707	0.24269665389657014	-1.56988	0.2877345338965707	0.8186190678965709	1.4212013808965709	-0.876205	-0.665867	-0.535416	0.8689097208965701	0.000736688	1.2206942158965703	-1.47257	-1.07594	-1.3023	0.7150089838965703	-0.946144	0.6570536228965708	0.28133796089657076	1.3834429688965704	0.8281607598965707	0.891578	-0.740846	0.091077
CD63	-3.82206	-3.08675	-3.03129	-3.19105	-2.33378	-2.86152	-3.78821	-3.15093	-2.95746	-2.51979	-2.70622	-3.49202	-2.95013	-2.45416	-2.67853	-2.6229	-2.67882	-2.28873	-2.53667	-3.07311	-2.18787	-4.08276	-3.0602	-4.48889	-3.29353	-2.59698	-2.84013	-2.86651	-2.74686	-2.71864	-3.07604	-3.18249	-3.24847	-6.31305	-7.67542	-0.125987	0.0501358	0.136983	-0.0501358	-0.366782	-0.23896	-0.135306	CD63						-0.22851	0.0058053	0.036468618277200354	0	-0.108197	-0.0649257	-0.098801	0.8476394082966805	0.4028798249447557	0.9849650572393049	0.901171	1	0.6644941465252647	0.6984060365531628	0.5598570868135065	FALSE	FALSE	FALSE	FALSE	FALSE	FALSE	FALSE	FALSE	0.9630291950337123	0.9201129009410162	0.9984762544374675	0.9824361397583145	1	0.967803	0.9493478951576101	0.9393983933912825	-0.971895	-0.236592	-0.181126	-0.340886	0.5163813790739707	-0.0113573	-0.938053	-0.300764	-0.107301	0.33037012207397065	0.14394157307397076	-0.64186	-0.0999642	0.39600392707397053	0.17162670107397074	0.22726087507397075	0.17134206507397085	0.5614268220739705	0.3134956980739706	-0.222951	0.6622963340739707	-1.2326	-0.210038	-1.63873	-0.443364	0.25318257407397093	0.010030841073970726	-0.0163506	0.10329986907397097	0.1315177220739709	-0.22588	-0.332324	-0.398307
CD69	1.54426	3.47764	2.7749	2.06108	3.42659	2.60263	1.80743	3.13007	2.78988	3.23536	2.99377	2.5152	2.88373	3.09447	3.00847	2.16092	2.23415	2.96992	2.77958	2.92282	2.13617	2.68521	2.35763	1.10619	2.56863	3.61278	2.51872	3.47456	3.48413	2.87819	2.5032	2.79904	2.59043	-7.89655	-6.39662	-0.0486107	0.348778	0.0486107	-0.0684776	-0.379615	-0.126281	-0.185786	CD69						0.0832582	0.2776953892148507	0.43273098087233686	0	0.3952844112358912	-0.129062	0.0509741	0.42420196827689893	0.7892859196963602	0.3386972589545443	0.12228793546402243	1	0.13926575293222818	0.5418681843865334	0.7925178134614552	FALSE	FALSE	FALSE	FALSE	FALSE	FALSE	FALSE	FALSE	0.8510066591575565	0.9821639275632147	0.7997131046948585	0.5771225590274282	1	0.6786332969843211	0.9104976034137211	0.9761941444102882	-1.06975	0.8636313122783965	0.16089081527839683	-0.552928	0.8125792962783968	-0.0113784	-0.806578	0.5160605172783967	0.1758766822783968	0.6213555852783966	0.37976456727839664	-0.0988014	0.2697201232783965	0.4804639992783966	0.39446210627839695	-0.453085	-0.379852	0.3559092352783966	0.16557551027839662	0.3088183832783968	-0.477833	0.0712017	-0.256373	-1.50781	-0.0453765	0.9987735132783968	-0.0952824	0.8605586232783968	0.8701196892783967	0.26417946027839684	-0.110804	0.18503281927839663	-0.0235791
CD7	-2.67432	-2.33049	-3.61671	-2.17389	-1.73822	-4.86388	-3.0127	-4.00318	-2.51599	-2.47462	-4.14175	-6.17673	-4.83368	-1.94023	-4.66369	-1.4533	-1.70636	-1.48691	-1.81193	-2.46172	-3.31576	-3.27206	-3.04535	-3.10179	-2.89183	-1.83874	-2.04932	-2.25511	-3.9521	-6.52592	-3.90791	-4.65581	-2.05633	-7.74181	-4.88744	-0.912449	0.671888	-0.138466	0.138466	-0.239348	-1.54219	-0.169626	CD7						-0.437462	-1.30823	-0.866995	0	-1.03696	0.5601318674779118	-0.167701	0.0901395	0.23809524756073625	0.0509224	0.0968968	1	0.0404503	0.25010186612358765	0.6487640636970826	FALSE	FALSE	FALSE	FALSE	FALSE	FALSE	FALSE	FALSE	0.5574050722665788	0.8915117115615824	0.45105861674213077	0.530626	1	0.4078969700525687	0.8376675800016701	0.9552958509087971	-0.463524	-0.119704	-1.40592	0.0369002	0.47257400057149235	-2.65309	-0.801907	-1.79239	-0.305199	-0.263829	-1.93096	-3.96594	-2.62289	0.27056461257149206	-2.4529	0.7574905995714921	0.5044284385714922	0.7238839745714923	0.39885777857149257	-0.250925	-1.10497	-1.06127	-0.834562	-0.890998	-0.681042	0.3720504575714922	0.16146658757149246	-0.0443241	-1.74131	-4.31512	-1.69712	-2.44502	0.1544572775714925
CD70	-5.97065	-7.58103	-6.61932	-8.16139	-6.14922	-5.52945	-7.18523	-6.49883	-6.30709	-7.72515	-5.85623	-6.06971	-5.52963	-6.2314	-5.35963	-6.51119	-7.32887	-8.0329	-5.24431	-6.39032	-7.98133	-5.32995	-5.80403	-6.40479	-8.00486	-5.16327	-5.29986	-5.63118	-6.09829	-6.64717	-5.54963	-5.90634	-5.4809	-8.08545	-10.3604	-0.125929	0.0143513	0.137287	-0.0143513	-0.517557	-0.0469927	-0.171207	CD70						-0.398583	0.3470392950800422	-0.352984	0	0.2652154249484713	-0.680338	-0.525209	0.37159941876802277	0.3992449450047677	0.44616606181102003	0.5409605615141294	1	0.4884605872012333	0.00895474	0.0722961	FALSE	FALSE	FALSE	FALSE	FALSE	FALSE	FALSE	FALSE	0.8332924725613013	0.9201129009410162	0.8568765067606456	0.8733283894377694	1	0.8996251299581521	0.6218175571849205	0.8236617779257658	0.12881400069086088	-1.48156	-0.51985	-2.06192	-0.0497486	0.570014	-1.08576	-0.399364	-0.207626	-1.62569	0.24323265869086072	0.029758331690860514	0.569841	-0.131935	0.7398336186908612	-0.411722	-1.2294	-1.93343	0.8551614996908609	-0.290855	-1.88186	0.7695217386908613	0.29543277269086127	-0.305323	-1.9054	0.9361919206908612	0.7996086316908614	0.46828709069086105	0.00117233	-0.547699	0.5498331866908613	0.19312205769086066	0.6185699226908613
CD72	-3.36691	-2.37874	-2.98985	-5.61278	-1.44141	-1.68772	-1.40987	-3.87044	-2.004	-5.22262	-5.41322	-2.23287	-2.05784	-2.33496	-5.69126	-2.47523	-3.05853	-5.90426	-4.68642	-3.09401	-5.7843	-4.22355	-3.92671	-6.36809	-2.75697	-3.44626	-5.09977	-1.7778	-2.18398	-2.4447	-5.54889	-3.16576	-5.79233	-8.4888	-8.2519	-0.00703881	0.00703881	-1.18497	0.0240074	0.0465443	-0.266604	0.215312	CD72						1.52008	1.1748730154138454	0.30913955892298467	0	0.9257752509276248	0.155659	0.6265000149258829	0.0696538	0.00699283	0.0326355	0.6686828896948656	1	0.10384697681944832	0.7495750586840626	0.13997722556506306	FALSE	FALSE	FALSE	FALSE	FALSE	FALSE	FALSE	FALSE	0.5049623021803201	0.27153655024940737	0.37651280913600516	0.9212079056333742	1	0.6151388283925341	0.962803	0.8296436067549625	0.3847280732615604	1.3728998932615601	0.7617902382615602	-1.86115	2.3102256162615604	2.0639185052615603	2.34177	-0.1188	1.7476411892615602	-1.47098	-1.66158	1.5187668382615602	1.6938	1.4166759822615602	-1.93962	1.2764049872615604	0.6931064942615602	-2.15262	-0.934778	0.6576305252615601	-2.03266	-0.471908	-0.175067	-2.61645	0.9946675482615602	0.3053816432615601	-1.34813	1.9738422172615604	1.5676526962615602	1.3069378732615604	-1.79725	0.5858770192615602	-2.04069
CD74	0.522365	1.4823	0.971995	0.977322	1.08301	0.902521	0.545052	1.26377	0.780886	1.51361	1.38082	1.08952	1.30263	0.98496	1.16813	0.958746	0.924474	0.647372	1.11224	0.750127	0.853636	0.290358	0.842868	-0.318626	0.551036	1.4714	0.845161	1.04978	1.51886	0.969497	1.09194	1.32444	1.21383	-4.15781	-4.00391	-0.253735	0.247146	-0.0697443	0.0697443	-0.34194	-0.308787	-0.441479	CD74						0.15769866355709788	0.339715	0.45857659811689233	0	0.4055265668061207	-0.105065	0.0895256	0.0402375	0.3850533020532044	0.0897276	0.0353423	1	0.021215822425795863	0.3853081094863715	0.48361858932451085	FALSE	FALSE	FALSE	FALSE	FALSE	FALSE	FALSE	FALSE	0.4025230914373328	0.9192462191060804	0.542801	0.3615426012181728	1	0.2943545348945921	0.8629309236069688	0.9294157624589483	-0.278905	0.6810253707955091	0.17072358679550895	0.17605148779550897	0.28173533579550897	0.10125047779550914	-0.256219	0.4624983027955092	-0.0203851	0.712344	0.5795493917955091	0.288247	0.501359	0.18368873179550915	0.36685648879550886	0.15747492879550914	0.12320338579550925	-0.153899	0.3109732657955089	-0.0511444	0.0523653	-0.510913	0.0415976	-1.1199	-0.250235	0.6701269097955092	0.0438899	0.248507	0.71759	0.16822561979550896	0.29066424579550904	0.5231642207955091	0.41255535479550914
CD79A	0.35894	0.369008	-0.276524	0.256838	-1.05608	0.381946	0.416901	-0.335018	-0.254184	0.342399	-0.175036	0.504328	0.428334	0.225906	0.222077	0.122131	-0.427997	0.35988	0.834948	-0.0352736	-0.499124	0.621121	-0.583562	-1.72215	-1.10716	-0.0208165	-0.235045	-0.697283	-0.0564879	-0.370951	-1.32287	0.762587	0.545248	-1.49641	-2.30066	0.108296	-0.795948	-0.108296	0.659119	-0.122828	-0.307273	0.25957	CD79A						0.21527361118912752	0.4257628661099856	-0.00451883	0	0.0527465	-0.0745295	0.038094129943494585	0.6152485849497689	0.42747416948124795	0.16406820248273118	0.9897446719028211	1	0.8777719083265381	0.7219814533577491	0.8475457607272642	FALSE	FALSE	FALSE	FALSE	FALSE	FALSE	FALSE	FALSE	0.9015341956885312	0.9270726487891715	0.6730712448911463	0.9961748723943308	1	0.9838077801379813	0.9528190608939002	0.9872197951521955	0.43418696332524104	0.4442557973252409	-0.201276	0.33208567132524086	-0.980828	0.45719304032524105	0.49214810132524117	-0.25977	-0.178937	0.41764626032524116	-0.0997886	0.5795757983252412	0.503581	0.3011532713252412	0.2973242613252411	0.197378	-0.352749	0.43512761232524105	0.9101959103252412	0.0399738	-0.423876	0.6963681113252411	-0.508315	-1.6469	-1.03191	0.0544309	-0.159798	-0.622035	0.018759508325241182	-0.295704	-1.24763	0.837835	0.6204958133252411
CD79B	-5.59406	-5.13912	-6.45072	-5.36731	-4.68771	-4.0764	-5.54715	-2.57185	-4.93496	-3.46063	-3.61443	-6.01074	-4.43739	-5.05964	-4.39078	-4.45526	-4.02782	-4.19128	-4.18492	-4.65039	-3.72093	-5.75588	-4.64907	-5.85863	-4.39066	-3.78823	-5.62958	-4.81994	-3.75319	-3.99428	-4.88165	-4.38291	-4.84076	-8.57582	-9.05932	-0.360638	0.0686456	0.112992	-0.0686456	-0.326485	0.163356	0.499039	CD79B						-0.646878	-0.391153	1.0310419954151235	0	0.0768907	0.2935863643242815	0.24236124350773441	0.00542964	0.0769597	0.3367471891942132	0.0195418	1	0.7950361832681039	0.5403294526073632	0.4720261310761522	FALSE	FALSE	FALSE	FALSE	FALSE	FALSE	FALSE	FALSE	0.14673529562595936	0.7240401797664646	0.7997131046948585	0.2742915722678048	1	0.9795786040013779	0.9104976034137211	0.9283912201679032	-1.14166	-0.686723	-1.99832	-0.914906	-0.235307	0.3759939386356426	-1.09475	1.8805471316356421	-0.482566	0.9917637256356423	0.8379703326356425	-1.55834	0.015003759635642962	-0.607241	0.0616141	-0.0028579	0.42457858363564277	0.261115	0.26747762263564234	-0.197994	0.7314716206356424	-1.30348	-0.196669	-1.40623	0.061737954635642724	0.6641693806356423	-1.17718	-0.367541	0.6992043916356424	0.45812108063564233	-0.429247	0.0694914	-0.388365
CD80	-2.97745	-2.92731	-3.70349	-3.54879	-2.52342	-3.05369	-3.95096	-2.49503	-2.39267	-2.66914	-1.86357	-2.28901	-2.63874	-2.82758	-2.31469	-2.41524	-3.29483	-2.19888	-2.55948	-2.25312	-2.89688	-3.13001	-2.79345	-4.48006	-3.12112	-1.28601	-3.16379	-2.90887	-2.28457	-2.20647	-2.45255	-1.60945	-2.39818	-9.2413	-10.242	-0.0779081	0.207921	-0.0334772	0.0334772	-0.183171	0.159566	-0.0441357	CD80						-0.552859	0.11347566702424783	0.29134428756189484	0	0.35650151366357635	-0.450537	-0.312479	0.1300925929395692	0.17560249325955574	0.7838322112071545	0.4684955226004698	1	0.29406677109678836	0.0502999	0.20302189280934185	FALSE	FALSE	FALSE	FALSE	FALSE	FALSE	FALSE	FALSE	0.6321649706966647	0.8565271355144735	0.9506087455408045	0.8429746781914971	1	0.8193112926964555	0.7152648318580956	0.8536771455293312	-0.363879	-0.313737	-1.08992	-0.935215	0.0901568	-0.440117	-1.33739	0.1185480211422256	0.22090215014222553	-0.0555686	0.7500072241422254	0.3245661441422253	-0.0251645	-0.214008	0.29888155214222567	0.1983387341422253	-0.681252	0.41469589314222566	0.0540936	0.36045348414222556	-0.283305	-0.516438	-0.17988	-1.86649	-0.507544	1.3275676941422254	-0.550219	-0.2953	0.3290093261422254	0.4071088381422255	0.16102111014222545	1.0041216571422256	0.21539898214222555
CD82	-2.79557	-8.42159	-5.41239	-4.9177	-4.88542	-4.2882	-3.79573	-10.0336	-3.8077	-4.76751	-5.08783	-6.80061	-4.69321	-4.4026	-9.38609	-3.79525	-6.19166	-3.87736	-9.64691	-4.92121	-3.1255	-4.75426	-9.18831	-5.62843	-5.58832	-5.31276	-4.80595	-3.20327	-4.1491	-4.50985	-7.52326	-4.47688	-4.71613	-4.24936	-6.74341	0.0117472	-0.0117472	-1.0748	0.401987	-2.21793	-2.84388	-2.65718	CD82						0.47955307766784105	-0.616109	-0.0935014	0	0.42334035572841805	0.20478415264933675	0.25405234743258026	0.700724	0.4333372876510989	0.4851969091664645	0.9024828689396683	1	0.4590392030145073	0.7075339198740633	0.5686511908803308	FALSE	FALSE	FALSE	FALSE	FALSE	FALSE	FALSE	FALSE	0.9172175820530472	0.9281886268965318	0.8683220193850609	0.9824361397583145	1	0.8823154225705779	0.9503769171008685	0.9393983933912825	1.9631388526785298	-3.66289	-0.653682	-0.15899	-0.126719	0.47050442567853007	0.9629730126785301	-5.27493	0.9510042426785301	-0.00880061	-0.329129	-2.04191	0.0654948	0.35610641067853027	-4.62738	0.9634592486785301	-1.43296	0.8813434526785301	-4.8882	-0.162509	1.6332055656785298	0.00444776	-4.4296	-0.869728	-0.829617	-0.554056	-0.0472422	1.55544	0.6096023516785302	0.24885623967853002	-2.76455	0.2818280416785305	0.0425716
CD83	2.14295	3.15026	2.5815	2.75631	3.44956	3.17163	1.87258	2.74968	2.59356	2.99086	3.11665	1.91622	2.8614	2.96426	3.22612	2.26616	2.59329	2.78163	3.09818	2.76071	2.96948	2.4951	2.87927	0.582693	2.22952	3.01373	2.98752	3.15636	2.89035	1.94531	2.48263	2.01404	2.15341	-4.37828	-4.48706	-0.0674191	-0.249747	0.0850315	0.0674191	-0.454164	-0.120041	0.256291	CD83						0.1613376004980543	0.15320911982082017	0.2124167380428002	0	-0.151151	0.20172839741151874	0.18990285279005825	0.68889	0.4904698996087755	0.5617639387181528	0.36060411670920023	1	0.5383019281203476	0.33198599158669806	0.2531453357893178	FALSE	FALSE	FALSE	FALSE	FALSE	FALSE	FALSE	FALSE	0.9140323050931849	0.9385115787656222	0.89232	0.78727	1	0.9214683072871025	0.8456285502300588	0.8678426300573054	-0.521627	0.4856761019885046	-0.0830809	0.091728	0.7849830569885043	0.5070456919885046	-0.792001	0.0851021	-0.071018	0.3262842239885045	0.4520692319885042	-0.748359	0.19681823798850426	0.29968385798850466	0.5615350779885047	-0.398425	-0.0712873	0.11705054898850437	0.43360494798850446	0.0961264	0.30489686698850427	-0.169476	0.2146940929885047	-2.08189	-0.435056	0.3491456169885045	0.32293909898850426	0.49177925898850466	0.22577097198850452	-0.719267	-0.181953	-0.650545	-0.511169
CD84	-5.30256	-3.19206	-3.33242	-5.79649	-3.14727	-4.99463	-3.89833	-5.39697	-2.7292	-2.83983	-3.4245	-3.13755	-3.22746	-2.82586	-1.35703	-4.72844	-3.79404	-2.61765	-2.82137	-3.08996	-3.57204	-4.4028	-4.00618	-4.981	-5.12212	-3.37388	-3.33877	-2.6489	-2.30324	-2.9937	-4.13819	-4.70856	-3.08173	-10.4575	-5.82554	-0.190395	0.177488	0.182156	-0.177488	-0.102261	-0.0125052	0.215066	CD84						-0.304527	1.2011933592925441	0.31709568492467133	0	0.5147412020537598	-0.875896	-0.48282	0.050563806474015656	0.45576541187472286	0.025756560368680414	0.47085728272491956	1	0.17953713306928717	0.061446017181700695	0.23430970593070582	FALSE	FALSE	FALSE	FALSE	FALSE	FALSE	FALSE	FALSE	0.44157973756728786	0.931437	0.3379459804895459	0.8429746781914971	1	0.7272525778019149	0.7395263485786925	0.865091	-1.68983	0.42067609953317375	0.2803111855331737	-2.18376	0.4654665045331737	-1.3819	-0.285601	-1.78423	0.8835320785331737	0.7728990915331732	0.18822828653317347	0.4751829505331733	0.38526926053317334	0.7868707775331734	2.2557017005331734	-1.11571	-0.181309	0.9950776415331736	0.7913577415331737	0.5227692435331734	0.040695	-0.790072	-0.393444	-1.36827	-1.50938	0.23885386953317342	0.27396250753317325	0.9638351885331738	1.3094972265331737	0.6190341475331734	-0.52546	-1.09582	0.5310039445331737
CD86	-4.8836	-3.61404	-4.08277	-4.4917	-2.96411	-3.73875	-4.55792	-5.03559	-4.07891	-4.44193	-3.8746	-4.15469	-3.41678	-3.5576	-3.51389	-4.13552	-4.14376	-4.02045	-3.40039	-3.92155	-4.38564	-4.1684	-4.73381	-5.64199	-4.62468	-4.08616	-4.00081	-3.18061	-3.25199	-4.19267	-5.31883	-4.38866	-4.60476	-11.4747	-10.4276	-0.244145	0.465823	0.170946	-0.170946	-0.652579	-0.1721	-0.26853	CD86						0.2736737327875452	0.5534723150150014	-0.107237	0	0.22081506893602626	-0.216712	-0.0299923	0.4068544765255551	0.33156812549389725	0.025640016183204543	0.7070117454683456	1	0.4741715812423509	0.4383974102243434	0.8935811693501947	FALSE	FALSE	FALSE	FALSE	FALSE	FALSE	FALSE	FALSE	0.8501940322549679	0.9160903928839982	0.3378234112989693	0.9328551610870361	1	0.8906293324026453	0.8784767506540944	0.989584	-0.696393	0.5731730127459725	0.10443637074597215	-0.304492	1.2231037997459724	0.44846022774597233	-0.37071	-0.848384	0.10829538374597251	-0.254725	0.3126075237459724	0.032521595745972416	0.7704269297459725	0.6296116407459725	0.6733155817459725	0.0516865	0.043454132745972776	0.16676259374597238	0.7868174987459724	0.2656635407459726	-0.198433	0.018805694745972084	-0.546598	-1.45478	-0.437473	0.10104709574597232	0.1863961117459726	1.0066006607459728	0.9352228467459727	-0.00546553	-1.13162	-0.20145	-0.417548
CD8A	0.0455141	-0.293276	-0.0894468	0.54856	0.789427	1.02756	0.762188	-0.322746	-0.0961084	1.46348	0.161668	0.0880505	0.615386	0.1208	0.130611	-0.447886	-0.0149924	-0.877035	0.0795238	-0.866501	-0.749437	-0.421998	0.723975	-4.02661	0.00831356	1.16313	-1.14891	0.759694	0.418569	-0.317818	0.0312287	-0.768088	-0.367122	-8.01945	-7.91748	0.0300113	0.270777	-0.0300113	-0.22759	0.50442	0.661451	0.545804	CD8A						0.6485123927054273	0.4319607276965472	0.6642195760449068	0	0.22697863183333788	0.34174704293817143	0.5037698274213345	0.3031932541165989	0.067984	0.32489722668500265	0.19927211792867888	1	0.5793042314571013	0.19903099800102858	0.0452259	FALSE	FALSE	FALSE	FALSE	FALSE	FALSE	FALSE	FALSE	0.8065109044204283	0.6876894583321566	0.7947692660836513	0.6758640599690802	1	0.9384242332733419	0.8217398310044063	0.8214497884535622	0.22137125066872854	-0.117419	0.0864103	0.7244171746687287	0.9652837746687286	1.2034166866687286	0.9380453576687287	-0.146888	0.0797487	1.6393367866687283	0.3375249276687287	0.2639076736687286	0.7912429766687284	0.29665716366872874	0.30646848766872875	-0.272029	0.16086476966872848	-0.701178	0.25538094166872866	-0.690644	-0.57358	-0.246141	0.8998325726687285	-3.85075	0.1841706796687285	1.3389903916687287	-0.973049	0.9355509356687286	0.5944263286687286	-0.141961	0.20708582266872846	-0.592231	-0.191264
CD93	-3.37295	-2.75772	-3.55537	-3.36322	-2.43285	-2.86518	-3.29459	-2.65045	-2.97324	-2.52751	-2.3792	-3.42925	-2.41754	-2.92508	-2.83079	-2.9992	-3.68395	-2.80506	-2.75715	-2.99742	-3.21962	-3.29014	-2.58136	-4.53647	-3.29046	-2.47224	-2.84865	-2.47648	-2.10447	-3.04096	-3.18993	-3.17155	-3.12088	-9.08838	-9.38715	0.0169559	-0.0175968	-0.0169559	0.202705	-0.637358	-0.764969	-0.198138	CD93						-0.00126152	0.18222505474105616	0.4224305658735368	0	0.2517648960925176	-0.0568032	0.0612284	0.36201362754712446	0.9953152993335168	0.4708835238964135	0.0671072	1	0.2899	0.7625560341539677	0.7049972235597504	FALSE	FALSE	FALSE	FALSE	FALSE	FALSE	FALSE	FALSE	0.8332924725613013	0.9999901473515647	0.8629581507470055	0.46406330607160196	1	0.8145236962998124	0.9653283962588979	0.9637652502343278	-0.334054	0.28118292425290725	-0.516474	-0.324319	0.6060467922529074	0.17371736525290693	-0.255686	0.38845140125290706	0.0656623	0.5113901912529072	0.6597036872529068	-0.390349	0.6213566382529067	0.11382001025290696	0.20811028625290695	0.0397035	-0.645054	0.23383845825290706	0.2817508262529068	0.0414817	-0.180715	-0.251236	0.4575369752529069	-1.49757	-0.251559	0.5666613012529069	0.19025191825290677	0.56242	0.9344324152529073	-0.00206248	-0.151032	-0.132653	-0.0819746
CD99	2.73038	3.0964	2.89908	2.74393	3.73934	3.09912	2.58044	3.47297	2.9922	3.2058	3.14792	3.1479	3.53985	3.39646	3.19876	3.15165	3.40583	3.55414	3.52987	3.44098	3.23142	3.28035	3.76186	2.30044	3.08623	3.31617	3.46124	3.71486	3.70765	2.88325	2.94473	2.92929	3.00986	-6.82853	-7.40503	0.025508	-0.124486	-0.025508	0.162236	0.096887	0.0506608	0.0542152	CD99						-0.298496	-0.001077	-0.115094	0	-0.0838782	-0.178892	-0.206482	0.48345452941419387	0.0985366	0.9948516673836982	0.5120711265516309	1	0.6369009873422633	0.248921	0.10352766353951798	FALSE	FALSE	FALSE	FALSE	FALSE	FALSE	FALSE	FALSE	0.8701540767985093	0.7753500252770681	0.9998398904322477	0.8609266616498877	1	0.9580853401393449	0.8376675800016701	0.8296436067549625	-0.600045	-0.234026	-0.431337	-0.586488	0.40891642983002474	-0.2313	-0.749979	0.14254787083002465	-0.338225	-0.124618	-0.182501	-0.182524	0.20943168383002472	0.0660428	-0.131659	-0.178772	0.075413	0.2237214458300248	0.19944695883002486	0.11056126883002455	-0.0990046	-0.050075	0.4314414208300248	-1.02998	-0.244188	-0.0142476	0.13081402383002466	0.38444066783002484	0.37722337483002494	-0.447174	-0.385696	-0.401127	-0.320558
CD99L2	5.04733	5.3777	5.36125	5.33622	5.59767	5.35545	4.97601	5.54297	5.3434	5.2861	5.60459	4.99079	5.38223	5.38685	5.50701	5.22727	5.3673	5.19996	5.32485	5.37737	5.36721	5.23873	5.43104	4.02285	5.17656	5.31963	5.32146	5.47901	5.33611	5.22137	5.19736	5.06941	4.90253	-5.50921	-5.29704	-0.0401974	-0.104892	0.0401974	0.0840676	0.205369	0.258709	-0.00885943	CD99L2						0.0721626	0.0951569	0.21623115379295085	0	-0.0215708	0.0999708	0.11423489226696813	0.44984760127800305	0.5477148422015776	0.5255687524360957	0.13371482016616057	1	0.8661478418023705	0.2615138145744033	0.16767186057530617	FALSE	FALSE	FALSE	FALSE	FALSE	FALSE	FALSE	FALSE	0.8600318134812093	0.9565342880322257	0.8829533108441789	0.6002800852418051	1	0.9824214665565075	0.8376675800016701	0.8357211919108697	-0.186815	0.14355735029981356	0.1271062292998134	0.1020775282998134	0.363527	0.12130630629981379	-0.25814	0.3088263382998141	0.10924937429981357	0.051951863299813855	0.3704393222998139	-0.24336	0.14808045329981398	0.15270163829981379	0.27286802629981394	-0.00687282	0.13315245229981373	-0.03419	0.0907072	0.14322578229981384	0.13306354829981376	0.00458871	0.19688953329981382	-1.21129	-0.0575833	0.0854876	0.0873146	0.24486030129981384	0.10196362929981374	-0.0127758	-0.0367901	-0.164734	-0.331612
CDA	-4.17936	-3.93907	-4.90642	-5.69553	-4.418	-4.48687	-5.53701	-4.61907	-4.53591	-4.66046	-4.32313	-4.8042	-3.52963	-4.43354	-4.25159	-2.98963	-4.8211	-4.24481	-4.55053	-4.48007	-4.0337	-6.24635	-3.98346	-5.50428	-4.62108	-2.83463	-5.39402	-4.70331	-3.91424	-3.88628	-5.53035	-4.63755	-3.50162	-7.50742	-7.60821	-0.0280462	0.32597	-0.20206	0.0280462	-0.221218	0.0851611	-0.0393736	CDA						-0.441281	-0.00457088	-0.356379	0	-0.0455922	-0.380783	-0.396697	0.8117979018816244	0.3682084339071514	0.9934472852970213	0.5571704815913364	1	0.9235410870913918	0.1286863040513901	0.20169469232100723	FALSE	FALSE	FALSE	FALSE	FALSE	FALSE	FALSE	FALSE	0.9526609534233851	0.9192462191060804	0.9996136718396693	0.876727	1	0.991957	0.7911383737421764	0.8534030659238139	-0.0070916	0.233199	-0.734159	-1.52327	-0.245731	-0.314608	-1.36474	-0.446805	-0.363644	-0.488196	-0.150865	-0.631933	0.6426360292967822	-0.261271	-0.0793192	1.1826344472967818	-0.648837	-0.0725423	-0.37826	-0.307804	0.13856759229678192	-2.07409	0.18880569329678182	-1.33201	-0.448814	1.3376332832967819	-1.22176	-0.53104	0.2580266522967817	0.28598811729678203	-1.35809	-0.465287	0.670644
CDAN1	-0.0636113	0.024554	-0.52249	-0.121677	-0.316547	-0.33564	-0.255344	-0.153015	-0.0259679	-0.473126	-0.541776	-0.315286	0.0221355	-0.0894279	0.268944	-0.285898	-0.254695	-0.678619	0.149103	-0.636273	-0.545059	-0.173746	-0.086249	-0.0589736	0.0257593	-0.50611	-0.75888	-0.854978	-0.119001	-0.49019	-0.619133	-0.636764	-1.01609	-0.3391	-0.313453	-0.396163	0.0180833	0.173303	-0.0180833	-0.161964	-0.278114	-0.661142	CDAN1						0.0719137	0.27584680804467154	0.00648571	0	-0.305363	0.0926671	0.0683883	0.0342285	0.5679973572814403	0.0986759	0.9694333200920737	1	0.0734329	0.502179	0.5397895331298819	FALSE	FALSE	FALSE	FALSE	FALSE	FALSE	FALSE	FALSE	0.373352	0.9614947930542538	0.5576296495624681	0.9953104150789938	1	0.5270369887649895	0.900364	0.9392389113079324	0.22528793814781178	0.3134532181478119	-0.23359	0.16722221214781177	-0.0276475	-0.0467404	0.0335552	0.13588465314781178	0.2629313821478121	-0.184227	-0.252876	-0.0263864	0.3110347901478119	0.1994713291478118	0.5578431101478118	0.00300154	0.034204	-0.38972	0.438002	-0.347374	-0.25616	0.11515303414781175	0.2026502311478119	0.22992564714781186	0.3146586111478119	-0.217211	-0.46998	-0.566079	0.16989834314781196	-0.201291	-0.330234	-0.347865	-0.727193
CDC123	-0.899235	-0.299864	-1.68298	-0.289958	-1.08387	-2.58116	-1.74227	-1.51281	-2.02384	-2.71545	-1.20305	-2.35379	-1.24639	-1.87356	-1.79488	-0.795661	-1.15147	-0.163894	-0.09046	-1.15672	-1.65243	-0.555363	-0.597098	-0.370646	0.361893	-0.76023	-0.319477	0.258661	-1.28036	-0.229425	-1.19508	-1.62194	-2.51724	-0.127085	-0.474125	0.557452	-0.48608	0.48608	-1.45621	-0.865629	-0.229951	0.331295	CDC123						-0.523476	-1.25165	-1.2459	0	-0.308817	-0.130279	-0.498387	0.0383174	0.10114063185700382	0.00981551	0.010709810214256064	1	0.38801200966177785	0.7479174843264795	0.11268716500251659	FALSE	FALSE	FALSE	FALSE	FALSE	FALSE	FALSE	FALSE	0.39207204915665195	0.7830592764627309	0.2090896299677132	0.20341150029314314	1	0.8545952864989002	0.9624941423504944	0.8296436067549625	-0.387509	0.21186168515812845	-1.17125	0.22176791615812852	-0.57214	-2.06943	-1.23054	-1.00109	-1.51212	-2.20373	-0.691322	-1.84206	-0.734663	-1.36183	-1.28315	-0.283935	-0.639741	0.3478316751581286	0.42126607215812845	-0.644997	-1.1407	-0.0436372	-0.0853725	0.14108041715812858	0.8736187891581285	-0.248504	0.19224941215812863	0.7703872391581285	-0.768631	0.2823011741581284	-0.683356	-1.11021	-2.00551
CDC25A	-0.331914	-3.201	-1.02468	-0.186038	-1.12849	-1.66784	-0.784072	-2.95244	-1.7355	-0.175389	-0.644377	-1.75113	-4.26111	-2.06736	-0.806091	-1.33383	-2.57514	-0.44259	0.426422	-1.45285	-1.60182	-1.29972	-1.38275	-0.55423	-1.13023	-0.880664	-1.55442	-1.787	-0.543112	-0.378486	-0.395776	-1.20876	-0.998041	-1.59551	-0.298255	-0.256254	-0.174256	0.174256	0.190254	1.40841	0.696043	0.102082	CDC25A						0.0156121	-0.821843	-0.0686376	0	0.1612526803793774	0.14197271297973835	0.0545521	0.5971333344928736	0.9683607790228786	0.20130755414334997	0.896739	1	0.6652577792528759	0.6812999555413247	0.8535953120269648	FALSE	FALSE	FALSE	FALSE	FALSE	FALSE	FALSE	FALSE	0.8985119869709944	0.9965164204088099	0.7163740917337653	0.9824361397583145	1	0.968037	0.9438463041317204	0.9872197951521955	0.632433	-2.23665	-0.0603363	0.778309	-0.16414	-0.703489	0.18027513790288716	-1.9881	-0.771152	0.7889582599028871	0.31997083690288697	-0.786781	-3.29677	-1.10302	0.1582565429028872	-0.369486	-1.61079	0.5217571999028872	1.3907693509028871	-0.488506	-0.637471	-0.335375	-0.418407	0.410118	-0.165882	0.0836834	-0.590075	-0.822648	0.4212358679028873	0.5858619799028869	0.5685719019028872	-0.244408	-0.0336932
CDC25C	-0.169485	-0.0628322	0.961809	0.0210766	-0.285636	0.346226	-0.723979	-1.78792	-0.0937539	0.36104	0.0737469	0.559708	-0.00522282	0.540161	1.37094	0.301906	-4.59516	0.90347	-0.281931	0.156003	0.0268788	0.332776	0.604987	0.430243	0.0636209	0.279908	-1.46571	-0.139713	0.292711	0.865608	1.12175	-1.97247	0.62307	-0.578052	-0.00607427	1.04952	-0.909999	0.306303	-0.306303	0.127284	-0.6175	0.119604	CDC25C						0.00204107	0.6041954749607304	-0.265375	0	0.3029415581269527	-0.520653	-0.30157	0.30113489890167966	0.9946764770202842	0.0927248	0.5234761822873463	1	0.38293122162965765	0.0836311	0.25114810677488936	FALSE	FALSE	FALSE	FALSE	FALSE	FALSE	FALSE	FALSE	0.8057112613637503	0.9999901473515647	0.5445198595162205	0.8664635252475179	1	0.8544452736313922	0.7739085141025834	0.866732	-0.268142	-0.161489	0.8631522662981391	-0.0775807	-0.384293	0.24756852529813922	-0.822636	-1.88658	-0.192411	0.2623829002981392	-0.0249103	0.46105072529813923	-0.10388	0.44150412829813923	1.2722816962981391	0.2032486562981391	-4.69382	0.8048131762981391	-0.380589	0.057345679298139086	-0.0717784	0.23411883629813926	0.5063298362981391	0.33158560729813924	-0.0350364	0.18125089729813917	-1.56437	-0.23837	0.19405386729813906	0.7669503372981391	1.0230965792981395	-2.07113	0.5244127182981394
CDC26	-6.65513	-0.967359	-6.59753	-1.97414	-1.32311	-1.8447	-5.16344	-1.59169	-0.872318	-0.0769267	-1.74406	-2.57258	-1.49257	-3.09097	-1.64451	-2.54103	-4.14661	-2.05269	-2.23332	-2.56806	-1.55961	-1.66791	-1.93871	-3.08261	-2.02465	-0.772253	-2.22279	-1.49897	-1.04539	-1.50673	-2.88873	-1.57774	-6.49658	-1.79189	-1.92072	0.598831	-0.651529	0.182904	-0.182904	-0.378596	-0.191493	-0.922492	CDC26						-0.195334	-0.0232653	1.1218074558286393	0	0.1906142682638484	0.3210567546440966	0.3793970618589949	0.0756146	0.69171	0.9590804540126119	0.016106957227297818	1	0.644323	0.513071	0.2955331597059578	FALSE	FALSE	FALSE	FALSE	FALSE	FALSE	FALSE	FALSE	0.5231587365662419	0.9749612216490179	0.9941744243431332	0.24785550044952334	1	0.9613757508389411	0.9023557513438425	0.8866503359862224	-4.62056	1.0672194615321933	-4.56295	0.0604417	0.7114719375321933	0.1898786815321934	-3.12886	0.4428931075321932	1.162260696532193	1.957651562532193	0.290519	-0.538004	0.5420073545321931	-1.05639	0.3900719815321931	-0.506455	-2.11203	-0.0181093	-0.198746	-0.533486	0.4749670365321932	0.3666663765321932	0.0958697	-1.04803	0.00992379	1.262325432532193	-0.188209	0.5356107815321933	0.9891881595321932	0.5278447285321931	-0.854149	0.45684296153219317	-4.46201
CDC27	-0.29442	-0.268047	-1.14379	-0.885168	-1.82119	-0.651602	0.0781898	-0.416145	0.265469	0.18857	-0.923516	-0.375765	-0.916521	0.348643	0.567687	-1.02762	0.56333	-1.24231	-0.891912	0.0524196	0.219531	0.0583632	-0.13786	-0.917834	0.20974	-0.760859	-0.222809	0.402635	-1.14305	-6.64055	-0.555272	-0.640747	-0.358287	-0.083856	-1.91179	-1.52852	0.0888592	0.062331	-0.062331	-1.20953	0.0483233	-0.361617	CDC27						-0.368527	0.2525230446699646	0.0877843	0	-0.393931	-0.0856514	-0.140955	0.3829920935682974	0.21267023544948405	0.44724876761026244	0.7851609721145519	1	0.2844691050899393	0.7837582949480606	0.5643023429477869	FALSE	FALSE	FALSE	FALSE	FALSE	FALSE	FALSE	FALSE	0.837863	0.8778634380006008	0.8568765067606456	0.9570629173014328	1	0.8145236962998124	0.9671557971797411	0.9393983933912825	-0.0619507	-0.0355781	-0.911323	-0.652698	-1.58872	-0.419132	0.3106591409839717	-0.183675	0.4979381849839717	0.4210392859839717	-0.691047	-0.143296	-0.684052	0.5811122569839714	0.8001560809839716	-0.795146	0.7957993009839717	-1.00984	-0.659443	0.2848889859839715	0.45200060498397177	0.2908325579839717	0.0946089	-0.685364	0.44220955598397166	-0.52839	0.00966072	0.6351042679839717	-0.910578	-6.40808	-0.322802	-0.408277	-0.125818
CDC37	-1.76779	-0.969274	-1.41786	-1.49283	-0.813308	-0.91757	-1.09726	-0.346415	-0.260055	-1.03853	-1.29326	-1.5485	-0.839317	-1.49386	-0.986337	-1.36014	-2.66104	-2.15627	-0.924352	-1.22589	-1.2493	-2.03251	-1.48191	-2.00712	-2.29674	-0.765831	-1.50064	-1.333	-0.407983	-1.04721	-1.77288	-1.83146	-0.618735	-3.01236	-2.05221	-0.328422	0.375414	0.00865912	-0.00865912	-0.742238	-0.307686	-0.849133	CDC37						0.35902926213481823	0.3502310214815183	0.8655566028547896	0	0.4649036089520745	0.14424330054015047	0.35815376078325883	0.0382898	0.11491258133329589	0.22162647619288922	0.00652796	1	0.1084587203742338	0.5063998902483526	0.0649526	FALSE	FALSE	FALSE	FALSE	FALSE	FALSE	FALSE	FALSE	0.39207204915665195	0.7956013133755824	0.7345450638028456	0.15254246424713067	1	0.6260868959328778	0.9010036697769576	0.8214497884535622	-0.233615	0.5648960765133609	0.11631151151336079	0.0413438	0.7208620855133607	0.6166009435133609	0.4369069865133608	1.1877558655133609	1.274115144513361	0.4956405865133607	0.24090983351336065	-0.0143285	0.6948537985133609	0.0403062	0.547834	0.17402879751336078	-1.12687	-0.622102	0.6098181625133605	0.3082838915133611	0.2848666045133608	-0.498335	0.0522618	-0.47295	-0.762573	0.7683391485133608	0.033526578513360716	0.20117147351336084	1.126187861513361	0.4869614145133608	-0.238712	-0.297293	0.9154353435133608
CDC37L1	-0.535182	-0.626725	0.0912253	-1.54618	0.936825	0.18898	0.712157	-3.09219	-0.957099	-0.48505	0.942871	-0.683284	0.122158	-2.32525	0.150612	-1.68751	-0.151477	0.571804	0.782304	-0.207481	0.201745	-1.13372	-5.24902	-0.111031	-0.328692	-1.13132	-0.450612	-0.18723	-1.16853	-0.612552	-0.991419	0.0170806	-1.26439	-0.507374	-0.333968	-1.61963	0.667741	-0.250328	0.250328	-1.24179	0.469018	-1.58109	CDC37L1						0.37595792257889515	-0.116711	-0.00266034	0	-0.329983	0.4903335690901803	0.3540032526936965	0.6762791360869915	0.3298552014623882	0.8184555215379471	0.9963297993553779	1	0.4389490616335868	0.21460487430914327	0.248774	FALSE	FALSE	FALSE	FALSE	FALSE	FALSE	FALSE	FALSE	0.9090258720899762	0.9160903928839982	0.9567140936075165	0.998392	1	0.8749986432270251	0.828627	0.866732	-0.246769	-0.338313	0.3796376788814605	-1.25777	1.2252378228814607	0.4773921808814605	1.0005690868814605	-2.80378	-0.668687	-0.196637	1.2312834928814607	-0.394872	0.4105698718814604	-2.03684	0.4390244068814606	-1.39909	0.13693521088146046	0.8602162958814606	1.0707163388814607	0.0809315	0.4901572288814605	-0.845312	-4.9606	0.17738101588146069	-0.0402801	-0.842908	-0.1622	0.10118202088146054	-0.880121	-0.32414	-0.703007	0.3054929778814603	-0.975976
CDC42BPB	-1.51875	-1.66679	-1.70507	-1.24715	-1.15251	-2.39282	-1.47452	-1.05407	-1.85228	-1.74052	-2.71251	-1.46862	-0.646409	-0.639086	-1.09309	-2.78959	-1.14453	-1.33016	-0.872589	-2.13504	-1.42966	-1.16777	-1.79668	-3.54499	-2.46259	-0.833994	-1.43142	-1.36901	-1.08675	-2.00422	-1.56613	-0.577063	-1.12413	-0.515859	-4.33064	-0.216436	0.261339	0.216436	-1.06289	0.159017	-0.342426	-0.357817	CDC42BPB						0.010280191337540594	0.6373730487838176	-0.165134	0	0.3384817131932317	-0.516627	-0.281412	0.11059112783661025	0.9701505805903644	0.0487295	0.6800122390528621	1	0.25331582838233113	0.016410260748647997	0.19351786742680588	FALSE	FALSE	FALSE	FALSE	FALSE	FALSE	FALSE	FALSE	0.5947092471923103	0.9965164204088099	0.44116465389796916	0.9259553800195433	1	0.787643	0.6343279393020287	0.8534030659238139	0.040644935617070395	-0.107388	-0.145676	0.31225080861707016	0.40688768261707037	-0.833419	0.0848784	0.5053248376170703	-0.292883	-0.181124	-1.15311	0.0907746	0.9129881496170701	0.9203107276170702	0.46630951161707024	-1.23019	0.4148650186170702	0.22924017961707036	0.6868084146170702	-0.575644	0.12974079761707014	0.3916234016170703	-0.237284	-1.9856	-0.903191	0.7254035696170702	0.12797909161707033	0.19038454261707008	0.4726436836170703	-0.444827	-0.00673	0.9823337056170701	0.43526230761707024
CDC42BPG	-1.67976	-1.24833	-2.21641	-1.58927	-2.00139	-4.99911	-2.20462	-1.69811	-1.87992	-1.65536	-1.66053	-3.56024	-1.79679	-1.25909	-4.28322	-1.21361	-1.67376	-2.2517	-2.00798	-2.6142	-2.07038	-1.40503	-1.04982	-1.88813	-0.374422	-2.00131	-2.65304	-1.52186	-1.30403	-3.34782	-1.28289	-1.31407	-2.32222	-1.62596	-1.47704	-1.13342	0.836591	-0.306152	0.306152	0.334739	-2.00546	-0.0513255	CDC42BPG						-0.360921	-0.6328	-0.104896	0	-0.0703939	0.00738205	-0.146032	0.6462015670950848	0.34601428763602693	0.2646237217012848	0.7996876108637165	1	0.8491468185920489	0.9800182992122147	0.5895223846478949	FALSE	FALSE	FALSE	FALSE	FALSE	FALSE	FALSE	FALSE	0.903834	0.9192462191060804	0.7574906941273283	0.9609948722586021	1	0.9824214665565075	0.9953414343744713	0.9401744237515585	-0.0640317	0.3673941783198867	-0.600682	0.026459623319886414	-0.385664	-3.38339	-0.588889	-0.0823785	-0.264192	-0.0396324	-0.0448033	-1.94451	-0.181066	0.3566387493198867	-2.66749	0.40211269931988636	-0.0580308	-0.635973	-0.392258	-0.998478	-0.454657	0.21069377831988648	0.5659093393198867	-0.272408	1.2413045193198864	-0.385579	-1.03731	0.0938644	0.3116949483198866	-1.73209	0.3328396773198865	0.30166093631988633	-0.706489
CDC42EP1	-0.293426	-1.04816	-0.774435	-0.49382	-0.742749	0.107059	-0.266477	-0.270631	-1.18261	1.13279	-0.406731	0.310322	0.00596281	-0.675442	-0.706177	-1.63291	-0.710412	-0.933815	-0.000784029	0.368744	0.423692	-0.138948	-1.25951	-0.00527678	-0.837997	-0.602792	-0.576588	-0.675776	0.0619759	-0.632594	-0.479965	-0.0876786	-0.356417	-2.019	-0.00259527	0.0894614	-0.273927	-0.0262591	0.0262591	-0.412163	-0.0943633	0.608432	CDC42EP1						-0.0890074	0.16818630417774405	0.44387420753871276	0	0.0319605	0.040193121753802505	0.0875285	0.6642195642390442	0.7413734303674002	0.6174896732776933	0.31480004072981366	1	0.9059448499775602	0.8902761694403599	0.7084526222727672	FALSE	FALSE	FALSE	FALSE	FALSE	FALSE	FALSE	FALSE	0.9078366866473366	0.9766842381939089	0.9088287046586291	0.756634	1	0.9899602544916731	0.9847332658615571	0.9637652502343278	0.0743439	-0.680387	-0.406666	-0.12605	-0.374979	0.4748288760999617	0.10129231809996145	0.0971388	-0.814841	1.5005635440999614	-0.038961	0.6780913040999617	0.3737324070999615	-0.307673	-0.338407	-1.26514	-0.342643	-0.566046	0.3669855680999615	0.7365131580999618	0.7914620480999617	0.22882203909996168	-0.891745	0.36249281709996173	-0.470227	-0.235023	-0.208819	-0.308007	0.4297454760999614	-0.264825	-0.112195	0.2800909790999614	0.0113524
CDCA2	-2.58761	-1.89546	-8.17492	-1.32124	-2.68527	-2.49171	-3.54395	-8.68318	-4.27629	-1.61681	-2.47943	-3.75303	-2.30734	-2.11914	-3.56978	-8.05056	-3.28584	-2.93554	-2.26758	-3.37744	-3.04232	-3.6036	-3.52657	-3.73331	-3.01312	-8.09026	-8.00188	-1.94488	-3.03332	-4.79726	-3.12964	-0.815154	-2.19328	-8.33213	-3.2337	-0.521649	0.0515354	0.184117	-0.0515354	-0.998786	-1.8525	-1.42906	CDCA2						1.054742169895515	0.7714460346453739	0.6931715025639101	0	1.3457891673899565	-0.209126	0.3021476289635274	0.2387175196305165	0.0437077	0.12642675851196508	0.29991488167191727	1	0.0362437	0.6786911458453133	0.4989403160333459	FALSE	FALSE	FALSE	FALSE	FALSE	FALSE	FALSE	FALSE	0.7536672286250378	0.5965335311623886	0.6050662134246646	0.7528303602839225	1	0.3894065027418432	0.9435822078745387	0.9333727232691391	0.9435793809070371	1.6357255589070367	-4.64373	2.2099501919070366	0.8459200389070368	1.0394833529070369	-0.0127548	-5.15199	-0.7451	1.914384614907037	1.0517576069070367	-0.221837	1.2238496489070365	1.4120489339070366	-0.0385891	-4.51937	0.24534799690703693	0.5956487949070369	1.263614758907037	0.15374981190703685	0.48887437890703656	-0.0724093	0.00462506	-0.20212	0.5180696009070368	-4.55906	-4.47069	1.5863082919070368	0.49787356790703696	-1.26607	0.4015460159070369	2.7160362049070366	1.3379144079070369
CDCA3	-7.7752	-5.59525	-12.0532	-7.90645	-8.91033	-8.92984	-6.50892	-8.28842	-7.73951	-6.52983	-8.66512	-9.73082	-6.78668	-6.73174	-6.35744	-7.34385	-6.62805	-6.46748	-5.69778	-7.23494	-7.44895	-8.06682	-8.66786	-7.2396	-8.76585	-6.46601	-7.37764	-6.48754	-6.15774	-11.1085	-7.19233	-6.88195	-6.4341	-7.40303	-6.23749	0.14707	-0.387566	-0.14707	0.5986	-5.15061	-5.41526	-4.9758	CDCA3						-0.255786	0.0600839	-0.52915	0	0.19621171047412614	-0.4926	-0.416209	0.8517297301604763	0.6547996522654156	0.9075497675331221	0.3895742248033349	1	0.6468759282379222	0.30732751953119675	0.2908806079066875	FALSE	FALSE	FALSE	FALSE	FALSE	FALSE	FALSE	FALSE	0.9652818473256222	0.971338	0.9855678403118592	0.8000810039146689	1	0.9624266092986554	0.8433676988003815	0.8866503359862224	-0.742072	1.4378770924699817	-5.02006	-0.873327	-1.87721	-1.89671	0.5242097614699815	-1.25529	-0.706386	0.5032954254699818	-1.63199	-2.6977	0.24644371146998226	0.3013850384699819	0.6756896884699821	-0.310726	0.40507712646998173	0.5656497734699814	1.3353435444699815	-0.201815	-0.415828	-1.0337	-1.63473	-0.206475	-1.73272	0.567112	-0.344515	0.5455875534699814	0.8753892094699814	-4.07535	-0.159202	0.15117175446998157	0.599021
CDCA8	-0.158928	-1.10972	-1.32585	0.0755274	-1.00456	-1.0403	0.0718618	-1.11348	-1.51807	-0.439428	-7.8245	-1.76091	-0.796083	-2.89112	-0.233019	-1.44433	-1.35385	-1.25309	-0.73817	-1.07239	-1.66491	-2.40677	-0.782841	-0.327027	-1.21863	0.00995461	-1.17327	0.259976	-1.77759	-1.624	-2.07417	-0.103545	-0.867404	-0.0478371	-0.243691	0.285911	-0.504285	-0.285911	0.432586	0.378617	-0.305176	0.374606	CDCA8						0.4661133207034405	-0.111079	-0.368544	0	0.2309097446425147	0.11135210654398506	0.16697386937117192	0.4757645200103976	0.1252832722739747	0.7962116087113587	0.43042119792632294	1	0.5513089358620307	0.7712652804598362	0.5625218917736218	FALSE	FALSE	FALSE	FALSE	FALSE	FALSE	FALSE	FALSE	0.8690880355575868	0.8103600968606904	0.9524735625314872	0.8194242442598462	1	0.9243766533520122	0.9670391924964663	0.9393983933912825	0.8373120526052391	-0.113479	-0.329605	1.071767683605239	-0.00831538	-0.0440639	1.068102071605239	-0.11724	-0.521826	0.5568121726052389	-6.82826	-0.764675	0.20015756160523915	-1.89488	0.763221	-0.448094	-0.357611	-0.256845	0.2580700186052392	-0.0761489	-0.668673	-1.41053	0.2133994406052388	0.6692132926052391	-0.222393	1.006194886605239	-0.177028	1.2562165866052388	-0.781353	-0.627756	-1.07793	0.8926947956052391	0.1288362736052389
CDCP1	-0.184258	0.122187	0.33019	0.508179	0.807909	1.04948	-0.198229	0.32345	1.00532	1.15862	0.634532	0.6104	0.863522	0.541169	1.06519	0.268674	0.734791	0.108008	0.386898	0.608874	0.419529	0.594615	-0.0172181	-1.20131	-0.0823527	-0.0039593	0.270926	0.607658	0.472416	0.190051	1.09148	1.10432	0.389803	-7.82351	-6.6472	-0.103636	0.314018	0.103636	-0.235343	-0.373191	-0.194269	0.00411118	CDCP1						0.17339608871346054	0.5426176232678166	0.5736369416481896	0	0.44186773176145117	-0.15094	0.0923651	0.0370602	0.409992	0.0115153	0.014055810532609072	1	0.0334571	0.3904322202511751	0.5698946777919567	FALSE	FALSE	FALSE	FALSE	FALSE	FALSE	FALSE	FALSE	0.3849158364197396	0.9207521682165445	0.23339990442596792	0.23069211516130747	1	0.37471941190016267	0.8680115738259836	0.9393983933912825	-0.42693	-0.120484	0.0875189	0.2655079298183976	0.5652379058183977	0.8068119558183977	-0.440901	0.0807782	0.7626507308183975	0.9159450978183977	0.39186077581839746	0.3677289048183975	0.6208505428183974	0.2984970008183975	0.8225164238183978	0.026002542818397555	0.49211949181839754	-0.134664	0.1442264428183976	0.36620214581839766	0.1768578728183974	0.35194391481839765	-0.25989	-1.44398	-0.325024	-0.246631	0.028254778818397573	0.3649860488183975	0.22974408581839764	-0.0526209	0.8488078948183977	0.8616484738183977	0.14713173881839736
CDH1	-2.10055	-2.00216	-2.23912	-2.61082	-2.05372	-2.35361	-2.87689	-2.65043	-2.58842	-2.35454	-2.33122	-2.21171	-2.35483	-2.19847	-1.81983	-1.86231	-3.01218	-2.37875	-2.12069	-2.33534	-2.50275	-2.58274	-2.1346	-3.00986	-2.20525	-1.989	-2.19131	-2.37222	-1.85508	-2.11292	-2.11729	-2.38952	-2.15709	-4.37923	-4.42929	0.0849581	-0.266534	-0.0849581	0.486422	-0.715445	-0.667372	-0.582823	CDH1						0.0301808	0.18842893256653692	-0.153816	0	0.16455697896182905	-0.208198	-0.11582	0.3727393625843485	0.8458274511918604	0.2996338418020649	0.42139999838022857	1	0.27076896068813594	0.058706391651454914	0.2796289399625889	FALSE	FALSE	FALSE	FALSE	FALSE	FALSE	FALSE	FALSE	0.8332924725613013	0.9862277475032221	0.7810033726817738	0.8127237914793082	1	0.8019721889083721	0.7395263485786925	0.8796473577793288	0.21999115747370504	0.31837900247370504	0.0814216	-0.290277	0.26682085547370477	-0.0330618	-0.556345	-0.329883	-0.26788	-0.0339951	-0.0106781	0.10883165347370485	-0.0342821	0.12207796047370505	0.5007154724737047	0.45823544947370476	-0.691635	-0.0582046	0.1998508394737048	-0.0147949	-0.182202	-0.262191	0.18594148447370498	-0.689319	0.1152978724737048	0.3315436394737048	0.12923225747370512	-0.0516731	0.46546397747370494	0.20762367747370483	0.20325489347370462	-0.0689794	0.1634515674737047
CDH12	-1.22017	-0.198969	-0.568012	-0.488475	-0.62164	0.187203	-1.50152	-1.41734	-1.34823	-0.575736	-0.250128	-0.963058	-1.17498	-0.55284	-0.436269	-1.11219	-0.54584	-2.32737	-0.421174	-0.595263	-1.1045	-0.889715	-1.45055	-1.32606	-0.946025	-3.16954	-1.19527	-0.461431	-0.628363	-1.92083	-2.13102	-0.551252	-1.33913	-0.972704	-1.40081	0.0176549	-0.10713	0.297479	-0.0176549	-2.68199	-2.59382	-1.80784	CDH12						0.5660864648021303	0.3504851319952436	0.2899622409141864	0	0.074052	0.28062544590924604	0.3816897192745767	0.26044557464492146	0.0448853	0.23312453696646435	0.3753832609359159	1	0.8080451182417352	0.2537927883850052	0.0601102	FALSE	FALSE	FALSE	FALSE	FALSE	FALSE	FALSE	FALSE	0.768463	0.6035074849633879	0.7447348852615215	0.7932244596611349	1	0.9824214665565075	0.8376675800016701	0.8214497884535622	-0.118569	0.9026294627523991	0.5335871787523991	0.6131234627523992	0.47995915475239936	1.2888018897523994	-0.399925	-0.31574	-0.246635	0.5258630567523993	0.8514710287523993	0.13854120775239914	-0.0733807	0.5487585397523994	0.6653300567523992	-0.0105948	0.555759	-1.22577	0.6804248627523991	0.5063355177523992	-0.00290195	0.21188404875239936	-0.348954	-0.224458	0.1555742037523991	-2.06794	-0.0936761	0.6401682477523993	0.47323620475239936	-0.819231	-1.02942	0.5503466677523993	-0.237535
CDH15	4.09336	4.69073	4.81978	5.01905	5.42686	5.28719	3.8786	5.20093	4.64815	4.97032	4.94522	3.89043	5.22249	4.99007	4.65808	3.70285	4.57144	4.66589	4.27705	5.58799	4.51329	3.75917	4.76065	2.92353	3.92764	5.22147	5.0503	5.14282	4.70562	4.78744	3.91946	4.6068	4.1792	-3.46907	-3.02296	-0.0117155	0.209202	-0.189693	0.0117155	0.986276	1.41089	1.36799	CDH15						0.2619826057319367	0.19379717989637074	0.3773947964493714	0	0.0343485	0.20476916045494237	0.2585896133610281	0.6866143060241345	0.383077	0.6015353993444863	0.25537398630499486	1	0.912801	0.29506276028860157	0.17595269354695217	FALSE	FALSE	FALSE	FALSE	FALSE	FALSE	FALSE	FALSE	0.912351	0.9192462191060804	0.9045491036617875	0.7286660887686226	1	0.9905467503003726	0.8423923382958823	0.8398345102230291	-0.483589	0.11377681123727416	0.2428251342372743	0.44209848423727466	0.8499074482372747	0.7102417352372743	-0.698355	0.6239835862372746	0.071196	0.3933699402372744	0.3682724972372744	-0.686518	0.6455416612372743	0.4131148182372744	0.0811281	-0.8741	-0.00550781	0.0889369	-0.299899	1.0110413202372746	-0.0636614	-0.817778	0.1837039382372747	-1.65342	-0.649309	0.6445156962372741	0.47334624423727395	0.5658661182372744	0.12867269523727443	0.21048704923727407	-0.657492	0.029846181237274935	-0.39775
CDH17	-3.7143	-3.64124	-4.38809	-4.71916	-4.25627	-4.03281	-4.26323	-4.30029	-3.85884	-3.64862	-4.805	-4.23234	-4.36216	-4.30048	-4.09435	-3.87203	-4.19607	-4.16162	-3.82553	-4.15359	-4.06756	-4.4454	-4.42772	-4.07687	-3.74125	-3.17507	-4.20615	-4.13493	-4.22999	-3.75848	-4.45685	-4.01175	-3.82656	-4.0935	-4.28723	-0.189413	0.479491	-0.13457	0.13457	-1.04172	-0.661674	-0.818309	CDH17						-0.114513	-0.256092	-0.100337	0	-0.0626851	0.027624180017100302	-0.0486914	0.8264262559860356	0.5528178838691108	0.27312982738547603	0.6877741055532345	1	0.7360645862810675	0.8494949920071801	0.7166714348297182	FALSE	FALSE	FALSE	FALSE	FALSE	FALSE	FALSE	FALSE	0.9561903347988113	0.956569	0.7620139816938396	0.9294306365152374	1	0.9767583114395159	0.9753660529661811	0.9639942941038698	0.2734705587837808	0.3465312767837812	-0.400316	-0.731395	-0.268501	-0.0450399	-0.275459	-0.31252	0.12893054078378088	0.33915333378378093	-0.817231	-0.244567	-0.374388	-0.312711	-0.106585	0.11573527878378138	-0.208304	-0.173848	0.16223598678378115	-0.165825	-0.0797876	-0.457634	-0.439948	-0.089105	0.24651974078378106	0.812695	-0.21838	-0.147163	-0.242224	0.22928875078378114	-0.469083	-0.0239827	0.1612081837837809
CDH2	-0.10261	1.03634	0.567969	0.59225	1.24384	0.812247	0.136708	0.569475	0.937511	1.02497	1.01522	0.203904	0.958806	0.873737	1.08484	0.364284	0.843457	0.507149	0.899018	0.976866	0.646552	0.560952	0.596469	-1.07943	0.314926	1.06996	0.940061	1.03875	0.886534	0.269962	0.714512	0.291907	0.137025	-6.32238	-6.41789	-0.101568	0.262598	-0.0903326	0.0903326	0.776618	0.884644	0.875553	CDH2						0.0434576	0.18333090521278866	0.2641722264492561	0	-0.0373598	0.0726702	0.1024128798238942	0.6620600096219895	0.832168	0.4171079210129398	0.20561479223964152	1	0.8541985576646505	0.6562674232776485	0.4612636633157209	FALSE	FALSE	FALSE	FALSE	FALSE	FALSE	FALSE	FALSE	0.9070138643799867	0.9862277475032221	0.8451050563291692	0.6829997270022365	1	0.9824214665565075	0.941359	0.9259365185258669	-0.736709	0.4022368977814723	-0.0661306	-0.0418495	0.6097374877814724	0.1781473427814723	-0.497392	-0.0646246	0.30341106378147226	0.39087090678147224	0.3811167787814723	-0.430195	0.3247063377814722	0.23963719278147205	0.45074256978147237	-0.269815	0.20935696978147245	-0.12695	0.26491795678147234	0.34276639678147236	0.012451816781472218	-0.073148	-0.0376304	-1.71353	-0.319174	0.43585859278147204	0.30596083478147224	0.4046502357814725	0.2524344887814721	-0.364138	0.0804119	-0.342193	-0.497075
CDH3	0.502628	1.42264	1.31352	1.04109	1.34131	0.677232	0.701519	1.20943	0.600492	1.4585	0.88219	0.910352	1.06262	0.979311	1.09128	-0.201387	-0.411872	0.381074	0.173738	0.513731	-0.383255	-0.181547	0.296195	-2.01785	0.40362	0.687207	0.154082	0.927213	1.09279	1.07064	1.00693	0.94879	1.06544	-4.91542	-5.14581	-0.111282	0.111282	-0.18368	0.215686	-0.466145	-0.156889	-0.361549	CDH3						0.9647143251756419	0.9367185645859801	0.9979202968102311	0	0.9440835780969627	0.0357358	0.47281331863019477	4.014016367515653e-06	0.000127893	0.000188942	0.000590719	1	1.1743665979318513e-05	0.7554942711869673	0.00714584	TRUE	TRUE	TRUE	TRUE	FALSE	TRUE	FALSE	FALSE	0.00133639	0.027648090739127485	0.015318416697234378	0.0392627	1	0.00236265	0.9640890291097653	0.6961872776875045	0.4267103903814978	1.3467263823814977	1.2376032693814976	0.9651705423814977	1.2653887913814976	0.6013146363814976	0.6256008603814978	1.1335152413814975	0.5245745993814976	1.3825861613814976	0.8062717693814977	0.8344343783814976	0.9866993713814978	0.9033935573814976	1.0153643713814975	-0.277305	-0.48779	0.30515644238149753	0.0978201	0.43781353138149787	-0.459173	-0.257465	0.22027715838149783	-2.09377	0.3277017623814976	0.6112889443814976	0.0781638	0.8512952843814978	1.0168767763814976	0.9947252203814977	0.9310137453814977	0.8728720443814976	0.9895194353814974
CDH4	-0.933916	-2.07841	-0.731335	0.216901	-1.35461	-1.2372	-2.59798	-7.10549	-0.38313	-0.401239	-1.63886	-2.41303	-1.20028	-0.721093	-1.7575	-0.914406	-6.84848	-0.354473	-0.718761	-0.487178	-2.81626	-0.929206	-0.402184	-2.54829	0.339823	0.411243	-0.755812	0.94727	-6.68039	-2.54854	-1.07155	-0.101273	-0.517899	-0.123911	-1.02867	-0.132589	1.18645	-1.40267	0.132589	0.431611	0.380152	-1.02543	CDH4						-0.305264	-0.698265	-0.418045	0	0.18327016657369422	-0.237145	-0.29712	0.761022	0.5217037543207035	0.28248047432132795	0.5078041064776775	1	0.7467711940657165	0.6600366407930773	0.4824745727579577	FALSE	FALSE	FALSE	FALSE	FALSE	FALSE	FALSE	FALSE	0.938663	0.9468760322109823	0.7713783211276699	0.8590002329312191	1	0.9784035518970025	0.9416621279864567	0.9294157624589483	-0.241321	-1.38581	-0.0387386	0.9094964786117161	-0.662019	-0.544603	-1.90538	-6.41289	0.3094661026117162	0.29135653461171623	-0.94626	-1.72044	-0.507685	-0.0284975	-1.06491	-0.22181	-6.15589	0.3381230076117163	-0.0261649	0.20541768061171606	-2.12367	-0.23661	0.2904121036117161	-1.85569	1.032418885611716	1.1038390956117161	-0.0632157	1.6398662386117162	-5.98779	-1.85594	-0.378956	0.5913230516117162	0.1746967836117161
CDH5	-4.63435	-3.15285	-3.96573	-4.01667	-3.10354	-3.86352	-4.67067	-4.52869	-4.16115	-3.33786	-4.21367	-4.52992	-4.17061	-3.96626	-3.01368	-3.88806	-4.05741	-3.84216	-3.56383	-3.92872	-3.95786	-4.376	-2.90247	-4.41182	-4.3136	-3.2738	-3.99766	-3.71866	-3.23333	-4.5301	-4.24172	-3.74323	-3.67799	-7.61751	-6.5306	-0.114271	-0.0908055	0.0908055	0.272659	-0.14317	-0.244356	-0.210655	CDH5						0.00813947	0.00465106	-0.180944	0	0.0090528	-0.0650804	-0.0611066	0.9853920480181102	0.9756874965297699	0.9887365544926602	0.5696580504092154	1	0.9708697608750403	0.793393	0.760101	FALSE	FALSE	FALSE	FALSE	FALSE	FALSE	FALSE	FALSE	0.9960270943123138	0.9965164204088099	0.9991346757197355	0.8813809984228105	1	0.9967831045348797	0.9686536368338642	0.9705844940502576	-0.826887	0.6546152817539477	-0.158269	-0.209206	0.7039263907539476	-0.0560544	-0.86321	-0.721223	-0.35369	0.4696074677539476	-0.406205	-0.722452	-0.363145	-0.158799	0.7937806787539473	-0.080593	-0.249949	-0.0346969	0.2436350367539473	-0.121253	-0.150392	-0.56854	0.9049984937539476	-0.604356	-0.506135	0.5336671227539473	-0.190199	0.0888087	0.5741381237539472	-0.722638	-0.434261	0.0642364	0.12947575875394773
CDH6	-0.859266	1.31086	0.267034	0.564298	1.51813	0.906198	0.0642506	0.895399	1.02833	1.25365	1.43186	0.0343253	0.762279	0.957071	1.00134	0.194529	0.578189	1.13997	0.824171	1.22084	0.660369	0.552861	0.94361	-1.54142	0.161173	1.14158	1.15994	1.44416	1.21581	0.125603	0.400952	-0.0648924	-0.24227	-3.54096	-3.89203	-0.0355326	0.356824	-0.0154446	0.0154446	-0.355475	-0.161732	-0.360322	CDH6						-0.00765719	0.0126632	0.4434548720681551	0	-0.098099	0.22588135950820207	0.19685945566681637	0.5244941974537513	0.9787162856024927	0.9648409572718669	0.0822949	1	0.7452286499596622	0.3827333528910757	0.3267577656469878	FALSE	FALSE	FALSE	FALSE	FALSE	FALSE	FALSE	FALSE	0.8778757149363583	0.9965164204088099	0.9952863463736558	0.4978015458894103	1	0.9784035518970025	0.8618620397826798	0.8945289707288892	-1.58288	0.5872541861715498	-0.456575	-0.159312	0.7945209881715497	0.18258800917154958	-0.659359	0.17178979717154955	0.3047251751715499	0.5300408001715495	0.7082484051715496	-0.689284	0.0386697	0.23346095317154952	0.2777286441715496	-0.529081	-0.145421	0.4163583451715495	0.10056112217154964	0.4972342221715496	-0.0632412	-0.170749	0.22000006517154974	-2.26503	-0.562436	0.4179732201715496	0.4363313181715497	0.7205535141715497	0.4922044771715497	-0.598007	-0.322657	-0.788502	-0.96588
CDHR2	-4.65797	-4.88132	-3.21471	-3.7707	-3.20975	-3.26257	-3.10924	-3.4816	-3.10806	-2.97951	-3.45902	-4.35969	-3.41398	-3.5402	-2.63575	-3.05895	-3.89419	-3.30928	-3.09082	-2.5499	-3.44625	-3.05148	-3.59088	-3.37939	-3.58175	-3.90212	-3.02139	-3.89528	-3.21187	-3.31402	-3.34751	-3.08059	-3.17749	-3.33981	-3.26195	-0.181798	0.188771	0.0373997	-0.0373997	-0.203401	-0.217629	0.0493946	CDHR2						-0.313426	-0.0875977	0.0326207	0	-0.0424145	-0.117479	-0.150692	0.6730677468803493	0.1905692112263052	0.7586733731823456	0.8824981833593655	1	0.8214916980508422	0.5668695946008624	0.3633494110854504	FALSE	FALSE	FALSE	FALSE	FALSE	FALSE	FALSE	FALSE	0.9085885388564582	0.8616968430097017	0.9481823549578016	0.9790270353637351	1	0.9824214665565075	0.9155232410436615	0.9056637615260202	-1.38484	-1.6082	0.058413923381543574	-0.497579	0.0633759	0.010552133381543427	0.16387919538154333	-0.208478	0.16505930938154323	0.29361398638154323	-0.185892	-1.08656	-0.140854	-0.267082	0.6373709073815432	0.21417093038154306	-0.621066	-0.0361549	0.18230476138154317	0.7232248633815432	-0.173129	0.22164787938154293	-0.317761	-0.106263	-0.308631	-0.628997	0.2517347723815432	-0.62216	0.0612494	-0.0408935	-0.0743833	0.19253349538154343	0.095634
CDHR4	-2.47121	-1.19352	-2.06106	-1.43571	-0.878574	-0.718426	-0.835949	-2.0097	-1.38249	-1.63243	-2.18966	-1.99732	-2.12209	-1.42629	-0.977727	-6.13082	-0.728543	-1.65977	-2.0893	-1.62843	-1.15025	-1.85301	-1.32601	-3.71457	-1.35415	-0.172333	-0.868642	-2.13869	-0.617495	-1.90322	-2.21972	-0.725794	-1.98368	-1.6694	-3.94078	0.0615237	0.451585	-1.01972	-0.0615237	-1.31879	-0.497317	-0.147892	CDHR4						0.15606164729445926	-0.148134	-0.360814	0	-0.027216	0.0631285	0.022086209789623366	0.8732128184034359	0.6757667352144137	0.7727915429400273	0.5045911084838683	1	0.9508430442054474	0.8192630777884957	0.93494	FALSE	FALSE	FALSE	FALSE	FALSE	FALSE	FALSE	FALSE	0.9699885630010905	0.9749612216490179	0.9499732422211412	0.858959	1	0.9932364107917996	0.9688645434409756	0.9951665659934404	-1.063	0.21468794342767392	-0.652845	-0.0275041	0.5296361814276738	0.6897841694276737	0.5722615904276739	-0.601491	0.025718722427673653	-0.224221	-0.781445	-0.589105	-0.713875	-0.0180788	0.4304834534276735	-4.72261	0.6796675344276738	-0.251555	-0.681094	-0.220217	0.2579561084276737	-0.444801	0.0822025	-2.30636	0.054056142427673835	1.235877412427674	0.5395688914276737	-0.730481	0.7907157934276737	-0.495009	-0.81151	0.6824164084276738	-0.575466
CDHR5	-5.45511	-4.38128	-4.8494	-4.81886	-4.45776	-4.99347	-4.86001	-4.19581	-4.36933	-4.03727	-4.52267	-4.85773	-4.51575	-4.35277	-4.15662	-4.96827	-5.41591	-3.11816	-4.88626	-5.37422	-4.78684	-4.70142	-5.40962	-4.75702	-4.9458	-4.93929	-4.7188	-5.48984	-4.36188	-5.10259	-4.872	-4.27939	-4.77334	-8.34695	-9.78616	-0.0922449	0.0922449	-0.125281	0.234908	0.0154596	0.154216	0.0473232	CDHR5						-0.109962	0.23617955426712053	0.4147935802130172	0	-0.0704406	0.0434451	0.0759295	0.5694592205997062	0.7728104814191687	0.5986289316076959	0.32765883772491533	1	0.864546	0.7996125388731918	0.7358338832905653	FALSE	FALSE	FALSE	FALSE	FALSE	FALSE	FALSE	FALSE	0.8893911691482473	0.9787088460833956	0.9041808754250482	0.7705798119774157	1	0.9824214665565075	0.9686536368338642	0.9639942941038698	-0.770542	0.303286	-0.164837	-0.134293	0.22680575624144605	-0.308906	-0.175442	0.4887535352414456	0.3152356582414456	0.6472981702414459	0.16189100324144579	-0.17317	0.16881674424144588	0.3317951652414455	0.5279423692414456	-0.283707	-0.73135	1.5664021322414456	-0.201693	-0.689658	-0.102275	-0.0168598	-0.725055	-0.0724594	-0.261235	-0.25473	-0.0342355	-0.805279	0.3226797482414454	-0.418028	-0.187434	0.40517	-0.0887731
CDIN1	-0.560529	0.462321	-1.69036	-2.21804	-0.954814	0.354752	-0.259031	-0.493987	0.478527	-1.87866	-0.268785	-0.665804	0.0819252	-0.592627	-0.568138	-1.24082	-0.582114	-0.317188	-0.803867	-0.187695	-4.56671	0.694748	-0.679689	-0.882563	-1.18823	-0.520348	-0.180431	1.45384	-2.03851	-1.66565	0.105655	-1.53621	-2.81854	-0.478424	-1.65401	-0.0231429	0.0531195	-0.364929	0.0231429	0.247517	-0.479411	-0.0734835	CDIN1						0.12518314257111388	0.1485980710276433	0.2314761694930817	0	0.24714460718294592	-0.0437828	0.0662111	0.9906061423660426	0.7508172441868071	0.7154045405462361	0.6103130253446059	1	0.6956958349990423	0.9301967370449433	0.8612647936680845	FALSE	FALSE	FALSE	FALSE	FALSE	FALSE	FALSE	FALSE	0.9968102715261636	0.9782091512061921	0.9364962930427111	0.893755	1	0.9721304026358554	0.9900889336504621	0.9876980812861934	-0.00952815	1.013322517618441	-1.13936	-1.66704	-0.403812	0.9057531936184414	0.2919701846184414	0.057014	1.0295285226184414	-1.32766	0.28221615561844127	-0.114803	0.6329265026184415	-0.0416256	-0.017137	-0.68982	-0.0311131	0.23381291261844125	-0.252865	0.36330669461844123	-4.0157	1.2457496036184414	-0.128688	-0.331561	-0.637225	0.030653445618441164	0.3705701296184414	2.0048406456184416	-1.48751	-1.11465	0.6566567336184416	-0.985211	-2.26754
CDK11A	-1.91582	-2.33239	-1.49312	-1.98145	-4.08163	-2.41402	-2.76391	-3.05992	-6.64134	-2.66052	-2.38975	-6.82689	-1.03767	-6.55816	-3.24244	-6.77572	-1.1882	-1.711	-1.35126	-0.18196	-1.18573	-2.05356	-6.21459	-2.06975	-1.6146	-1.46457	-6.91969	-1.65101	-5.04985	-1.64047	-2.22761	-2.29962	-0.472325	-1.67419	-6.09162	0.947296	-0.2451	0.2451	-0.575556	-0.308984	-0.258089	-1.16889	CDK11A						-0.540877	-0.993308	-1.34755	0	-0.0169162	-0.452222	-0.643244	0.41287710912884057	0.3381979940941724	0.2915388054013142	0.16442570960130315	1	0.9766879464232301	0.3994258288182003	0.18799660293801165	FALSE	FALSE	FALSE	FALSE	FALSE	FALSE	FALSE	FALSE	0.8501940322549679	0.9192462191060804	0.7757448039379117	0.6439513010485067	1	0.9967831045348797	0.8697796754543177	0.8508647068288365	-0.201204	-0.617775	0.22150360052150544	-0.266832	-2.36701	-0.699398	-1.04929	-1.3453	-4.92672	-0.945901	-0.67513	-5.11227	0.6769520725215055	-4.84354	-1.52782	-5.0611	0.5264218685215053	0.00362174	0.36336031852150547	1.5326586685215053	0.5288914385215054	-0.338938	-4.49997	-0.355133	0.10001605752150537	0.2500461015215056	-5.20507	0.0636072	-3.33523	0.0741528	-0.512993	-0.585005	1.2422939545215055
CDK12	-8.76813	-9.07541	-4.82225	-5.07286	-3.32616	-3.19411	-8.52079	-9.1783	-6.29475	-4.40123	-4.50027	-5.13196	-4.44938	-4.89351	-7.24362	-3.78569	-4.43023	-8.11634	-8.854	-7.87855	-4.53644	-8.8048	-8.52777	-8.84922	-4.75945	-7.58	-8.9773	-4.95141	-6.90672	-4.49703	-8.66249	-7.75353	-8.93546	-7.95605	-5.3046	0.0621276	-0.0621276	0.229801	-1.03309	-7.39502	-2.85483	-3.12288	CDK12						1.1090421624203237	0.6221106566365879	0.5100726759389744	0	-0.246591	0.753501	0.8412983623649376	0.5333221536587494	0.19703702120833955	0.46134863677872806	0.5791478047776084	1	0.7994265905360425	0.29564632748089725	0.14218162143608867	FALSE	FALSE	FALSE	FALSE	FALSE	FALSE	FALSE	FALSE	0.8819393480898239	0.8657049049878978	0.8602700105304417	0.8861608104646059	1	0.9795786040013779	0.8423923382958823	0.8296436067549625	-3.01986	-3.32713	0.9260274114918899	0.6754090844918902	2.42211	2.5541607894918896	-2.77252	-3.43002	-0.546475	1.3470381114918901	1.2480019434918894	0.6163084404918903	1.29889	0.854759	-1.49535	1.9625833404918898	1.3180404794918898	-2.36807	-3.10573	-2.13028	1.21183	-3.05652	-2.7795	-3.10095	0.9888220904918895	-1.83173	-3.22902	0.7968604614918895	-1.15845	1.2512446934918895	-2.91422	-2.00525	-3.18719
CDK14	0.0345401	-0.385207	-1.19711	-1.27019	-1.28152	-0.86537	-5.04005	-5.69755	-0.59161	0.182604	-0.519955	-1.65122	-2.7056	-1.41277	0.485052	-1.39241	0.553013	-3.31367	-5.37326	0.731475	-5.37762	-0.680195	-1.7251	-1.04654	-2.86367	1.00927	-5.49655	1.33669	0.661488	-1.36992	-1.72231	-0.572343	-0.325433	-0.0829919	-5.5243	-0.10376	0.1259	-0.286585	0.10376	1.25565	-5.35136	1.5595	CDK14						-0.217945	-0.10315	0.0595876	0	0.7919547304461829	-0.607721	-0.357984	0.6085635126557447	0.7695304003757093	0.9168772106697218	0.9477904497191516	1	0.260193	0.26398279552132825	0.5029372993662492	FALSE	FALSE	FALSE	FALSE	FALSE	FALSE	FALSE	FALSE	0.9004949607044416	0.9782562917951915	0.9862330709619661	0.9907639570281213	1	0.7923618107521163	0.8376675800016701	0.9360643861455699	0.7634571883556374	0.34371046735563726	-0.468193	-0.541273	-0.552599	-0.136453	-4.31113	-4.96864	0.1373066533556373	0.9115211543556372	0.20896250335563735	-0.922302	-1.97668	-0.683851	1.213969521355637	-0.66349	1.2819303703556373	-2.58475	-4.64434	1.4603918793556372	-4.64871	0.048722	-0.996181	-0.317628	-2.13475	1.7381864623556373	-4.76763	2.0656049343556373	1.390404685355637	-0.641003	-0.993398	0.15657441835563723	0.4034840063556374
CDK17	-4.24756	-2.3672	-2.3272	-1.22503	-2.31585	-1.3325	-2.82437	-2.57972	-2.15982	-3.63555	-2.35416	-1.95124	-2.70184	-1.82202	-2.53933	-1.73242	-2.747	-2.55624	-1.34012	-4.11286	-2.77075	-2.19362	-2.7848	-3.32864	-2.11929	-3.22935	-2.96368	-1.89294	-2.21029	-2.74711	-2.83071	-3.43325	-2.38841	-2.40901	-2.0998	-0.00413209	0.103398	-0.461518	0.00413209	-1.02447	-0.429791	-0.767431	CDK17						0.36439642389144283	0.2766690985685859	-0.10169	0	-0.0207083	0.1060793294628792	0.1627653798035432	0.7175448216447862	0.34114150395084397	0.4716205340223413	0.8147140352681452	1	0.9532130728468006	0.7236375319406081	0.5224026548273022	FALSE	FALSE	FALSE	FALSE	FALSE	FALSE	FALSE	FALSE	0.9246044167651309	0.9192462191060804	0.8637345506268916	0.9640925670863829	1	0.9937008044284201	0.953177	0.9392389113079324	-1.76522	0.11513174461806096	0.15512950961806088	1.2573078136180609	0.16648246361806096	1.1498348966180607	-0.342035	-0.0973852	0.322508	-1.15321	0.12817537561806103	0.531096	-0.219504	0.6603175406180612	-0.0569984	0.74991	-0.264672	-0.0739038	1.1422121406180612	-1.63053	-0.288419	0.2887159486180611	-0.302469	-0.846308	0.3630408956180613	-0.747015	-0.481345	0.589392	0.27203931961806116	-0.264773	-0.34838	-0.950916	0.0939208
CDK19	-3.5163	-5.40854	-5.40331	-2.82104	-2.3755	-3.26421	-0.684004	0.617851	-1.75341	-5.48926	-3.10642	-0.590629	-4.10444	-4.39657	-2.57675	-0.505847	-2.61136	0.305411	-3.18714	-5.21169	-4.1915	-5.13793	-0.0029239	-2.375	-4.26251	-3.91313	-5.31043	0.536484	-1.53941	-4.35372	-2.99563	0.235266	-5.2686	0.0327396	-2.33817	0.517276	-0.517276	-2.8069	0.802276	-2.99119	1.26103	-2.09987	CDK19						-0.836074	-0.379535	0.6917789218703941	0	0.7942504854542956	-0.514182	-0.295234	0.6222257857029811	0.4492699544331432	0.7649795815694462	0.5251883781395664	1	0.3805562151351105	0.5658477482165252	0.7013438722079608	FALSE	FALSE	FALSE	FALSE	FALSE	FALSE	FALSE	FALSE	0.9015341956885312	0.9312484141324323	0.9499732422211412	0.8674011155049804	1	0.8544452736313922	0.9154686060900536	0.963665	-1.8024	-3.69463	-3.6894	-1.10713	-0.661598	-1.55031	1.029901474372867	2.3317565123728667	-0.0395078	-3.77535	-1.39252	1.1232759853728669	-2.39054	-2.68267	-0.862849	1.208058645372867	-0.897458	2.019316559372867	-1.47323	-3.49778	-2.4776	-3.42403	1.710981275372867	-0.661092	-2.5486	-2.19923	-3.59652	2.2503887483728673	0.17449044037286712	-2.63982	-1.28172	1.949171673372867	-3.55469
CDK2AP2	-7.7579	-8.06517	-5.47498	-8.06263	-7.83949	-7.50581	-7.51056	-6.16806	-7.86948	-4.14589	-8.34802	-7.70669	-7.76107	-8.05321	-7.81835	-7.86292	-7.58992	-8.10611	-7.84377	-7.86832	-7.84814	-7.79456	-7.51754	-7.83898	-6.91914	-7.56977	-7.96706	-4.04071	-7.89649	-8.01036	-7.65226	-7.74329	-7.92523	-8.53078	-7.99481	0.600214	1.6038	-3.03947	-0.600214	-7.96975	-7.82187	-7.75651	CDK2AP2						0.5629553700367156	-0.134674	2.009085094594119	0	1.5113811602119673	0.21232930874557124	0.6914103322677683	0.3016556935278771	0.26009068753149034	0.5049367177112787	0.0484245	1	0.18527577811305415	0.8319749115829758	0.3796862285782583	FALSE	FALSE	FALSE	FALSE	FALSE	FALSE	FALSE	FALSE	0.8057112613637503	0.8915117115615824	0.8758214282545721	0.40908558862215033	1	0.7282764281227824	0.9695961638529768	0.9109233466776203	-0.0636313	-0.370903	2.219291570162257	-0.368362	-0.145222	0.18846186616225774	0.1837072171622574	1.526204239162257	-0.175209	3.5483797811622573	-0.65375	-0.0124249	-0.0668055	-0.358936	-0.124081	-0.16865	0.10434465016225769	-0.41184	-0.149501	-0.174052	-0.153868	-0.100295	0.17673102416225733	-0.144716	0.7751262601622572	0.12450162716225761	-0.272793	3.653553960162257	-0.202219	-0.316088	0.0420101	-0.0490257	-0.230959
CDK5RAP3	-5.33045	-3.42509	-2.10039	-0.18868	-1.68034	-3.52052	0.156617	-0.250542	-4.35553	-1.65482	-1.89243	-1.29315	-6.01864	-1.18489	-3.54159	-0.489912	-5.5171	-3.64758	-1.58002	-1.13562	-0.484879	-3.76775	-4.92878	-1.83839	-1.65072	-2.90123	-1.31195	-0.780238	-0.179079	-1.67658	-5.26373	0.668997	-5.54407	-3.26285	0.260283	-0.0303097	0.452906	0.0303097	-1.50034	1.03454	-0.77198	0.305958	CDK5RAP3						0.4016131591363059	-0.321646	0.31558725678483057	0	0.9407988981957693	-0.186677	0.0906035	0.6301426139966129	0.542241	0.6734947099889368	0.6442553137075668	1	0.18290025669648802	0.7851480461941605	0.8680491032437968	FALSE	FALSE	FALSE	FALSE	FALSE	FALSE	FALSE	FALSE	0.9015341956885312	0.9553891897083924	0.9261656285541618	0.9123031449581602	1	0.7282764281227824	0.9677613312744905	0.9876980812861934	-3.57691	-1.67155	-0.346846	1.564863034480282	0.0732011	-1.76698	1.910159685480282	1.503000527480282	-2.60198	0.0987262	-0.138891	0.4603906244802822	-4.2651	0.5686544174802822	-1.78805	1.263631121480282	-3.76355	-1.89404	0.173522	0.6179277124802821	1.2686639164802822	-2.0142	-3.17524	-0.0848454	0.1028229404802821	-1.14768	0.44159120848028194	0.9733046994802822	1.5744639174802821	0.0769597	-3.51019	2.4225394434802823	-3.79052
CDKL3	0.723196	-0.554123	-0.93136	-0.401556	-0.845841	-1.09712	-0.604374	-1.32328	-0.121988	-1.09674	-1.29887	-1.68503	-5.43985	-0.503162	-0.942536	0.158746	0.988689	-1.03	-1.87869	0.298395	-0.549632	-0.615357	-2.10885	0.352605	-0.138486	-0.856225	-0.37905	0.71156	0.355475	0.0387886	0.0265183	0.64402	0.0684222	-0.454671	-1.28126	0.0685908	-0.12946	-0.0685908	1.27567	1.93268	1.3511	1.01593	CDKL3						-0.163551	-1.11934	-0.628184	0	0.5752978253353278	-0.424263	-0.366091	0.020040555541318714	0.6870065076090228	0.10663334046084694	0.2726914466211901	1	0.0769991	0.2462179996588782	0.2532272769957344	FALSE	FALSE	FALSE	FALSE	FALSE	FALSE	FALSE	FALSE	0.2881671496470361	0.9749612216490179	0.5712350151709276	0.738353	1	0.5410854554239556	0.8376675800016701	0.8678426300573054	0.9623956499551413	-0.314923	-0.69216	-0.162356	-0.606641	-0.85792	-0.365175	-1.08408	0.11721170495514105	-0.857544	-1.05967	-1.44583	-5.20065	-0.263962	-0.703336	0.39794498695514124	1.2278880909551413	-0.790797	-1.63949	0.5375941329551411	-0.310433	-0.376158	-1.86965	0.5918041549551414	0.10071347695514124	-0.617025	-0.139851	0.9507593749551412	0.5946744019551412	0.277988	0.26571769195514106	0.8832191099551413	0.30762155095514127
CDKL5	-4.38616	-0.445506	-4.6882	-4.69089	-4.46775	0.325363	-0.816895	-4.79633	-4.49774	-4.77415	-4.97628	-4.33496	-4.38934	-4.68147	-1.27669	-4.49118	-4.21819	-4.73437	-4.47203	-4.49658	-4.4764	-4.42283	0.808397	-4.46725	-3.5474	-4.19803	-4.59532	-4.47633	-1.06532	-4.63862	-4.28052	-4.37156	-4.55349	-5.15905	-4.62307	0.272251	-0.272251	0.390455	-1.09405	-4.59801	0.835268	-0.925337	CDKL5						1.0259301486137988	-0.478402	-2.36406	0	-0.701907	1.0587365776926159	0.6957603691193779	0.6151735492579942	0.4043097125336388	0.83624	0.549976	1	0.729885	0.3441590858004512	0.48892488192836514	FALSE	FALSE	FALSE	FALSE	FALSE	FALSE	FALSE	FALSE	0.9015341956885312	0.9204569817614107	0.9599894725265463	0.8758343988912182	1	0.9763169886830846	0.8521678944530895	0.9302644146982982	-1.99939	1.9412629594015671	-2.30143	-2.30412	-2.08098	2.7121322064015674	1.5698740344015674	-2.40956	-2.11097	-2.38738	-2.58951	-1.94819	-2.00257	-2.2947	1.1100828524015673	-2.10441	-1.83142	-2.3476	-2.08526	-2.10981	-2.08963	-2.03606	3.1951660564015674	-2.08048	-1.16064	-1.81126	-2.20855	-2.08956	1.3214518064015675	-2.25185	-1.89375	-1.98479	-2.16672
CDKN1A	-5.06338	-2.4814	-3.06717	-3.59537	-5.3752	-2.75044	-2.76433	-3.39224	-1.68266	-1.81637	-3.18978	-7.15075	-1.72024	-1.25128	-1.42826	-2.53424	-2.18562	-4.89389	-3.86396	-4.0207	-2.1743	-2.96597	-2.55994	-3.18273	-2.60282	-3.54973	-3.32291	-2.11366	-1.57562	-2.14239	-1.71201	-4.04487	-1.24186	-2.56609	-2.88745	-0.725091	-0.0450088	0.0450088	0.569604	-0.0498724	-0.298981	0.545751	CDKN1A						-0.293398	1.1065699544161058	0.6447702118928876	0	1.0427222038505986	-0.947187	-0.462411	0.014233776512304694	0.4310033169372215	0.024888132121517807	0.12207058852201672	1	0.00605938	0.0211886	0.22636017003963216	FALSE	FALSE	FALSE	FALSE	FALSE	FALSE	FALSE	FALSE	0.24680252032051317	0.9281886268965318	0.3366522205077358	0.5771225590274282	1	0.1574858163548303	0.6742709439557709	0.8609732708398429	-2.09718	0.48480271972669153	-0.100973	-0.629174	-2.40901	0.2157569447266917	0.20187014372669165	-0.426046	1.2835401757266918	1.1498235757266915	-0.223578	-4.18455	1.2459575227266915	1.7149143067266917	1.5379407697266914	0.4319600777266918	0.7805778117266917	-1.92769	-0.89776	-1.0545	0.7918940807266915	0.000227217	0.4062539317266917	-0.216528	0.36337670972669167	-0.58353	-0.356709	0.8525378267266918	1.3905755577266916	0.8238121547266914	1.2541915817266918	-1.07867	1.7243378537266913
CDKN1C	-1.39679	-6.16349	-0.430336	-1.35359	-1.68988	-0.516661	0.119042	-2.09646	-0.682392	0.0595748	-1.16093	-1.55708	-4.85939	-6.15152	0.0375297	-1.63931	-1.04438	-2.29754	-1.62016	-1.01244	-0.946454	-2.72296	-0.971999	-0.808019	-0.769532	-2.86073	-0.088099	-2.62446	-0.112161	-1.86075	-1.94322	-0.349758	0.020849	-1.6291	-1.56956	-0.387019	1.12816	-2.00784	0.387019	-6.06806	-1.75026	-0.154384	CDKN1C						0.243031	-0.30593	0.4239804408381702	0	0.3834460025583768	0.16581975672750038	0.24344551230274772	0.7829439916036063	0.5502090152718796	0.6334472886415092	0.3290510895078228	1	0.3610550228037537	0.7197605816266377	0.48158623116541355	FALSE	FALSE	FALSE	FALSE	FALSE	FALSE	FALSE	FALSE	0.9452650002245643	0.9565342880322257	0.9131862186572925	0.7706327431004846	1	0.8465093350356689	0.9528190608939002	0.9291008462066175	-0.20322	-4.96992	0.7632292425861253	-0.160027	-0.496315	0.6769044255861253	1.3126073905861253	-0.902891	0.5111732895861253	1.253140247586125	0.0326321	-0.363518	-3.66583	-4.95796	1.231095157586125	-0.445743	0.14918055858612533	-1.10397	-0.426593	0.1811245135861251	0.24711167458612532	-1.52939	0.2215669325861253	0.38554657258612546	0.4240334925861253	-1.66716	1.1054664515861252	-1.43089	1.0814042335861251	-0.667181	-0.749655	0.8438071365861253	1.2144144485861252
CDKN2D	-0.694337	-1.50467	-1.80666	-3.07808	-5.98345	-1.95429	-2.72049	-1.30005	-3.09825	-3.20889	-1.93742	-2.36667	-1.24602	-1.93753	-5.66099	-0.614101	-2.84117	-3.2391	-2.15027	-2.34354	-3.57609	-2.07671	-2.04266	-1.26259	-2.40371	-2.04249	-3.23927	-4.25242	-3.46397	-1.93825	-0.979211	-4.23808	-6.51307	-2.38156	-1.6477	-0.48985	-0.184598	0.184598	0.282206	-1.2717	-0.626203	-0.811597	CDKN2D						0.12035558254863815	-0.0783822	-0.0851783	0	-0.541643	0.3871345293128863	0.19293888651182617	0.8932045928446104	0.8048862590699135	0.8944469151438696	0.8817191139238779	1	0.39422859263273735	0.4535640973286843	0.6207819345885587	FALSE	FALSE	FALSE	FALSE	FALSE	FALSE	FALSE	FALSE	0.9755969411988834	0.9837168374030352	0.9811870438556488	0.9790270353637351	1	0.8575407680824726	0.8839176243230817	0.9516667077249403	1.3851802964685702	0.5748427654685702	0.27285966846857035	-0.998566	-3.90393	0.125225	-0.640976	0.7794708704685702	-1.01874	-1.12937	0.1420963014685703	-0.287156	0.8334972274685702	0.14198934046857023	-3.58147	1.4654165944685702	-0.76165	-1.15958	-0.0707544	-0.264023	-1.49658	0.00280442	0.0368624	0.8169283364685703	-0.324191	0.037024307468570536	-1.15975	-2.1729	-1.38445	0.1412626964685702	1.1003060444685706	-2.15856	-4.43355
CDNF	-1.25453	-0.313007	-1.13912	-1.28738	0.143127	-0.277198	-1.85655	-0.124792	-0.123685	-0.0639363	-0.382364	-0.664682	-0.906599	-0.610931	-0.289998	-1.1594	-1.05889	-0.647051	-0.903109	-0.332445	-0.527031	-1.27902	-1.30183	-3.08799	-1.04616	-1.09183	-1.05368	-0.424835	-0.0983439	-0.852958	-0.696669	-1.07859	-1.14208	-4.82755	-5.4586	-0.42237	0.203402	-0.0247667	0.0247667	-0.537896	0.135582	-0.103922	CDNF						0.3045195716910497	0.40860599842299966	0.8411315412457152	0	0.34173778941771454	0.15455510353517612	0.34400040706189966	0.0314529	0.2885259102906742	0.0982219	0.000588528	1	0.1446521390845989	0.4710707125165797	0.062294078680711414	FALSE	FALSE	FALSE	TRUE	FALSE	FALSE	FALSE	FALSE	0.3576264219424547	0.902175	0.5575142031582817	0.0392627	1	0.6862979072448795	0.8934199358750916	0.8214497884535622	-0.244791	0.6967310860216321	-0.129382	-0.27764	1.1528645070216321	0.7325398920216322	-0.846813	0.8849461010216321	0.8860529970216321	0.9458016340216322	0.6273744150216322	0.3450559520216321	0.10313916902163198	0.3988072410216322	0.7197394690216321	-0.149661	-0.049153	0.36268671302163225	0.1066290210216322	0.677293	0.48270642902163197	-0.269283	-0.292088	-2.07826	-0.0364243	-0.0820955	-0.04394	0.5849026640216322	0.9113940180216321	0.15677971302163213	0.3130687650216321	-0.0688498	-0.132338
CDO1	-0.917468	-5.8686	-0.248654	-4.28109	-0.784934	0.445657	-0.184703	-1.88403	-3.08794	-1.77939	-0.396555	0.73781	0.293483	-0.647176	-1.71488	-0.418416	0.307092	-0.450101	-0.892307	-0.212313	-1.48164	-1.89755	-0.735999	-0.642409	0.0847884	-0.51521	-1.60056	-2.65149	-0.0852015	-2.00643	0.159027	-0.688737	-0.269221	-6.33421	-0.440679	0.99982	-1.65766	0.544562	-0.544562	-0.603246	-2.04033	0.16799	CDO1						-0.144718	0.5109204335632068	-0.903251	0	-0.0438982	-0.581108	-0.473351	0.33921963376220915	0.7169427220457858	0.21358593373981305	0.0793371	1	0.9018216995265942	0.20503902260253343	0.17570975837757355	FALSE	FALSE	FALSE	FALSE	FALSE	FALSE	FALSE	FALSE	0.8289360154320341	0.9758404105492071	0.7273973618022974	0.49356622050480037	1	0.9892423663473167	0.8217419964321813	0.8398345102230291	-0.346298	-5.29743	0.32251571356671754	-3.70992	-0.213765	1.0168261675667176	0.38646703356671747	-1.31286	-2.51677	-1.20822	0.17461442156671755	1.3089794235667176	0.8646522625667175	-0.0760062	-1.14371	0.15275398356671768	0.8782611675667177	0.12106821856671782	-0.321137	0.3588569025667177	-0.910466	-1.32638	-0.16483	-0.0712394	0.6559579815667174	0.0559594	-1.02939	-2.08032	0.4859681095667177	-1.43526	0.7301967325667176	-0.117568	0.3019490295667175
CDON	-2.62006	-1.91429	-2.25334	-1.89631	-1.1932	-1.88868	-2.53178	-1.84066	-2.27096	-1.19037	-1.64548	-2.91394	-1.22542	-1.75624	-1.77182	-3.11172	-2.40266	-2.33638	-2.34263	-1.776	-2.52649	-2.78368	-1.87081	-4.49471	-2.83901	-1.58764	-3.58033	-1.28918	-1.65287	-1.95769	-2.32955	-2.95325	-2.1743	-9.32691	-7.57905	-0.0991448	0.176495	-0.179239	0.0991448	-0.0765145	0.288264	0.133626	CDON						0.48750274760402323	0.6582571074717891	0.7728447584597369	0	0.4901719666633927	0.038129	0.31638593359080913	0.1179527977347854	0.0976337	0.0728221	0.0233763	1	0.11876577830060202	0.8679597769731873	0.1464081699387978	FALSE	FALSE	FALSE	FALSE	FALSE	FALSE	FALSE	FALSE	0.6052266726908931	0.7708518675185866	0.5110721681030083	0.3030550020461328	1	0.6425654459450898	0.9818269693716902	0.8301333368674979	-0.162457	0.5433151982422632	0.20426333024226326	0.5612956052422633	1.2644090222422635	0.5689297522422629	-0.0741681	0.6169489172422634	0.18665042524226347	1.2672379372422633	0.8121226702422633	-0.456337	1.2321911652422632	0.7013682592422634	0.6857910512422632	-0.654109	0.0549479	0.12122247124226336	0.1149723662422631	0.6816022622422633	-0.0688835	-0.32607	0.5867944022422632	-2.0371	-0.381405	0.8699699282422632	-1.12273	1.1684238332422634	0.8047390412422631	0.49992093524226305	0.12805545524226322	-0.495644	0.2833093832422633
CDR2L	-1.38213	-2.58719	-2.15672	-1.33628	-2.16581	-1.58309	-3.13255	-2.97417	-1.86257	-2.30234	-2.19204	-2.22177	-2.24296	-2.20938	-2.27932	-1.82869	-1.86917	-2.11068	-3.13678	-1.04618	-1.64431	-2.62678	-2.30782	-0.911077	-1.95032	-2.02633	-3.45544	-2.25715	-2.57332	-1.79486	-1.71248	-1.79884	-1.89614	-1.9324	-3.05478	-0.16851	-0.429634	0.16851	0.237156	0.510187	-0.371731	-0.733024	CDR2L						-0.018016	-0.329281	-0.370765	0	-0.0658006	0.028946442561289455	-0.0636678	0.7813776566271915	0.9561596536146745	0.4348557996269282	0.39994906256974394	1	0.837011	0.8865474268796444	0.7679697105759683	FALSE	FALSE	FALSE	FALSE	FALSE	FALSE	FALSE	FALSE	0.9447573480748184	0.9965164204088099	0.8509137981172458	0.8040426750106769	1	0.9824214665565075	0.9847332658615571	0.9716640119842347	0.5267071045383127	-0.67836	-0.247887	0.572555	-0.256977	0.32574713153831286	-1.22371	-1.06534	0.0462638	-0.393509	-0.283202	-0.312939	-0.334123	-0.30055	-0.370484	0.0801489	0.039668	-0.201846	-1.22795	0.8626584245383128	0.26453	-0.717942	-0.398983	0.9977579795383128	-0.0414886	-0.117499	-1.5466	-0.348311	-0.664485	0.11397785353831279	0.19635896453831297	0.10999121353831287	0.0126979
CDSN	-4.69185	-3.85583	-4.80934	-4.83528	-3.96304	-5.20335	-4.93713	-5.24311	-3.92585	-4.85591	-5.36257	-5.07562	-4.02631	-4.35008	-4.72305	-5.23755	-3.9203	-4.03106	-3.56282	-3.76723	-5.14065	-4.27204	-4.73274	-7.73404	-4.31619	-4.89245	-4.94822	-4.9869	-3.80614	-4.28042	-3.64874	-4.03004	-4.37718	-4.09422	-4.0472	-0.297767	0.209409	0.213897	-0.209409	-0.0665507	0.255849	0.524856	CDSN						-0.0867698	-0.0444354	-0.28077	0	0.3198605729570172	-0.339306	-0.241362	0.580474	0.7898720396485703	0.9111826008495705	0.5352077180247818	1	0.3001033824059931	0.14938771361563868	0.29341185375976536	FALSE	FALSE	FALSE	FALSE	FALSE	FALSE	FALSE	FALSE	0.8933693333480645	0.9821639275632147	0.9856248403666957	0.8716725408130375	1	0.8226412860896186	0.795599	0.8866503359862224	-0.245607	0.5904183901622284	-0.363089	-0.389039	0.48320570216222875	-0.757101	-0.49088	-0.796869	0.5204003791622289	-0.40966	-0.916329	-0.629374	0.41994052316222863	0.0961644	-0.2768	-0.791305	0.5259484561622286	0.4151826901622284	0.8834206681622284	0.6790117031622284	-0.694406	0.17421	-0.286497	-3.28779	0.1300578601622284	-0.446206	-0.501972	-0.540652	0.6401095911622284	0.1658271041622283	0.7975084711622286	0.41620373016222867	0.0690621
CDV3	-1.00527	0.207836	-0.677381	-0.976284	-0.176766	-0.438124	-1.07303	-0.491096	-0.481223	0.16986	-0.206553	-0.544325	0.751855	-0.90718	-0.334076	-1.03091	-1.43188	-0.560543	-1.27231	-0.719701	-1.33624	-1.5579	-0.376136	-1.70967	-1.4375	0.605281	-1.25143	-0.0463478	0.357877	-0.0653584	-0.81285	-0.708152	0.692984	-2.2871	-3.2022	0.0152942	0.458405	-0.0152942	-0.145686	0.0670632	0.256037	0.0143615	CDV3						0.32568480416503814	0.7307737817968042	0.6184830715443334	0	0.8456050520496616	-0.361614	0.019844891064249096	0.10506106712318446	0.3500710084208165	0.1184169455235351	0.11933535661611004	1	0.0243963	0.16145545847787526	0.940993	FALSE	FALSE	FALSE	FALSE	FALSE	FALSE	FALSE	FALSE	0.580292	0.9192462191060804	0.595411	0.5701228294975459	1	0.3185472130401584	0.8045296074679213	0.9951665659934404	-0.160534	1.0525723124202366	0.16735519942023624	-0.131548	0.6679699404202365	0.4066122234202363	-0.228298	0.35363972342023636	0.3635130974202365	1.0145958904202363	0.6381834114202364	0.30041123142023635	1.5965907584202363	-0.0624439	0.5106599824202364	-0.186175	-0.587144	0.28419347242023646	-0.427573	0.12503474042023635	-0.491508	-0.713164	0.4686000284202365	-0.864936	-0.592764	1.4500167874202363	-0.406695	0.7983882654202364	1.2026134664202364	0.7793776784202365	0.031886	0.13658388142023672	1.5377199874202363
CDY1	-2.9497	-1.49798	-1.17081	-2.49543	-6.73173	-0.515399	-1.3584	-7.0603	-6.76171	-0.848299	-2.84794	-6.59893	-2.74642	-6.94544	-1.28432	-3.75515	-1.35288	-4.19099	-2.21244	-2.43863	-1.45497	-1.98636	-2.01746	-1.82433	-2.11094	-6.462	-2.05194	-1.65284	-2.46679	-1.81513	-2.22257	-0.802639	-6.81746	-2.17509	-0.864674	-0.276376	0.183315	0.044376	-0.044376	-0.692057	-1.07025	-0.920821	CDY1						0.56665	-0.556952	-0.258123	0	0.30838496015885525	0.29664363115564707	0.3082332412248334	0.5711423396837028	0.2122381767292207	0.39859974972736945	0.7089195772254051	1	0.485915	0.6070200528016254	0.45500160609899487	FALSE	FALSE	FALSE	FALSE	FALSE	FALSE	FALSE	FALSE	0.8898627329017093	0.8778634380006008	0.8311684608518506	0.933787	1	0.8996251299581521	0.9313642336046261	0.9222290090367541	-0.715825	0.7358948016828462	1.0630552426828463	-0.261564	-4.49786	1.7184713746828462	0.8754677956828464	-4.82643	-4.52784	1.3855707986828463	-0.614066	-4.36506	-0.512548	-4.71157	0.9495503426828463	-1.52128	0.8809941256828464	-1.95712	0.021427189682846116	-0.204757	0.7789006336828462	0.2475115586828463	0.21641490568284621	0.40954089168284613	0.12293243768284623	-4.22813	0.18192818968284635	0.5810283386828461	-0.232924	0.41874120868284626	0.011304642682846273	1.4312307946828462	-4.58359
CEACAM1	-3.88649	-4.40733	-4.515	-4.43492	-4.11733	-4.22173	-5.24581	-3.74149	-4.93305	-4.30059	-3.76287	-4.47005	-4.32743	-5.3091	-3.98983	-3.76686	-4.81028	-4.0371	-3.80811	-4.49084	-4.4048	-5.17121	-3.45606	-6.3027	-5.07096	-3.78297	-4.64392	-5.20914	-4.05503	-3.53952	-4.5432	-3.82256	-4.38181	-7.15713	-8.39596	-0.290593	0.224009	-0.137068	0.137068	-0.221092	-0.317862	-0.477687	CEACAM1						-0.0489761	-0.144203	0.1967610850911625	0	0.1412335077765577	0.0115592	0.029863247040387238	0.879534	0.8628289986984726	0.709023	0.5809879246389584	1	0.6515344744478377	0.9563073273274361	0.8818709605052111	FALSE	FALSE	FALSE	FALSE	FALSE	FALSE	FALSE	FALSE	0.9708655268074773	0.9862277475032221	0.9356301519249933	0.8872438590494299	1	0.9636776842015073	0.9932578609830739	0.9887491395824363	0.41863849688942706	-0.102203	-0.20988	-0.129798	0.187794	0.0833915	-0.940686	0.5636379718894269	-0.627926	0.00452943	0.5422556928894268	-0.164923	-0.0223109	-1.00398	0.3152914378894267	0.5382673578894269	-0.505157	0.2680243908894268	0.4970095608894269	-0.185716	-0.0996789	-0.866091	0.849062	-1.99757	-0.765838	0.5221561248894266	-0.338798	-0.90402	0.25009074988942687	0.7656009508894269	-0.238081	0.4825624058894269	-0.0766838
CEACAM16	-6.03465	-4.43309	-4.95658	-5.17808	-4.22784	-4.62558	-5.67224	-4.84895	-5.63638	-5.64231	-4.64952	-4.57888	-3.10413	-5.27784	-4.62975	-5.58035	-5.44596	-6.14645	-5.15716	-4.70341	-4.22042	-4.59175	-4.51261	-6.69832	-5.11842	-4.8777	-5.45148	-4.30733	-4.22449	-5.0848	-4.76526	-4.27096	-5.4508	-6.67684	-6.79209	-0.376081	0.137139	0.0660832	-0.0660832	-0.0285286	0.249889	0.392612	CEACAM16						0.16714826251405082	0.9081647355877224	-0.0598474	0	0.4499304951538122	-0.562317	-0.243837	0.14181521887313692	0.5684724765178564	0.0589089	0.867157	1	0.10960719640260769	0.10616312043437814	0.41379768182180443	FALSE	FALSE	FALSE	FALSE	FALSE	FALSE	FALSE	FALSE	0.6459400106397895	0.9614947930542538	0.4695885419412844	0.9780022369284956	1	0.6265691821332615	0.7835519501191639	0.9175924520038492	-0.970034	0.631526	0.10803449926574911	-0.113466	0.8367813612657496	0.4390372362657494	-0.607625	0.21566997526574933	-0.571758	-0.577694	0.4150977262657493	0.4857344842657496	1.9604858802657494	-0.213225	0.4348720382657495	-0.515732	-0.381342	-1.08183	-0.092545	0.36121010926574937	0.8442020422657498	0.47286697726574944	0.552013	-1.63371	-0.0538006	0.18691922626574914	-0.386863	0.7572886002657495	0.8401317052657489	-0.0201798	0.2993574742657495	0.7936564902657496	-0.386178
CEACAM18	-0.111076	-1.08836	-6.57101	-0.962978	-0.48946	-2.09633	-2.68885	-0.308088	-6.01879	-2.03798	-0.371276	-2.03442	-1.87455	-5.93562	-0.882933	-2.06572	-1.93244	-5.89581	-1.65833	-1.64688	-0.868038	-6.01598	-2.13262	-0.202095	-1.43952	-5.88642	-1.43917	0.0468202	-6.01227	-2.33985	-2.02011	-0.795725	-2.11987	-0.653094	-2.76863	0.102113	0.971118	-0.744473	-0.102113	0.328207	1.73468	-0.698346	CEACAM18						0.5371500332431659	-0.145593	0.6290081347118152	0	0.36534546588354366	0.3891551867618383	0.4856128961086542	0.7803803670734282	0.3167518763647057	0.8377370228081851	0.33453462198710926	1	0.5587656850448368	0.4624716510997824	0.2454825288960409	FALSE	FALSE	FALSE	FALSE	FALSE	FALSE	FALSE	FALSE	0.9444943885450968	0.9160903928839982	0.9608504028492528	0.7707818197968466	1	0.9279166007837217	0.890944	0.8654235674818637	1.6384324168761446	0.6611464708761444	-4.8215	0.7865299198761444	1.2600484558761447	-0.346819	-0.939345	1.4414197858761446	-4.26928	-0.288468	1.3782319758761448	-0.284914	-0.125046	-4.18611	0.8665752108761446	-0.316208	-0.182927	-4.1463	0.0911828	0.1026290028761446	0.8814700328761446	-4.26647	-0.383107	1.5474130568761446	0.30999025587614437	-4.13691	0.31034230687614467	1.7963285228761445	-4.26276	-0.590342	-0.270597	0.9537833198761446	-0.370362
CEACAM19	-3.41521	-2.46782	-3.1276	-2.83959	-3.11269	-3.81534	-3.43047	-3.08393	-5.2748	-2.62936	-2.97457	-3.17	-3.35983	-2.90549	-2.88645	-2.3872	-3.20214	-2.70783	-2.12937	-2.333	-3.14857	-3.03087	-2.2192	-3.10724	-3.51314	-3.24141	-3.29718	-3.42897	-2.6133	-2.99195	-3.28821	-3.46353	-2.78915	-4.82255	-4.75316	-0.0190798	-0.0274057	0.286413	0.0190798	-0.0155783	0.456021	0.303945	CEACAM19						-0.329753	-0.282158	-0.423735	0	-0.27443	-0.0857083	-0.24365	0.4550142841839592	0.18822440379136446	0.33785832665260174	0.23643024367550222	1	0.27591114752100326	0.6582138648142086	0.18922063612124632	FALSE	FALSE	FALSE	FALSE	FALSE	FALSE	FALSE	FALSE	0.863396	0.8610092755009935	0.7997131046948585	0.713891	1	0.8065814746083504	0.9416621279864567	0.8508647068288365	-0.630062	0.3173241347503917	-0.342453	-0.0544504	-0.327545	-1.0302	-0.64533	-0.298782	-2.48966	0.15578195975039158	-0.189423	-0.384861	-0.574689	-0.120346	-0.101304	0.3979438507503918	-0.416997	0.0773182	0.6557693827503919	0.45214046375039174	-0.363428	-0.245725	0.5659400897503918	-0.322098	-0.727999	-0.456266	-0.512032	-0.643822	0.17184438275039163	-0.206803	-0.503067	-0.67839	-0.00400756
CEACAM20	-4.40863	0.634231	-4.98592	-2.43678	-0.45896	0.758851	-4.8042	-1.53035	-4.4337	0.214538	-4.43004	-1.0343	-1.63739	-0.65009	0.117194	-2.24616	1.35892	-4.31072	-4.46555	-4.38372	-0.200487	-4.43089	-4.00696	-3.61701	-4.31386	-1.30133	-4.71206	-0.443379	-1.25726	-0.754761	-4.34191	0.414969	0.235737	0.359416	-4.88398	-0.0750964	0.0473815	-0.0473815	1.28739	0.838528	-4.60505	1.43928	CEACAM20						0.7106496986413691	0.7634920175759515	0.10080633685619748	0	0.9450156022593433	-0.357707	0.053620243088427375	0.8039210103151442	0.5052402026692725	0.510268	0.9472215514624902	1	0.31391687046144356	0.5364185299627157	0.9332566516841224	FALSE	FALSE	FALSE	FALSE	FALSE	FALSE	FALSE	FALSE	0.9505414481427024	0.9428591720907251	0.8776694877785066	0.9906252344136016	1	0.8269517387517771	0.9089658069777049	0.9951665659934404	-2.98516	2.0576986591149367	-3.56245	-1.01332	0.9645082691149368	2.182318378114937	-3.38074	-0.106886	-3.01024	1.638005625114937	-3.00658	0.389172	-0.213921	0.7733781561149369	1.540661375114937	-0.822694	2.782390174114937	-2.88725	-3.04209	-2.96025	1.222980857114937	-3.00742	-2.58349	-2.19354	-2.89039	0.12213382211493685	-3.28859	0.9800890601149369	0.16621077911493698	0.668707	-2.91844	1.838436469114937	1.6592047851149367
CEACAM21	-2.98321	-4.09392	-4.70139	-3.5805	-3.40097	-3.6354	-5.72673	-3.40433	-2.29339	-4.06764	-4.1009	-2.53101	-5.26231	-4.0104	-3.60293	-1.1876	-4.80301	-1.65319	-0.439062	-5.08829	-2.23538	-3.06893	-1.38326	-3.74359	-2.21355	-0.955838	-2.05427	-4.13626	-3.70266	-4.44553	-3.32548	-3.76993	-1.99738	-4.91669	-7.7364	-0.0164197	-0.010568	0.527222	0.010568	-0.570991	-0.438599	-0.191491	CEACAM21						-1.95102	-1.6887	-1.41086	0	-1.46131	-0.182509	-1.2178	0.0220885	0.0234618	0.10658181223482242	0.14193786914309323	1	0.0710008	0.6662467665063803	0.0633083	FALSE	FALSE	FALSE	FALSE	FALSE	FALSE	FALSE	FALSE	0.30146887662737404	0.47410436951121704	0.5712350151709276	0.6112509124922224	1	0.5197874665320041	0.9430108213807697	0.8214497884535622	-1.12997	-2.24068	-2.84815	-1.72726	-1.54774	-1.78217	-3.8735	-1.5511	-0.440152	-2.2144	-2.24767	-0.677777	-3.40908	-2.15717	-1.7497	0.6656314518152985	-2.94978	0.20004484581529822	1.4141716428152986	-3.23505	-0.382143	-1.2157	0.46997247081529847	-1.89036	-0.360316	0.8973950498152984	-0.20104	-2.28302	-1.84942	-2.5923	-1.47225	-1.9167	-0.144144
CEACAM3	-6.11625	-6.53282	-0.810896	-6.72936	-1.77426	-1.13639	-0.98826	-0.831979	-6.14132	-6.24797	-2.33031	-6.32688	-1.71697	-0.330226	-5.91235	-6.27571	-2.13297	-2.21098	-1.31519	-1.33645	-6.07803	-1.55354	-5.71457	-3.1547	-1.32104	-2.83903	-5.41968	-1.95835	-1.22791	-2.14045	-6.04952	-0.838083	-6.32986	-6.6336	-2.78425	-1.03771	0.186696	0.839051	-0.186696	1.26981	1.00927	0.826824	CEACAM3						0.4650801867784706	0.5548531993976552	0.036373535455845325	0	0.3783027414148235	-0.128046	0.10063170524955184	0.9354510682119554	0.4475227371151905	0.4940014701000931	0.9642134736476636	1	0.5331682001751243	0.8437667088097046	0.8458879050721158	FALSE	FALSE	FALSE	FALSE	FALSE	FALSE	FALSE	FALSE	0.9826089975175702	0.9312484141324323	0.8713584615685773	0.9936220670660135	1	0.9185140459555204	0.9726954079487087	0.9872197951521955	-3.736	-4.15257	1.569347776456111	-4.34912	0.6059846954561108	1.2438503794561109	1.391984458456111	1.5482648924561109	-3.76108	-3.86772	0.0499384	-3.94663	0.6632692164561108	2.0500178974561107	-3.53211	-3.89546	0.24727786945611066	0.16926257945611062	1.065054062456111	1.0437960784561109	-3.69779	0.8267033134561108	-3.33433	-0.774454	1.0592060244561106	-0.458782	-3.03943	0.4218931424561107	1.1523353774561107	0.2397936284561106	-3.66928	1.5421613364561109	-3.94962
CEACAM4	-7.31271	-6.81265	-5.55432	-7.61053	-6.69688	-6.44508	-6.62378	-7.47351	-6.30366	-6.53097	-8.38127	-6.32472	-12.049	-6.5992	-5.40451	-6.27795	-11.8575	-6.34478	-5.87991	-6.34341	-6.93594	-7.6189	-7.4544	-7.74861	-5.94096	-7.38582	-12.2516	-6.16911	-6.75583	-6.60224	-6.70134	-6.54297	-8.27593	-12.5819	-6.73623	0.452573	0.029168	-0.029168	-0.400751	-4.06991	-5.63412	-3.84594	CEACAM4						0.3085607467687046	0.47261463709209817	-0.066287	0	0.17725436207177456	-0.11951	0.0377107	0.8368464931096348	0.45883336820734755	0.415851	0.9065159506464557	1	0.6733636311065445	0.7387336057838021	0.9058569128675038	FALSE	FALSE	FALSE	FALSE	FALSE	FALSE	FALSE	FALSE	0.9590105668869598	0.9315004998554469	0.8446462656413163	0.9824361397583145	1	0.9682216969557382	0.9566517026790413	0.9904624088710269	-0.417668	0.0823917	1.3407227960347676	-0.715487	0.19817060203476822	0.449967	0.2712609940347683	-0.578463	0.5913834520347677	0.3640784730347681	-1.48623	0.5703260280347681	-5.15391	0.2958421410347685	1.490539237034768	0.6170935890347684	-4.96249	0.550261	1.015135506034768	0.5516336050347681	-0.040891	-0.723853	-0.559356	-0.853564	0.9540885220347681	-0.490778	-5.3566	0.7259342110347682	0.1392113970347682	0.2928083420347678	0.1937087470347685	0.35207973503476825	-1.38088
CEACAM5	-6.35142	-2.12414	-2.75879	-2.96454	-6.40175	-3.37157	-6.747	-6.79508	-6.3765	-6.48314	-6.37284	-3.56205	-7.03961	-2.83389	-6.14753	-2.26296	-6.53807	-6.25351	-6.40835	-2.41962	-6.3132	-6.37368	-5.94975	-6.5598	-1.93473	-6.24413	-6.65485	-2.38617	-6.36998	-6.69755	-6.2847	-6.28271	-1.47757	-2.06142	-6.82678	-3.62787	-0.211967	0.211967	0.353585	-0.0738915	-1.54784	-2.37798	CEACAM5						0.5057152718277919	-0.0519144	-2.52933	0	0.6403959719820026	-0.450893	-0.245695	0.6554436747082624	0.5452442166971596	0.9655705218097004	0.2950612146128258	1	0.5375860425643014	0.6012470086447997	0.7470502059910415	FALSE	FALSE	FALSE	FALSE	FALSE	FALSE	FALSE	FALSE	0.9049611492302405	0.9565342880322257	0.9952863463736558	0.7509936983459699	1	0.9214683072871025	0.9313642336046261	0.9643732283938639	-2.38375	1.843539628069607	1.2088871210696073	1.0031387920696073	-2.43408	0.5961077730696072	-2.77932	-2.8274	-2.40882	-2.51547	-2.40516	0.40562637006960706	-3.07194	1.1337864540696074	-2.17985	1.7047218940696074	-2.57039	-2.28583	-2.44067	1.5480565660696073	-2.34553	-2.406	-1.98207	-2.59212	2.032951794069607	-2.27645	-2.68717	1.5815054580696075	-2.4023	-2.72988	-2.31702	-2.31503	2.490103029069607
CEACAM6	-1.53592	-1.12102	-1.1395	-1.16242	-2.40016	-1.74897	-2.16449	-1.83413	-1.13154	-2.6881	-1.25709	-1.21389	-1.95392	-1.32689	-1.46019	-1.70564	-2.3882	-1.32203	-1.69795	-0.971009	-1.64635	-1.27	-1.78096	-1.34045	-1.66302	-2.17696	-1.90586	-1.1626	-0.959786	-1.41489	-1.1103	-1.1728	-1.32962	-1.38109	-1.33264	0.0557141	-0.12634	0.0210849	-0.0210849	-0.389674	-0.328743	-0.0752192	CEACAM6						0.0717298	0.14420623169025173	-0.00307767	0	0.4227216699542216	-0.272702	-0.108137	0.20991209865583096	0.7240790809729687	0.49851528079953744	0.9906190221534481	1	0.0117028	0.1116557101783369	0.4734372009972144	FALSE	FALSE	FALSE	FALSE	FALSE	FALSE	FALSE	FALSE	0.7284571668192615	0.9764150271563412	0.8724017413991906	0.996718	1	0.2189891468986049	0.7852321855202643	0.9283912201679032	0.0709464	0.4858447983382692	0.4673672713382694	0.4444467483382693	-0.793294	-0.142103	-0.557619	-0.227265	0.47532973433826925	-1.08123	0.3497761013382692	0.39297656833826905	-0.34705	0.2799798643382692	0.1466835883382691	-0.0987713	-0.781331	0.2848403773382693	-0.0910777	0.6358604213382693	-0.0394791	0.3368690863382691	-0.174094	0.2664191123382691	-0.0561495	-0.570091	-0.298995	0.4442673113382693	0.6470833253382692	0.19198183733826918	0.49656862833826915	0.43406776933826935	0.2772450123382692
CEACAM7	-1.89022	-0.160016	-1.91662	0.402614	0.00908159	-1.88605	-0.720883	-6.54831	-0.964321	-1.39685	-0.92091	-1.50198	-0.30843	-0.0584117	-0.613633	-1.78373	-0.577853	-0.603712	0.0427706	-0.963164	-1.52794	-6.17481	-0.990893	-3.41188	-1.21193	-1.42645	-0.218025	-0.736463	-3.10681	-1.93117	-0.710577	-1.26556	-4.72051	-1.35644	-1.37505	0.948604	-2.52376	-0.0368026	0.0368026	-1.70614	-2.03219	-0.55179	CEACAM7						0.4584819735270313	0.5254294447458457	-0.429615	0	-0.500733	0.19490158890091192	0.19473900305941552	0.2345362792199823	0.2875575270825681	0.22186772571331562	0.460674	1	0.32596173132004136	0.6505160856729613	0.563396	FALSE	FALSE	FALSE	FALSE	FALSE	FALSE	FALSE	FALSE	0.7507372237613105	0.902175	0.7348691988260552	0.8396701208242618	1	0.8324513984628419	0.9404247705431938	0.9393983933912825	-0.836995	0.8932073247085978	-0.863401	1.4558366897085977	1.062304695708598	-0.83283	0.33234060070859794	-5.49509	0.088902	-0.343629	0.13231342470859775	-0.448754	0.7447928647085978	0.9948114077085979	0.4395900117085978	-0.73051	0.47537045570859787	0.4495112327085977	1.0959936977085978	0.0900591	-0.47472	-5.12159	0.06233	-2.35865	-0.158703	-0.373228	0.835198	0.31676051670859773	-2.05359	-0.877948	0.34264656670859783	-0.212336	-3.66729
CEACAM8	-4.28951	-5.43571	-5.56581	-6.80749	-7.35028	-7.07601	-6.25725	-4.80932	-5.82766	-4.7159	-5.26982	-5.5815	-5.90831	-7.05925	-5.19775	-5.70725	-4.30754	-6.52793	-5.46464	-5.29534	-6.62743	-5.29154	-5.36996	-6.53631	-6.28839	-4.85343	-5.93953	-5.51616	-4.80809	-6.20199	-4.7639	-7.60491	-6.19184	-5.46852	-5.65899	-0.379067	0.176438	-0.00957382	0.00957382	-1.05795	-0.750119	-0.773588	CEACAM8						-0.228358	-0.27774	0.42012876076539557	0	-0.052325	0.1806293453143924	0.10354781323545986	0.6885306048354054	0.6187158623378295	0.5588731921145309	0.27481935266286345	1	0.8990307831399299	0.6395758635820986	0.7317216203895249	FALSE	FALSE	FALSE	FALSE	FALSE	FALSE	FALSE	FALSE	0.9137791950808508	0.971338	0.89232	0.7390191701310268	1	0.9885582500174898	0.9396522668040376	0.9639942941038698	1.223027741815094	0.076828	-0.0532686	-1.29495	-1.83774	-1.56347	-0.744711	0.703216	-0.315118	0.7966412878150938	0.24271893181509385	-0.0689638	-0.39577	-1.54671	0.3147915808150935	-0.194713	1.2050031018150942	-1.01539	0.0479021	0.21720381281509418	-1.11489	0.22099664781509393	0.14257985581509416	-1.02377	-0.77585	0.6591134758150939	-0.426988	-0.00361672	0.7044543928150937	-0.689455	0.748643	-2.09237	-0.679304
CEBPA	-0.391704	-0.335023	-0.854825	-0.175806	-2.04407	-2.82124	-1.02674	-1.38677	-1.30261	-1.97862	-0.845228	-0.441867	-3.31936	-2.15803	-1.95334	-1.43699	-2.52831	-2.53326	-0.554238	-0.943293	-2.30345	-0.990461	-0.445226	-0.0207863	-1.31401	-2.60634	-1.3766	0.465326	-0.280488	-1.9773	-1.14941	-0.977496	-1.69278	-1.5111	-2.95452	-0.0564867	0.058485	0.0324779	-0.0324779	-0.15433	0.494343	0.445368	CEBPA						0.32480894809190847	-0.420371	-0.143	0	0.49320866899306054	-0.0216999	0.0805539	0.5053961011159713	0.3938708658701394	0.47553396527246194	0.7650143693974067	1	0.27633433804236746	0.9572886902613142	0.8052072135475954	FALSE	FALSE	FALSE	FALSE	FALSE	FALSE	FALSE	FALSE	0.8738230707400688	0.9192462191060804	0.8650713777591709	0.9517998292640204	1	0.8065814746083504	0.9935025153801029	0.9784978935101876	0.7888760244482091	0.845557	0.325755	1.004774190448209	-0.86349	-1.64066	0.15383555644820895	-0.206187	-0.122027	-0.798039	0.335351	0.738713	-2.13878	-0.977452	-0.772763	-0.256413	-1.34773	-1.35268	0.6263418684482088	0.23728664344820913	-1.12287	0.19011888044820882	0.7353534874482088	1.159793465448209	-0.133428	-1.42576	-0.196023	1.645905652448209	0.900092	-0.796721	0.031170401448208984	0.20308352644820896	-0.512201
CEBPB	0.100231	0.479593	-0.916054	-0.304035	-0.52568	0.445434	-0.258151	0.063284	-0.316201	-0.662153	-0.545922	-0.890383	0.0410228	-0.339464	-2.50454	-1.63157	-1.58806	-0.75277	-1.05603	0.108455	-0.060395	-0.563215	-0.419456	-0.337547	-1.07482	0.0819132	0.603088	-0.51436	-0.945247	-1.44021	-0.0165199	-1.84452	-1.19638	-0.237151	-0.281066	0.203436	0.419377	-0.203436	-0.248917	-0.182005	-0.138828	-0.120768	CEBPB						0.34599879471673217	-0.248626	0.0716272	0	-0.456803	0.6220494779792408	0.40865326262413776	0.23597155719057547	0.23121030523903652	0.5710690414111259	0.8409190200731763	1	0.22918483159805336	0.022022035372339138	0.0680155	FALSE	FALSE	FALSE	FALSE	FALSE	FALSE	FALSE	FALSE	0.7519364363411573	0.8899462757829502	0.8938235341206924	0.9711795504247787	1	0.7654511807190096	0.6830384141101423	0.8214497884535622	0.5096930919616897	0.8890550189616898	-0.506592	0.1054269599616898	-0.116219	0.8548956469616897	0.1513105329616895	0.4727459399616898	0.0932611	-0.252691	-0.13646	-0.480921	0.4504848099616896	0.0699981	-2.09508	-1.22211	-1.1786	-0.343308	-0.646566	0.5179173579616896	0.34906700496168963	-0.153753	-0.00999381	0.0719147	-0.665355	0.4913751269616898	1.0125504229616897	-0.104898	-0.535785	-1.03074	0.3929420449616897	-1.43506	-0.786918
CECR2	-1.42413	-1.14273	-0.10096	-0.295482	-0.816568	-1.09483	-0.435043	-1.6592	-0.674273	-0.646826	-1.2509	-1.2318	-0.876256	-0.770422	-5.71209	-1.40302	-0.684777	-0.668328	-1.05405	-1.33649	0.0410955	-0.616314	0.32489	-0.673151	0.292526	-1.85449	-1.68025	-0.195847	-1.50827	-0.967496	-1.3257	-0.174849	-1.75456	-1.13872	-0.683981	-0.384282	0.384282	-0.454758	0.942026	-0.550991	0.222989	-0.00917817	CECR2						-0.0803468	-0.737315	-0.391942	0	-0.248492	0.238642	-0.00830355	0.5244977519713743	0.8056665102480194	0.18049085433538203	0.3954361976206948	1	0.5208656806882432	0.38714360123329516	0.9743122517674805	FALSE	FALSE	FALSE	FALSE	FALSE	FALSE	FALSE	FALSE	0.8778757149363583	0.9837168374030352	0.6915217190518159	0.8020946323658007	1	0.9159412034634307	0.8641356911056861	0.997261	-0.817613	-0.536212	0.5055594488918127	0.3110383738918127	-0.210048	-0.48831	0.17147674789181266	-1.05268	-0.0677528	-0.0403061	-0.644379	-0.625276	-0.269736	-0.163902	-5.10557	-0.7965	-0.0782573	-0.0618079	-0.447526	-0.729965	0.6476153968918126	-0.00979379	0.9314102118918126	-0.0666309	0.8990457708918128	-1.24797	-1.07373	0.41067286589181273	-0.901753	-0.360976	-0.719181	0.4316706128918127	-1.14804
CEFIP	-0.561511	0.161979	-0.483127	-0.415883	0.438496	-0.0746418	-0.754301	-0.934839	-0.508702	0.108398	-0.701272	-0.414089	0.345518	-1.07817	-0.149025	-0.507703	0.536386	-0.848838	0.0945508	0.533483	-1.4012	-0.0681381	0.0156271	-1.15185	-0.0108789	-0.0464838	-0.00294512	0.176839	-0.383154	0.505471	-0.879222	0.285112	-0.00561958	-0.0149563	-0.384936	0.366047	0.0315839	-0.167289	-0.0315839	0.434751	0.247855	0.467597	CEFIP						-0.0560058	-0.107261	-0.325865	0	0.1465812114880038	-0.198737	-0.171499	0.7192929559131118	0.8223377897435974	0.7442375595894469	0.3406093884665301	1	0.5678841326073951	0.34672762789116174	0.3628139755369162	FALSE	FALSE	FALSE	FALSE	FALSE	FALSE	FALSE	FALSE	0.9251198725061888	0.9862277475032221	0.946216	0.7725220034030027	1	0.9319476158076648	0.8521678944530895	0.9056637615260202	-0.432858	0.29063196441722683	-0.354474	-0.287231	0.5671488294172268	0.054011	-0.625648	-0.806186	-0.380049	0.23705115241722696	-0.572619	-0.285437	0.474171	-0.94952	-0.020372	-0.37905	0.6650392014172269	-0.720185	0.22320360941722703	0.6621355574172267	-1.27255	0.0605147	0.14427987141722662	-1.0232	0.11777386141722668	0.082169	0.1257076444172268	0.3054915574172268	-0.254501	0.6341234394172269	-0.75057	0.4137642854172266	0.12303318541722683
CELA2A	-4.09491	-3.12387	-4.42464	-4.29853	-4.25311	-4.03125	-5.4091	-5.72704	-4.31712	-4.80994	-4.96634	-4.17693	-5.64714	-5.17984	-3.03154	-4.88849	-4.80675	-3.99618	-3.22803	-4.3025	-3.90745	-4.86609	-4.01171	-5.61417	-5.12449	-4.90146	-5.29147	-4.49593	-4.70703	-3.31771	-4.85476	-4.57829	-4.13895	-8.41877	-7.74773	-0.123479	-0.168923	0.138719	0.123479	-0.815975	-0.785766	-1.17854	CELA2A						0.31844607760673216	0.26882677661617865	-0.451052	0	0.17342016156685794	-0.128905	-0.0169693	0.667973	0.35812674523979127	0.596333	0.35053861061969627	1	0.6326127991917085	0.7204213924139414	0.9539722720873485	FALSE	FALSE	FALSE	FALSE	FALSE	FALSE	FALSE	FALSE	0.9085885388564582	0.9192462191060804	0.9040613949711532	0.7832685038610407	1	0.9561359836420036	0.9528190608939002	0.9952007504796476	0.3251176226850693	1.2961543096850696	-0.00461259	0.12149568868506927	0.16691103568506954	0.3887784156850697	-0.989078	-1.30702	0.10290999768506975	-0.389916	-0.546309	0.24309902768506908	-1.22711	-0.759815	1.3884845316850696	-0.468463	-0.386724	0.42384209068506934	1.1919924256850696	0.11752492168506994	0.5125747126850694	-0.446061	0.40831535568506966	-1.19414	-0.704462	-0.481438	-0.871447	-0.0759013	-0.287002	1.1023157026850696	-0.434737	-0.158268	0.2810768856850697
CELA3A	-4.5836	-4.28705	-4.18327	-4.89831	-4.58556	-4.42675	-5.90556	-6.04091	-5.39349	-6.29154	-4.74982	-4.52305	-5.10239	-5.39981	-3.8309	-5.99537	-5.58311	-6.09292	-4.64311	-6.47094	-5.27181	-5.93766	-5.43206	-5.98674	-4.55863	-5.53528	-5.13798	-6.04288	-5.3151	-4.81431	-4.55245	-5.95026	-4.50369	-9.118	-6.29038	-0.00389563	-0.200116	0.0154691	0.00389563	-0.32189	-0.224354	-0.468069	CELA3A						0.8305941021961666	0.8563080214181616	-0.0492971	0	0.37282620919505255	-0.0173566	0.272617	0.0219238	0.00320227	0.0264529	0.8966857180236235	1	0.23021622196554575	0.9526953993323021	0.2800746008050655	FALSE	FALSE	FALSE	FALSE	FALSE	FALSE	FALSE	FALSE	0.3007097358800637	0.1749613306548096	0.3437605038417616	0.9824361397583145	1	0.7662057296188638	0.9926937040526808	0.8796473577793288	0.8585795846682186	1.1551312706682189	1.2589094936682184	0.5438776126682187	0.8566272416682185	1.015430742668219	-0.46338	-0.598725	0.0486918	-0.849353	0.6923652346682189	0.9191380986682189	0.33979530566821864	0.042375740668218316	1.6112796416682187	-0.553187	-0.140926	-0.650735	0.799074	-1.02875	0.17037573866821829	-0.495479	0.010128423668218929	-0.54456	0.8835509496682186	-0.0930976	0.304202	-0.600692	0.12707947066821834	0.6278768896682191	0.8897306956682184	-0.50808	0.9384941656682184
CELF4	-2.6403	-2.22511	-7.26427	-2.01903	-1.58439	-1.09543	-4.39296	-7.37239	-1.37337	-3.02829	-7.55235	-2.6631	-3.05851	-1.23517	-2.1647	-1.64098	-0.911611	-1.98851	-2.46314	-2.42879	-0.80454	-0.298454	-2.39994	-3.34288	-2.66404	-3.07366	-2.2645	-1.0524	-1.89136	-2.51425	-3.85659	-1.55531	-2.5446	-1.1352	-2.29225	-0.129507	0.662032	0.129507	-0.342562	-0.799038	-0.231787	-0.246592	CELF4						-0.519987	-0.386209	-1.2185	0	-0.267739	-0.422877	-0.60253	0.5658572276100015	0.35236801327701706	0.5586922492181681	0.18141990371834138	1	0.6160426839987527	0.3586568393889181	0.16273811479048572	FALSE	FALSE	FALSE	FALSE	FALSE	FALSE	FALSE	FALSE	0.8883234551457364	0.9192462191060804	0.89232	0.661025	1	0.9519880608532639	0.854504	0.8351243220587443	-0.91518	-0.499986	-5.53915	-0.293911	0.1407320978948578	0.6296945668948578	-2.66784	-5.64727	0.3517539268948576	-1.30317	-5.82723	-0.937975	-1.33339	0.4899542638948579	-0.439577	0.0841373	0.8135105558948578	-0.263389	-0.738016	-0.703672	0.9205823258948576	1.4266679568948577	-0.674818	-1.61775	-0.938919	-1.34854	-0.53938	0.6727218948948577	-0.166242	-0.789126	-2.13147	0.1698146008948579	-0.819474
CELF5	-2.90617	-2.56876	-4.45921	-3.54395	-2.14565	-4.93449	-2.60696	-3.26668	-2.90699	-3.29117	-3.58141	-3.54001	-3.77656	-3.68632	-3.24507	-3.48884	-3.67168	-3.42411	-4.03838	-2.66587	-5.50267	-2.92842	-2.84798	-3.69341	-3.319	-4.98108	-4.53765	-2.79803	-3.33163	-3.18075	-3.1675	-2.87461	-3.27451	-4.32889	-5.45681	-0.43071	0.0694771	-0.0694771	0.226589	-2.52639	-2.69982	-3.46173	CELF5						0.5195159412311953	0.00366874	0.3096714028482293	0	0.4606837531963256	0.15186792151954917	0.3051783989602847	0.35406326131450017	0.16948078688620744	0.9922948112016415	0.3781928553237224	1	0.0994836	0.5525095311047736	0.17743963276283778	FALSE	FALSE	FALSE	FALSE	FALSE	FALSE	FALSE	FALSE	0.8331654566235671	0.8544172781336624	0.9996136718396693	0.7932244596611349	1	0.6064843464089972	0.9132106698856409	0.8415671792323048	0.6450426801499596	0.9824532601499598	-0.908002	0.00726499	1.4055568261499596	-1.38328	0.9442539251499602	0.2845313181499598	0.644217	0.26003634314995994	-0.0301953	0.011203191149959997	-0.225351	-0.135106	0.306145	0.0623712	-0.120464	0.1270967941499598	-0.487169	0.8853432551499597	-1.95146	0.622786	0.7032305311499597	-0.142196	0.2322083331499596	-1.42986	-0.98644	0.7531857521499599	0.21958080814996003	0.3704644391499596	0.383711	0.6766006171499598	0.2767058441499598
CELF6	-2.43639	-0.556346	-1.36732	-1.95836	-3.01028	-1.75771	-1.80094	-1.15568	-1.85574	-3.18478	-6.98137	-3.84865	-2.06318	-2.99496	-1.71166	-7.11941	-1.1924	-2.00406	-2.43192	-1.41148	-0.944456	-0.087392	-0.558281	-1.01858	-2.40575	-1.53073	-2.35649	-1.34263	-2.51907	-1.15634	-2.13834	-1.10988	-3.0861	-5.89235	-7.43531	0.00844848	-0.00844848	0.0118146	-0.187394	-0.945457	0.286574	-1.37507	CELF6						-0.281662	-1.05809	-0.868942	0	-0.339164	0.11680989674516162	-0.231474	0.4117691167323311	0.5414769095457559	0.1540203706050063	0.23253602162797474	1	0.4858304306959772	0.7674599170374944	0.528879	FALSE	FALSE	FALSE	FALSE	FALSE	FALSE	FALSE	FALSE	0.8501940322549679	0.9553891897083924	0.6646295536244411	0.7104250109579071	1	0.8996251299581521	0.9669225937594411	0.9392389113079324	-1.05899	0.821053	0.010077885721737805	-0.580961	-1.63288	-0.380309	-0.42354	0.2217201087217379	-0.478345	-1.80738	-5.60397	-2.47125	-0.685783	-1.61756	-0.334265	-5.74201	0.18499733572173807	-0.626663	-1.05452	-0.0340813	0.4329429417217379	1.2900067337217378	0.8191172817217379	0.358816	-1.02835	-0.153331	-0.979092	0.0347729	-1.14168	0.22106081072173797	-0.760944	0.26751584272173773	-1.70871
CELSR2	4.42651	5.74842	5.35887	5.55009	5.74993	5.34655	4.79472	5.67895	5.52368	5.63124	5.80405	4.73017	5.40659	5.53166	5.51706	4.84445	5.23138	4.8627	5.28281	5.39499	5.23334	5.10492	4.96485	2.34434	5.09735	5.51721	5.25994	5.66979	5.48042	5.22857	5.25343	4.96547	4.8151	-7.90782	-6.27499	-0.209027	0.255217	-0.0668156	0.0668156	0.44052	1.02651	0.46633	CELSR2						0.2795618305525265	0.26103	0.5930119154089237	0	0.19420081811153528	0.18026130860791492	0.29674923471187586	0.0776815	0.19034349577819873	0.27220488703125895	0.00679533	1	0.3354077775569294	0.23985483873682392	0.034757	FALSE	FALSE	FALSE	FALSE	FALSE	FALSE	FALSE	FALSE	0.527986	0.8616968430097017	0.7618042378809387	0.15444452764386232	1	0.8368172670827415	0.8351657187892253	0.8214497884535622	-0.643476	0.6784363547848495	0.2888794317848491	0.480101	0.6799427537848489	0.2765590057848494	-0.275264	0.6089668537848493	0.45369139778484935	0.5612487447848494	0.7340637447848491	-0.339814	0.33660034378484893	0.4616743137848497	0.4470764747848493	-0.225538	0.1613918657848489	-0.207286	0.21281887978484945	0.32500337278484953	0.1633490597848489	0.0349314	-0.105142	-2.72564	0.027366058784849146	0.447226	0.18994753878484918	0.5998051237848494	0.41043	0.15858414178484978	0.18343813478484933	-0.104515	-0.254889
CEMIP2	-5.87829	-6.29486	-6.45558	-2.24348	-2.12126	-3.26101	-6.27386	-6.32194	-1.58143	-2.01001	-5.8997	-6.08892	-6.56648	-5.82019	-5.67439	-6.03775	-6.06493	-5.78038	-5.93521	-5.85338	-1.51814	-5.90054	-1.22869	-3.08666	-1.69606	-5.77099	-6.18172	-2.55047	-1.89684	-1.8321	-1.41925	-2.48765	-6.0919	-6.39564	-1.76868	0.0858257	-0.0572421	0.0572421	-0.338068	1.02373	-1.26735	-1.03037	CEMIP2						-0.375504	-2.8292	0.46111146386195834	0	0.9492768296330837	-0.293627	-0.147292	0.19967882950766994	0.7034273817482026	0.25129360911808635	0.652572	1	0.17698612186932156	0.6662924781850009	0.8179216538452968	FALSE	FALSE	FALSE	FALSE	FALSE	FALSE	FALSE	FALSE	0.7202295328951853	0.9749612216490179	0.7529121554785999	0.9169093180774456	1	0.7227061182382025	0.9430108213807697	0.9816598051904234	-2.708	-3.12458	-3.2853	0.9268069280288608	1.0490202120288612	-0.0907217	-3.10358	-3.15166	1.5888494810288611	1.1602751440288612	-2.72942	-2.91863	-3.3962	-2.6499	-2.50411	-2.86746	-2.89465	-2.61009	-2.76493	-2.68309	1.6521409720288611	-2.73026	1.9415946540288611	0.0836187	1.4742271640288611	-2.60071	-3.01143	0.619816	1.273442798028861	1.3381809730288612	1.7510352870288608	0.6826340830288613	-2.92162
CENATAC	-4.51018	-1.42513	-5.81222	-1.49298	-4.59177	-5.25809	-3.26284	-5.92034	-1.29983	-5.89817	-0.123018	-0.935411	-1.81291	-1.22052	-4.57063	-4.6152	-4.3422	-3.85839	-5.59605	-0.713709	-5.60042	-1.15453	-2.09989	-5.59126	-2.08646	-5.32205	-1.54942	-1.35242	-0.948327	-5.76264	-5.40454	-4.49557	-5.67751	-6.28306	-5.74709	0.281692	-0.276898	0.276898	-0.354236	-0.329709	-1.87371	0.739141	CENATAC						-0.360542	0.8587158463807958	0.9452012128125489	0	-0.0583806	-0.122267	0.0726578	0.5330284743997504	0.6645544065021585	0.23847558247972042	0.3049738767859071	1	0.9471991571189693	0.8690772354385217	0.9052697739146535	FALSE	FALSE	FALSE	FALSE	FALSE	FALSE	FALSE	FALSE	0.8819393480898239	0.9721516242554962	0.7479386724347956	0.7528303602839225	1	0.992137	0.9818269693716902	0.9904624088710269	-2.00616	1.0788825348747195	-3.3082	1.0110347398747193	-2.08775	-2.75407	-0.758824	-3.41633	1.2041878358747196	-3.39415	2.3809984328747196	1.5686054558747193	0.6911025748747194	1.2834944838747195	-2.06661	-2.11118	-1.83819	-1.35437	-3.09203	1.7903074688747196	-3.0964	1.3494911938747192	0.4041244148747197	-3.08725	0.41755714987471937	-2.81803	0.9546001988747195	1.1515949398747192	1.5556895728747193	-3.25862	-2.90052	-1.99156	-3.17349
CEND1	1.65657	2.71227	2.148	2.44729	3.47559	2.41941	1.51544	2.97463	2.71933	2.52082	3.12143	1.77627	2.97191	3.19578	3.08939	2.14536	2.43158	2.82724	3.16062	2.71999	2.86535	2.34123	2.71114	0.345565	2.25883	2.76758	2.71563	3.47342	2.79676	1.96826	2.51818	2.51337	2.05121	-5.7804	-6.10613	-0.337026	-0.431751	0.337026	0.444901	-3.92662	-4.49598	-5.4239	CEND1						-0.0851558	0.2948478164940894	0.2919822555560466	0	0.0854303	-0.109241	-0.0175201	0.6708442748746677	0.7570804837353108	0.2850357133604061	0.22570433297389303	1	0.7440872449973563	0.6579203362172985	0.9288856927981881	FALSE	FALSE	FALSE	FALSE	FALSE	FALSE	FALSE	FALSE	0.9085885388564582	0.9782091512061921	0.7745442696216738	0.7062349063699588	1	0.9784035518970025	0.9416621279864567	0.9951665659934404	-0.903841	0.1518679790337865	-0.412412	-0.113116	0.9151841970337864	-0.141	-1.04497	0.4142246580337866	0.15892513603378638	-0.0395883	0.5610234300337866	-0.784134	0.4115020760337867	0.6353707570337865	0.5289863690337866	-0.415048	-0.128826	0.2668335140337866	0.6002152870337867	0.1595801930337864	0.30494740603378645	-0.219175	0.1507338340337864	-2.21484	-0.301576	0.20717426203378653	0.15522676503378666	0.9130084820337865	0.23634971403378655	-0.592152	-0.0422231	-0.0470338	-0.509195
CENPF	-1.86617	-1.71884	-6.96702	-2.00285	-6.44006	-1.5798	-1.61538	-1.37395	-3.24488	-1.82101	-1.05359	-1.55597	-7.07792	-6.33163	-1.60087	-1.84875	-1.99141	-2.29182	-2.27673	-1.32043	-5.35151	-1.95256	-5.98806	-5.59811	-1.00956	-0.960507	-6.69316	-1.98391	-1.50139	-1.27643	-2.73805	-0.861589	-6.60335	-2.81962	-6.86509	0.364628	-3.97169	0.115008	-0.115008	-2.44923	-1.00118	-0.655474	CENPF						-0.0517633	-0.373238	0.4918987121293259	0	0.3682060830272938	0.0549407	0.11673366687360599	0.7341614384115795	0.9234192827300012	0.6382330950799588	0.3920608869819441	1	0.4943800180111301	0.900817	0.7605468122815751	FALSE	FALSE	FALSE	FALSE	FALSE	FALSE	FALSE	FALSE	0.9279669905074288	0.9938604208023313	0.9140992021480115	0.8010575961169499	1	0.9025889983024674	0.9878919222597778	0.9709260362663962	0.29676896070938996	0.4440988547093899	-4.80409	0.16009136670939014	-4.27712	0.5831353467093898	0.5475574727093899	0.7889860247093897	-1.08194	0.34192681370938977	1.1093454287093896	0.6069730647093898	-4.91498	-4.16869	0.5620647537093898	0.3141866737093901	0.171525	-0.128882	-0.113792	0.8425126647093899	-3.18858	0.21038239970938977	-3.82512	-3.43517	1.1533784937093898	1.20243	-4.53022	0.17903062470938974	0.6615453457093899	0.8865071207093899	-0.575108	1.30135	-4.44041
CENPJ	-0.129059	-1.62655	-1.58082	-1.20161	-5.96075	-6.10049	-6.30599	-6.35407	-0.543175	-6.04214	-5.93183	-1.21416	0.0596023	-1.46	-0.0626671	-1.06988	-0.887609	-1.81251	-1.2669	-4.88551	-5.8722	-1.84521	0.163679	-0.418355	-1.42333	-1.6332	-6.21385	-0.66506	-1.46954	-0.797118	-2.25873	-0.44939	-1.8021	-2.10585	-1.68533	-0.197225	0.491225	0.197225	-0.527121	0.78215	-0.106834	0.980564	CENPJ						-0.395286	0.8584237669606177	-1.07796	0	0.2740459027794071	-1.14479	-0.87689	0.17892285178059553	0.5552952236211202	0.11929265577937681	0.2961681159238021	1	0.5862370378237061	0.0314566	0.0762881	FALSE	FALSE	FALSE	FALSE	FALSE	FALSE	FALSE	FALSE	0.697525	0.9572166920925711	0.5964712330931645	0.7512044622869263	1	0.9403068449281797	0.7031787277299147	0.8268699393022103	1.2469353832013346	-0.250556	-0.204826	0.1743881272013344	-4.58475	-4.7245	-4.93	-4.97808	0.8328194262013346	-4.66614	-4.55584	0.16183820620133446	1.4355964922013347	-0.0840065	1.3133271082013345	0.3061156202013345	0.48838486720133467	-0.436514	0.10909141920133437	-3.50951	-4.49621	-0.469218	1.5396731002013346	0.9576390782013346	-0.0473376	-0.257204	-4.83785	0.7109346172013346	-0.093545	0.5788757862013345	-0.882739	0.9266040282013346	-0.42611
CENPS	-4.20531	-2.70754	-2.25572	-3.41172	-2.98176	-7.47864	-3.11303	-9.42219	-2.09247	-2.03389	-2.83657	-3.03261	-1.74379	-3.50349	-5.47871	-3.14571	-2.61886	-3.7085	-2.28574	-7.64001	-4.10325	-1.60989	-1.48422	-4.10035	-2.71971	-3.04791	-2.81015	-2.65836	-1.73051	-2.33115	-2.98895	-3.90097	-4.37286	-5.3707	-0.966282	-0.0902076	-0.0669908	0.0745498	0.0669908	-0.243031	-0.756937	-0.154608	CENPS						-0.452545	-0.158441	0.0643448	0	0.0161669	-0.191395	-0.219526	0.91081	0.38334662594541025	0.8092552959800964	0.914668	1	0.9742692275644815	0.6580102304366422	0.5608204466148325	FALSE	FALSE	FALSE	FALSE	FALSE	FALSE	FALSE	FALSE	0.9811009667026274	0.9192462191060804	0.955348	0.9836616421285042	1	0.9967831045348797	0.9416621279864567	0.9393983933912825	-1.4516	0.046173	0.4979896357177885	-0.658011	-0.228051	-4.72493	-0.359319	-6.66847	0.6612432457177885	0.7198236127177887	-0.0828609	-0.278894	1.0099233217177885	-0.749775	-2.725	-0.391998	0.1348512597177883	-0.954788	0.4679715907177887	-4.8863	-1.34954	1.1438177427177887	1.2694956757177887	-1.34664	0.034002	-0.294194	-0.0564434	0.0953543	1.0232046467177887	0.42255800571778845	-0.235237	-1.14726	-1.61915
CEP104	-0.370883	-1.41001	-0.507847	0.163591	-0.402775	0.272017	0.484153	0.0339767	-1.08427	-0.263737	-0.267926	-1.15492	-0.629038	-0.448895	-0.916377	-0.271955	-2.26844	-1.54252	-1.05753	-0.643749	-2.08987	-1.23928	-0.162519	-0.570011	-1.62615	-1.09315	-0.760325	-0.127435	0.0371532	-1.694	-0.0341841	-0.173552	0.106276	-1.42754	-1.45458	-0.470198	0.271636	-0.0397562	0.0397562	-0.194213	0.223393	-0.477447	CEP104						0.8303573819244833	0.21187523989425502	0.6336490765258947	0	0.7650814104792599	0.19341367603676754	0.4755698568998955	0.0165873	0.00746002	0.5062093227180429	0.0469775	1	0.00944068	0.3976852369023979	0.025546867615648113	FALSE	FALSE	FALSE	FALSE	FALSE	FALSE	FALSE	FALSE	0.26557	0.27579416999147605	0.8765473512924479	0.40265297319856763	1	0.20062747513496648	0.8697796754543177	0.7712802016323947	0.6033433117243274	-0.435787	0.46637942172432767	1.1378170767243274	0.5714507977243276	1.2462430507243274	1.4583794687243277	1.0082029607243277	-0.110044	0.7104888867243274	0.7063004247243275	-0.180696	0.3451883147243275	0.5253311917243275	0.0578493	0.7022713037243274	-1.29422	-0.56829	-0.0832997	0.3304776577243275	-1.11565	-0.265055	0.8117074717243276	0.4042150787243273	-0.651921	-0.118921	0.2139013407243275	0.8467908627243276	1.0113794197243275	-0.719778	0.9400421397243276	0.8006744137243276	1.0805018547243275
CEP112	-2.44526	-3.58172	-1.65998	-0.767697	-1.77938	-1.71476	-1.84083	-2.33871	-1.32349	-1.95807	-2.51914	-3.14131	-0.801252	-2.8022	-2.52516	-1.28279	-1.88467	-3.06724	-1.55465	-3.42035	-2.35641	-1.8486	-1.68102	-1.08595	-1.90992	-1.39043	-2.38612	-2.45086	-1.38852	-3.42882	-1.20861	-1.01398	-1.76579	-2.21538	-3.48004	-0.035476	-0.0383661	0.035476	0.925921	-2.80516	-0.879173	-0.56645	CEP112						0.0750729	-0.144258	-0.10907	0	0.1750831379600742	-0.0448909	-0.0147817	0.9571976845208527	0.8136046418820415	0.7534180060687672	0.7590161277204838	1	0.5839092511459508	0.89629	0.9553091858990999	FALSE	FALSE	FALSE	FALSE	FALSE	FALSE	FALSE	FALSE	0.9884189675606918	0.9851744802201109	0.9480735140938236	0.9500194912202841	1	0.9403068449281797	0.9871554410585812	0.9952007504796476	-0.595674	-1.73214	0.18960379041163467	1.0818875434116346	0.0702033	0.1348198944116347	0.00875149	-0.489129	0.5260937424116346	-0.108484	-0.669555	-1.29173	1.048331790411635	-0.952611	-0.675572	0.5667940654116348	-0.0350842	-1.21766	0.29493463141163473	-1.57076	-0.50683	0.000979629	0.16856818741163498	0.7636342194116347	-0.0603321	0.45915439041163486	-0.536532	-0.601277	0.4610618934116347	-1.57924	0.6409738334116346	0.8356070344116348	0.0837966
CEP120	-2.91158	-2.53965	-3.34062	-3.14282	-2.85946	-2.58707	-3.81905	-3.73124	-3.21854	-3.25119	-3.01655	-4.56456	-2.7202	-3.04701	-2.68291	-2.8567	-2.40694	-2.96497	-4.20554	-3.31215	-3.07406	-3.76321	-3.63373	-3.30637	-2.91367	-2.38457	-3.31856	-3.03557	-3.39817	-3.10383	-3.63051	-2.71733	-3.26958	-3.33817	-3.60932	-0.388351	0.107003	-0.0115458	0.0115458	-1.33774	-1.41864	-1.21161	CEP120						0.1188342222246095	0.00424535	-0.190378	0	-0.0722798	0.0550821	0.0324742	0.8722647972169912	0.6039704664971118	0.989455	0.5235998631818771	1	0.7636854543988411	0.76897	0.8466726906418801	FALSE	FALSE	FALSE	FALSE	FALSE	FALSE	FALSE	FALSE	0.9699885630010905	0.971338	0.9991346757197355	0.8664635252475179	1	0.9795786040013779	0.9669225937594411	0.9872197951521955	0.17968977099327765	0.5516146739932775	-0.249352	-0.0515552	0.23180727699327763	0.5041912859932777	-0.727784	-0.639978	-0.127277	-0.159923	0.0747115	-1.4733	0.37106909999327775	0.0442526	0.4083529239932774	0.23456987099327786	0.6843283819932773	0.12629106899327766	-1.11427	-0.220883	0.017210244993277765	-0.671948	-0.542467	-0.2151	0.17759750199327776	0.7066995479932774	-0.227294	0.0556924	-0.306907	-0.0125662	-0.539247	0.3739315879932776	-0.178314
CEP128	-0.250327	-1.14224	-0.152714	-1.00285	-0.933874	-0.0983628	-1.25962	-1.91216	-0.968739	-1.05507	-0.581068	-2.1441	-1.66288	0.174556	0.154101	-1.73488	-1.52839	-0.0311099	-0.0263986	0.299247	-1.81618	-0.157106	-0.848655	-0.131722	-1.16827	-1.40607	-0.504002	0.360082	-3.85384	-0.694639	-0.565283	-0.757118	-0.0922599	-0.767683	-0.344252	0.310692	-0.620994	-0.310692	0.382389	0.0398046	0.475255	-0.453149	CEP128						-0.0335752	0.059208	-0.471734	0	0.0595517	-0.237391	-0.205286	0.866552	0.9137741066449188	0.8967773037580167	0.29669647952262496	1	0.8746175888829789	0.4663232123837059	0.45035340400240076	FALSE	FALSE	FALSE	FALSE	FALSE	FALSE	FALSE	FALSE	0.9687409305211565	0.9901304624950352	0.9821157891156345	0.7512044622869263	1	0.9838077801379813	0.8927338012875778	0.922037	0.3320386216800128	-0.55987	0.42965093868001275	-0.42048	-0.351509	0.4840026326800128	-0.677257	-1.32979	-0.386374	-0.4727	0.00129698	-1.56173	-1.08052	0.7569213586800128	0.7364668576800126	-1.15252	-0.946029	0.5512555396800128	0.5559668046800129	0.8816121526800129	-1.23381	0.42525961568001286	-0.266289	0.4506436336800127	-0.585903	-0.8237	0.0783636	0.9424469326800129	-3.27148	-0.112273	0.0170825	-0.174753	0.4901055096800127
CEP131	-1.24885	-2.26068	-1.38049	-1.4451	-1.82971	-1.70656	-1.93566	-1.61488	-1.18233	-1.16345	-1.79946	-1.0362	-0.842169	-1.79037	-1.03218	-2.12656	-1.75144	-3.03774	-3.37932	-1.3344	-1.2657	-1.96798	-1.1671	-0.996039	-1.12626	-0.927661	-1.07482	-1.75927	-1.36401	-1.38554	-1.70836	-1.98321	0.602224	-2.38524	-2.15931	-0.0231149	0.155178	-0.0851287	0.0231149	-1.39299	-0.795908	-0.7297	CEP131						-0.141673	0.37538212992086134	0.0944711	0	0.576157	-0.550434	-0.29969	0.5239313811426264	0.5929088665622809	0.221511	0.7664410898384666	1	0.26689967902436107	0.18611214340291232	0.3675996618279467	FALSE	FALSE	FALSE	FALSE	FALSE	FALSE	FALSE	FALSE	0.8778757149363583	0.9706796371155929	0.7345450638028456	0.9522952259558765	1	0.7998589534370382	0.8206414648270358	0.909704	0.2598341098359069	-0.751994	0.12819966883590705	0.063591	-0.321021	-0.197872	-0.426978	-0.106191	0.3263542228359073	0.34523303083590706	-0.290779	0.47248270983590707	0.6665172318359069	-0.281685	0.47650701783590715	-0.617876	-0.242754	-1.52906	-1.87064	0.17428259083590708	0.2429835058359072	-0.459298	0.34158462883590707	0.5126473798359072	0.3824218808359071	0.5810256098359072	0.43386580783590706	-0.250587	0.14467737983590712	0.12315022083590699	-0.199675	-0.474528	2.1109105158359074
CEP135	-1.80449	-2.36274	-3.81102	-2.21096	-2.05492	-2.19569	-2.08147	-4.07196	-2.58477	-3.28036	-4.31006	-3.50854	-3.02799	-2.12003	-2.85799	-2.45496	-2.29597	-1.37197	-4.12864	-1.99998	-3.55446	-3.41122	-2.61163	-3.24095	-2.34394	-3.22944	-1.74887	-2.79338	-2.75784	-2.78734	-1.42414	-3.19407	-0.525647	-5.39555	-2.56717	0.12838	-0.243432	0.491502	-0.12838	-0.95198	-1.44461	-0.710889	CEP135						0.23640382554512104	-0.295103	-0.903221	0	0.5998990495630129	-0.387929	-0.229622	0.24354359653422594	0.4608688755066688	0.5419211231804613	0.13405722855140637	1	0.24505390375969277	0.4132742425195345	0.539851	FALSE	FALSE	FALSE	FALSE	FALSE	FALSE	FALSE	FALSE	0.7556435585431535	0.9315004998554469	0.8893402376697691	0.6013202852941696	1	0.7788957315521657	0.8739874461302789	0.9392389113079324	0.6901751374362938	0.13192171343629375	-1.31635	0.28370910543629385	0.43974652443629386	0.29897505343629405	0.41319307843629394	-1.57729	-0.0900994	-0.785695	-1.8154	-1.01387	-0.533321	0.3746333374362937	-0.363328	0.0397048	0.198696	1.1226959644362942	-1.63397	0.49469	-1.05979	-0.916555	-0.116962	-0.746287	0.15072902043629394	-0.734778	0.7458004344362937	-0.298709	-0.263172	-0.29267	1.0705229584362939	-0.699405	1.9690193854362938
CEP152	-5.66833	-0.530311	-0.438266	0.473443	-1.32634	-0.243691	-1.54034	-6.11198	-5.6934	1.43836	-1.88239	-1.02098	-2.44963	-1.4403	-2.005	-5.82779	-0.154533	-0.144154	0.522675	-0.285865	-0.875224	0.538234	-5.26666	-0.70678	-0.181242	-5.56103	-0.271317	-0.262505	-5.68688	-6.01446	-1.79425	-0.599618	-5.88194	-2.72625	0.77518	0.093961	-0.093961	-0.498052	0.377286	-0.303335	-1.00676	-1.61688	CEP152						-0.154681	-1.12198	0.0989997	0	-1.20341	1.1130877306850264	0.3628045982285798	0.5651356626686603	0.7545256125179667	0.15727762752074634	0.9093683561680422	1	0.0995921	0.1873892026995783	0.4900527378210555	FALSE	FALSE	FALSE	FALSE	FALSE	FALSE	FALSE	FALSE	0.8883234551457364	0.9782091512061921	0.6658862608672597	0.9824361397583145	1	0.6064843464089972	0.8206414648270358	0.9302762230445906	-5.16155	-0.0235344	0.0685104	0.9802196282787936	-0.819565	0.26308595027879345	-1.03356	-5.6052	-5.18663	1.9451325952787935	-1.37561	-0.514199	-1.94285	-0.933527	-1.49823	-5.32101	0.35224331427879346	0.3626231402787935	1.0294513092787936	0.22091130927879357	-0.368447	1.0450102312787934	-4.75988	-0.200004	0.32553445727879343	-5.05426	0.23545942627879343	0.24427138427879358	-5.1801	-5.50768	-1.28747	-0.0928413	-5.37517
CEP162	-0.522849	-0.982124	0.360978	-1.10511	-0.0437248	-0.027899	-0.336911	-1.16748	-0.507894	-0.333912	-0.419945	-0.29107	-0.863058	-0.917689	-1.34044	-0.546074	0.352946	-0.351683	-0.0643981	-0.785272	-1.2162	-1.21848	-0.779986	-0.381541	-2.06742	-0.583395	-0.650216	1.12395	0.232573	-1.27281	-0.864666	0.333059	-1.53098	-0.72689	-0.274329	0.323017	0.244121	-0.244121	-0.501722	1.07266	1.18577	1.43274	CEP162						0.28067373905255966	-0.225255	0.00577647	0	0.5599464935469337	-0.10813	0.0451639	0.3962131491469845	0.2886835967468653	0.5157614083694664	0.9853218288622864	1	0.17817459212047387	0.7584116684186997	0.868688	FALSE	FALSE	FALSE	FALSE	FALSE	FALSE	FALSE	FALSE	0.8439170864559525	0.902175	0.8805900837612908	0.9961748723943308	1	0.7248762957159449	0.964347	0.9876980812861934	0.0557066	-0.403569	0.9395334582422472	-0.526558	0.5348304212422473	0.5506562332422472	0.24164451624224734	-0.588923	0.0706616	0.24464280624224738	0.1586102102422471	0.2874852002422472	-0.284503	-0.339134	-0.761887	0.0324816	0.9315017422422474	0.22687180324224746	0.5141571342422473	-0.206717	-0.63764	-0.63992	-0.201431	0.19701410224224714	-1.48886	-0.00483964	-0.0716613	1.7025024752422473	0.8111286142422474	-0.69425	-0.286111	0.9116144192422473	-0.952423
CEP164	-0.450077	-1.15616	0.0616353	-0.452235	-2.37488	-0.836546	-2.23469	-0.89373	-0.584085	-6.36316	-2.34596	-0.798209	-1.21919	-1.17334	-0.272654	0.467084	-0.309557	-2.43309	-0.265993	-2.29963	-1.87129	0.0317089	-0.185909	-5.43981	0.0130793	-0.539179	-0.580669	-0.0962611	-2.92806	-0.822681	-1.70528	-0.548016	-0.275126	0.239891	-0.516967	-0.161503	0.161503	-0.820631	0.526013	0.189052	0.126736	-0.298635	CEP164						-0.246423	-0.22375	-0.910188	0	-0.208796	-0.239389	-0.360472	0.6466193665080626	0.5689905941288368	0.6658414131795543	0.1898429154568596	1	0.645822	0.48722843348081624	0.270968	FALSE	FALSE	FALSE	FALSE	FALSE	FALSE	FALSE	FALSE	0.903834	0.9614947930542538	0.9228561395295638	0.6640860656329808	1	0.9621786373204231	0.8970255160257133	0.8760573048095793	0.1398132474002975	-0.566264	0.6515259444002975	0.13765531940029763	-1.78499	-0.246656	-1.6448	-0.303839	0.00580521	-5.77327	-1.75607	-0.208318	-0.629297	-0.583446	0.3172362844002977	1.0569744804002976	0.2803338224002976	-1.8432	0.3238973784002978	-1.70974	-1.2814	0.6215995294002977	0.4039818124002975	-4.84992	0.6029699234002975	0.0507118	0.00922179	0.49362956440029765	-2.33817	-0.23279	-1.11539	0.0418743	0.3147642934002976
CEP170	-0.900742	-0.10319	-0.944223	-1.23321	-0.473437	-1.53088	-2.29441	-0.84195	-1.19284	-1.10098	-1.04495	-1.21051	-0.74035	-1.24211	-0.390808	-0.722185	-1.49331	-0.968914	-1.13212	-1.7738	-0.953611	-0.951729	-0.987212	-3.14646	-1.34572	-1.24598	-1.20175	-1.76423	-0.710244	-0.962134	-1.28273	-0.352557	-0.820194	-2.68367	-1.96527	-0.33793	0.0931388	0.156892	-0.0931388	-0.215378	-0.116079	-0.811123	CEP170						0.30146005393620123	0.37645856201517686	0.18904759944294758	0	0.3122187489132673	-0.0766701	0.0979555	0.5578799536695931	0.2552610633610163	0.13001446413341966	0.3930622221892992	1	0.16851757840808995	0.7187853179843141	0.583568	FALSE	FALSE	FALSE	FALSE	FALSE	FALSE	FALSE	FALSE	0.8876077606790566	0.8915117115615824	0.6109330183155153	0.8017701805979247	1	0.7151464733693318	0.9528190608939002	0.9401744237515585	0.32765114942757856	1.1252025164275785	0.2841693984275784	-0.0048143	0.7549554224275785	-0.302488	-1.06601	0.38644298942757843	0.035555699427578476	0.12741557642757864	0.18344240542757856	0.017884865427578448	0.4880424994275783	-0.0137202	0.8375846424275784	0.5062077084275786	-0.264914	0.2594783924275786	0.0962767	-0.545405	0.27478144042757824	0.2766636994275783	0.24118070342757825	-1.91807	-0.11733	-0.0175874	0.026642673427578336	-0.535841	0.5181486534275784	0.26625858842757855	-0.0543344	0.8758355824275784	0.4081986514275784
CEP170B	-1.23593	-1.24339	-1.40411	-1.8025	-1.02717	-1.75683	-1.16136	-2.96646	-2.21446	-1.40357	-1.17685	-0.89348	-1.27743	-1.01053	-0.561893	-1.41924	-2.89388	-1.67644	-1.22359	-1.01247	-1.12845	-1.71319	-2.01011	-1.82045	-0.540517	-2.10518	-2.5159	-1.37941	-1.36504	-1.4684	-1.85202	-2.21531	-1.66604	-0.596561	-2.71128	-0.255611	-0.0714967	0.0714967	0.766874	2.80667	2.37838	2.42475	CEP170B						0.18702283000169717	0.6247046482073231	-0.243762	0	-0.0903332	-0.194391	-0.068852	0.061612958616865186	0.4588812343334856	0.0440278	0.5523693922300961	1	0.7582642780959025	0.35225874527744583	0.7311838049590582	FALSE	FALSE	FALSE	FALSE	FALSE	FALSE	FALSE	FALSE	0.48234288054163277	0.9315004998554469	0.42630820947057907	0.8760389592496732	1	0.9795786040013779	0.8530942018338071	0.9639942941038698	0.3015703231176879	0.2941119981176879	0.13339068011768762	-0.265003	0.5103277821176879	-0.219326	0.3761378891176878	-1.42896	-0.676961	0.1339308411176876	0.360647	0.6440207051176877	0.26007115411768783	0.5269654761176877	0.9756076711176879	0.11826353311768793	-1.35638	-0.138939	0.3139090171176879	0.5250275441176878	0.409051	-0.17569	-0.472607	-0.282954	0.9969837171176879	-0.567675	-0.978399	0.15808571311768782	0.17246	0.0690956	-0.314517	-0.677813	-0.128536
CEP20	-1.28144	-1.43778	-1.26263	-0.469073	-0.887671	-1.26842	-1.64385	-0.776319	-1.20922	-1.79503	-1.04262	-1.42648	-1.92016	-1.24021	-2.33389	-1.32801	-1.35519	-1.6556	-1.21004	-0.775904	-1.14593	-1.40803	-0.691324	-1.47314	-1.73029	-0.646214	-0.671284	-0.379885	-1.81937	-1.08805	-2.83363	-1.48925	-1.30661	-1.53856	-0.691207	-0.113601	0.113601	-0.872028	0.121784	-1.69321	-0.859727	-2.51187	CEP20						-0.00569643	-0.543267	-0.0343741	0	-0.182484	0.30011593734594355	0.11914059827066459	0.48871914258045746	0.9768269733646932	0.0580818	0.883184	1	0.4989286157888705	0.2104454074119956	0.5054740659468231	FALSE	FALSE	FALSE	FALSE	FALSE	FALSE	FALSE	FALSE	0.8730627004993963	0.9965164204088099	0.4674082700975562	0.9790270353637351	1	0.9061117489017534	0.828627	0.9360643861455699	-0.155749	-0.312085	-0.136939	0.6566192948468308	0.2380208478468305	-0.142729	-0.518157	0.34937272384683044	-0.0835258	-0.66934	0.0830728	-0.300789	-0.794471	-0.114523	-1.20819	-0.202315	-0.229499	-0.529907	-0.0843492	0.34978802684683075	-0.0202343	-0.282342	0.4343678228468307	-0.347447	-0.604602	0.4794779918468306	0.45440783784683064	0.7458069988468308	-0.693676	0.0376387	-1.70794	-0.363556	-0.180919
CEP250	-4.12327	-3.73143	-4.62206	-4.58863	-7.07896	-4.37173	-4.27543	-5.77407	-5.19376	-4.082	-3.74914	-2.91199	-2.9723	-4.39561	-3.84961	-5.35347	-5.08868	-5.74964	-3.39778	-4.96956	-4.29309	-3.58726	-4.96824	-4.24707	-4.49922	-2.55304	-3.28415	-4.026	-5.04491	-5.03376	-4.41576	-3.63314	-2.99387	-4.21991	-4.61768	-0.510912	-0.224824	0.421266	0.224824	-1.16352	-0.975836	-1.12021	CEP250						-0.412894	0.6217996195976013	-0.45333	0	0.029240271584395898	-0.723545	-0.569615	0.2974840434090321	0.4070006627741636	0.21398158111783414	0.49811660643241307	1	0.9530992807306622	0.0452553	0.11373692306065557	FALSE	FALSE	FALSE	FALSE	FALSE	FALSE	FALSE	FALSE	0.804347	0.9207521682165445	0.7282881883659618	0.8563358453167812	1	0.9937008044284201	0.7111302914521335	0.8296436067549625	-0.0947358	0.29710590996160524	-0.593525	-0.560095	-3.05042	-0.343196	-0.2469	-1.74553	-1.16523	-0.0534701	0.2793969459616049	1.1165486929616049	1.0562387149616048	-0.367073	0.17892572296160486	-1.32493	-1.06015	-1.72111	0.6307501719616051	-0.94103	-0.264558	0.441275	-0.939705	-0.218533	-0.470683	1.475494485961605	0.7443799879616051	0.00253643	-1.01637	-1.00523	-0.387223	0.3953896349616051	1.034667907961605
CEP290	-1.81241	-2.49201	-6.55962	-6.59545	-1.03266	-1.85048	-2.20798	-2.10406	-0.174516	-2.02659	-2.68182	-6.19296	-6.67052	-5.92423	-5.77844	-2.44135	-6.16898	-2.07707	-1.45429	-2.05053	-0.0861333	-6.00459	0.39662	-1.43582	-5.88756	-2.4156	-2.1983	-0.269847	-1.35703	-1.11901	-0.243184	-1.66569	-2.73651	-1.79925	-6.45769	0.357455	-0.357455	1.29628	-0.97813	-1.96784	-1.04946	-6.17881	CEP290						-0.708708	-4.55673	0.15082104565110896	0	0.5421372201162593	-0.16743	-0.260926	0.16287986741210886	0.4131582610559058	0.12725509844597951	0.8672748113557738	1	0.40300128903485055	0.7917344847275871	0.6568747744371992	FALSE	FALSE	FALSE	FALSE	FALSE	FALSE	FALSE	FALSE	0.6797333958064109	0.9228936334005612	0.6053062657851989	0.9780022369284956	1	0.8617931688847542	0.9681903919496293	0.9598820892749766	-0.265608	-0.945213	-5.01283	-5.04865	0.5141375280251357	-0.303676	-0.661182	-0.557257	1.3722836390251354	-0.47979	-1.13502	-4.64616	-5.12372	-4.37743	-4.23164	-0.894553	-4.62218	-0.530267	0.0925058	-0.503731	1.4606661100251355	-4.45779	1.9434193030251354	0.11097848302513541	-4.34076	-0.868805	-0.651498	1.2769522490251355	0.18977122602513546	0.4277891540251355	1.3036154450251356	-0.118894	-1.18972
CEP295NL	-1.62459	-2.66267	-1.30514	-1.9859	-2.70618	-1.25702	-2.57519	-3.41326	-2.51377	-4.08853	-2.61747	-3.33522	-0.901937	-2.19407	-1.87241	-2.67516	-1.98713	-3.10845	-2.58647	-2.20023	-3.44564	-1.58033	-1.62523	-2.90361	-2.26388	-2.16727	-2.20029	-2.02288	-1.77245	-2.7195	-2.99699	-2.26603	-3.12312	-2.16717	-1.77186	0.24285	-0.0781196	0.0781196	-0.294856	-2.01331	-1.41172	0.0221407	CEP295NL						0.3997949394941659	0.46841263177055736	-0.729766	0	-0.100445	-0.0720736	0.010173107905240494	0.13307011896400286	0.1554028243359658	0.23371062802623066	0.0726993	1	0.7181580457503569	0.8403477299230904	0.969772	FALSE	FALSE	FALSE	FALSE	FALSE	FALSE	FALSE	FALSE	0.634624	0.8391840289541258	0.7450212038958245	0.4752135948240071	1	0.9730094620064895	0.9715882274245431	0.9969448472840855	0.6727433753242624	-0.365342	0.9921921073242628	0.3114293883242624	-0.408848	1.0403137433242624	-0.277858	-1.11593	-0.216442	-1.79119	-0.320134	-1.03789	1.3953941643242624	0.10326329132426237	0.42492365332426235	-0.377828	0.3102045933242625	-0.811121	-0.289138	0.0970999	-1.14831	0.7170000373242627	0.6720975853242623	-0.606281	0.033453624324262375	0.13006292132426261	0.0970425	0.27445140332426277	0.5248783123242625	-0.422172	-0.699663	0.031303383324262565	-0.825791
CEP350	-0.962123	-1.72662	-0.160904	-3.5346	-3.6823	-1.99608	-1.3577	-4.07563	-7.11648	-0.763695	-1.04673	-2.39514	-2.28774	-1.44834	-0.910231	-1.46951	-1.72346	-1.08661	-1.10394	-3.06649	-1.35275	-1.25568	-1.16617	-1.23369	-2.53721	-0.896648	-0.902981	-1.47408	-1.68369	-1.7371	-2.50112	-1.32226	-0.327741	-2.65457	-2.70878	0.0360248	0.534503	-0.775818	-0.0360248	-0.0859545	0.138443	-1.42991	CEP350						-0.107441	-0.259431	-0.442162	0	0.013705067597449369	-0.130947	-0.180413	0.9131049706972221	0.7719624472562836	0.4369704754061472	0.33988201002457985	1	0.9639845569419381	0.7639490035504997	0.5565881973997221	FALSE	FALSE	FALSE	FALSE	FALSE	FALSE	FALSE	FALSE	0.9811009667026274	0.9787088460833956	0.8519816212942345	0.7725220034030027	1	0.9967204705154871	0.9657266726713266	0.9393983933912825	0.40723191530356057	-0.357262	1.2084512303035606	-2.16524	-2.31295	-0.626721	0.0116574	-2.70627	-5.74712	0.6056606093035604	0.32262450830356065	-1.02579	-0.918389	-0.0789882	0.45912407030356056	-0.100151	-0.354106	0.28275011630356056	0.2654190493035606	-1.69714	0.0166064	0.11367367130356053	0.20318294330356051	0.13566177930356035	-1.16785	0.47270753030356055	0.4663739393035604	-0.104723	-0.314339	-0.367743	-1.13177	0.0470996	1.0416145813035604
CEP43	-0.414275	-0.789042	-1.25233	-0.650816	-2.29314	-0.621988	-0.51659	-1.28371	0.0659783	-0.668611	-1.01777	-1.35597	-0.127384	-0.499613	0.0688402	-0.947503	-0.688523	-0.0275576	-1.07735	-0.665622	-0.392753	-0.526589	-0.821839	-1.61348	-0.832705	-1.10708	0.339999	-0.459022	-0.84406	-0.958446	-1.53684	-0.280293	-0.783237	-1.18165	-0.571803	-0.206224	0.532101	-0.164045	0.164045	0.138121	0.220352	0.123818	CEP43						-0.220008	0.22427903577613845	-0.0226886	0	-0.14819	-0.157603	-0.150794	0.7009391364472017	0.414396	0.4763870082396725	0.9466325751078688	1	0.5857734851658766	0.48839081735384504	0.4477431545234699	FALSE	FALSE	FALSE	FALSE	FALSE	FALSE	FALSE	FALSE	0.9172175820530472	0.923298	0.865292	0.9903845731691298	1	0.9403068449281797	0.8970255160257133	0.922037	0.19537409654748222	-0.179393	-0.642685	-0.0411669	-1.6835	-0.0123395	0.0930589	-0.674064	0.6756271185474823	-0.0589625	-0.408125	-0.746322	0.4822646805474822	0.11003530954748242	0.6784889445474823	-0.337855	-0.078874	0.5820912345474824	-0.467705	-0.0559734	0.21689564654748228	0.0830599	-0.21219	-1.00383	-0.223057	-0.49743	0.9496480555474824	0.15062727954748237	-0.234411	-0.348798	-0.927188	0.3293556815474823	-0.173588
CEP44	-1.44211	-3.12877	-2.49431	-1.95335	-2.32643	-3.40477	-1.96642	-1.99539	-1.94209	-4.93138	-1.59226	-2.05609	-0.787412	-0.846743	-1.48724	-2.7892	-2.10366	-2.65736	-2.76912	-2.2829	-2.23788	-2.49999	-5.81303	-1.25315	-3.61743	-4.1074	-1.48838	-2.08718	-1.88748	-1.97587	-1.32355	-2.97606	-1.70949	-1.63052	-7.27502	-0.0716961	0.278203	0.0716961	-0.26447	-0.463236	-0.396164	-0.63859	CEP44						0.18713439103357737	1.2338242009536888	0.2490213435013132	0	0.5270028176385905	-0.642306	-0.240067	0.014172172696817257	0.6269202248419479	0.00435846	0.6199022805237941	1	0.15175	0.0393872	0.4416666792815792	FALSE	FALSE	FALSE	FALSE	FALSE	FALSE	FALSE	FALSE	0.24680252032051317	0.971338	0.12866938046376059	0.8991737072117936	1	0.6931530589539528	0.7111302914521335	0.922037	0.998792	-0.687868	-0.0534093	0.487556	0.11447211684410488	-0.963869	0.474484	0.445515	0.49880930684410524	-2.49048	0.8486450328441051	0.3848081748441048	1.6534889808441051	1.594158092844105	0.9536596278441049	-0.348295	0.33723880484410507	-0.216455	-0.328221	0.15800455984410502	0.20301970384410503	-0.0590882	-3.37213	1.1877511148441051	-1.17653	-1.6665	0.9525217108441052	0.35372488184410467	0.5534250068441048	0.4650334228441051	1.117353671844105	-0.535162	0.7314064298441049
CEP55	-3.05581	-6.34685	-3.33764	-3.42791	-2.24364	-2.84733	-3.10346	-7.95889	-5.95535	-6.062	-3.7293	-3.33355	-3.55957	-7.45714	-6.31134	-3.76781	-7.70188	-6.41733	-4.57216	-5.49033	-7.47702	-7.53749	-4.11357	-5.40169	-2.96104	-6.40794	-3.35923	-2.6569	-3.83335	-7.86137	-2.92495	-5.86156	-3.64139	-7.03259	-6.40563	-1.1017	0.645316	0.313581	-0.313581	0.712606	0.183164	0.271275	CEP55						1.4851809405387362	0.3256136714017721	-0.546753	0	0.9321649153164182	0.30269	0.6502820719529612	0.030386040100405673	0.00560974	0.6837624320806418	0.5824539431005133	1	0.14653045458690012	0.5656554491858343	0.14969534569953896	FALSE	FALSE	FALSE	FALSE	FALSE	FALSE	FALSE	FALSE	0.35667923044482747	0.23806353892583218	0.9289050347323505	0.8873762058782257	1	0.6909031303327515	0.9154686060900536	0.8301333368674979	1.5752848971091629	-1.71576	1.293448472109163	1.203177359109163	2.387451611109163	1.783762616109163	1.5276336671091628	-3.3278	-1.32426	-1.4309	0.9017946201091628	1.2975426431091635	1.071518808109163	-2.82605	-1.68025	0.8632838251091635	-3.07079	-1.78624	0.0589293	-0.859235	-2.84593	-2.9064	0.5175253671091627	-0.770595	1.6700541671091629	-1.77685	1.2718568411091629	1.974189103109163	0.7977407431091632	-3.23028	1.7061380471091632	-1.23047	0.9897018781091629
CEP57L1	-4.99658	-5.30386	-1.21116	-5.30131	-5.07818	-0.8376	-4.74925	-5.40675	-5.10816	-5.38457	-1.77935	-1.03849	-4.99976	-5.29189	-5.05703	-5.1016	-4.82861	-1.64435	-0.0824541	-5.107	-5.08682	-0.863322	-4.75622	-1.27031	-4.15783	-4.80845	-5.20575	-5.08675	-5.13517	-5.24904	-1.1905	-4.98198	-5.16391	-5.76947	-5.23349	-0.143688	0.143688	-0.428527	0.570155	-5.20843	-1.36012	-4.99519	CEP57L1						-0.359063	-0.542831	-1.18403	0	-1.1073	0.24668058621358482	-0.280173	0.868858	0.7279341258797623	0.6933057210044278	0.4626829107958127	1	0.40459309187617465	0.7980729706351364	0.7354459410962161	FALSE	FALSE	FALSE	FALSE	FALSE	FALSE	FALSE	FALSE	0.9699885630010905	0.9764150271563412	0.9312247245880081	0.8411290399741815	1	0.8617931688847542	0.9686536368338642	0.9639942941038698	-2.73768	-3.04495	1.0477463750775011	-3.04241	-2.81927	1.4213069260775013	-2.49034	-3.14784	-2.84925	-3.12567	0.47955950607750114	1.2204201700775013	-2.74085	-3.03298	-2.79813	-2.8427	-2.5697	0.6145539820775011	2.176453239077501	-2.8481	-2.82791	1.3955848470775012	-2.49731	0.988593	-1.89892	-2.54954	-2.94684	-2.82785	-2.87626	-2.99013	1.068404271077501	-2.72307	-2.905
CEP78	-0.17797	-0.110966	0.679337	0.575954	-6.20388	0.519016	-6.09908	-2.82892	-0.736903	-0.133801	-2.36471	-1.98623	-0.746994	-0.174557	-4.97291	0.175673	0.406954	-0.617729	-0.583241	0.974319	-1.06139	-1.46483	0.0475869	-0.844523	0.176888	-6.32346	0.0868433	0.473992	-2.65354	1.26722	-0.91924	-0.831259	1.54153	-0.783973	0.0832959	-1.05826	-0.142863	0.824056	0.142863	1.06347	1.07349	1.25421	CEP78						0.0721479	-0.969644	-0.905556	0	0.6169798070531353	-0.381593	-0.29176	0.24032748830011733	0.8732336530348586	0.1569731927782088	0.1744168724730336	1	0.24130684713328224	0.5258723517911816	0.5220507349865151	FALSE	FALSE	FALSE	FALSE	FALSE	FALSE	FALSE	FALSE	0.7536672286250378	0.9862277475032221	0.6651463927706172	0.6543029915281822	1	0.7752329742202976	0.9061056838306079	0.9392389113079324	0.0318002	0.0988049	0.8891074770670085	0.7857242140670087	-5.9941	0.7287863210670086	-5.88931	-2.61914	-0.527133	0.075969	-2.15494	-1.77646	-0.537224	0.0352134	-4.76314	0.3854439540670085	0.6167248010670084	-0.407959	-0.37347	1.1840896980670088	-0.851623	-1.25506	0.2573573670670087	-0.634752	0.38665841606700874	-6.11369	0.2966138620670088	0.6837623740670088	-2.44377	1.4769906070670087	-0.70947	-0.621488	1.7513016790670088
CEP83	-1.04648	0.586975	-1.09859	-1.28443	0.248621	0.178003	-1.01695	-2.28491	0.199976	-0.762863	-1.03245	-3.41366	-0.635395	-0.675863	-0.72477	-0.349729	-2.41596	-6.86e-05	-6.53109	0.65646	-0.387444	-1.55583	-0.825739	-0.375204	-1.22629	-1.42896	0.203737	-0.868547	-2.04444	-4.89085	-2.0342	-0.984693	-1.77991	-0.933866	-2.64279	-0.498896	0.643465	0.498896	-1.03672	-0.159489	-2.0981	0.263946	CEP83						0.2919682537140708	-0.42867	-0.123689	0	-1.09205	0.9435548830312175	0.4610123471273352	0.2255864119698548	0.4902727333443493	0.482657	0.8299409365517304	1	0.0826529	0.0296297	0.17547086961578767	FALSE	FALSE	FALSE	FALSE	FALSE	FALSE	FALSE	FALSE	0.7454796458168396	0.9385115787656222	0.8681437169513623	0.9685442235307775	1	0.5623227154056518	0.6997753709235723	0.8398345102230291	-0.452365	1.181094727579259	-0.504468	-0.690313	0.8427405675792589	0.7721228875792591	-0.422829	-1.69079	0.794096	-0.168743	-0.438334	-2.81954	-0.0412758	-0.0817431	-0.13065	0.24439060857925898	-1.82184	0.594051	-5.93697	1.2505793405792591	0.2066754045792591	-0.961714	-0.231619	0.21891576857925896	-0.632172	-0.834838	0.797856	-0.274427	-1.45032	-4.29673	-1.44008	-0.390573	-1.18579
CEP85	-1.94914	-0.0437861	-1.21093	-0.759491	-0.196705	-1.72418	-1.0951	-1.75537	-1.05668	-0.858471	-1.10486	-2.60723	-1.63733	-0.654975	-0.593245	-0.9711	-1.65036	-2.75812	-1.08853	-0.973141	-0.702339	-1.33397	-1.91004	-1.22311	-1.2377	-2.74874	-0.301481	-1.55518	-0.528811	-0.319522	-1.03442	-0.962894	-0.567148	-1.41919	-2.82889	-0.250732	0.250732	-0.307916	0.486639	-0.902937	0.339868	-0.129682	CEP85						0.40410116090542125	0.0845135	0.0925157	0	0.47669429648447587	-0.0339309	0.13781438277805333	0.4650733573138788	0.21583864977359563	0.8307092593396664	0.7864492115566015	1	0.0900478	0.8971651931441416	0.5432088380148614	FALSE	FALSE	FALSE	FALSE	FALSE	FALSE	FALSE	FALSE	0.8659879946792907	0.8800157658281196	0.9592963807660446	0.9570629173014328	1	0.5766382119277451	0.9871554410585812	0.9393983933912825	-0.699341	1.206015656705058	0.038868069705058066	0.49031056770505793	1.0530964427050582	-0.474376	0.1546979097050583	-0.505564	0.19312272670505828	0.39133106570505805	0.144944	-1.35743	-0.387532	0.5948263177050581	0.6565568947050583	0.278702	-0.400559	-1.50832	0.1612724237050581	0.2766604937050581	0.5474629987050582	-0.0841677	-0.660239	0.026693901705058042	0.012099183705058126	-1.49894	0.948321	-0.305378	0.720991	0.9302795047050583	0.21537827170505813	0.28690732870505814	0.6826540567050581
CEP85L	-0.674548	-1.33971	-0.672254	-1.73827	-0.571714	-1.09181	-0.785103	-3.60554	-0.899782	-1.10693	-2.00528	-1.25834	-0.953932	-0.844322	-0.395687	-1.53856	-0.608452	-1.40894	-0.738723	-0.437045	-0.609506	-1.66814	-0.671225	-0.571208	-2.1253	-1.34098	-1.12075	-0.0948662	-1.34973	-0.811527	-0.346514	-0.575053	-1.13138	-1.35227	-0.766025	0.215568	-0.00306766	-0.729234	0.00306766	0.439899	0.0936029	0.201314	CEP85L						0.052262929505777246	0.15416133404527663	-0.603587	0	0.329232	-0.415092	-0.27824	0.134755	0.8097297484970558	0.559906	0.11679114615036093	1	0.17386238496798792	0.0705146	0.15461067204639511	FALSE	FALSE	FALSE	FALSE	FALSE	FALSE	FALSE	FALSE	0.6376225541997546	0.9846545766366706	0.89232	0.5669432581668996	1	0.719641	0.7484137726157202	0.8350881242040687	0.3088252935533203	-0.35634	0.31111968255331995	-0.754897	0.411659	-0.108436	0.19827020355332003	-2.62217	0.0835911	-0.123558	-1.02191	-0.274971	0.029441251553319985	0.13905105455332029	0.5876858805533203	-0.555186	0.37492161455332035	-0.425566	0.24465042455332014	0.5463283655533201	0.3738667595533201	-0.684769	0.31214840555332013	0.412165	-1.14192	-0.357611	-0.137376	0.8885070145533202	-0.366361	0.171846	0.6368590885533202	0.40831979755332015	-0.148009
CEP89	-1.21339	-1.84417	-1.33782	-1.41481	-1.20937	-0.986719	-1.92261	-2.59239	-2.29381	-1.37449	-2.48284	-1.07065	-0.584092	-1.68256	-1.92322	-3.02833	-2.22641	-2.03448	-2.34405	-1.54096	-1.32905	-1.63805	-2.72477	-1.63383	-1.7381	-1.67464	-2.30756	-1.45626	-1.48382	-2.01965	-1.87014	-1.18001	-1.87119	-2.63565	-2.0041	-0.260722	0.25734	-0.0174322	0.0174322	-1.08453	-1.01853	-1.40015	CEP89	Q96ST8	CEP89	IMS	OXPHOS > Complex IV > CIV assembly factors | OXPHOS > OXPHOS assembly factors	TRUE	0.5549300660563151	0.7203890427049826	-0.15865	0	0.3229127319551758	-0.161081	0.0878616	0.016230602065205286	0.00775413	0.0214017	0.6042582416763802	1	0.12780337224560268	0.4782412859319848	0.6573583814498671	FALSE	FALSE	FALSE	FALSE	FALSE	FALSE	FALSE	FALSE	0.2652618592388044	0.28080296648135744	0.31590794073089723	0.8930061839886861	1	0.6601643638648436	0.8934199358750916	0.9598820892749766	0.7259605299366597	0.0951846	0.6015253839366596	0.5245407879366596	0.7299781529366598	0.9526310839366597	0.0167383	-0.653043	-0.354456	0.5648569979366599	-0.543491	0.8687004749366599	1.3552577079366597	0.2567875379366597	0.0161317	-1.08898	-0.287056	-0.09513	-0.404697	0.3983883299366596	0.6103011739366596	0.30130451993665974	-0.785418	0.30551775093665956	0.20124771793665988	0.2647142129366598	-0.368209	0.4830875919366597	0.45552862493665963	-0.0802978	0.0692137	0.7593433439366597	0.0681568
CEP97	-2.37495	-1.48667	-3.23887	-2.14202	-3.08881	-0.0997717	-1.91188	-2.98442	-1.35326	-2.10242	-0.643139	-0.938088	-1.80876	-1.95202	-5.38959	-1.94231	-1.63761	-1.79471	-0.972071	-0.810208	-1.48864	-7.36581	-0.402282	-5.41023	-1.63241	-4.55605	-3.29038	-2.29003	-0.597367	-5.99664	-3.05358	-2.92222	-1.54228	-1.6426	-2.31812	-0.0621076	-0.197943	0.25267	0.0621076	-0.302587	-1.34872	-0.272469	CEP97						0.0823984	-0.122923	0.22925663511807165	0	-0.269299	0.346502	0.22879398998622275	0.9705760342707628	0.8866559693855922	0.8562388660027039	0.7078281239699872	1	0.669706	0.5028527424068089	0.5776538221904796	FALSE	FALSE	FALSE	FALSE	FALSE	FALSE	FALSE	FALSE	0.9925207536759822	0.9871627875066258	0.9668895209802126	0.9332511696167728	1	0.9682216969557382	0.9004274904384987	0.9393983933912825	-0.621761	0.2665176802844683	-1.48568	-0.388835	-1.33562	1.6534156272844684	-0.158694	-1.23123	0.39992803128446847	-0.349237	1.1100483632844684	0.8150989512844685	-0.0555697	-0.198837	-3.63641	-0.189123	0.1155804432844685	-0.0415233	0.7811161082844684	0.9429789412844684	0.26454313128446855	-5.61262	1.3509053892844685	-3.65704	0.1207810932844688	-2.80286	-1.53719	-0.536844	1.1558200232844684	-4.24345	-1.30039	-1.16903	0.2109107592844685
CER1	0.423735	1.14691	1.57045	0.248389	0.73606	-0.375589	0.623267	0.244771	-0.905292	1.2035	-0.279621	0.877533	1.26368	-0.262976	0.428706	-0.151178	-0.307855	0.174485	-0.299337	0.524443	-0.0997343	0.243939	0.470423	-0.477789	-1.04711	0.587331	0.41351	1.21409	0.708389	1.36782	0.646927	0.936324	0.876813	-0.553047	-0.401828	0.116106	0.213563	-0.116106	-0.35094	-0.305456	-0.709457	-0.808967	CER1						0.6663899616149834	0.6085488101266467	0.20317135835114428	0	0.9084083274749868	-0.281228	0.0982155	0.017844820493201713	0.0194209	0.0401661	0.5581223041812308	1	7.296378768047343e-05	0.266858	0.6746184478491835	FALSE	FALSE	FALSE	FALSE	FALSE	TRUE	FALSE	FALSE	0.2753780253382719	0.4377355478274197	0.4145831805165783	0.876727	1	0.00861607	0.8389221956320652	0.9623044912694055	0.350227	1.0734027455237058	1.496937927523706	0.17488149952370638	0.6625516485237061	-0.449097	0.5497594645237062	0.17126295352370607	-0.9788	1.129991950523706	-0.353129	0.8040254455237063	1.1901741915237063	-0.336484	0.355198	-0.224686	-0.381363	0.10097752752370623	-0.372844	0.4509355745237061	-0.173242	0.17043069352370632	0.39691476252370606	-0.551297	-1.12061	0.5138226715237062	0.34000243552370635	1.1405825215237062	0.634881	1.2943151725237063	0.5734194695237061	0.8628164165237061	0.8033055375237061
CERK	-1.16008	-6.55482	-1.54958	-1.55228	-0.521781	-0.995452	-1.00021	0.708613	-1.35912	-6.63553	-6.83766	-1.80402	-1.44336	-0.413567	-0.553107	-1.35256	-0.757641	-1.73777	0.17438	-0.427228	-0.108963	-0.72962	0.259604	-0.936313	-0.885226	-0.599981	-6.45671	-0.208432	-0.431936	-2.33008	-1.28392	-0.505019	-0.186055	-2.06623	-0.484452	0.0729898	-0.170149	0.240663	-0.0729898	0.184465	0.180336	-2.07623	CERK						-0.646495	-0.283367	-0.313798	0	-0.00336346	-0.407531	-0.467968	0.7240111178950397	0.12427726431010269	0.5450889344407217	0.650736	1	0.9926823132417424	0.3842789596928724	0.20303424744119436	FALSE	FALSE	FALSE	FALSE	FALSE	FALSE	FALSE	FALSE	0.9259519424797364	0.8075049039862174	0.890458	0.9160124465037721	1	0.9987498287699842	0.8618620397826798	0.8536771455293312	-0.504464	-5.8992	-0.893967	-0.896658	0.13383651408255745	-0.339834	-0.344589	1.3642304220825574	-0.703505	-5.97992	-6.18205	-1.1484	-0.787747	0.2420505800825574	0.10251060008255754	-0.696946	-0.102023	-1.08216	0.8299973840825574	0.2283897910825574	0.5466546160825574	-0.0740018	0.9152215340825574	-0.280695	-0.229608	0.0556372	-5.80109	0.4471860240825573	0.2236817460825572	-1.67446	-0.628305	0.15059874608255752	0.46956327108255747
CERT1	-2.85505	1.31335	-3.43234	-0.00872963	1.18209	-3.04512	-3.25062	0.0232299	-2.88012	2.1007	0.582972	-3.06567	-3.54324	1.59537	-2.65115	-3.01451	-3.04169	0.702297	0.0880304	-2.83013	2.57549	-1.8773	1.54663	-3.06342	-2.76028	-2.74775	-3.15847	1.47278	-2.8736	-3.20118	-2.78832	1.79863	-3.06866	-3.3724	-3.3304	1.26431	-0.36418	0.36418	-1.60848	1.29695	1.5335	-3.05153	CERT1						-0.262253	-0.328749	0.7063737059170601	0	0.084434	0.23550905474341766	0.19860598214492123	0.9238042280662425	0.8145100498285195	0.8291574183364974	0.5229415774623274	1	0.9411446720971668	0.771359	0.7860036634168355	FALSE	FALSE	FALSE	FALSE	FALSE	FALSE	FALSE	FALSE	0.9811009667026274	0.9851744802201109	0.9592963807660446	0.8663653299849154	1	0.992137	0.9670391924964663	0.9744551148973376	-2.94343	1.2249582613402727	-3.52073	-0.0971173	1.0936998303402723	-3.1335	-3.33901	-0.0651578	-2.96851	2.012309684340272	0.4945847893402724	-3.15406	-3.63162	1.5069845813402727	-2.73954	-3.10289	-3.13008	0.6139089923402724	-0.000357217	-2.91852	2.4871019983402722	-1.96569	1.4582388403402724	-3.15181	-2.84866	-2.83614	-3.24686	1.3843878593402723	-2.96199	-3.28956	-2.87671	1.7102401883402725	-3.15705
CES1	-3.62353	-3.63473	-4.82386	-5.10293	-4.39556	-4.91768	-5.27144	-5.73288	-5.23477	-4.95679	-4.73604	-5.81336	-3.42528	-4.16252	-4.47012	-4.68043	-4.79453	-5.40534	-5.2657	-4.67172	-5.61778	-5.53048	-4.1174	-5.82372	-5.69989	-4.36417	-5.29716	-4.50592	-4.94258	-4.46264	-5.34565	-4.12317	-5.1742	-7.36215	-6.85455	-0.19557	-0.108665	0.108665	0.204232	0.719799	0.662371	0.523507	CES1						0.6067131924495384	0.763464	-0.116755	0	0.3069698722737544	-0.123799	0.13062793786667393	0.14394771610216167	0.0661377	0.0592489	0.7301039838226833	1	0.2612117185895511	0.7002642900212979	0.6224601300350447	FALSE	FALSE	FALSE	FALSE	FALSE	FALSE	FALSE	FALSE	0.6478243528309381	0.6817081884257568	0.4695885419412844	0.9405064240627241	1	0.7923618107521163	0.9496065917046534	0.9516667077249403	1.3789484336336681	1.3677564176336678	0.17862543963366795	-0.100443	0.606924	0.0848058	-0.268956	-0.730397	-0.23229	0.045692	0.2664459276336682	-0.810876	1.577202352633668	0.839963	0.5323658846336677	0.32204799963366737	0.20794802863366726	-0.402859	-0.263222	0.3307675066336678	-0.615301	-0.528001	0.8850873536336682	-0.821241	-0.697408	0.6383162706336678	-0.294676	0.49656239663366764	0.0599018	0.5398395976336681	-0.343164	0.8793076726336683	-0.17172
CES2	-4.63662	-5.70452	-6.91833	-6.3824	-5.35487	-6.50945	-6.0692	-6.06379	-7.27704	-5.18836	-5.85549	-6.39345	-7.00976	-6.20823	-4.51784	-4.81225	-5.03607	-6.83292	-4.86671	-6.53471	-7.33984	-6.2555	-6.39136	-9.4478	-7.47231	-6.33675	-5.9359	-5.0568	-5.94761	-5.66247	-5.99088	-6.88634	-6.43551	-13.0878	-8.39694	-0.306313	0.177615	0.114974	-0.114974	-1.40012	-1.19936	-1.14263	CES2						0.25354899127006575	0.3028504776012763	0.0856558	0	0.12273660992231629	-0.00276872	0.10159624436093738	0.972662	0.5860340787875606	0.628756	0.8825412538236015	1	0.7943832478462413	0.9940840188648048	0.7612996162631499	FALSE	FALSE	FALSE	FALSE	FALSE	FALSE	FALSE	FALSE	0.9925207536759822	0.968881	0.9104860443395824	0.9790270353637351	1	0.9795786040013779	0.998083	0.9709742933884551	1.3683968447104362	0.3004983307104358	-0.913309	-0.377379	0.6501433177104361	-0.504434	-0.0641834	-0.0587744	-1.27202	0.8166558007104361	0.14952283571043581	-0.388436	-1.00475	-0.203216	1.4871727247104356	1.192768450710436	0.9689471577104354	-0.827899	1.138305982710436	-0.529689	-1.33482	-0.250478	-0.386345	-3.44278	-1.46729	-0.331736	0.0691151	0.9482133507104353	0.0574078	0.34254574071043603	0.014133210710435478	-0.881326	-0.430493
CES3	-6.36191	-6.48406	-10.3918	-9.85584	-6.7612	-6.83158	-6.78776	-7.77824	-9.87601	-7.24968	-10.2387	-7.14443	-7.02378	-9.88521	-6.26882	-5.57628	-6.35589	-5.69492	-9.83492	-5.01438	-9.67578	-7.53254	-6.82041	-8.6842	-6.81889	-5.19876	-5.30082	-7.03017	-5.72716	-6.97905	-6.41993	-10.0158	-10.2908	-11.5169	-5.49257	-0.413152	0.184485	0.0461846	-0.0461846	-2.48834	-2.41357	-1.92212	CES3						-0.872705	-0.924442	-2.06895	0	-0.774443	-0.370989	-0.882893	0.17025029408283301	0.16757119592588426	0.2704131882396764	0.0808661	1	0.2574868684900874	0.4490168290555915	0.0982372	FALSE	FALSE	FALSE	FALSE	FALSE	FALSE	FALSE	FALSE	0.6882613489878019	0.8526669980301381	0.7601874384223067	0.49522480476898023	1	0.7916813257544297	0.8799878931644983	0.8296436067549625	-0.167524	-0.289678	-4.19738	-3.66145	-0.566816	-0.637198	-0.593369	-1.58386	-3.68162	-1.05529	-4.04435	-0.950043	-0.82939	-3.69082	-0.0744343	0.6181052892366113	-0.161503	0.49946256023661106	-3.64053	1.1800056512366108	-3.48139	-1.33815	-0.626024	-2.48981	-0.624507	0.9956259502366107	0.8935665372366113	-0.835786	0.46723162223661147	-0.784658	-0.225546	-3.82144	-4.09644
CETN1	-0.644454	-0.51981	-0.13749	-1.48504	-0.204541	-0.278943	-1.17113	-1.25146	-2.0271	-1.59001	-0.74778	-2.96517	-2.51253	-0.763217	-1.98356	-0.54547	-1.664	-0.968229	-0.749741	-0.775622	-1.03386	-1.19795	-0.618415	-0.427196	-0.362768	-1.09464	-1.3282	-0.581053	-0.964702	-0.639494	-0.794961	-0.929372	-0.619765	-0.270175	-0.979098	-0.138368	0.280063	-0.476178	0.138368	0.128005	0.647007	0.148116	CETN1						0.28809454497191356	-0.953535	-0.477524	0	0.10366730785919591	0.28641210455856997	0.15506422455422678	0.00445579	0.14898355543477948	0.011168439137289125	0.0814536	1	0.5151697240877491	0.2939941229258244	0.42150260093517133	FALSE	FALSE	FALSE	FALSE	FALSE	FALSE	FALSE	FALSE	0.13107397253569503	0.8314453191410804	0.2287994560134301	0.49547623463896134	1	0.9121257957120773	0.8423923382958823	0.9180160643582572	0.20622370507999585	0.3308683520799961	0.7131881410799958	-0.634362	0.6461366890799959	0.571735	-0.320449	-0.400785	-1.17643	-0.739333	0.1028978260799957	-2.11449	-1.66185	0.0874611	-1.13288	0.30520796607999573	-0.813318	-0.117551	0.100938	0.0750564	-0.183183	-0.347272	0.2322629330799959	0.4234818660799959	0.4879097170799959	-0.243964	-0.477519	0.26962565007999584	-0.114024	0.21118443707999576	0.055717	-0.0786937	0.2309131350799958
CETN2	0.571764	-0.483299	-2.7845	-0.511572	0.177847	-2.46439	-1.28086	-1.35541	-1.52179	-1.33893	0.0534129	-0.163023	-0.299549	-1.39909	-1.14082	-1.12566	-2.20943	-2.66184	-0.67917	-0.0871401	-0.795533	-1.44097	-3.68001	-1.51746	-1.87143	-1.06749	-1.35536	-0.442655	-1.68519	0.645439	-0.899478	-0.870009	0.00238828	-2.59903	-7.14199	0.622518	0.140413	-0.894444	-0.140413	-0.581754	-1.0817	-1.16268	CETN2						0.7361036911399899	0.6326787270897849	0.40789612104374945	0	0.9352190658372872	-0.196496	0.1934650036949384	0.2800772467084848	0.11826964544675797	0.12381709435028002	0.3830440878962932	1	0.031154776900576112	0.6070567084989194	0.5653267887893082	FALSE	FALSE	FALSE	FALSE	FALSE	FALSE	FALSE	FALSE	0.785913	0.8010734308220694	0.6009717756059937	0.7947652732821484	1	0.3654063682950219	0.9313642336046261	0.9393983933912825	1.8605634242341018	0.8055005352341015	-1.4957	0.7772273722341018	1.4666466852341018	-1.1756	0.00794387	-0.0666064	-0.23299	-0.0501296	1.3422120902341017	1.1257761442341017	0.9892504602341016	-0.110288	0.1479820282341017	0.1631383542341018	-0.920629	-1.37304	0.6096288352341016	1.2016590772341018	0.49326652323410164	-0.15217	-2.39121	-0.228666	-0.582632	0.22130757223410186	-0.0665595	0.8461439822341017	-0.396394	1.9342386652341017	0.3893212152341016	0.4187900752341017	1.2911874922341016
CETN3	-0.803969	-0.49495	-0.837513	-0.76494	-1.02252	-0.434682	-1.04212	-0.513493	-0.379936	-0.840472	-0.635431	-0.571558	-0.51784	-0.751704	-0.412156	-0.510254	-0.765963	-0.961774	-0.661885	-0.766658	-0.861343	-0.9147	-0.749303	-0.853196	-0.509164	-0.44958	-1.02671	-0.701798	-0.656047	-0.941808	-0.61505	-0.67804	-0.581289	-1.30627	-1.13123	-0.531247	0.188572	0.207032	-0.188572	-0.521707	-0.486084	-0.071122	CETN3						-0.0135947	0.1831451965916725	0.1587769160052114	0	0.050185719285777815	-0.053355	0.00288859	0.277676	0.8930419419200023	0.0874071	0.15994041811511586	1	0.5628401564703218	0.5283230749804746	0.9678166809608781	FALSE	FALSE	FALSE	FALSE	FALSE	FALSE	FALSE	FALSE	0.7827133548214937	0.9887837140416992	0.5400710775221329	0.6402121059896067	1	0.9291403803341844	0.9061056838306079	0.9966438190063052	-0.0626832	0.24633642700979497	-0.0962267	-0.0236544	-0.281236	0.3066043530097947	-0.300836	0.22779311700979488	0.36135030900979476	-0.0991863	0.1058550800097949	0.16972819200979486	0.22344598700979498	-0.0104182	0.3291296770097948	0.23103172200979494	-0.0246771	-0.220488	0.0794008	-0.0253718	-0.120057	-0.173414	-0.00801675	-0.11191	0.23212188300979478	0.2917054840097949	-0.285421	0.0394878	0.0852393	-0.200522	0.12623571600979497	0.0632462	0.15999719400979473
CFAP126	-0.566459	1.26258	-3.32088	0.908311	1.1313	-3.47055	0.688609	0.25833	-3.00721	-3.15508	-3.66978	1.1714	1.44717	1.55905	1.6993	-3.19651	-2.75373	2.2736	-3.16842	0.653479	1.07476	0.16298	1.6494	2.24272	-2.61851	1.34875	-3.14784	1.18927	1.37712	0.974322	-2.91946	-2.83148	-3.17212	-3.47809	-3.18701	1.22974	-0.502841	0.502841	-1.79351	2.68861	2.64924	-0.0895915	CFAP126						-0.432712	0.6956851967299345	-2.19047	0	-0.517995	-0.952924	-0.90274	0.1404672653996963	0.5501644756217017	0.2625343739465328	0.16537887781378852	1	0.5289663114069805	0.0763731	0.10936449783455562	FALSE	FALSE	FALSE	FALSE	FALSE	FALSE	FALSE	FALSE	0.6444286224281175	0.9565342880322257	0.7567945233412988	0.644026	1	0.9178416276053339	0.7485582103259808	0.8296436067549625	-1.35273	0.47631625212403206	-4.10715	0.12204383312403223	0.3450298391240321	-4.25682	-0.0976587	-0.527938	-3.79348	-3.94135	-4.45605	0.38513713012403206	0.6608984811240323	0.7727836041240322	0.9130329161240323	-3.98278	-3.54	1.4873282601240323	-3.95469	-0.132788	0.28849329112403216	-0.623288	0.8631376601240323	1.456455036124032	-3.40478	0.5624821951240324	-3.93411	0.40300071712403246	0.5908514221240323	0.1880550191240323	-3.70573	-3.61774	-3.95839
CFAP161	-0.0488578	0.268361	0.238511	0.326153	0.217951	0.54638	0.380231	-2.43255	-0.71565	0.625249	-0.976011	-0.17511	0.264543	-0.851123	0.233837	-0.208325	-0.0064127	-0.64416	-0.128064	0.135683	-0.636594	0.543296	-0.620868	-0.00218709	-1.32113	0.204567	-0.0940439	0.813444	-1.05969	-0.681163	0.329802	0.514641	-0.270634	-0.669738	0.163919	0.595302	-0.53754	-1.20633	0.53754	0.324258	-0.336336	0.134286	CFAP161						0.44337083955558515	0.090783	-0.333314	0	0.2457588958552748	0.020811342188630347	0.11915579580696474	0.20027244123243795	0.013014760400665541	0.7309127177766941	0.39944360052244154	1	0.3743363906941263	0.9365406383120269	0.5562528220746867	FALSE	FALSE	FALSE	FALSE	FALSE	FALSE	FALSE	FALSE	0.7214057697444316	0.3690721092735934	0.9421921373180971	0.8040426750106769	1	0.8544452736313922	0.9901301571255217	0.9393983933912825	0.10938516891409786	0.4266040419140979	0.3967539289140979	0.48439543591409795	0.37619438291409807	0.7046229009140978	0.5384741079140982	-2.27431	-0.557407	0.7834923559140982	-0.817768	-0.0168671	0.4227857819140981	-0.69288	0.39208016391409806	-0.0500817	0.15183022191409792	-0.485917	0.030178958914097977	0.29392598491409805	-0.478351	0.7015386259140979	-0.462626	0.15605583791409794	-1.16289	0.36280954191409803	0.064199	0.9716871219140979	-0.901447	-0.52292	0.48804503691409795	0.6728840219140979	-0.112391
CFAP20	-1.83691	-0.822253	-5.9463	0.460396	-5.72586	1.26604	0.690537	-0.299541	-0.507914	0.325299	-0.948981	0.33768	-1.06248	-0.416007	-5.70471	-0.356966	-0.388825	-5.99247	-0.642671	-0.947329	-1.7345	-0.551644	-1.4039	-1.55542	-4.80551	-5.45613	-1.32986	-0.275002	0.724943	-1.03874	-0.680642	-1.0447	-0.0567048	-6.41715	-0.180732	0.0939039	0.364601	-0.0939039	-1.37288	-1.76865	-0.498783	0.623916	CFAP20						1.1414353420817498	0.6274605673171986	1.015709882138557	0	1.046435395643752	0.20385328677298464	0.6222718686386164	0.3010038399852177	0.0988032	0.2864862411539777	0.0253818	1	0.0212024	0.6761244104771538	0.13138105644854492	FALSE	FALSE	FALSE	FALSE	FALSE	FALSE	FALSE	FALSE	0.8057112613637503	0.7755765750308304	0.7747363254025723	0.31695134976357053	1	0.2943545348945921	0.9435822078745387	0.8296436067549625	-0.537827	0.476829	-4.64722	1.759478856260043	-4.42677	2.565123012260043	1.989619722260043	0.9995414052600431	0.791169	1.624381449260043	0.3501020032600429	1.636762112260043	0.23660663226004297	0.8830752142600431	-4.40563	0.942117	0.9102571552600429	-4.69339	0.656411	0.35175307026004293	-0.435418	0.7474380622600431	-0.104819	-0.256341	-3.50642	-4.15705	-0.0307816	1.0240803202600433	2.024025770260043	0.2603425672600429	0.618441	0.2543864862600432	1.242377777260043
CFAP20DC	-6.73995	-6.55476	-1.97081	-5.85014	-2.20266	-6.64404	-5.18532	-7.00262	-6.1807	-6.32857	-1.38384	-3.80944	-6.11864	-6.36933	-6.05915	-1.97769	-1.75729	-1.51133	-6.34191	-6.22045	-6.00562	-4.01051	-5.84601	-6.14022	-5.792	-6.4097	-6.32133	-0.786282	-6.44023	-6.28663	-6.09295	-6.00497	-2.02369	-1.44212	-2.45361	-5.904	-0.444286	0.444286	1.24267	-1.34471	-1.68652	-0.982973	CFAP20DC						-0.200343	-1.67104	0.21587739170593392	0	0.7081111764899289	-0.179874	-0.102541	0.8046004378792609	0.8438127659572351	0.37057553687992495	0.8634233456768997	1	0.5079948312668288	0.8687566930930111	0.9057295631659181	FALSE	FALSE	FALSE	FALSE	FALSE	FALSE	FALSE	FALSE	0.9505414481427024	0.9862277475032221	0.8172823046413935	0.9760861115263804	1	0.909125	0.9818269693716902	0.9904624088710269	-3.26296	-3.07778	1.5061775045880141	-2.37315	1.2743289595880143	-3.16706	-1.70833	-3.52564	-2.70371	-2.85158	2.093143404588014	-0.332454	-2.64166	-2.89234	-2.58217	1.499300670588014	1.7196932015880142	1.965657339588014	-2.86492	-2.74346	-2.52863	-0.533524	-2.36903	-2.66323	-2.31501	-2.93272	-2.84434	2.6907038875880143	-2.96324	-2.80964	-2.61596	-2.52798	1.4533007865880139
CFAP251	0.134727	-0.486045	-0.597457	-0.337114	-1.08888	0.956675	-0.759954	-1.02751	-1.485	-0.113711	-0.410998	-0.791699	0.350721	-0.668725	-0.550684	0.497313	0.0575901	-1.54106	0.228766	0.586549	-0.597958	-0.147049	-0.76693	-1.11347	-0.168535	-2.58968	-1.40201	0.339178	0.0622286	0.4896	-0.384593	-0.0433128	-0.478013	-0.0759147	0.087644	-0.0290242	-0.607347	0.0290242	0.314869	-0.054752	0.318682	-0.0183901	CFAP251						0.1745679317227994	-0.00356167	-0.329816	0	0.3741419882102066	-0.223854	-0.100592	0.5981629678874913	0.6449148053068233	0.993541	0.49451299520120406	1	0.24411475851770706	0.4253496480279795	0.69555	FALSE	FALSE	FALSE	FALSE	FALSE	FALSE	FALSE	FALSE	0.8989539447901275	0.971338	0.9996136718396693	0.855763	1	0.7774966483881196	0.878282	0.9624527679015153	0.46913276234739637	-0.151639	-0.263051	-0.00270768	-0.754477	1.2910815213473963	-0.425548	-0.693104	-1.15059	0.22069518034739632	-0.0765917	-0.457293	0.6851270353473963	-0.334319	-0.216277	0.8317192683473964	0.3919961993473962	-1.20665	0.5631719123473963	0.9209549553473964	-0.263552	0.1873569313473963	-0.432524	-0.779062	0.16587130234739633	-2.25527	-1.0676	0.6735838343473962	0.39663470334739614	0.8240062693473964	-0.0501864	0.2910932913473965	-0.143606
CFAP276	-0.549762	-0.415907	-0.632421	-1.12598	-0.49098	-0.0873618	-0.361537	-3.88803	-1.18952	-0.11097	-1.24356	-0.199983	-0.985632	-0.603249	-0.350692	-1.0946	-0.451912	-0.036001	-1.33278	-0.184567	-1.27043	-0.283578	-1.72093	-0.980686	-1.00168	-0.431755	-0.580832	-0.801326	-0.764013	-0.440819	-1.46534	-0.232309	-0.706598	-0.603694	-0.867893	0.0319492	0.00279286	-0.301334	-0.00279286	-0.848413	-0.153345	-0.207609	CFAP276						0.2010896997266869	0.1907389429940942	-0.413089	0	0.00854762	-0.0775309	-0.0322103	0.40842718129144995	0.32906500671113936	0.470931	0.3061483634636683	1	0.9712642812505632	0.7204770983257404	0.8594788027846373	FALSE	FALSE	FALSE	FALSE	FALSE	FALSE	FALSE	FALSE	0.8501940322549679	0.9160903928839982	0.8629581507470055	0.7528303602839225	1	0.9967831045348797	0.9528190608939002	0.9876980812861934	0.14628333535700477	0.28013807135700464	0.0636242	-0.429931	0.20506489835700478	0.6086834323570047	0.33450874335700465	-3.19199	-0.493471	0.5850748213570047	-0.547514	0.49606242835700465	-0.289587	0.0927961	0.34535367035700465	-0.398556	0.24413318335700465	0.6600442693570047	-0.636739	0.5114782083570047	-0.57438	0.4124673543570046	-1.02489	-0.284641	-0.305636	0.2642901603570048	0.11521375035700461	-0.10528	-0.0679682	0.2552260643570048	-0.769292	0.46373629435700464	-0.0105524
CFAP299	-1.70495	-1.71266	-1.31511	-0.622655	-0.192357	-1.0872	-1.83612	-0.423234	-2.23156	-0.816096	-0.786052	-1.30979	-1.38619	-2.00025	-1.51164	-2.15285	-1.53697	-2.19901	-0.525473	-0.596944	-1.74074	-1.0845	-1.9171	-1.20107	-1.65974	-2.04733	-0.695686	-1.19178	-0.315155	-2.70365	-1.29975	-1.20096	-0.972802	-0.345381	-0.432841	-0.0424809	-0.110741	0.0424809	0.0436145	-0.710343	-0.687999	0.508896	CFAP299						0.23543323082084266	-0.203339	0.3999922556330003	0	0.19731482385225985	0.24734402296809135	0.2744673139305063	0.641072	0.4492007699652757	0.5744999483761828	0.2560247435006622	1	0.5385975470612206	0.37234777313448975	0.22033184040761608	FALSE	FALSE	FALSE	FALSE	FALSE	FALSE	FALSE	FALSE	0.9038239756033537	0.9312484141324323	0.8964905830449367	0.7296570864090226	1	0.9214683072871025	0.8600795973271728	0.8594479431504886	-0.379861	-0.387573	0.00997709	0.7024316983791672	1.1327289723791671	0.2378816573791672	-0.511034	0.9018522623791672	-0.906476	0.5089903053791672	0.539034	0.015299831379167008	-0.0611071	-0.675166	-0.186554	-0.827768	-0.211885	-0.873921	0.799614	0.7281423223791672	-0.41565	0.24058798737916715	-0.592011	0.12401665737916714	-0.334653	-0.722243	0.6294006473791671	0.13331038737916726	1.0099307573791672	-1.37856	0.025340690379167054	0.1241294813791672	0.35228405437916727
CFAP36	-3.70981	-1.69297	-2.88282	-1.87527	-2.08876	-2.40462	-2.41077	-1.45372	-2.25603	-0.706516	-2.38876	-1.60557	-1.1487	-2.24753	-1.58876	-3.58566	-4.07576	-4.15176	-3.23286	-2.84117	-2.72323	-2.90192	-2.70739	-5.94464	-3.62123	-1.47238	-2.43573	-2.03123	-1.20671	-1.25929	-2.24903	-1.94129	-1.55948	-5.37876	-4.28283	-0.242849	-0.0427093	0.107479	0.0427093	-0.787173	-0.588659	-0.727653	CFAP36						0.6594745866769756	1.378834696105067	1.4381273791975169	0	1.3207092370088838	-0.351123	0.2279823026080442	0.00113773	0.0870079	0.0016083	0.00706895	1	0.000632947	0.20284857667786246	0.4666103287696788	FALSE	FALSE	FALSE	FALSE	FALSE	TRUE	FALSE	FALSE	0.0544583	0.7396355928802308	0.0690752	0.1591255691379138	1	0.038201875033384576	0.8217398310044063	0.9274919349491721	-0.734441	1.2823977382645637	0.0925504	1.1001009732645635	0.8866155522645638	0.570757	0.5646062222645636	1.5216521862645638	0.7193397162645634	2.2688567272645632	0.5866168682645638	1.3698051152645638	1.8266707312645638	0.7278432582645635	1.3866099722645635	-0.610288	-1.10039	-1.17639	-0.25749	0.13420409526456373	0.2521466652645636	0.0734567	0.2679792872645636	-2.96927	-0.645856	1.5029958292645635	0.5396426862645635	0.9441458172645634	1.7686596002645636	1.7160783422645634	0.7263388762645638	1.0340850202645635	1.4158884122645636
CFAP410	0.518496	0.0189635	-1.23937	-0.509657	0.146238	0.00649617	-0.592983	-0.891604	0.10084	-0.924583	-0.494456	-0.911699	0.678302	0.144485	0.255515	0.341962	-1.07754	0.245935	0.186607	-0.281021	-0.863993	-0.240726	0.349981	0.0504758	-0.32852	0.0867655	0.488672	0.878026	0.562228	-0.571691	-0.0362696	-0.583779	0.100062	-1.0684	-1.08085	-0.467677	0.00115001	-0.00115001	0.0784061	0.401587	0.75504	0.428324	CFAP410						-0.124094	0.16506211089525852	-0.472555	0	0.17696714565506588	-0.413517	-0.322136	0.41568273252511584	0.5857520745695466	0.5397685864412315	0.11565621955250095	1	0.47776506600050517	0.10327344977632912	0.10868875722262832	FALSE	FALSE	FALSE	FALSE	FALSE	FALSE	FALSE	FALSE	0.8501940322549679	0.968881	0.8878338195182992	0.5652961487798575	1	0.8930938248547348	0.7835519501191639	0.8296436067549625	0.5359543128021858	0.0364219	-1.22191	-0.492199	0.16369645480218553	0.0239546	-0.575524	-0.874146	0.11829799880218568	-0.907124	-0.476998	-0.89424	0.6957605588021857	0.16194370680218576	0.27297313080218544	0.35942075080218566	-1.06008	0.2633929878021857	0.20406572780218588	-0.263563	-0.846534	-0.223268	0.3674392528021856	0.0679342	-0.311062	0.1042238868021855	0.5061299048021856	0.8954842808021856	0.5796863368021857	-0.554232	-0.0188113	-0.566321	0.11752027980218571
CFAP43	-2.14044	-3.72079	-0.458766	-5.3381	-1.38576	0.700889	-5.67328	-6.49058	-0.861302	-1.81653	-1.28684	-1.42293	1.02276	-0.76982	0.810443	-1.2141	-1.09325	-2.08175	0.677927	-0.0359817	-0.171649	-2.9135	0.473385	-1.30625	-0.150674	-0.612257	-5.80929	-2.38972	-1.68026	-0.489185	-5.58091	-1.323	-0.278982	-1.13953	-5.84846	0.121527	-0.029838	0.029838	-0.334013	1.79615	0.66202	2.07096	CFAP43						-0.615604	0.8139278342331004	-1.10441	0	-0.718758	-0.869445	-0.818616	0.11299623211028954	0.3599341633777885	0.14867207879039207	0.18408773663497754	1	0.2477108512871218	0.20670400946938214	0.1370238481554715	FALSE	FALSE	FALSE	FALSE	FALSE	FALSE	FALSE	FALSE	0.5980378447495647	0.9192462191060804	0.652859	0.6627307128242728	1	0.7809484825422975	0.8237829636373322	0.8296436067549625	-1.57292	-3.15327	0.10875564358191205	-4.77058	-0.818238	1.268409790581912	-5.10576	-5.92306	-0.293781	-1.24901	-0.719316	-0.855407	1.590279609581912	-0.202299	1.377964351581912	-0.646582	-0.525726	-1.51423	1.2454483345819118	0.53154	0.3958727215819119	-2.34598	1.040906418581912	-0.738728	0.416847	-0.0447362	-5.24177	-1.8222	-1.11274	0.0783363	-5.01338	-0.755477	0.2885396825819119
CFAP45	-2.11291	-2.63991	-2.14112	-2.0291	-1.86273	-1.81756	-1.40592	-1.86903	-2.75365	-1.89563	-2.11922	-2.24954	-4.46407	-2.11687	-3.08656	-2.3828	-2.54748	-2.41493	-2.26396	-2.15006	-2.47463	-2.92366	-1.94125	-2.35199	-2.00304	-2.57547	-1.63747	-1.31542	-2.11636	-2.06312	-2.15661	-3.8067	-0.793095	-1.8782	-1.78308	-0.782889	0.680684	-0.172246	0.172246	-0.50236	-1.015	-0.58923	CFAP45						0.30869364562066687	-0.459136	0.14977351495613547	0	0.4864816131725496	0.0745665	0.1691026314765796	0.17789848203695696	0.0837844	0.12391170631051415	0.4636486454340205	1	0.13728272968690314	0.8102813768990726	0.45167484338785624	FALSE	FALSE	FALSE	FALSE	FALSE	FALSE	FALSE	FALSE	0.6971539757528336	0.7305248981028303	0.6009717756059937	0.8420392651279168	1	0.6772247367750768	0.9686536368338642	0.922037	0.15564863496349218	-0.371346	0.12744178996349248	0.23946392896349242	0.4058279829634923	0.45100380396349243	0.8626438349634923	0.3995282709634922	-0.485084	0.3729363549634926	0.14934194596349232	0.019021157963492397	-2.19551	0.15168807296349257	-0.817994	-0.114235	-0.278923	-0.146371	0.00460249	0.11849920696349224	-0.206064	-0.655103	0.3273151179634924	-0.0834245	0.2655247969634925	-0.306911	0.6310931249634923	0.9531424989634925	0.15220327296349212	0.20544580896349218	0.11194745696349263	-1.53814	1.4754665929634923
CFAP46	-2.16865	-1.93826	-1.33742	-0.170186	-0.812117	-2.47843	-0.16126	-7.53301	-1.59056	-1.10144	-1.32064	-0.984174	-1.01749	-1.39578	-3.72386	-1.49994	-2.19998	0.435838	-0.0288045	-0.875712	-7.21308	-2.63595	-1.23863	-2.44904	-1.58365	-1.20679	-2.16208	-0.705219	-1.17397	-2.91587	-0.373346	0.851764	-1.64632	-0.808265	-0.514261	-0.689262	0.689262	-1.34471	0.824092	0.227552	0.442541	0.471007	CFAP46						0.1654390624457761	-0.256186	-0.529763	0	0.6480317767380132	-0.401205	-0.220558	0.5683365741061381	0.758218	0.7307525580261272	0.5186133837245219	1	0.2972512479686305	0.4402142175244378	0.6279787562249979	FALSE	FALSE	FALSE	FALSE	FALSE	FALSE	FALSE	FALSE	0.8887562598030812	0.9782091512061921	0.9421921373180971	0.8643257978896356	1	0.820126	0.8784767506540944	0.9516667077249403	-0.966062	-0.735678	-0.134835	1.0323987350741093	0.39046768207410953	-1.27585	1.0413253710741095	-6.33042	-0.38798	0.10114335407410988	-0.11806	0.2184105880741097	0.18509156107410957	-0.193196	-2.52128	-0.297357	-0.997395	1.6384230320741096	1.1737805010741096	0.32687312507410965	-6.0105	-1.43336	-0.0360401	-1.24646	-0.381061	-0.00420528	-0.959496	0.49736631407410975	0.028616944074109658	-1.71328	0.8292389150741096	2.0543488900741096	-0.443731
CFAP58	-1.68823	-2.43608	-2.65324	-1.43353	-1.37389	0.758878	-1.33127	-7.34632	-1.91845	-2.93183	-7.52628	-6.88495	-6.93933	-1.90954	-1.01933	-3.71925	-1.27633	-2.64051	-2.7001	-1.49199	-0.471806	-6.97282	-1.11083	-3.84732	-1.63797	-3.4261	-1.10093	-0.143685	-1.40232	-1.23442	-3.83052	-1.33659	-1.81808	-2.70904	-0.869285	0.462584	-0.462584	-1.31164	0.902055	-0.241114	-1.24524	-0.542448	CFAP58						0.8621049396680047	-0.503403	-1.43413	0	0.5749664110144291	0.13496287009094257	0.25779602353076464	0.2677690430091519	0.20865824498698676	0.5335011297805159	0.155144	1	0.27039999803731574	0.8524343141219002	0.6350383462048386	FALSE	FALSE	FALSE	FALSE	FALSE	FALSE	FALSE	FALSE	0.7745055599710933	0.8736064372802974	0.8854195346678162	0.6303248975111823	1	0.8013163062404249	0.9762495853243532	0.9524536037461455	0.17398918445598938	-0.573855	-0.791015	0.42868613345598927	0.48832676745598946	2.6210983174559894	0.5309521774559893	-5.4841	-0.0562327	-1.06961	-5.66406	-5.02273	-5.07711	-0.0473154	0.8428920074559895	-1.85703	0.5858907014559893	-0.778291	-0.83788	0.3702302914559895	1.3904137634559894	-5.1106	0.7513864804559893	-1.9851	0.22425083445598928	-1.56388	0.7612938834559893	1.7185350424559893	0.4598997634559893	0.6278011744559894	-1.9683	0.5256297774559893	0.0441358
CFAP61	-1.25551	-0.584809	0.82432	-0.0347796	-0.498853	0.581545	-1.40871	-0.370219	-0.796772	-0.687894	0.440894	-0.604842	-0.133154	-1.04062	-1.60547	-6.40492	-0.672497	-1.43866	-1.29831	-1.2404	-1.18069	-4.33657	-1.01515	-2.29353	-2.13922	-0.229129	-1.29961	-0.302612	-0.91493	-2.09293	-1.55041	-0.927747	-1.37977	-0.549227	-0.470723	0.221077	-0.260473	-0.0240319	0.0240319	-0.756864	-0.530987	-0.050584	CFAP61						1.2843280395494452	0.6640920029160886	1.1450718812060572	0	0.3249045004258656	0.7649517548124023	1.0023593233718036	0.016416921498783037	0.00687235	0.13152951760369244	0.010298456294616998	1	0.4098878125246427	0.034546813093255885	0.000837617	FALSE	FALSE	FALSE	FALSE	FALSE	FALSE	FALSE	FALSE	0.2652618592388044	0.27051178403201165	0.613929	0.19996726370786552	1	0.8625144927462615	0.7043594883218917	0.30332915717413195	0.1551204948610206	0.8258221968610205	2.234951484861021	1.3758515248610208	0.9117783318610206	1.9921761458610208	0.00192107	1.040411901861021	0.6138588568610207	0.7227374408610208	1.8515246588610206	0.8057889608610206	1.2774771288610207	0.3700101058610207	-0.194836	-4.99429	0.7381339288610206	-0.0280292	0.11231927586102083	0.17023114586102073	0.2299429818610208	-2.92594	0.3954828038610205	-0.882896	-0.728588	1.1815023368610205	0.11101783486102075	1.1080195388610208	0.49570108186102063	-0.682299	-0.139776	0.4828839868610208	0.0308611
CFAP69	-3.04368	-2.25142	-1.45264	-2.15577	-3.6107	-0.844057	-1.69681	-6.2612	-5.96261	-2.23903	-0.375067	-5.79983	-3.26925	-0.936889	-5.91149	-2.63413	-5.68306	-0.55539	-0.849445	-0.0545673	-1.54896	-1.71778	-0.855788	-5.93212	-1.55285	-1.49298	-3.25284	-1.77128	-0.8197	-1.24551	-5.7454	-0.792038	-6.01837	-1.53646	-0.133749	-0.415392	0.0287092	-0.0287092	0.0852267	-0.603453	-5.91501	0.00833653	CFAP69						-0.456288	-1.14884	-0.533613	0	-0.215175	0.036302904482197106	-0.270342	0.7204375190766648	0.4102025491686373	0.22599293760183106	0.5250484692455284	1	0.7163797303178807	0.9511031487013631	0.5731563490075162	FALSE	FALSE	FALSE	FALSE	FALSE	FALSE	FALSE	FALSE	0.9251575895093246	0.9207521682165445	0.7372934757075953	0.8674011155049804	1	0.9730094620064895	0.9926937040526808	0.9393983933912825	-1.59446	-0.8022	-0.00341856	-0.706549	-2.16148	0.6051620201276208	-0.24759	-4.81198	-4.5134	-0.789808	1.074151962127621	-4.35061	-1.82003	0.5123296111276208	-4.46227	-1.18491	-4.23384	0.8938286421276208	0.5997742681276208	1.3946517311276208	-0.099738	-0.268557	0.5934311781276211	-4.4829	-0.103629	-0.0437607	-1.80363	-0.322063	0.629519	0.2037055551276209	-4.29618	0.6571810931276209	-4.56915
CFAP74	-2.8175	-3.15741	-4.13264	-2.85614	-2.29612	-2.06508	-2.78797	-2.30461	-3.68146	-8.28877	-3.24888	-8.3546	-4.90891	-3.12007	-2.04207	-8.3302	-7.88741	-2.55399	-1.62968	-3.32267	-3.15846	-4.64878	-2.28265	-2.7081	-7.7522	-3.97758	-2.0917	-3.86196	-2.56753	-4.0769	-3.59371	-3.32131	-2.23972	-1.48249	-1.46272	0.186424	-0.186424	-0.786546	0.69609	-0.380309	-0.515476	-0.166446	CFAP74						0.32958783698404576	-0.257765	-0.277765	0	-0.0322025	0.25527609536028273	0.18958157878279838	0.8627431342478447	0.4881046699255124	0.7519464890076397	0.7223910177214157	1	0.955458	0.519253	0.6101453653710915	FALSE	FALSE	FALSE	FALSE	FALSE	FALSE	FALSE	FALSE	0.9666705727928808	0.9385115787656222	0.948062	0.9376944884246112	1	0.9946364799076877	0.9032883494435209	0.9491382591513379	0.2678248766691089	-0.07208	-1.04731	0.22918559666910907	0.7892065906691089	1.0202446096691091	0.2973615356691091	0.7807188376691092	-0.596138	-5.20344	-0.163555	-5.26927	-1.82359	-0.0347426	1.0432582926691087	-5.24487	-4.80209	0.5313393416691091	1.455645058669109	-0.237339	-0.0731344	-1.56345	0.8026794756691091	0.3772270476691093	-4.66687	-0.892255	0.993625	-0.776629	0.5177932006691094	-0.991575	-0.508386	-0.23598	0.845606
CFAP92	-5.56354	-4.88423	-4.879	-4.8418	-4.8001	-3.83751	-4.48613	-6.40666	-5.67512	-4.93823	-5.44911	-4.45986	-4.35582	-4.59136	-4.59752	-5.69552	-4.35603	-4.80865	-4.80438	-4.17146	-4.8237	-4.54773	-5.14733	-4.97325	-4.37114	-5.54533	-5.22381	-3.68068	-4.88716	-4.3041	-5.06304	-4.79603	-4.56689	-4.67346	-5.06348	0.139989	-0.77861	0.263655	-0.139989	-4.96042	-5.21247	-4.8413	CFAP92						0.13014724553317142	0.30590292727152063	-0.721542	0	0.3322656717259044	-0.446837	-0.280261	0.0738966	0.5858179370354718	0.1701134526294647	0.0396462	1	0.1914861009373649	0.0751072	0.1741076176098518	FALSE	FALSE	FALSE	FALSE	FALSE	FALSE	FALSE	FALSE	0.5192840805908818	0.968881	0.6809552503192721	0.3823597445312658	1	0.7325691593474447	0.7484137726157202	0.8398345102230291	-0.760011	-0.0807037	-0.0754713	-0.0382694	0.00342308	0.9660131683712578	0.3174023293712577	-1.60314	-0.871589	-0.134703	-0.645586	0.3436626443712579	0.44771136337125755	0.21216401837125787	0.20601145437125734	-0.891997	0.4474931273712571	-0.00512659	-0.000855772	0.6320689383712573	-0.0201729	0.2557929153712574	-0.343799	-0.169719	0.43238332837125787	-0.741803	-0.42028	1.1228521043712576	-0.0836303	0.49943106037125756	-0.25951	0.00750157	0.23663645937125727
CFAP97	-2.23729	-0.886091	-0.648822	-1.00459	-2.50115	-0.640954	-1.18223	-0.759482	-0.991197	-1.22927	-0.508341	-1.6947	-1.38857	-2.58036	-0.724218	-2.52445	-1.25855	-1.34632	-0.948874	-0.583488	-0.146265	-0.473083	-0.842923	-0.805287	-1.36149	-1.62074	-0.34333	-0.106396	-0.261695	-0.210784	-1.55552	-0.46754	0.323058	-0.998674	0.00377683	-0.51217	-0.697986	0.694886	0.51217	-0.339774	-0.867643	-0.482383	CFAP97						-0.25207	-0.549826	0.0535888	0	0.6208395880745793	-0.391396	-0.256361	0.0172986	0.3852507960664182	0.17201353790963256	0.8588754113548134	1	0.029005788465810523	0.20325054317931346	0.3033355281982602	FALSE	FALSE	FALSE	FALSE	FALSE	FALSE	FALSE	FALSE	0.271579	0.9192462191060804	0.6824938440881427	0.9760861115263804	1	0.3516951851479526	0.8217398310044063	0.8866503359862224	-1.33642	0.014773	0.25204242384472836	-0.103728	-1.60029	0.2599097888447283	-0.281366	0.14138243284472832	-0.0903327	-0.328401	0.3925235018447285	-0.79384	-0.487705	-1.6795	0.1766459238447284	-1.62359	-0.357683	-0.445456	-0.0480098	0.31737640784472837	0.7545991618447284	0.4277807548447285	0.0579415	0.0955772	-0.460624	-0.719873	0.5575338518447284	0.7944677878447285	0.6391691838447283	0.6900804648447285	-0.654657	0.4333243628447284	1.2239218048447282
CFAP99	-2.34921	-6.65648	-2.12769	-2.48402	-4.84584	-6.09712	-2.40143	-6.75938	-6.46079	-1.06478	-6.93933	-6.29801	-6.35239	-6.64452	-1.55168	-6.45423	-6.18124	-6.69742	-6.43508	-6.45963	-6.43945	-6.38588	-6.10885	-6.4303	-5.51045	-2.07362	-6.55837	-6.43938	-6.4878	-1.55727	-6.24357	-6.33461	-6.51654	-4.31474	-6.58612	-0.257822	0.257822	0.909851	-1.04321	1.08999	0.52933	1.73964	CFAP99						1.9529726329721304	1.5797531659574042	2.010161885484604	0	1.0801182768036355	0.6729123374767966	1.238037050193893	0.5307327020817408	0.025842010472932036	0.2759010429105036	0.20046348932948696	1	0.45833737961510923	0.47303331479742183	0.12054687173544426	FALSE	FALSE	FALSE	FALSE	FALSE	FALSE	FALSE	FALSE	0.879912	0.4789739406782119	0.7642501096837612	0.678379	1	0.8823154225705779	0.8934199358750916	0.8296436067549625	2.641522671363404	-1.66575	2.8630449813634042	2.5067172143634044	0.14489407936340434	-1.10638	2.5893008913634037	-1.76864	-1.47005	3.925959079363404	-1.9486	-1.30727	-1.36165	-1.65378	3.439054080363404	-1.4635	-1.1905	-1.70669	-1.44435	-1.4689	-1.44871	-1.39514	-1.11812	-1.43956	-0.51972	2.9171184253634044	-1.56764	-1.44865	-1.49706	3.433459984363404	-1.25284	-1.34387	-1.52581
CFB	-2.32857	-1.81277	-1.78923	-2.98485	-2.41015	-1.84942	-2.60558	-1.89121	-3.11548	-1.15902	-1.87352	-2.41796	-2.50001	-2.51618	-1.64204	-1.74725	-3.31532	-1.42257	-2.11169	-1.58001	-2.06185	-3.2756	-1.71175	-3.81273	-2.48872	-0.672808	-2.6568	-3.11319	-1.05137	-1.18111	-1.87799	-2.06215	-2.32368	-6.55193	-6.85649	-0.126503	0.163182	-0.367293	0.126503	-0.397861	-0.497927	-1.03637	CFB						-0.204286	-0.228908	0.13512819510046659	0	0.21288094085216863	-0.123459	-0.0953196	0.8169172903251339	0.5966674844835533	0.6549613219014138	0.7795802629204313	1	0.6014814866427678	0.6541169309733641	0.7242692453104798	FALSE	FALSE	FALSE	FALSE	FALSE	FALSE	FALSE	FALSE	0.9526609534233851	0.9706796371155929	0.9205620223623849	0.9562468100355188	1	0.9454023518603931	0.9404247705431938	0.9639942941038698	-0.338389	0.17741827711751015	0.20095122111751038	-0.994667	-0.419967	0.14076758911751025	-0.615389	0.098972	-1.1253	0.8311631911175104	0.11666360111751033	-0.427775	-0.509821	-0.525995	0.3481463111175102	0.24293730011751044	-1.32513	0.5676171401175102	-0.121503	0.41018060611751034	-0.0716617	-1.28541	0.27843782011751017	-1.82254	-0.498536	1.31738	-0.666618	-1.12301	0.9388116471175102	0.8090789931175104	0.11219284111751031	-0.0719612	-0.333496
CFC1	2.80146	4.70477	4.45276	4.37242	4.48006	3.99014	3.61284	4.49569	3.7381	4.44911	4.71817	4.05533	4.39226	4.50804	4.27729	2.98062	2.86488	3.87003	3.60948	3.74031	3.8482	3.05679	3.91489	0.345538	3.20909	3.66616	3.11418	4.37715	4.68541	4.26815	5.13839	4.73063	3.02287	-4.74932	-5.65841	-0.578308	0.317464	-0.23631	0.23631	0.313434	-0.228365	0.0929563	CFC1						0.7897211156501286	0.9363856438441885	1.0121141155233537	0	1.117707190551018	-0.173279	0.30392561213714253	0.00144605	0.00630733	0.000668652	0.000943651	1	0.000996219	0.4075388136911857	0.19168395989759385	FALSE	FALSE	TRUE	FALSE	FALSE	TRUE	FALSE	FALSE	0.065458	0.2504595667709244	0.0352633	0.0527431	1	0.0491951	0.8712124502048488	0.8534030659238139	-0.579915	1.3233902959537824	1.0713838459537828	0.991045	1.098685969953782	0.6087589799537823	0.23146793395378246	1.1143159689537827	0.3567222569537825	1.0677283129537818	1.3367923079537827	0.6739549199537821	1.0108852319537827	1.1266675399537827	0.8959117799537827	-0.400758	-0.516494	0.48864809495378225	0.22810519695378273	0.35893370895378246	0.4668224789537822	-0.324589	0.5335161079537821	-3.03584	-0.172284	0.28478407995378274	-0.2672	0.9957695539537827	1.3040371579537828	0.8867777219537826	1.7570084559537824	1.349250111953782	-0.358503
CFD	-0.0172469	0.0650732	-0.376639	-0.777133	0.673107	0.206631	-0.452878	0.180411	-0.418155	0.795816	0.44957	-0.12303	0.179891	0.148207	1.00414	-0.16207	-0.336418	1.22266	0.83062	0.630028	-0.305384	-0.227053	0.577728	-1.15338	-0.0529712	1.93673	0.425529	0.116994	1.17056	0.324681	0.16425	0.677842	-0.129855	-2.98489	-2.92204	-0.0972973	0.352991	-0.333504	0.0972973	-0.267365	-0.102057	-0.702	CFD						-0.537489	-0.141064	-0.192736	0	-0.0552877	-0.313415	-0.362633	0.7188725265855274	0.24085952516607734	0.7898636655029495	0.718191	1	0.8964959491334002	0.1665815301435238	0.20114043640445098	FALSE	FALSE	FALSE	FALSE	FALSE	FALSE	FALSE	FALSE	0.9251198725061888	0.8915117115615824	0.9516946843038531	0.9359234518907068	1	0.9885582500174898	0.8125727151275658	0.8534030659238139	-0.527079	-0.444759	-0.886471	-1.28697	0.16327524435533783	-0.303201	-0.96271	-0.329421	-0.927987	0.285984	-0.0602617	-0.632862	-0.329941	-0.361625	0.49431239935533783	-0.671901	-0.84625	0.712828	0.32078778835533794	0.12019644635533798	-0.815216	-0.736885	0.0678959	-1.66322	-0.562803	1.426897461355338	-0.0843025	-0.392838	0.660726	-0.185151	-0.345582	0.16800964335533775	-0.639687
CFDP1	-2.57362	-2.65414	-2.39515	-0.593913	-1.91083	-1.86154	-2.87757	-2.83949	-3.2075	-2.48633	-1.92586	-2.13002	-1.06327	-3.01999	-1.50605	-3.17197	-2.4056	-2.47571	-1.5726	-3.05318	-3.46614	-2.25983	-3.10269	-1.41811	-2.76573	-3.00475	-2.38152	-1.08908	-3.43545	-2.85049	-1.59215	-2.45837	-1.61994	-2.52986	-3.39475	-0.734083	0.278094	-0.0135704	0.0135704	-0.428086	-0.30417	-0.295698	CFDP1						0.5396862049839228	0.6959765651290855	-0.0818394	0	0.4923964120546329	-0.234027	0.0520718	0.40847734431803695	0.1992695960452493	0.0868115	0.8404284670237857	1	0.19196867667642084	0.5345339308690003	0.8679772421662411	FALSE	FALSE	FALSE	FALSE	FALSE	FALSE	FALSE	FALSE	0.8501940322549679	0.8657049049878978	0.5400710775221329	0.9711795504247787	1	0.7325691593474447	0.9084106392235933	0.9876980812861934	-0.119309	-0.19983	0.0591622	1.8604003318465367	0.5434804398465366	0.5927723698465366	-0.423253	-0.385174	-0.753192	-0.0320188	0.5284532748465364	0.32428845584653687	1.3910463698465365	-0.565681	0.9482651278465368	-0.717653	0.048712064846536784	-0.021398	0.8817147318465366	-0.59887	-1.01183	0.19448433084653663	-0.648374	1.0361984518465368	-0.311421	-0.550433	0.0727907	1.3652379628465365	-0.981135	-0.396177	0.8621668768465365	-0.00405513	0.8343718548465369
CFH	-2.32944	-1.66637	-2.03076	-2.44279	-1.64136	-1.62579	-2.34664	-1.48834	-2.03908	-1.46608	-1.45736	-2.19073	-1.72462	-1.90741	-1.16414	-1.77824	-2.4201	-1.1126	-1.67078	-1.42756	-2.29288	-2.37516	-1.96454	-3.80123	-2.44246	-0.360509	-1.86695	-1.80318	-1.52422	-1.26435	-1.65145	-1.95455	-2.00412	-9.08405	-10.0107	-0.0605549	0.413687	-0.273683	0.0605549	-0.320319	-0.282033	-0.957223	CFH						-0.230768	0.0454243	0.1485265537300238	0	0.0643704	-0.137878	-0.107162	0.8739526175498817	0.5461362714581586	0.9224912870783588	0.7359551635819537	1	0.8621144885558915	0.378066	0.6320304488025092	FALSE	FALSE	FALSE	FALSE	FALSE	FALSE	FALSE	FALSE	0.9699885630010905	0.9565342880322257	0.9879875393428593	0.9430781902753415	1	0.9824214665565075	0.8617201208635689	0.9520769267596313	-0.587845	0.0752263	-0.28917	-0.7012	0.10023458535930121	0.11579962835930091	-0.605047	0.2532532583593011	-0.297492	0.2755123623593012	0.2842367663593013	-0.449132	0.016970670359301183	-0.165822	0.5774507033593012	-0.036648	-0.678503	0.6289972693593013	0.0708082	0.31402838035930125	-0.551291	-0.633571	-0.222942	-2.05964	-0.700867	1.3810833013593014	-0.125355	-0.0615869	0.2173769813593012	0.4772402813593013	0.0901391	-0.212958	-0.262528
CFHR2	-3.00762	-2.25432	-2.55078	-1.74714	-2.11809	-2.09512	-2.14804	-1.69115	-2.05351	-1.61734	-1.91548	-2.22342	-1.75156	-2.39243	-1.11832	-1.32803	-2.65591	-0.826753	-2.3924	-2.51168	-2.85397	-3.11211	-2.26199	-3.5826	-2.95368	-1.63594	-3.15163	-2.25296	-1.01021	-1.70856	-1.50528	-2.73766	-2.01955	-9.37908	-8.76688	-0.105994	0.488698	-0.252205	0.105994	-0.343093	-0.210345	-0.785201	CFHR2						-0.0208781	0.42560018239497166	0.3997892228862215	0	0.44021385809822916	-0.287768	-0.0671309	0.48973159948852363	0.9568455099974701	0.36833310483360737	0.36396234673848815	1	0.27434304414279964	0.1963983720058446	0.789934	FALSE	FALSE	FALSE	FALSE	FALSE	FALSE	FALSE	FALSE	0.8730627004993963	0.9965164204088099	0.8143204824811376	0.7894118698337997	1	0.8062902603155836	0.8206414648270358	0.9756331971185864	-0.798882	-0.0455857	-0.342045	0.46159488654806213	0.0906421	0.1136156435480623	0.0606999	0.517588	0.15522130454806202	0.5913945455480621	0.2932601635480621	-0.0146803	0.45717317454806217	-0.183699	1.090417451548062	0.8807063745480621	-0.447176	1.3819825225480622	-0.183662	-0.302945	-0.645232	-0.903374	-0.0532574	-1.37386	-0.744948	0.5727955365480621	-0.942892	-0.0442254	1.198526018548062	0.5001710985480621	0.7034561695480621	-0.528926	0.1891839935480621
CFHR4	-3.34904	-3.88704	-4.17224	-3.10343	-2.79767	-3.20208	-2.99952	-2.94179	-2.91541	-2.37383	-2.92914	-3.34931	-3.52154	-3.10779	-2.55594	-3.0589	-3.3145	-1.93508	-3.18701	-2.64286	-3.55361	-3.21326	-2.86405	-3.68392	-3.96336	-1.68461	-3.12042	-2.70569	-2.44393	-3.21517	-3.22411	-3.53685	-2.15415	-3.70496	-3.72404	-0.126688	0.333887	-0.339388	0.126688	-0.248462	-0.404163	-0.982216	CFHR4						-0.428935	-0.223165	0.0935009	0	0.0640473	-0.172372	-0.196581	0.5932358525896191	0.25393597111297345	0.62574	0.8174790197824957	1	0.8582841392766695	0.4243734807771983	0.40524483988945037	FALSE	FALSE	FALSE	FALSE	FALSE	FALSE	FALSE	FALSE	0.8971010560076194	0.8915117115615824	0.9091779066922047	0.9649165657232761	1	0.9824214665565075	0.878282	0.9169434523135528	-0.486773	-1.02477	-1.30998	-0.24117	0.0645952	-0.339816	-0.137259	-0.0795281	-0.0531435	0.4884337511717601	-0.0668766	-0.487048	-0.659273	-0.245528	0.3063180121717594	-0.196641	-0.452238	0.9271800961717597	-0.324752	0.21940685917175967	-0.691345	-0.350995	-0.00178669	-0.821662	-1.10109	1.17765	-0.25816	0.15656849817175986	0.41832877717175954	-0.352904	-0.361851	-0.674584	0.7081167981717598
CFHR5	-7.78493	-7.2683	-6.56164	-7.30298	-6.86053	-6.99804	-7.53279	-6.76575	-7.98215	-7.59124	-7.30318	-7.16358	-6.74925	-7.74086	-6.70435	-7.22346	-8.73553	-7.59393	-8.0338	-8.31719	-7.78344	-8.84026	-7.94195	-9.65739	-8.15651	-7.5276	-7.92906	-7.80918	-6.646	-6.87985	-7.38468	-7.66527	-6.13001	-10.7791	-11.4591	0.0476215	-0.15153	-0.0476215	0.429955	-0.725064	-0.811463	-0.621135	CFHR5						0.8844002316140175	0.9869681127155533	0.6788154562146049	0	1.0583011227746806	-0.217204	0.25347482212090827	0.00559666	0.00100067	0.00187181	0.033355690880876934	1	0.00349847	0.3453546119037274	0.298557	FALSE	FALSE	FALSE	FALSE	FALSE	FALSE	FALSE	FALSE	0.14695423472351662	0.0804324	0.0743484	0.35596878755387723	1	0.11587620731102459	0.8521678944530895	0.8866503359862224	0.23544725600359556	0.7520709370035961	1.4587352030035958	0.7173888040035956	1.1598397030035954	1.0223364200035965	0.4875797420035956	1.2546247860035962	0.0382235	0.42913239300359574	0.7171894550035957	0.8567886740035957	1.271119058003596	0.27951294300359547	1.316022071003596	0.7969078340035958	-0.715156	0.4264414380035956	-0.0134297	-0.296816	0.2369323820035961	-0.819882	0.0784214	-1.63702	-0.136138	0.4927697550035955	0.091315	0.21119452300359556	1.3743682700035957	1.1405270470035958	0.6356970750035954	0.3551071260035962	1.8903659950035958
CFI	-1.65174	-1.46715	-1.58881	-2.11677	-1.46237	-1.19964	-1.87831	-1.08978	-2.27364	-0.751233	-1.28436	-1.88655	-1.12487	-1.55563	-1.08574	-1.2985	-2.28621	-0.826523	-1.53869	-1.22077	-1.88021	-2.36257	-1.3911	-3.1308	-2.25995	0.0797675	-1.88417	-1.87708	-0.890058	-0.795329	-1.07601	-1.76626	-1.89395	-4.16346	-4.3476	-0.0730847	0.184709	-0.193403	0.0730847	-0.277829	-0.284426	-0.854621	CFI						-0.165227	0.0554446	0.18177880974911345	0	0.12548045948318987	-0.127067	-0.0745065	0.9293404708601498	0.6851900773236317	0.912791	0.7173878673439804	1	0.7649529052790172	0.5168262548472228	0.7670135901988623	FALSE	FALSE	FALSE	FALSE	FALSE	FALSE	FALSE	FALSE	0.9812001898528674	0.9749612216490179	0.9856248403666957	0.9356873694211372	1	0.9795786040013779	0.9023557513438425	0.9716640119842347	-0.219528	-0.0349388	-0.156597	-0.684562	-0.0301557	0.2325679198944053	-0.446102	0.3424315408944052	-0.841428	0.6809771358944054	0.14785151089440526	-0.454341	0.3073359648944053	-0.123422	0.34646948089440527	0.13370688189440547	-0.853996	0.6056867958944052	-0.106481	0.21144275689440517	-0.447996	-0.930362	0.0411055	-1.69859	-0.827745	1.5119777258944052	-0.451962	-0.44487	0.5421519068944053	0.6368809348944053	0.3561978568944055	-0.334047	-0.461735
CFP	-4.25394	-4.01468	-5.04031	-4.85833	-4.19829	-4.49833	-4.53217	-5.12042	-4.54383	-3.662	-3.94868	-4.37071	-3.74717	-4.83045	-2.94349	-5.08176	-5.1704	-3.60258	-3.95473	-4.22683	-4.12469	-5.25213	-4.54716	-5.19235	-4.70353	-2.83305	-5.29391	-5.14898	-3.67076	-3.41185	-4.15875	-4.63563	-3.05643	-7.00615	-6.96016	-0.0915336	0.255732	-0.305204	0.0915336	-0.297933	-0.153631	-1.04814	CFP						-0.160996	0.48923000113362647	0.0703177	0	0.43879339067803264	-0.531712	-0.299466	0.5073707594098265	0.6855727655733913	0.32803469401708374	0.8894037970736641	1	0.29617476471457344	0.0797202	0.31829368682172443	FALSE	FALSE	FALSE	FALSE	FALSE	FALSE	FALSE	FALSE	0.8738230707400688	0.9749612216490179	0.7976206167863916	0.980366	1	0.820126	0.7557418695882625	0.8915856807889817	0.0314066	0.27066656001834516	-0.754968	-0.572985	0.0870566	-0.21299	-0.246828	-0.835079	-0.258489	0.6233429640183451	0.3366670280183451	-0.0853667	0.5381741570183451	-0.545107	1.3418506870183453	-0.796411	-0.885059	0.682769	0.3306185500183448	0.0585135	0.1606501950183452	-0.966789	-0.261817	-0.907006	-0.418186	1.452292251018345	-1.00857	-0.86364	0.6145819130183453	0.8734905890183451	0.12659323501834513	-0.350281	1.228916264018345
CGB3_CGB5_CGB8	-5.07501	-4.11906	-4.125	-3.82961	-3.24233	-5.0444	-4.97338	-4.95343	-5.5735	-4.03277	-4.37108	-4.85152	-4.12175	-4.96151	-4.27816	-5.74781	-5.27079	-5.36453	-5.58438	-5.43767	-5.407	-5.25912	-5.24186	-5.86332	-4.81598	-4.81313	-4.53821	-5.41457	-3.41045	-4.3665	-4.24158	-4.99239	-5.32248	-6.76176	-6.43293	0.116997	-0.943797	-0.116997	0.219432	-5.91695	-5.9544	-5.44043	CGB3_CGB5_CGB8						1.0352082656153092	0.7196899706079986	0.6086378433075498	0	0.7821958164954557	0.13673704421311278	0.5003995237393004	0.051573797814508514	0.00379219	0.00471098	0.0384384	1	0.030151263193914618	0.6602989712452261	0.059363	FALSE	FALSE	FALSE	FALSE	FALSE	FALSE	FALSE	FALSE	0.443274	0.19073296151074692	0.13462773314864462	0.3789429724301414	1	0.35955047471736634	0.9416621279864567	0.8214497884535622	0.15337732055792797	1.1093213855579276	1.1033869015579276	1.398772352557928	1.9860598285579278	0.183989	0.2550076255579284	0.2749593785579283	-0.345112	1.1956130045579283	0.8573019275579283	0.3768609215579278	1.1066373615579281	0.26687168155792784	0.9502232155579275	-0.519423	-0.042405	-0.136142	-0.355992	-0.209284	-0.178615	-0.0307389	-0.0134713	-0.634932	0.41241011755792767	0.4152518045579278	0.6901766275579277	-0.186181	1.817936046557928	0.8618885475579278	0.9868036875579282	0.23599937655792763	-0.0940995
CGN	-1.29833	-1.37786	-6.12355	-1.45893	0.425782	-1.73633	-3.6199	-1.53048	0.156591	-5.67798	-5.56767	-5.75688	-1.71088	-1.58126	-2.17244	-0.950828	-5.7329	-0.448345	-1.43325	-5.52134	-5.50804	-5.56851	-1.55962	-1.16967	-1.20356	-1.73852	-3.04233	-0.38836	-0.979846	-0.534835	-2.30961	-5.47754	-5.75987	-6.06361	-6.02161	-1.28412	0.56173	0.159492	-0.159492	2.25484	0.901185	2.22305	CGN						0.5695895319555447	-0.340692	0.4300859423533404	0	0.3988335641844498	0.37384370460411026	0.45193691191075797	0.8621044715227884	0.3915243324032648	0.6519525165680764	0.6066502287696589	1	0.5205614814295381	0.5802410188617573	0.37484935248592854	FALSE	FALSE	FALSE	FALSE	FALSE	FALSE	FALSE	FALSE	0.9666705727928808	0.9192462191060804	0.9204746190205302	0.8935260419405605	1	0.9157582390294141	0.9215991855137619	0.9109233466776203	0.5454202254051275	0.46588422140512775	-4.2798	0.38481679240512784	2.2695307624051275	0.10742105440512764	-1.77615	0.31327173240512757	2.000339500405128	-3.83423	-3.72392	-3.91314	0.1328640074051276	0.26248371440512774	-0.328687	0.8929201654051278	-3.88915	1.3954033334051277	0.41049374440512776	-3.6776	-3.66429	-3.72476	0.28412730140512776	0.6740789024051277	0.6401894954051277	0.10522822040512765	-1.19858	1.4553888184051276	0.8639029584051277	1.3089132144051276	-0.465859	-3.6338	-3.91612
CGREF1	3.01171	3.81169	3.47497	3.43276	3.84447	3.53443	3.01098	3.69584	3.71203	3.78423	3.75181	3.0933	3.54989	3.56995	3.58271	3.06056	3.49342	3.42503	3.61424	3.54731	3.24811	3.14702	3.34448	2.12243	3.34625	4.16564	3.58612	3.72163	3.61923	3.43683	2.85711	3.17537	3.1905	-5.04408	-5.31392	-0.162582	0.40276	0.000238516	-0.000238516	-0.0164944	0.276121	0.141287	CGREF1						0.0718436	0.055910858150921124	0.3294876057350936	0	-0.0442288	0.17427180288553862	0.172452	0.4074477528874889	0.7034923352010185	0.8056596789971728	0.11399	1	0.8276118615227398	0.15810858101209266	0.15550416411425588	FALSE	FALSE	FALSE	FALSE	FALSE	FALSE	FALSE	FALSE	0.8501940322549679	0.9749612216490179	0.9535593053379496	0.5606457348905048	1	0.9824214665565075	0.80266	0.8350881242040687	-0.395198	0.4047907981439569	0.0680698	0.025855761143956924	0.4375631671439569	0.12752284114395662	-0.395923	0.28893940014395647	0.3051227361439569	0.3773242271439568	0.3449103021439564	-0.313608	0.14298732214395646	0.16304967814395666	0.17580331614395642	-0.346341	0.0865158	0.018128496143956306	0.20733234214395682	0.1404095641439569	-0.158795	-0.259884	-0.0624267	-1.28447	-0.0606547	0.7587349151439569	0.17921812214395677	0.3147285381439567	0.21232907514395666	0.029930316143956595	-0.549799	-0.231533	-0.216407
CHAC1	-0.217403	-0.503088	-0.56361	-1.20456	-0.595768	0.310955	-0.595462	-0.796586	0.168822	0.0480026	0.22119	-0.295026	-0.0758418	-1.09405	-1.18656	-0.0165318	-0.767188	-0.253869	-0.873808	-0.71652	-0.243824	0.092303	-0.526202	-0.765187	-0.430307	-0.248042	-0.180546	-1.58664	-1.0978	-0.83036	-0.548714	-0.396478	-0.239996	-0.672715	-0.363014	0.415711	-0.325942	-0.102757	0.102757	0.330731	0.266876	0.180789	CHAC1						-0.0389138	-0.203474	0.3420438717854795	0	-0.337218	0.39373087975924614	0.2329974145447513	0.1343617821526141	0.8331829021884571	0.3719422906794536	0.089471	1	0.0873563	0.0758558	0.1405722279285298	FALSE	FALSE	FALSE	FALSE	FALSE	FALSE	FALSE	FALSE	0.6368701576378707	0.9862277475032221	0.8179718716480939	0.5152959060127504	1	0.5758733373918988	0.7484137726157202	0.8296436067549625	0.16139750180279547	-0.124288	-0.18481	-0.825761	-0.216968	0.6897553678027954	-0.216661	-0.417786	0.5476218388027955	0.42680279380279545	0.5999902038027956	0.0837739	0.30295834680279543	-0.71525	-0.807756	0.3622683418027953	-0.388388	0.12493119780279546	-0.495008	-0.33772	0.13497583980279534	0.47110312280279554	-0.147402	-0.386387	-0.0515071	0.13075830880279538	0.19825402380279555	-1.20784	-0.718997	-0.45156	-0.169913	-0.017678	0.13880449080279544
CHAC2	-2.61911	-2.10078	-2.10065	-2.31969	-1.67653	-2.43722	-2.58908	-1.38205	-2.38588	-2.34644	-1.6909	-2.84396	-1.04015	-1.87589	-1.39416	-1.97527	-1.93129	-2.54977	-1.44157	-2.82368	-1.66086	-1.89594	-3.56794	-3.17799	-2.4553	-1.98457	-1.93676	-1.44016	-2.51568	-2.46775	-2.45663	-1.59347	-1.76369	-2.008	-2.48149	-0.408628	0.590861	-0.416758	0.408628	-0.348672	-0.575065	-0.713233	CHAC2						-0.0624528	0.5210919762988987	0.27951658330294116	0	0.19730870189170227	-0.264193	-0.090836	0.33624423235191314	0.7950693805876006	0.1224288991481107	0.3587227159175447	1	0.45665544558110416	0.2616141145814281	0.6576833580302355	FALSE	FALSE	FALSE	FALSE	FALSE	FALSE	FALSE	FALSE	0.8266775313224849	0.9837168374030352	0.598136	0.7871013956888302	1	0.8823154225705779	0.8376675800016701	0.9598820892749766	-0.452453	0.0658808	0.0660135	-0.153032	0.49012762627134027	-0.270556	-0.422421	0.7846156992713407	-0.219215	-0.179783	0.4757597102713408	-0.677295	1.1265100252713407	0.2907738832713405	0.7725036772713405	0.1913948532713407	0.23537176327134038	-0.383112	0.7250880982713406	-0.657023	0.5057963332713405	0.2707177632713404	-1.40128	-1.01133	-0.288642	0.18208960727134044	0.2299048982713404	0.7265045352713404	-0.349015	-0.301085	-0.289971	0.5731890272713406	0.40297421627134056
CHAD	1.00688	1.3394	1.389	1.59067	1.76991	1.73446	0.674709	1.75866	1.3867	1.42825	1.38558	0.259385	2.12383	1.66225	0.662319	0.998694	1.14934	0.890871	0.974155	1.74681	1.40043	0.709108	1.20511	-1.03181	0.843616	1.54759	1.56427	1.62356	0.926687	1.32939	0.30249	0.66297	1.61902	-4.91811	-4.46939	-0.0505324	0.221608	0.0268004	-0.0268004	-0.31	0.0622807	-0.189197	CHAD						0.2795075137165269	0.24203668886876276	0.37559982939351155	0	0.0344343	0.19410336819558188	0.25889058335888454	0.5653233351595124	0.19525423357252494	0.4808309273300636	0.12662344552135965	1	0.8919104363976429	0.35600475464956816	0.13767185206166357	FALSE	FALSE	FALSE	FALSE	FALSE	FALSE	FALSE	FALSE	0.8883234551457364	0.864402	0.8671111763504332	0.5863738119692176	1	0.9877771349563415	0.8536042313876305	0.8296436067549625	-0.116105	0.21641556464031353	0.26601585064031363	0.4676860846403134	0.6469280186403135	0.6114780006403134	-0.448275	0.6356789036403133	0.2637145156403137	0.30526542764031345	0.26259543264031343	-0.863599	1.0008484866403133	0.5392697176403136	-0.460665	-0.12429	0.026357	-0.232113	-0.148829	0.6238302196403136	0.2774497576403134	-0.413876	0.0821299	-2.1548	-0.279368	0.42461031764031354	0.4412888476403136	0.5005724846403135	-0.196297	0.2064015326403136	-0.820494	-0.460014	0.49603732164031356
CHAF1B	-5.84956	0.745018	-5.60398	-0.567434	-5.39973	-5.75365	-5.29493	-6.11223	-5.29031	-5.43818	-5.95288	-5.50401	-3.64329	-1.23101	-5.16876	-1.47961	-0.082632	-5.79086	-0.0592035	-0.160135	-5.11523	0.272197	-4.95562	0.273731	-3.31665	0.181127	-5.43094	-0.0520118	-1.37991	-1.14831	-0.447671	-4.11458	0.830178	-5.76119	-1.14818	1.28939	0.311074	-0.311074	-0.747154	2.82972	1.65704	2.20366	CHAF1B						-0.714671	-2.051	-4.8619	0	0.3384229157522252	-1.09521	-1.2227	0.16344256844022964	0.41232324477503013	0.1296848277000295	0.055620492564534565	1	0.5852929411328192	0.27609685902510234	0.12091131513499288	FALSE	FALSE	FALSE	FALSE	FALSE	FALSE	FALSE	FALSE	0.6797333958064109	0.9217036484024541	0.6100038215674154	0.4275219754078756	1	0.9403068449281797	0.8423923382958823	0.8296436067549625	-5.05343	1.5411521031689448	-4.80785	0.2286998601689448	-4.6036	-4.95752	-4.4988	-5.3161	-4.49418	-4.64205	-5.15675	-4.70788	-2.84716	-0.434875	-4.37263	-0.683479	0.7135018241689447	-4.99473	0.7369302911689448	0.6359984691689449	-4.3191	1.0683309111689447	-4.15949	1.069864732168945	-2.52051	0.977261	-4.63481	0.7441219991689448	-0.583779	-0.352179	0.34846293916894483	-3.31844	1.626312224168945
CHAMP1	-1.82515	-2.01848	-1.57958	-3.05082	-7.39769	-2.89364	-2.16361	-8.1102	-7.28827	-3.26622	-1.38099	-3.10966	-2.90429	-3.22897	-6.16673	-3.22965	-7.03479	-3.3294	-6.44948	-3.0801	-1.79127	-4.53312	-1.8243	-3.44044	-2.72965	-2.76239	-1.64754	-1.78694	-3.15548	-1.3942	-1.4726	-0.922716	-1.67183	-3.43722	-1.63519	0.732587	-0.422405	-0.521159	0.422405	-0.0882261	0.239849	0.0314429	CHAMP1						0.47085662551169477	-0.586983	-0.158629	0	1.2509944836706162	-0.488414	-0.123426	0.018433464061194452	0.3120827588198647	0.4217628638455594	0.8444207418367032	1	0.004472	0.31111189011555324	0.7714076081513642	FALSE	FALSE	FALSE	FALSE	FALSE	FALSE	FALSE	FALSE	0.27891525565573333	0.9134973174130631	0.846061	0.9713078791874976	1	0.13223293856826793	0.8433676988003815	0.9716640119842347	1.0222654350894516	0.8289400010894513	1.2678433180894513	-0.203404	-4.55027	-0.0462174	0.6838083430894514	-5.26278	-4.44085	-0.4188	1.4664273520894513	-0.262239	-0.0568671	-0.381553	-3.31931	-0.382229	-4.18737	-0.481976	-3.60206	-0.232676	1.0561545390894516	-1.6857	1.0231163320894516	-0.59302	0.11777123908945161	0.0850309	1.1998763510894515	1.0604790480894513	-0.308064	1.4532159270894516	1.3748185360894516	1.9247042990894514	1.1755923620894515
CHCHD10	-0.0577892	1.30756	0.914915	0.76099	2.06619	1.16008	0.0548204	2.11656	1.08041	1.11438	2.03676	-0.442364	0.320153	-0.129074	0.0547986	-0.7454	-0.794566	-0.774815	-0.566985	-0.787124	-0.49852	-1.26259	-1.01844	-3.0543	-0.96522	-1.00013	-0.652101	0.579412	0.287572	-0.644096	-0.493502	-0.450283	-0.614478	-3.28596	-3.77372	-0.299951	0.148887	0.169039	-0.148887	-0.821267	-0.419213	-0.362585	CHCHD10	Q8WYQ3	CHCHD10	IMS	0	TRUE	1.9554414853227504	0.8843642582423161	2.576039589250357	0	0.7683913996531456	1.3971012452284506	1.7847166166256232	1.251999628820616e-06	0.000137951	0.000387815	1.4000856821127897e-06	1	0.00619209	0.000978758	3.0389679169009004e-07	TRUE	TRUE	TRUE	TRUE	FALSE	FALSE	FALSE	TRUE	0.000680086	0.027753794297624246	0.025380851619039208	0.00190132	1	0.15963231151414134	0.4833283246203141	0.00165077	0.8492866745527914	2.214635517552791	1.8219913355527912	1.668065650552791	2.9732695105527913	2.067153264552791	0.9618962505527913	3.0236314705527914	1.9874839895527914	2.0214515505527912	2.943833552552791	0.4647118025527912	1.227228778552791	0.7780022815527914	0.9618744825527912	0.16167635055279123	0.11251026755279114	0.13226113955279134	0.3400911595527913	0.11995164855279125	0.4085560135527913	-0.355511	-0.111361	-2.14723	-0.0581446	-0.0930521	0.25497524255279125	1.4864876095527912	1.1946482215527914	0.26297966655279126	0.4135735655527913	0.4567930445527912	0.2925981285527915
CHCHD2P9	-1.25108	-1.09123	-1.78261	-0.268239	-1.21069	0.0632925	-5.09121	-5.74871	-2.05781	-0.422756	-1.8412	-1.33315	-0.669297	-3.04889	-1.1136	-1.8586	-1.52672	-0.958836	-1.78056	-1.05665	-3.62143	-1.73135	-6.09819	-6.41963	-0.329865	-1.50656	-2.08828	-1.14332	-0.477135	-3.00604	-0.618197	-6.32394	-1.75099	-7.11143	-6.57545	0.192178	-3.49445	0.918341	-0.192178	-4.22847	-2.08059	-1.29276	CHCHD2P9						0.7041136994749715	0.3831215504206098	0.057728549057598236	0	0.286463	0.17510883045967707	0.3437062251686531	0.6509191690874279	0.14757596019173652	0.47314760643181875	0.9297400154992215	1	0.5852178612061483	0.6969356178337731	0.35021440487020283	FALSE	FALSE	FALSE	FALSE	FALSE	FALSE	FALSE	FALSE	0.9048931308168363	0.8312959863670724	0.8639191302984671	0.9867606640787122	1	0.9403068449281797	0.9490484522619844	0.8998332072270103	0.44614927771950025	0.6060032967195002	-0.0853722	1.4289954087195003	0.4865487097195005	1.7605267067195003	-3.39398	-4.05148	-0.360574	1.2744782507195005	-0.143969	0.3640891427195004	1.02794	-1.35166	0.5836390687195003	-0.16137	0.17051856071950014	0.7383979757195002	-0.0833273	0.6405836277195001	-1.9242	-0.0341207	-4.40095	-4.7224	1.3673689827195004	0.19067553871950024	-0.391044	0.5539189777195003	1.2200991867195004	-1.30881	1.0790376537195001	-4.62671	-0.0537542
CHCHD3	-2.38454	-1.69802	-2.90937	-2.75254	-1.35687	-3.3295	-3.535	-1.49562	-3.84257	-0.861758	-1.51699	-2.64962	-1.99473	-0.451972	-0.668747	-2.21143	-2.07815	-0.183537	-0.482107	-4.79259	-1.4865	-2.99176	-0.982869	-3.54045	-3.34422	-1.35971	-2.05054	-1.58922	-0.800429	-1.11052	-1.54914	-4.07072	-0.558627	-3.07182	-4.80743	-0.33621	1.08408	-0.263221	0.263221	-0.257036	0.203314	0.635634	CHCHD3	Q9NX63	CHCHD3	MIM	Mitochondrial dynamics and surveillance > Cristae formation > MICOS complex | Mitochondrial dynamics and surveillance > Intramitochondrial membrane interactions	TRUE	-0.741084	0.4494960158285835	0.030379957788894938	0	0.33316066261797844	-0.791821	-0.596623	0.39065061925712696	0.2337224872180782	0.45369666023471944	0.9625605235428976	1	0.5088127856052672	0.049222116548594305	0.13773852015941157	FALSE	FALSE	FALSE	FALSE	FALSE	FALSE	FALSE	FALSE	0.8424033996842849	0.8915117115615824	0.8581059395525752	0.9936220670660135	1	0.9091681090157274	0.714764	0.8296436067549625	-0.759099	-0.0725763	-1.28392	-1.1271	0.26857397836900154	-1.70406	-1.90956	0.1298239703690014	-2.21713	0.7636847553690015	0.10845633636900165	-1.02417	-0.369287	1.1734707543690015	0.9566955163690014	-0.585983	-0.452703	1.4419053443690015	1.1433352763690012	-3.16715	0.13894139536900119	-1.36632	0.6425733183690017	-1.91501	-1.71878	0.26573486036900146	-0.425097	0.0362273	0.8250134773690014	0.5149216563690014	0.0762985	-2.44528	1.0668153523690014
CHCHD6	-0.332615	0.933316	0.316138	0.449906	1.2466	0.364554	-0.507879	0.719274	-0.154063	0.903287	0.648079	0.294484	1.02498	0.69941	1.02575	0.0836993	-0.157358	0.217221	0.227698	0.426959	0.0976375	-0.392067	-0.112505	-2.33937	-0.172235	-0.157822	-0.116476	1.08747	0.450472	0.0461258	0.859945	0.285245	0.303369	-2.757	-2.55526	-0.220465	0.168651	0.128673	-0.128673	-0.181712	0.0366306	-0.0347248	CHCHD6	Q9BRQ6	CHCHD6	MIM	Mitochondrial dynamics and surveillance > Cristae formation > MICOS complex	TRUE	0.5547194891410244	0.8783572399714508	0.6680700783132424	0	0.6384910956322984	-0.142296	0.21376384333568943	0.013062673171504368	0.0406464	0.000582936	0.00911941	1	0.00602773	0.4781530457831732	0.2788387575552754	FALSE	FALSE	TRUE	FALSE	FALSE	FALSE	FALSE	FALSE	0.23960836211156006	0.5719986256333459	0.032311336387311665	0.18552203136005013	1	0.1574858163548303	0.8934199358750916	0.8796473577793288	-0.245287	1.020644609376184	0.40346644737618387	0.537235	1.333923850376184	0.451882	-0.42055	0.806602	-0.0667346	0.990615	0.7354073963761839	0.38181279837618415	1.1123101823761838	0.7867381033761841	1.1130740173761842	0.17102791337618398	-0.0700297	0.3045496913761839	0.31502679637618397	0.5142879883761841	0.1849660623761842	-0.304738	-0.0251759	-2.25204	-0.0849062	-0.0704939	-0.029147	1.174799071376184	0.5378004783761839	0.13345442537618418	0.9472732123761841	0.3725735863761841	0.3906974783761839
CHD2	0.47265	0.535352	0.719752	0.646686	0.150524	0.349969	0.748912	-0.490845	-0.129284	0.292952	0.0816803	0.292249	0.78569	-0.813605	0.59418	0.226026	0.120783	0.509835	0.6107	0.0865918	0.197799	0.645067	0.351254	0.497294	0.262823	0.315943	0.106235	0.496009	0.122689	0.161806	0.300043	0.821782	0.193177	0.603103	0.905981	-0.0161183	0.0161183	0.153253	-0.388581	0.674393	0.338173	0.485285	CHD2						0.1910235589865003	-0.0102594	-0.373062	0	0.031090057720752105	-0.00429232	0.00370307	0.1018968681549445	0.0603593	0.9565298537406228	0.017656773725982528	1	0.7922374435440342	0.979167	0.9747932450382584	FALSE	FALSE	FALSE	FALSE	FALSE	FALSE	FALSE	FALSE	0.5767451455701975	0.6688772078067913	0.994118	0.25992302135375905	1	0.9795786040013779	0.995002	0.9974914436497941	0.13268257413870257	0.19538475713870276	0.3797847001387025	0.3067186621387028	-0.189443	0.010001715138702441	0.40894421913870266	-0.830813	-0.469252	-0.0470152	-0.258287	-0.0477184	0.44572221513870275	-1.15357	0.25421223113870256	-0.113942	-0.219184	0.16986701913870278	0.27073293413870253	-0.253376	-0.142168	0.30509963913870286	0.011286613138702748	0.15732678013870274	-0.0771447	-0.0240243	-0.233732	0.1560415371387026	-0.217278	-0.178162	-0.0399241	0.48181420613870274	-0.14679
CHD4	-0.84406	-3.0719	0.114664	-2.01873	-2.06861	-2.14996	-2.23718	-3.66022	-1.43563	-6.95997	-1.13973	-6.52077	-2.40523	-3.40785	-0.931991	-1.12241	-0.880443	-0.770443	-0.727113	-1.7282	-2.34029	-1.14921	-0.839765	-6.65307	-0.306958	-1.92442	-1.57169	-6.66215	-1.80368	-3.36501	-2.21841	-3.75002	-6.73931	-1.9186	-2.34946	0.242497	1.55635	-0.885285	-0.242497	1.62131	1.75206	2.33931	CHD4						-0.155579	-1.06095	-0.906175	0	-1.88741	1.112758708066638	0.1157895376237639	0.08863	0.7336643313385244	0.0990226	0.13296442058877653	1	0.00467986	0.11453927286835756	0.792478	FALSE	FALSE	FALSE	FALSE	FALSE	FALSE	FALSE	FALSE	0.5533772946287916	0.9764150271563412	0.5585571694426545	0.598757	1	0.1345026555830136	0.7852321855202643	0.9761941444102882	0.38478074422735886	-1.84306	1.3435053302273585	-0.789889	-0.839768	-0.921122	-1.00834	-2.43138	-0.20679	-5.73113	0.0891095	-5.29193	-1.17639	-2.17901	0.29685042122735866	0.10643009622735888	0.3483981802273588	0.45839849422735873	0.5017276862273586	-0.499364	-1.11145	0.0796286	0.38907569422735855	-5.42422	0.9218825892273588	-0.695575	-0.342848	-5.43331	-0.574836	-2.13616	-0.989571	-2.52118	-5.51047
CHD6	-0.932446	-1.7075	-0.612997	-0.955763	-1.57697	-3.70272	-1.62001	-2.15552	-0.837572	0.662822	-1.50054	-1.31864	-0.112498	-1.75827	-2.15728	-1.47487	-1.69937	-1.6306	-2.08649	-0.465321	-1.11431	-1.23659	-0.881561	-0.696048	-2.65662	-2.95933	-0.737711	0.124942	-2.18651	-1.20727	-2.04182	-0.810925	-0.614347	-3.92034	-0.924934	-0.351174	0.6508	-0.914314	0.351174	-1.23592	-1.37493	-0.159004	CHD6						-0.057798	0.18117323621660916	0.7409650745158912	0	0.39433303207341686	-0.0269725	0.13520329004666906	0.5367883376820842	0.8609730791398454	0.6782527888657087	0.17505368592486506	1	0.29938981799607206	0.9526208932390607	0.6946059652091472	FALSE	FALSE	FALSE	FALSE	FALSE	FALSE	FALSE	FALSE	0.8833675973539804	0.9862277475032221	0.9284834233773045	0.6543029915281822	1	0.8226026764565825	0.9926937040526808	0.9624527679015153	0.3645764898212388	-0.410474	0.684025	0.341259	-0.279951	-2.4057	-0.32299	-0.858502	0.45945000382123874	1.9598442918212389	-0.203516	-0.0216224	1.1845244798212389	-0.461243	-0.86026	-0.177848	-0.402353	-0.333575	-0.789465	0.8317012878212392	0.18270925482123876	0.060432844821238986	0.415461	0.6009738018212389	-1.3596	-1.6623	0.5593115248212389	1.4219640008212389	-0.889488	0.0897519	-0.744795	0.4860972998212389	0.682675
CHEK2	-5.40579	-2.01263	-2.3859	0.518295	-0.239457	0.168228	0.748436	-2.11552	-5.51737	-5.79378	-1.90845	-5.35459	-0.949536	-5.7011	-2.46624	0.347169	-0.915889	-1.05356	0.263224	-1.05678	-1.79559	-0.635102	-3.16543	-2.48688	-4.56704	-2.21766	-1.52749	-0.795523	-5.54438	-2.19882	-1.39326	-2.39119	-1.4032	-1.3207	-0.394773	-5.52069	0.875207	-0.308626	0.308626	0.490885	-1.01033	-1.4044	CHEK2						0.7152731920847417	-1.37843	-1.84575	0	-0.714204	1.141121549322425	0.5519861095119702	0.0677462	0.21156433055117754	0.1825342304365004	0.11201166162339281	1	0.2907851280748308	0.15243770218251584	0.29156601538880605	FALSE	FALSE	FALSE	FALSE	FALSE	FALSE	FALSE	FALSE	0.5014242373486076	0.877343	0.6941913204392742	0.5536372574506548	1	0.8145236962998124	0.7973196206956635	0.8866503359862224	-4.35454	-0.961369	-1.33465	1.5695513807788668	0.8117995697788667	1.2194843947788667	1.7996922467788667	-1.06426	-4.46611	-4.74253	-0.857193	-4.30333	0.10172052077886662	-4.64984	-1.41499	1.3984250997788668	0.13536717877886678	-0.00230605	1.3144807107788667	-0.00552546	-0.744334	0.41615473777886686	-2.11417	-1.43562	-3.51578	-1.1664	-0.476236	0.2557331897788667	-4.49312	-1.14756	-0.342005	-1.33993	-0.35194
CHGA	3.22834	4.5106	4.0135	4.1572	4.91286	4.32407	3.26151	3.93697	4.09238	4.51158	4.33306	2.78173	3.83941	4.31578	4.42565	3.585	3.76629	3.47051	4.18257	3.93141	3.94608	4.23728	4.03078	1.78232	3.74974	4.138	4.18226	4.42353	4.32374	3.84081	3.68792	3.57903	3.22107	-5.10919	-5.89046	-0.0174393	-0.243474	0.0174393	0.0554778	1.17742	1.16561	0.722217	CHGA						0.3159870069882288	0.11520296196526643	0.38250058340283205	0	0.053687201719607405	0.26192088920637313	0.3042668100788302	0.5174085603873009	0.19834966651537142	0.6763689451440039	0.0851001	1	0.8083232663389717	0.23230949351917013	0.0747543	FALSE	FALSE	FALSE	FALSE	FALSE	FALSE	FALSE	FALSE	0.8762227803000122	0.8657049049878978	0.9270845596826216	0.5052064667934154	1	0.9824214665565075	0.8295258188322052	0.8236617779257658	-0.624477	0.6577762659891898	0.16067548998918985	0.30438411698918977	1.0600367339891896	0.47125207598918967	-0.591312	0.0841477	0.23956	0.6587625609891897	0.4802398599891901	-1.07109	-0.0134084	0.46295925498919027	0.5728262509891903	-0.267815	-0.0865287	-0.382311	0.3297515469891898	0.0785933	0.0932584	0.3844596929891902	0.1779591429891899	-2.0705	-0.103079	0.2851827169891894	0.3294438199891897	0.5707093789891902	0.47092	-0.0120079	-0.164904	-0.273789	-0.631745
CHGB	6.22458	6.35964	6.34773	6.29828	6.30366	6.32852	6.28651	6.46419	6.38007	6.58674	6.39052	6.12649	6.29854	6.2915	6.34833	6.05933	6.48707	6.30893	6.33876	6.29707	6.21508	6.1434	6.3009	6.29601	6.2932	7.01699	6.36831	6.38214	6.46353	6.40526	6.2145	6.11828	6.06383	-5.64236	-6.04046	-0.146968	0.446497	0.0890001	-0.0890001	0.11247	0.48239	0.473372	CHGB						-0.0560983	-0.09509	0.094082	0	-0.0812483	0.0871071	0.0391328	0.5781042288945172	0.6152603977586244	0.5352475537056965	0.5149151926331148	1	0.5315353771785716	0.10504657885629672	0.5896471199108378	FALSE	FALSE	FALSE	FALSE	FALSE	FALSE	FALSE	FALSE	0.8933693333480645	0.971338	0.8866925012898274	0.8625713560941799	1	0.9185140459555204	0.7835519501191639	0.9401744237515585	-0.139102	-0.00404806	-0.0159532	-0.0654105	-0.060026	-0.0351694	-0.0771762	0.10049990320174024	0.016386366201740086	0.22305354820174053	0.0268352	-0.237192	-0.0651497	-0.0721814	-0.0153512	-0.304353	0.12338199020173951	-0.0547548	-0.0249226	-0.0666162	-0.148608	-0.220283	-0.062781	-0.067671	-0.0704864	0.6533053152017401	0.00461979	0.018451013201740134	0.0998418	0.0415778	-0.14919	-0.245405	-0.299855
CHI3L1	2.74036	4.69581	3.40148	3.24245	4.94345	4.40442	3.56511	4.55498	4.36815	4.22678	4.70979	4.73995	4.94421	4.13503	5.14031	4.12523	4.18135	4.77525	4.44189	3.61647	3.8883	4.08871	4.76528	2.84212	4.27788	3.99607	4.29891	5.25372	5.05131	4.14404	5.59955	5.40639	4.47033	-5.17534	-4.66033	0.0397787	-0.0917718	-0.0397787	0.174508	-0.788974	-0.819194	-0.231563	CHI3L1						-0.128818	0.6013230418649516	0.2919761803680142	0	0.8890894697631968	-0.742036	-0.368766	0.00299153	0.654466	0.0188713	0.2013344614750965	1	0.00155677	0.00539635	0.1365449759401271	FALSE	FALSE	FALSE	FALSE	FALSE	FALSE	FALSE	FALSE	0.10284810718956783	0.971338	0.2945653306056041	0.6786600989135738	1	0.0676511	0.6218175571849205	0.8296436067549625	-1.44421	0.5112410385000481	-0.783092	-0.942117	0.7588813365000476	0.21985091950004826	-0.61946	0.37041	0.1835798015000481	0.0422098	0.525223	0.5553809875000479	0.7596342115000485	-0.0495431	0.955736	-0.0593363	-0.0032224	0.5906782275000482	0.2573168195000481	-0.568102	-0.296274	-0.0958631	0.5807137445000481	-1.34245	0.0933083	-0.188503	0.1143378335000479	1.069149054500048	0.8667368345000477	-0.0405282	1.4149802375000478	1.221813970500048	0.28576270050004793
CHIT1	-2.19376	-0.170643	-1.07583	-0.651738	-0.153615	-1.19553	-2.32358	-0.939472	0.643946	-0.49169	0.67429	0.716897	1.43835	1.12659	-7.83116	-0.8286	-2.23253	1.00415	-1.71523	-1.11407	-3.16295	0.00878239	0.815418	-2.82201	-3.13669	-0.133883	-0.847217	0.268653	1.41666	-0.961658	3.04423	4.16569	3.76487	-10.1413	-9.24677	-0.0587482	-0.0484692	0.0484692	0.0586678	0.163541	0.0163892	0.0251658	CHIT1						-0.34068	1.2681366034386539	0.6930605770791695	0	3.4387919924982318	-2.77617	-1.8536	0.00206275	0.5850003175557438	0.0526122	0.2623297795706979	1	0.00454326	0.0309051	0.18034769475061363	FALSE	FALSE	FALSE	FALSE	FALSE	FALSE	FALSE	FALSE	0.0834882	0.968881	0.45385755215107565	0.7337661361262675	1	0.1326827617391842	0.7022390826423761	0.8475571102347443	-1.63526	0.3878605607462055	-0.517325	-0.0932344	0.4048883817462054	-0.637029	-1.76508	-0.380969	1.2024492887462053	0.0668135	1.2327931007462056	1.2753998867462053	1.9968526697462052	1.6850887607462053	-7.27266	-0.270097	-1.67403	1.5626542707462052	-1.15672	-0.555565	-2.60444	0.5672855767462054	1.3739212757462054	-2.26351	-2.57819	0.4246197627462055	-0.288714	0.8271562417462055	1.9751609517462052	-0.403155	3.6027307017462054	4.724195168746205	4.3233723307462055
CHKB	0.450141	-0.274494	-0.844946	-1.35825	-1.23747	-0.196837	-0.656158	-0.734647	-3.185	-0.849975	-0.4072	-2.06286	-0.40103	-0.596137	-0.433431	-0.429502	-0.156507	-0.0917092	-0.496326	-1.30937	0.407884	0.4547	-0.774165	-2.37023	-1.45039	-1.05521	-0.711041	-1.90725	-1.06001	-0.727619	-0.614143	0.038046	-0.98441	-0.548624	-1.86554	0.436607	-0.124015	0.124015	-0.951304	0.0761888	0.336538	-0.00354829	CHKB						0.011486752971312466	-0.261143	-0.509171	0	-0.28639	0.11933903307593885	-0.0378454	0.7263547325558272	0.9732591425903139	0.5566185755446462	0.30484537807551554	1	0.44912425228241915	0.6846329352014762	0.8839086283529257	FALSE	FALSE	FALSE	FALSE	FALSE	FALSE	FALSE	FALSE	0.9261727091441252	0.9965164204088099	0.89232	0.7528303602839225	1	0.8778851883404466	0.944079	0.988965	0.9267571778438968	0.20212263384389678	-0.36833	-0.881636	-0.760858	0.2797792368438968	-0.179541	-0.258031	-2.70838	-0.373359	0.0694164	-1.58624	0.075586	-0.11952	0.0431854	0.047114412843896815	0.32010939184389664	0.38490719184389666	-0.0197097	-0.832756	0.8845004468438966	0.9313165068438968	-0.297549	-1.89362	-0.973776	-0.578597	-0.234425	-1.43063	-0.583389	-0.251002	-0.137526	0.5146623668438964	-0.507793
CHL1	2.27262	3.36435	2.69513	3.01848	3.66597	2.93503	2.22348	2.60834	3.08997	3.0464	3.34778	1.97805	2.95039	3.14513	3.27429	2.5233	2.89914	2.9035	3.39148	3.13113	3.28045	3.11535	2.78093	0.358412	2.44786	2.97665	3.45959	3.5043	3.1919	2.61502	2.81902	2.10789	1.85743	-7.34869	-5.79012	0.183555	-0.209297	-0.0870766	0.0870766	-0.0420688	-0.325002	0.337667	CHL1						0.0468003	-0.00381131	0.1269435929142738	0	-0.126207	0.15245685705935078	0.11050916097468465	0.9519379619206974	0.8495432703574175	0.9895807482774079	0.63001	1	0.6473474585980135	0.4797041895444263	0.5339159405919399	FALSE	FALSE	FALSE	FALSE	FALSE	FALSE	FALSE	FALSE	0.9866371742760429	0.9862277475032221	0.9991346757197355	0.905826	1	0.9626037216272677	0.8934199358750916	0.9392389113079324	-0.647236	0.4444935650332642	-0.224728	0.0986261	0.7461092000332642	0.015167545033264137	-0.696378	-0.311515	0.1701121110332645	0.12654575703326434	0.42792094303326433	-0.941807	0.030534	0.2252695220332645	0.3544304810332647	-0.396562	-0.0207224	-0.0163529	0.47162570103326434	0.21127474903326426	0.36059445003326407	0.1954925010332642	-0.138931	-2.56145	-0.471997	0.056789	0.5397322160332646	0.5844379310332646	0.27204261903326465	-0.304838	-0.100842	-0.811965	-1.06243
CHM	-0.676642	0.00214381	-0.256468	0.0617086	0.0729294	0.715764	-1.07292	-0.453785	0.0576567	-0.443291	-0.0090223	-0.521286	0.0998621	-0.623216	0.784428	0.160989	-0.616395	-0.541615	-0.0180648	-0.357554	0.905587	-0.684734	-0.0839761	-1.42221	-0.640114	-0.0788746	0.296912	0.350241	-0.437344	-0.782343	-0.26846	-0.114585	-0.679084	-1.32017	-0.560429	-0.452185	-0.0645299	0.189456	0.0645299	-0.107923	0.382584	0.182495	CHM						0.0767095	0.1944052793889215	-0.0478399	0	-0.12606	0.0218741	0.027743436170283044	0.918297	0.7898213806600576	0.5933054089775791	0.886783	1	0.672406	0.924651	0.8918572900629064	FALSE	FALSE	FALSE	FALSE	FALSE	FALSE	FALSE	FALSE	0.9811009667026274	0.9821639275632147	0.9031718653689335	0.9797152182894941	1	0.9682216969557382	0.9891173495033663	0.989584	-0.531886	0.14689983275247046	-0.111711	0.20646458075247026	0.2176854467524704	0.8605202937524702	-0.928167	-0.309029	0.20241270375247028	-0.298535	0.13573371375247026	-0.376529	0.2446180767524704	-0.47846	0.9291839717524703	0.30574471575247014	-0.471639	-0.396859	0.1266912327524702	-0.212798	1.0503425697524704	-0.539978	0.0607799	-1.27745	-0.495358	0.0658814	0.44166822275247036	0.49499691875247037	-0.292588	-0.637587	-0.123704	0.030170666752470265	-0.534328
CHMP1A	-0.401546	-1.43225	-0.945622	-0.547196	-0.497647	-0.995112	-1.89005	-0.937378	-0.889295	-0.809597	-1.211	-0.924042	-0.256374	-0.955077	-0.494259	-1.55961	-1.38779	-1.08672	-1.52628	-1.448	-1.63462	-1.19315	-0.833696	-2.00561	-0.857054	-1.23441	-0.953144	-0.759004	-1.40526	-1.04891	-1.45183	-0.909377	0.233857	-1.10647	-0.774182	-0.387633	0.167049	-0.00533071	0.00533071	-0.18612	-0.209942	0.66352	CHMP1A						0.3947738551939706	0.6449233081364296	0.3178348838194868	0	0.5049546334116961	-0.195313	0.0842035	0.13518034379035107	0.0561396	0.00285666	0.0711631	1	0.0815038	0.38239084972332027	0.6609642090272332	FALSE	FALSE	FALSE	FALSE	FALSE	FALSE	FALSE	FALSE	0.6390771344379348	0.6452351226622061	0.0994705	0.4708376721899296	1	0.5604160045555235	0.8618620397826798	0.9600842834093348	0.870447	-0.160261	0.32637167360843716	0.724798	0.7743467276084371	0.276882	-0.618052	0.3346155936084369	0.38269810660843706	0.46239633260843727	0.060996921608436956	0.34795158660843706	1.015619507608437	0.3169161186084369	0.7777345216084371	-0.287619	-0.115796	0.185273	-0.254282	-0.176004	-0.362622	0.0788394	0.43829766660843683	-0.733615	0.41493989560843714	0.037580179608437174	0.3188494056084369	0.512989	-0.133262	0.2230800706084373	-0.179839	0.362617	1.505850715608437
CHMP4C	-0.0128171	-0.892668	0.0169868	-0.22911	0.176894	0.80756	-0.579065	-0.726374	-0.407467	0.122035	-0.697151	0.478089	0.429808	-0.18121	-0.249424	-0.266159	-0.573539	0.0162094	0.206562	0.154918	-0.688016	0.144201	0.552786	-1.36692	-0.427178	-0.87531	-0.0428707	-0.119666	0.56047	-0.441431	-0.294837	0.136274	0.118378	0.36007	0.362615	0.313765	-0.102618	-0.0361696	0.0361696	0.681121	0.36291	0.617095	CHMP4C						0.1645554343223505	0.3340239124232334	-0.208892	0	0.20719207465612935	-0.219615	-0.0839947	0.49310651963089436	0.5165870149619083	0.2103671725712915	0.4896971534799932	1	0.3666014330707228	0.28462270207919255	0.6403829697076224	FALSE	FALSE	FALSE	FALSE	FALSE	FALSE	FALSE	FALSE	0.8734336124202955	0.9468760322109823	0.7227795581323564	0.8530941961688058	1	0.8480822885340374	0.8423923382958823	0.9535527114725344	0.1631454022565081	-0.716705	0.19294932125650804	-0.0531471	0.3528563322565079	0.9835223132565082	-0.403103	-0.550411	-0.231504	0.29799725725650816	-0.521189	0.6540513512565083	0.6057709082565081	-0.00524761	-0.0734611	-0.0901964	-0.397577	0.1921719542565081	0.3825248162565083	0.33088086425650814	-0.512054	0.3201631942565079	0.7287485402565081	-1.19096	-0.251216	-0.699348	0.13309182025650818	0.056297	0.7364327662565081	-0.265468	-0.118874	0.31223634125650823	0.294341
CHMP6	-2.80297	-2.58131	-2.88048	-2.89198	-2.6015	-2.52047	-3.10785	-3.08969	-4.01393	-2.52828	-3.18837	-2.20596	-1.98911	-2.96256	-1.82107	-3.61825	-4.18049	-6.15746	-4.04653	-1.80205	-2.89066	-3.62114	-3.08037	-5.03632	-3.4956	-2.56821	-2.9124	-1.95299	-2.43718	-3.09022	-3.18318	-3.27878	-2.28303	-4.56067	-5.18317	-0.369503	0.319023	0.005625	-0.005625	-0.0203744	0.420969	0.133757	CHMP6						0.5034163602113929	1.0752858850689448	0.14706589566051032	0	0.6441574432646788	-0.448553	-0.0543049	0.026019055625950496	0.14533067870191996	0.014423802182510664	0.7797455033022377	1	0.11266432999219363	0.0437289	0.8387828642922679	FALSE	FALSE	FALSE	FALSE	FALSE	FALSE	FALSE	FALSE	0.3271655327781553	0.8308238655166178	0.2533767383199581	0.9562468100355188	1	0.6309202479562843	0.7111302914521335	0.9853521883294981	0.45684943933278543	0.6785113903327848	0.37934574133278515	0.36784443333278505	0.65832	0.7393549243327849	0.15197292333278514	0.17013267433278537	-0.754102	0.731539	0.071453	1.053860181332785	1.2707139163327854	0.2972658913327851	1.438749667332785	-0.358427	-0.920664	-2.89764	-0.786708	1.4577774413327853	0.3691663513327849	-0.361312	0.17945365933278523	-1.7765	-0.235774	0.6916116003327853	0.3474271903327852	1.3068301523327854	0.822638	0.16960587433278515	0.0766479	-0.0189599	0.9767939233327851
CHP1	-3.84767	1.80185	-0.103035	-1.29086	-0.438569	0.132183	-4.24325	-0.20386	1.51957	1.23006	0.988897	-4.0583	1.69296	0.380355	2.50597	-4.00713	0.489247	1.8352	0.265331	1.84967	1.64998	0.378001	1.19786	-4.05605	1.2013	-0.740375	-4.1511	2.21712	1.13378	1.89366	1.86291	1.71289	-4.06128	-3.36503	-4.32302	0.993146	2.01101	-0.993146	-3.43974	2.44481	2.29576	-4.04415	CHP1						-0.752355	0.6542710632137121	0.304982	0	0.8403972184920081	-1.04284	-0.674499	0.1732013623716114	0.2923202208790721	0.33932707786157756	0.6019824721008562	1	0.0894483	0.045763	0.16122924215333612	FALSE	FALSE	FALSE	FALSE	FALSE	FALSE	FALSE	FALSE	0.6912783250570119	0.9026097342671222	0.7997131046948585	0.892946	1	0.5765701833308153	0.7111302914521335	0.8351243220587443	-4.55449	1.0950250701637325	-0.809857	-1.99768	-1.14539	-0.57464	-4.95007	-0.910683	0.8127506271637325	0.5232403281637326	0.2820742851637323	-4.76512	0.9861349011637327	-0.326468	1.7991492381637322	-4.71395	-0.217575	1.1283799931637324	-0.441492	1.1428437531637323	0.9431563131637325	-0.328822	0.4910351491637326	-4.76287	0.4944724511637326	-1.4472	-4.85792	1.5102935731637326	0.4269546161637325	1.1868382101637325	1.1560858731637325	1.0060709021637322	-4.76811
CHRDL1	3.50583	4.60464	4.44736	4.27924	4.36726	3.80911	4.35562	4.09401	3.64056	4.75191	4.25282	4.52264	4.0238	4.62575	4.5114	3.11732	2.70176	3.25812	3.08117	3.34195	2.75647	2.79873	3.35267	0.0937794	2.52035	3.71854	3.04569	4.30823	3.84652	4.72135	4.6124	4.7273	4.16005	-6.78064	-5.9996	-0.188877	0.150996	-0.086722	0.086722	0.964053	1.15409	0.894711	CHRDL1						1.2449638536901617	1.4461047408261234	1.2468776174895544	0	1.4381294436605254	-0.195665	0.4138928349426081	4.3507011374366187e-07	7.285404969204266e-06	2.6540155188102515e-06	0.000223105	1	1.7326443462503887e-06	0.1870426440112103	0.0777824	TRUE	TRUE	TRUE	TRUE	FALSE	TRUE	FALSE	FALSE	0.000390535	0.00989358	0.000702596	0.0245991	1	0.000588233	0.8206414648270358	0.8268699393022103	0.5132061788802694	1.612010566880269	1.4547294948802691	1.2866131828802694	1.374627615880269	0.8164768598802692	1.3629921708802695	1.1013821018802692	0.6479268478802693	1.7592830898802696	1.2601907668802694	1.530012424880269	1.0311706418802695	1.633117505880269	1.5187692338802692	0.12469501088026923	-0.290864	0.2654884778802692	0.0885446	0.3493196788802691	-0.236161	-0.193898	0.36003644588026895	-2.89885	-0.47228	0.7259066138802693	0.053065326880269104	1.3156006568802696	0.8538930468802692	1.7287165638802693	1.619775899880269	1.7346690608802695	1.1674187948802688
CHRDL2	-3.65812	-1.51013	-2.47893	-2.46646	-1.37906	-2.5119	-3.3974	-2.58495	-2.63342	-1.56309	-1.69109	-2.47385	-1.88737	-2.93171	-1.68632	-3.32688	-3.3091	-3.06172	-3.01733	-2.40061	-3.32705	-2.96597	-3.3028	-4.74418	-3.19561	-2.00877	-3.03323	-1.83372	-1.83541	-2.39704	-2.47272	-2.67936	-2.48626	-4.70668	-4.64117	-0.00592253	0.176456	-0.145209	0.00592253	-0.119193	0.182047	0.00692947	CHRDL2						0.7440875653203045	0.8553284022263886	0.9849467847807122	0	0.7746289443878022	0.0289392	0.41312233131732284	0.0394348	0.046947	0.011853902270011893	0.00515393	1	0.00443361	0.9112157794979261	0.0916279	FALSE	FALSE	FALSE	FALSE	FALSE	FALSE	FALSE	FALSE	0.3977382631092358	0.6106665583369817	0.2358622605520315	0.13759273051621795	1	0.13223293856826793	0.9878919222597778	0.8268699393022103	-0.638047	1.5099384595542547	0.5411450175542544	0.5536112365542546	1.6410157625542547	0.5081678435542544	-0.377326	0.4351196845542546	0.38665289155425436	1.4569805765542545	1.3289797875542546	0.5462197525542541	1.1327035035542543	0.0883672	1.3337494265542544	-0.30681	-0.289027	-0.0416462	0.00274695	0.6194633555542546	-0.306974	0.054106	-0.282731	-1.72411	-0.175538	1.0113045025542549	-0.0131529	1.1863565135542544	1.1846609975542544	0.6230285725542545	0.5473485945542542	0.3407094795542544	0.5338084565542545
CHRM1	-4.48742	-8.07391	-8.23464	-8.27046	-3.53775	-7.84742	-8.05292	-3.57743	-2.51249	-3.39675	-4.50883	-7.86797	-5.02361	-2.20693	-2.99402	-4.49488	-7.84399	-3.31151	-2.54434	-2.34703	-3.71224	-7.6796	-7.25567	-7.86572	-5.97761	-7.55005	-7.96077	-7.49945	-7.6759	-3.54404	-4.00566	-4.1292	-7.87096	-8.1747	-8.1327	-1.85003	-0.557958	0.557958	0.730977	-1.50534	-3.3302	-3.85382	CHRM1						-1.31237	0.8341411876034015	0.9114265015279981	0	-0.529589	-0.263708	-0.171022	0.1920727665794176	0.275523	0.3614314590893658	0.24495464162261416	1	0.6008094758193372	0.7177148952203989	0.7925842366697222	FALSE	FALSE	FALSE	FALSE	FALSE	FALSE	FALSE	FALSE	0.7166758513570465	0.9010478035619766	0.8119037615571061	0.7176880330604315	1	0.9453609709794962	0.9528190608939002	0.9761941444102882	-0.246443	-3.83294	-3.99366	-4.02948	0.7032273472409388	-3.60644	-3.81194	0.6635414662409388	1.728483444240939	0.84423	-0.267856	-3.627	-0.78263	2.0340499382409387	1.2469589752409391	-0.2539	-3.60301	0.92947	1.696633141240939	1.8939458682409387	0.5287405282409392	-3.43862	-3.0147	-3.62474	-1.73664	-3.30907	-3.7198	-3.25847	-3.43492	0.6969322252409392	0.2353174212409395	0.1117746622409393	-3.62998
CHRM2	-1.44078	-5.65494	-4.06475	-1.56494	-0.621906	-1.51061	-5.10033	-0.548381	-1.13732	-5.73566	-1.41423	-1.83703	0.141009	-1.32105	-5.40812	-5.45269	-1.00977	-5.69588	-1.52665	-0.75765	-0.531016	-5.38433	-1.29995	-1.6214	-0.92395	-5.15954	0.632993	-0.0802874	-1.48626	-2.60013	0.184236	0.0592533	-0.0887331	-0.339194	-5.58458	0.21636	0.593003	-0.21636	-0.615824	0.0254463	0.421248	0.326149	CHRM2						-0.692356	0.10741473012676184	-0.129914	0	0.8666663016897962	-1.07049	-0.770443	0.22421967036805932	0.3810012985217346	0.8997973736387728	0.8788521328901364	1	0.12125067138335657	0.0391845	0.14034490866349694	FALSE	FALSE	FALSE	FALSE	FALSE	FALSE	FALSE	FALSE	0.7444619276222839	0.9192462191060804	0.9825866822894099	0.9790270353637351	1	0.6476240383032379	0.7111302914521335	0.8296436067549625	-0.186456	-4.40062	-2.81042	-0.310614	0.6324171592565964	-0.256291	-3.84601	0.7059422192565965	0.11700406125659658	-4.48134	-0.159903	-0.582709	1.3953321782565966	-0.0667237	-4.1538	-4.19837	0.24455426525659657	-4.44156	-0.272326	0.4966728162565966	0.7233071662565965	-4.13001	-0.0456294	-0.367077	0.33037337525659644	-3.90521	1.8873159822565964	1.1740356562565966	-0.231934	-1.3458	1.4385594582565966	1.3135763592565965	1.1655899802565965
CHRM3	0.334404	1.01545	0.400096	-0.280667	0.164865	1.00734	-0.357503	0.445777	-0.0875135	-0.54835	-0.172822	0.42388	1.86889	0.465724	0.378652	-0.201249	-0.141961	0.181746	0.966763	-0.560288	-1.27262	-0.460058	0.495039	-0.963912	0.0602675	0.583291	0.635932	-0.261501	-0.0124252	0.771607	-1.12183	-0.295331	1.01162	-3.02344	-2.68677	-0.627888	0.814065	-0.477493	0.477493	0.508211	0.786556	1.3202	CHRM3						0.33372567966999833	0.8583249889147708	-0.128014	0	0.10365060369836916	-0.271665	-0.0418201	0.14535594191467538	0.24574800279828862	0.0448747	0.7253937912512607	1	0.7614452285132381	0.42768402242571546	0.881774	FALSE	FALSE	FALSE	FALSE	FALSE	FALSE	FALSE	FALSE	0.6498547131526886	0.8915117115615824	0.43001830788098805	0.9380442456618647	1	0.9795786040013779	0.878282	0.9887491395824363	0.2525296021475382	0.9335758051475381	0.3182217411475381	-0.362541	0.0829908	0.9254658741475382	-0.439378	0.3639022461475379	-0.169388	-0.630224	-0.254696	0.342006	1.787012140147538	0.38385	0.2967773941475382	-0.283124	-0.223836	0.0998715	0.884889	-0.642162	-1.3545	-0.541933	0.41316471814753813	-1.04579	-0.0216069	0.5014165451475382	0.554057	-0.343376	-0.0942996	0.6897326751475381	-1.20371	-0.377206	0.929747
CHST1	-0.428287	0.0654479	0.246134	0.00900785	0.727094	0.0375662	0.342377	0.733754	1.14202	1.49988	0.7498	0.553102	0.580043	0.41182	0.705875	-0.24782	0.754393	1.13552	0.509625	-0.0485137	1.52208	1.38731	1.59303	-0.992946	-0.198926	1.64114	1.35598	1.94893	0.803262	1.01389	1.42035	0.977814	0.685147	-1.233	-1.78581	-0.143113	-0.289117	0.307538	0.143113	0.318983	0.360199	-0.0396759	CHST1						-0.737785	-0.351519	0.1488827537517906	0	0.29188094744052967	-0.417361	-0.380828	0.058473481572481986	0.0586451	0.4171888793270895	0.6928088413264769	1	0.37062910329251453	0.1145703193541716	0.13176632727618043	FALSE	FALSE	FALSE	FALSE	FALSE	FALSE	FALSE	FALSE	0.46858867939404025	0.6579238574143166	0.8451050563291692	0.9317849500964213	1	0.8527138030855311	0.7852321855202643	0.8296436067549625	-1.34629	-0.852552	-0.671866	-0.908992	-0.190906	-0.880434	-0.575622	-0.184246	0.22401643390405934	0.5818817319040595	-0.1682	-0.364898	-0.337957	-0.50618	-0.212125	-1.16582	-0.163607	0.21751677490405943	-0.408375	-0.966513	0.6040786579040593	0.4693080629040594	0.6750279079040594	-1.91095	-1.11693	0.7231421499040593	0.4379813959040593	1.0309281299040594	-0.114737	0.0958907	0.5023472289040593	0.0598142	-0.232853
CHST2	-0.543629	0.358792	0.375459	1.04132	1.08404	1.28751	0.279794	-0.147703	-0.646382	0.843775	0.193482	-0.325451	1.06447	0.897146	0.957087	-0.412413	-1.15453	-0.492373	-0.107862	-0.288532	-1.01681	-0.24954	-0.26829	-0.598402	-0.453687	-0.373307	-1.10152	1.17986	0.254458	0.366939	0.306042	0.470977	-0.536123	-1.84506	-2.0418	-0.237422	0.494738	-0.19528	0.19528	-0.349316	0.507195	0.514178	CHST2						1.1705627739926303	1.2482833874870627	0.6690270613199549	0	0.9314078184242284	-0.058967	0.42508690366991136	0.0011429	0.000204025	8.372276096215127e-05	0.0178404	1	0.000921059	0.8164994218659447	0.0914949	FALSE	TRUE	TRUE	FALSE	FALSE	TRUE	FALSE	FALSE	0.0544583	0.034090926123629364	0.00891729	0.26121034443770536	1	0.0467588	0.9686536368338642	0.8268699393022103	-0.0380449	0.8643757092821407	0.8810429512821406	1.5469012682821406	1.5896276182821407	1.7930981012821405	0.7853779932821408	0.35788062128214077	-0.140798	1.3493593662821406	0.6990654262821407	0.1801332222821406	1.5700546722821407	1.4027302552821406	1.4626704852821408	0.0931704	-0.648941	0.013210923282140696	0.3977217672821407	0.21705227428214066	-0.511225	0.2560437542821409	0.2372935892821406	-0.0928185	0.051897375282140695	0.13227677828214066	-0.595935	1.6854486392821408	0.7600419582821407	0.8725228352821407	0.8116255032821407	0.9765607492821408	-0.0305392
CHST4	-0.67756	-0.183551	-0.136325	-0.341832	-0.307455	-0.103538	-0.586947	-0.0254397	-0.8766	-0.629449	-0.613674	-0.713816	-2.12434	-0.240149	-1.00529	-0.142121	-0.488522	-0.230588	-1.31173	-0.282986	-1.0739	-1.17233	-0.334836	-0.533224	-2.60434	-0.245973	-1.2193	-0.0542922	-0.20317	-0.919447	0.306403	0.0111345	-0.0931467	-1.38816	-1.26046	-1.21803	0.212938	0.362583	-0.212938	-0.362159	-0.516111	-0.354238	CHST4						0.35164806646134245	-0.201891	0.17054531229277384	0	0.5567227056284539	-0.0106403	0.14474969069867782	0.0416923	0.0895805	0.5640880864244893	0.5571907856819442	1	0.0225224	0.9558888219247645	0.41007854171302394	FALSE	FALSE	FALSE	FALSE	FALSE	FALSE	FALSE	FALSE	0.4087950106260266	0.7474673656531703	0.8926526849658142	0.876727	1	0.30357677515923603	0.9932578609830739	0.9175924520038492	-0.00634942	0.4876589996256686	0.5348854336256684	0.3293777376256686	0.3637554606256683	0.5676718286256686	0.0842636	0.6457703856256686	-0.20539	0.041760763625668544	0.0575361	-0.0426059	-1.45313	0.4310615836256686	-0.334083	0.5290891516256685	0.18268813362566852	0.4406218766256686	-0.640523	0.3882245486256687	-0.402689	-0.501119	0.3363746096256684	0.13798581962566842	-1.93313	0.42523753262566866	-0.548087	0.6169179646256685	0.46804021062566853	-0.248237	0.9776134006256686	0.6823445806256685	0.5780634256256685
CHUK	-3.97739	-3.40374	-5.09171	-4.30011	-4.0773	-3.48817	-3.45829	-3.46558	-3.53949	-3.90917	-3.8684	-3.76084	-2.24385	-4.25837	-3.49913	-5.21702	-4.6186	-3.87947	-3.8175	-4.35457	-4.22976	-4.02919	-3.48139	-3.1664	-3.72575	-3.3653	-3.70891	-2.96285	-4.56153	-5.62608	-4.83471	-3.35658	-1.48457	-5.00376	-3.93427	-0.349515	-0.00089948	0.00089948	0.370557	-1.00442	-0.988792	-0.910628	CHUK						-0.00266474	0.6389411505654764	0.188982	0	0.731937	-0.625451	-0.287878	0.539151	0.9913859319193978	0.11594578540476067	0.46576	1	0.23643719628899326	0.2333413694153529	0.48777102417205553	FALSE	FALSE	FALSE	FALSE	FALSE	FALSE	FALSE	FALSE	0.8841409077492356	0.9999901473515647	0.5908730816698481	0.8429746781914971	1	0.7709036286238086	0.8295258188322052	0.9302644146982982	-0.105962	0.4676863651107813	-1.22028	-0.428685	-0.205873	0.38325660311078114	0.4131317891107811	0.40583934011078127	0.33193668711078084	-0.037744	0.00302143	0.11058157311078112	1.6275714071107812	-0.38695	0.3722960371107812	-1.34559	-0.747172	-0.008051	0.0539258	-0.483149	-0.358334	-0.157762	0.390038	0.7050273921107809	0.14567649611078123	0.506126	0.1625166691107811	0.9085703081107808	-0.690111	-1.75466	-0.96329	0.5148471791107808	2.386850149110781
CIAO1	-0.851318	-0.309988	0.0505271	-0.283439	0.113853	-1.17173	-0.00194738	-1.05003	-0.0680297	-0.752283	-0.0624475	-1.03415	0.462416	-0.60099	0.273085	-1.72834	0.121472	-0.699514	-0.18066	-0.663398	-0.0752793	-0.564102	-0.1817	0.0924804	-0.159496	-0.927161	-0.357737	-0.198526	-0.3508	-0.960062	-0.442182	-0.0708933	0.228284	-1.253	0.330529	0.306769	-0.496857	-0.159555	0.159555	-0.596803	0.236322	0.137812	CIAO1						0.0830553	0.26930310365506765	-0.0520806	0	0.11399048756040511	-0.142769	-0.0483392	0.838605	0.6884226967841665	0.3507088450579361	0.8424517749634678	1	0.585049	0.48939273587084053	0.7757538920029331	FALSE	FALSE	FALSE	FALSE	FALSE	FALSE	FALSE	FALSE	0.9590105668869598	0.9749612216490179	0.8040544541620429	0.9711795504247787	1	0.9403068449281797	0.8970255160257133	0.9716640119842347	-0.482676	0.0586545	0.41916989798293464	0.0852038	0.4824953379829345	-0.803092	0.3666954489829345	-0.681387	0.3006130899829346	-0.38364	0.3061953109829346	-0.665509	0.8310588629829345	-0.232348	0.6417276729829346	-1.3597	0.4901146639829344	-0.330871	0.18798282398293445	-0.294755	0.29336355398293457	-0.195459	0.18694287398293466	0.46112325498293455	0.20914705798293445	-0.558518	0.010905551982934606	0.17011707398293452	0.0178431	-0.591419	-0.0735389	0.29774956898293464	0.5969269129829344
CIAO2A	-1.74903	-0.297314	-0.844623	-0.0537648	-1.62417	0.326181	-1.11467	-1.61171	-3.23912	-0.837463	0.468202	-0.112865	-2.64529	-1.42285	-2.05049	-1.09506	-1.58106	-5.79768	-0.780457	0.394302	-2.53971	-1.90117	-0.816794	-1.13824	-1.44079	-0.869024	-1.33671	-0.732289	-0.681171	-2.00149	-0.389636	-1.62751	-5.6168	0.203907	-0.641987	0.954048	-1.55927	0.135018	-0.135018	-0.235056	-0.758559	0.596313	CIAO2A						0.5445737584402137	-0.107276	0.37667938678078977	0	-0.0880188	0.5814480155162101	0.5284678585982676	0.6692592972677116	0.20096721008647628	0.8631205995209126	0.5457536999356869	1	0.8617047144921711	0.19193863587996696	0.12690356738423275	FALSE	FALSE	FALSE	FALSE	FALSE	FALSE	FALSE	FALSE	0.9085885388564582	0.8657049049878978	0.968729	0.8752508053099165	1	0.9824214665565075	0.8206414648270358	0.8296436067549625	-0.620968	0.8307519924492345	0.28344331544923435	1.0743016254492344	-0.496108	1.4542474724492342	0.013393708449234371	-0.483645	-2.11106	0.29060343144923423	1.596268411449234	1.0152009804492343	-1.51723	-0.294785	-0.922426	0.0330049	-0.452992	-4.66962	0.34760992744923425	1.5223684454492346	-1.41164	-0.773108	0.3112720974492345	-0.0101751	-0.312725	0.2590427014492345	-0.208641	0.39577761044923443	0.4468957124492343	-0.873425	0.7384300504492342	-0.499447	-4.48874
CIAPIN1	-1.09349	-0.60677	-1.66464	-0.895264	-0.687366	-0.670639	-1.8465	-0.914758	-0.49049	-0.0157123	-0.704975	-1.3025	0.129168	-0.798507	-0.504251	-1.16865	-1.9076	-0.703958	-0.707403	-0.714357	-1.03025	-1.85283	-0.595734	-2.52658	-1.64929	0.182259	-1.5179	-0.476684	0.181496	-0.59005	-0.987484	-0.563718	0.482138	-4.78989	-5.53438	-0.0076069	0.0355755	-0.133781	0.0076069	-0.259574	-0.713631	-0.416511	CIAPIN1						0.014023687601182926	0.4862940941954802	0.5200455462395938	0	0.7757431226451978	-0.447696	-0.122376	0.066119	0.9647573494758417	0.21702137723506748	0.1537265065653357	1	0.0255528	0.0783948	0.6272404905185813	FALSE	FALSE	FALSE	FALSE	FALSE	FALSE	FALSE	FALSE	0.4976060005362252	0.9965164204088099	0.7322112553670103	0.6292708241619469	1	0.32506449315865266	0.7485582103259808	0.9516667077249403	-0.0817901	0.4049294381127326	-0.652945	0.11643597811273265	0.3243332521127328	0.34106054811273273	-0.834804	0.0969414	0.5212090571127326	0.9959872841127326	0.30672421411273276	-0.290803	1.1408674421127327	0.21319218411273264	0.5074488711127326	-0.156946	-0.895896	0.3077414431127326	0.3042961901127327	0.29734264711273267	-0.0185528	-0.841129	0.41596538011273276	-1.51488	-0.637588	1.1939583981127329	-0.506204	0.5350157461127325	1.1931950451127327	0.42164945011273275	0.024215207112732746	0.4479815621127326	1.4938376981127328
CIART	0.115836	-0.51494	-1.04813	-0.568667	-1.59551	-0.505491	-1.69467	-6.54857	-2.88075	-0.343173	-0.5387	-1.50224	-0.67126	-0.761285	-0.452901	-2.0735	-1.21554	-0.92183	-0.0543505	-0.0328884	-1.01919	-2.76003	-1.70165	-1.92181	-2.56268	-1.75388	-1.72308	-0.91872	-0.828532	-1.69042	-1.06314	-3.53884	-0.633308	-1.3465	-1.85175	-0.258219	0.517174	-0.337339	0.258219	-1.30586	-1.83314	-1.59269	CIART						0.5216184244036749	0.43208449785634023	-0.0716969	0	0.029280150841098203	0.12879737390429793	0.23653713646654928	0.5458488727088472	0.17406916555933466	0.33522231251969026	0.9085985250203517	1	0.9468531076319422	0.6954439770558425	0.416044	FALSE	FALSE	FALSE	FALSE	FALSE	FALSE	FALSE	FALSE	0.884562	0.8565271355144735	0.7997131046948585	0.9824361397583145	1	0.992137	0.9487931465920072	0.9175924520038492	1.3453416033613612	0.7145656623613611	0.1813780933613612	0.660839	-0.366	0.7240152513613611	-0.465164	-5.31906	-1.65124	0.8863332063613611	0.690806	-0.272731	0.558246	0.46822053736136104	0.7766051073613611	-0.843994	0.0139638	0.30767602036136127	1.175155377361361	1.196617484361361	0.210317	-1.53053	-0.47214	-0.692304	-1.33318	-0.52437	-0.493571	0.310786	0.4009735683613611	-0.460917	0.1663680413613611	-2.30933	0.596198
CIB2	-0.243547	-0.861159	-0.433693	-1.50247	-1.69437	0.224275	-0.0924235	-0.826548	0.0657191	-0.631536	-0.0329741	0.0629167	0.644573	0.136308	0.0272096	-0.688052	-0.171786	0.261403	0.782476	1.61665	-1.58754	-0.649444	0.417659	0.566662	-0.835424	-0.550178	-1.59955	0.851639	-0.72162	-0.0578824	-1.0921	0.882952	-0.0982846	-0.189267	0.26579	0.144713	0.0945875	-0.190852	-0.0945875	-0.765733	1.0692	0.433007	CIB2						-0.612718	0.14140506111717296	-0.406167	0	0.0424431	-0.616991	-0.572393	0.555771	0.2469444561456508	0.7877588489672939	0.5229771570361814	1	0.930448	0.028148331852989653	0.0856016	FALSE	FALSE	FALSE	FALSE	FALSE	FALSE	FALSE	FALSE	0.8873634103471804	0.8915117115615824	0.9516946843038531	0.8663653299849154	1	0.992137	0.6977551795959439	0.8268699393022103	-0.342755	-0.960367	-0.532902	-1.60168	-1.79358	0.12506660320946522	-0.191632	-0.925756	-0.0334895	-0.730744	-0.132183	-0.0362918	0.5453642542094652	0.0370999	-0.0719989	-0.787261	-0.270995	0.16219445820946526	0.6832677012094651	1.517440723209465	-1.68675	-0.748652	0.31845019120946505	0.4674536242094649	-0.934632	-0.649387	-1.69876	0.75243	-0.820829	-0.157091	-1.19131	0.7837432482094652	-0.197493
CILK1	2.15489	1.50196	2.48257	2.94224	1.56502	2.94442	2.98013	2.52297	1.70739	2.15967	2.07144	1.7222	2.14401	1.40757	1.67876	1.88306	-0.163717	-0.238197	-0.601009	0.038692	1.69686	1.03723	0.940612	-0.72398	0.31134	1.15229	1.43197	1.65416	0.692449	1.33845	2.07199	1.77669	2.09131	-1.76128	-2.31276	0.261598	-0.967041	0.554802	-0.261598	0.0342274	0.0380916	-0.563499	CILK1						1.6680722706052176	0.9487915594780225	1.330464286571883	0	0.8629651820570878	0.6563262555531127	1.0766229944162489	5.743662510154492e-05	8.503908104096555e-05	0.012522435963392078	0.000574457	1	0.013487718171299434	0.010101500604355149	2.395738806034892e-05	TRUE	TRUE	FALSE	TRUE	FALSE	FALSE	FALSE	FALSE	0.00789746	0.024777200008303975	0.23867323562507287	0.0392627	1	0.23710448254530267	0.6218175571849205	0.0650683	1.3409349039170149	0.688008	1.668620513917015	2.128292939917015	0.7510688329170148	2.130471376917015	2.1661748709170148	1.7090182079170146	0.8934343019170148	1.3457207089170151	1.257491671917015	0.9082504799170148	1.3300559919170152	0.593623	0.8648073319170148	1.069109162917015	-0.977669	-1.05215	-1.41496	-0.77526	0.8829043899170149	0.22327768691701494	0.12666019791701486	-1.53793	-0.502612	0.3383424929170149	0.6180228889170148	0.8402031859170147	-0.121503	0.5244936869170149	1.2580418349170146	0.962743	1.2773625649170146
CILP	-2.47697	-2.11612	-3.04486	-3.13673	-3.81701	-2.8144	-3.56877	-3.2518	-3.30207	-3.26878	-3.66269	-2.84612	-0.703806	-2.9871	-3.40372	-2.22817	-3.75866	-3.48799	-3.21296	-3.04245	-4.23704	-3.11299	-2.15814	-4.9165	-4.08484	-3.21823	-3.36147	-2.99346	-2.48853	-2.15687	-4.02583	-3.16753	-1.46642	-5.67408	-6.45172	0.0896866	-0.173868	0.0116862	-0.0116862	0.476381	0.393514	0.170401	CILP						0.3191692977322753	1.1733377972618229	-0.149963	0	0.7144779180287938	-0.750189	-0.322896	0.18549990453333387	0.34131997213085585	0.0832588	0.7282513614102006	1	0.0903196	0.13206431321892667	0.4520462223005022	FALSE	FALSE	FALSE	FALSE	FALSE	FALSE	FALSE	FALSE	0.7061720351159184	0.9192462191060804	0.5387190562785797	0.9396928025303939	1	0.5766382119277451	0.7911383737421764	0.922037	0.7349240074694349	1.0957686444694348	0.16703405446943495	0.0751594	-0.605121	0.39748649146943527	-0.356879	-0.0399098	-0.0901811	-0.0568911	-0.450796	0.3657681414694349	2.508084193469435	0.22479382446943502	-0.191828	0.983719	-0.546773	-0.276097	-0.00107389	0.16943771346943506	-1.02515	0.0989046	1.0537499884694348	-1.70461	-0.872954	-0.00634006	-0.149583	0.21842782046943474	0.7233634474694348	1.0550205274694349	-0.813943	0.0443569	1.745473156469435
CINP	-2.05164	0.447398	-2.08836	-0.291296	0.296581	0.407382	-0.999755	0.553071	0.711783	0.623996	1.39825	0.770154	0.355327	-2.13104	0.393264	-1.50061	0.233022	0.394195	-1.10856	1.24176	0.0190002	-0.948364	-1.20251	0.880466	0.733446	1.02249	-0.00714385	-1.76821	0.0850869	1.00078	-0.158946	0.786459	0.523243	0.937357	0.223028	1.14479	0.354709	-0.354709	-1.47937	2.48984	2.22325	2.10623	CINP						-0.532996	-0.0612012	0.6247736000050869	0	0.0655548	-0.015433	-0.00662966	0.1736834526060382	0.23407677537516974	0.9008027965376655	0.11176185497145115	1	0.8699776387625591	0.9649305456020104	0.9821055610150526	FALSE	FALSE	FALSE	FALSE	FALSE	FALSE	FALSE	FALSE	0.69159	0.8915117115615824	0.9832257386152019	0.5534096592569941	1	0.9824214665565075	0.9935401198002826	0.9979960283534134	-2.2912	0.20783795361857407	-2.32792	-0.530856	0.0570207	0.16782231261857392	-1.23931	0.3135115556185738	0.47222336161857387	0.38443614561857387	1.1586932706185742	0.5305945516185739	0.11576770461857393	-2.3706	0.15370448061857403	-1.74017	-0.00653732	0.15463505761857388	-1.34812	1.0022015086185738	-0.22056	-1.18792	-1.44207	0.640906	0.4938859036185739	0.7829300586185741	-0.246704	-2.00777	-0.154473	0.7612190066185741	-0.398505	0.546899	0.28368278561857385
CIPC	-1.68515	-0.915001	-1.11764	-1.53231	-5.55725	-5.91117	-1.75201	-6.26975	-0.640475	-0.508237	-6.1104	-1.3396	-1.57842	-1.54899	-5.32628	-5.63713	-1.60938	-0.903989	-5.60904	-0.78714	-5.27275	-5.27764	-5.11314	-1.40735	-5.05913	0.277364	-5.58846	-1.53146	-1.45943	-5.55376	-5.36008	-0.879778	-5.61274	-5.91871	-1.82028	0.236117	-4.85971	0.625268	-0.236117	-1.27926	-5.34597	-5.33757	CIPC						0.0858135	0.0388612	0.3620541661958869	0	-0.279666	0.3361909806385414	0.2560365781638429	0.9797070513318963	0.9153321421572873	0.970512	0.7274536089681154	1	0.7796391648159453	0.5411196813948882	0.6412936009301127	FALSE	FALSE	FALSE	FALSE	FALSE	FALSE	FALSE	FALSE	0.994351	0.9901304624950352	0.9952863463736558	0.9394291391558861	1	0.9795786040013779	0.9104976034137211	0.9538627711534424	0.22060593188985464	0.9907546218898546	0.7881119098898546	0.3734477968898544	-3.65149	-4.00542	0.15374525888985457	-4.364	1.2652810948898547	1.3975185028898547	-4.20465	0.5661517668898545	0.32733994488985463	0.35676290788985454	-3.42053	-3.73138	0.2963708728898546	1.0017666298898547	-3.70328	1.1186160448898546	-3.36699	-3.37188	-3.20739	0.4984056348898547	-3.15337	2.183119968889854	-3.6827	0.3742967628898546	0.44632670988985457	-3.648	-3.45432	1.0259773778898547	-3.70699
CIRBP	-5.41255	-0.447245	-0.225666	-1.23406	-2.72438	-0.514657	-1.3359	-0.571498	-0.446874	-4.53479	-3.61696	-0.667037	-0.179602	-0.526461	-0.00960904	-3.99889	-1.20359	-1.98003	-1.7981	-0.697454	-3.63896	-1.81765	-0.32416	-2.84003	0.0923945	-0.235942	-1.78756	0.176572	-0.690336	-0.679191	-4.96808	-1.51958	-5.254	-3.02062	-4.43303	-1.01436	0.298473	0.146756	-0.146756	-0.136016	1.02214	0.0256403	CIRBP						0.12549259600785603	0.8953392692735712	-0.168237	0	0.107933	-0.450273	-0.210335	0.391668	0.801681	0.0516204	0.8117788601870701	1	0.854964	0.2998604809577944	0.5885471379488509	FALSE	FALSE	FALSE	FALSE	FALSE	FALSE	FALSE	FALSE	0.8424689157599069	0.9837168374030352	0.45226152735342984	0.9623707482619304	1	0.9824214665565075	0.8433676988003815	0.9401744237515585	-4.19545	0.7698589498326176	0.9914378088326177	-0.0169531	-1.50728	0.7024470348326177	-0.118795	0.6456061988326176	0.7702302658326177	-3.31768	-2.39985	0.5500665688326176	1.0375021948326175	0.6906424788326175	1.2074949168326174	-2.78179	0.0135113	-0.762929	-0.580995	0.5196503488326176	-2.42186	-0.600546	0.8929440228326176	-1.62292	1.3094984188326175	0.9811621478326176	-0.570459	1.3936757018326176	0.5267684008326178	0.5379127408326175	-3.75097	-0.302476	-4.0369
CISD2	-2.99088	-2.20624	-1.81242	-7.14547	-1.01559	-1.81009	-7.48065	-8.29795	-7.47603	-2.45398	-2.61504	-1.93485	-7.41397	-3.20523	-0.784627	-2.17348	-3.76312	-2.69118	-0.487494	-2.42832	-3.21349	-1.26145	-2.49749	-2.6282	-2.22935	-0.638944	-2.9728	-1.55966	-6.1506	-7.58196	-3.38828	-1.65644	-3.31902	-1.45505	-1.4079	0.0826343	0.0844457	-1.28214	-0.0826343	0.96702	1.00087	1.50151	CISD2						-0.393016	-0.155613	-1.58723	0	-0.874675	-0.180446	-0.501555	0.48766585610233004	0.5102069104716864	0.8332021562284697	0.13141729207399266	1	0.22780667988185166	0.7779828341721586	0.33989835773769295	FALSE	FALSE	FALSE	FALSE	FALSE	FALSE	FALSE	FALSE	0.8725299507074626	0.9432614496632352	0.959369	0.5979516319919451	1	0.7640364866848638	0.9670391924964663	0.8968183717784173	-1.08209	-0.297446	0.0963692	-5.23668	0.893195	0.0986984	-5.57186	-6.38916	-5.56724	-0.545186	-0.706252	-0.0260552	-5.50518	-1.29643	1.124163581416384	-0.26469	-1.85433	-0.782392	1.4212964394163836	-0.519527	-1.3047	0.647344	-0.588697	-0.719406	-0.320559	1.2698464424163838	-1.06401	0.34913035541638393	-4.2418	-5.67317	-1.47949	0.2523497384163837	-1.41023
CIT	-0.55603	0.0873504	-0.424845	0.46922	-0.512764	-0.042578	-0.920747	0.416756	-0.229023	0.532097	-0.240279	0.187719	-0.321481	-0.663243	0.0507001	-0.481172	-0.692414	-0.691793	-0.612953	0.0116645	-0.231421	-0.321302	-1.16351	-0.765912	-0.331916	0.24101	-0.656864	-0.018774	-1.12257	0.514833	-0.952854	-0.319934	-0.823745	-0.446164	-1.16357	-0.0923013	0.357245	0.0270456	-0.0270456	-0.279492	0.0694892	-0.195206	CIT						0.22376725695533123	0.27954698519281374	0.5927129144927481	0	0.0943253	0.19778509798910476	0.28868738465599625	0.21701775643030805	0.2837382492919982	0.20568344432147045	0.013135109401244726	1	0.7100816733380246	0.377064	0.095627	FALSE	FALSE	FALSE	FALSE	FALSE	FALSE	FALSE	FALSE	0.7335659321278365	0.902175	0.7185902105098854	0.22579086793532072	1	0.9730094620064895	0.8617201208635689	0.8268699393022103	-0.127056	0.5163243992470838	0.00412947	0.8981941702470838	-0.0837902	0.386396	-0.491773	0.8457304412470839	0.19995072324708374	0.9610707662470839	0.18869464024708385	0.6166931862470839	0.10749252424708389	-0.234269	0.4796740972470837	-0.0521979	-0.26344	-0.262819	-0.183979	0.44063851124708375	0.19755316624708388	0.10767244624708397	-0.734534	-0.336938	0.0970576	0.6699841732470838	-0.22789	0.41020000524708383	-0.693599	0.9438071842470837	-0.52388	0.10903976424708393	-0.394771
CKAP2L	-1.71631	-1.68069	-3.20597	-1.91916	-1.57049	-1.09384	-1.91963	-7.48402	-1.03569	-1.33256	-2.85662	-1.40794	-2.26968	-2.97685	-1.88638	-3.27199	-1.99899	-7.42207	-2.8378	-1.37692	-1.54939	-3.30317	-3.02614	-2.90702	-1.77567	-1.84133	-2.69806	-0.594172	-2.62748	-1.934	-1.29579	-1.53569	-7.24119	-2.48919	-2.18148	-0.674925	0.149204	-0.149204	0.185978	0.148924	0.184098	-0.414254	CKAP2L						0.6121632494537469	0.35127949775819883	0.41840817981348644	0	0.6763721436107772	-0.0102988	0.26580433799413883	0.538668	0.0729223	0.42772	0.45196617618152723	1	0.16232402714361188	0.978024	0.4028185642139096	FALSE	FALSE	FALSE	FALSE	FALSE	FALSE	FALSE	FALSE	0.8841409077492356	0.7123835166541447	0.8491877423950004	0.8358977010281858	1	0.6981346915630243	0.995002	0.9169434523135528	0.661572	0.697187	-0.828095	0.458721	0.8073910986907459	1.284033296690746	0.45824878869074587	-5.10614	1.3421894476907459	1.045313773690746	-0.478744	0.9699359306907459	0.10820036569074602	-0.598968	0.49149761769074607	-0.894109	0.3788862216907459	-5.04419	-0.459922	1.000954381690746	0.8284927756907459	-0.925289	-0.648263	-0.529138	0.6022088546907458	0.5365467226907459	-0.32018	1.7837056216907459	-0.249605	0.44388	1.082086406690746	0.8421872536907458	-4.86331
CKAP4	-0.780176	-0.29181	-0.100696	0.355135	0.24148	-0.30332	-1.50959	0.600589	-0.617988	-0.0296988	-0.062725	-1.27872	-0.376665	-0.0830865	0.336676	-0.867888	-1.02027	-0.769153	-0.150332	-0.273506	-0.758451	-1.36198	-0.909611	-2.70629	-1.14498	-0.711529	-1.07983	0.0732727	0.10775	-0.780345	-1.36698	-0.870075	-1.0932	-6.22078	-5.95137	-0.295681	-0.0287348	0.0941084	0.0287348	-0.703008	-0.725107	-0.524146	CKAP4						0.638422	0.6327257459789462	0.9091372110833397	0	0.3278338456012998	0.28521627029849606	0.5167337830535694	0.0412228	0.018913993792486684	0.045227621219581654	0.00365123	1	0.24727535571897352	0.2596510174465677	0.0153943	FALSE	FALSE	FALSE	FALSE	FALSE	FALSE	FALSE	FALSE	0.4063923657547094	0.43168409361675497	0.4305426478041504	0.11735779360497665	1	0.7808483223624813	0.8376675800016701	0.7381851240703743	0.0915818	0.5799477031844396	0.7710612821844396	1.2268923371844396	1.1132377691844397	0.5684371231844395	-0.63783	1.4723461931844397	0.25376936718443965	0.8420586881844396	0.8090325031844395	-0.406967	0.4950928441844394	0.7886709801844396	1.2084332351844393	0.00386917	-0.148513	0.10260432518443965	0.7214253141844396	0.5982518371844396	0.11330690518443962	-0.490224	-0.0378532	-1.83453	-0.27322	0.1602287811844396	-0.208074	0.9450301871844397	0.9795070061844396	0.0914125	-0.495219	0.00168258	-0.221438
CKAP5	-1.43079	-0.969395	-0.990808	-1.34273	-0.903647	-1.17056	-1.43428	-0.608849	-1.19097	-0.870573	-0.946309	-0.857111	-0.400433	-1.02006	-0.923178	-1.12762	-1.25602	-0.915071	-1.15826	-0.922459	-1.90419	-1.58999	-1.4068	-1.2943	-0.708375	-0.407531	-0.729901	-1.16774	-0.989959	-1.10065	-1.19286	-1.46987	0.522371	-1.26755	-1.57554	-0.158028	0.351736	-0.0479881	0.0479881	-0.446873	-0.225156	-0.652872	CKAP5						-0.0970864	0.28547127236141295	0.17583521630632767	0	0.3478674249502962	-0.315005	-0.147717	0.5633430412339442	0.5811975883430935	0.19092374206198545	0.4113845495416063	1	0.3205213601153986	0.24555358098120236	0.4868326902841055	FALSE	FALSE	FALSE	FALSE	FALSE	FALSE	FALSE	FALSE	0.8880091120089335	0.9681279668444294	0.710854	0.8098640884136783	1	0.830231	0.8376675800016701	0.9300812694009365	-0.365729	0.0956651	0.0742523	-0.277673	0.16141274077139195	-0.105499	-0.369225	0.45621153777139195	-0.125909	0.19448725377139198	0.11875079577139226	0.20794947777139197	0.6646275377713919	0.0450034	0.14188188977139216	-0.0625634	-0.19096	0.14998937277139202	-0.0932001	0.1426007597713922	-0.839134	-0.524927	-0.341744	-0.22924	0.356685	0.6575292957713919	0.335159	-0.102684	0.075101	-0.0355883	-0.127801	-0.404806	1.587430769771392
CKB	1.44751	2.58591	2.28937	2.2704	2.3676	1.59958	1.81281	2.06141	1.82564	2.52203	2.03691	2.30862	2.06412	2.24846	2.59458	1.21966	1.0167	1.51131	1.80164	1.51878	1.12857	1.44097	1.4007	-1.08739	0.931396	1.68717	1.56962	2.06525	2.41428	2.09511	2.02236	2.37068	2.0781	-5.42944	-3.69221	0.0262653	-0.14002	-0.0262653	0.0555835	-0.00887605	0.0780998	-0.168678	CKB						0.8010742788211166	1.011099924417352	0.8291175225300585	0	0.8773501436152652	-0.121012	0.3126767046570009	2.2673916264618257e-05	0.000926799	7.453336177361593e-05	0.00123825	1	3.2145379174536026e-05	0.3481895030679717	0.0807846	TRUE	FALSE	TRUE	FALSE	FALSE	TRUE	FALSE	FALSE	0.00373226	0.0774519	0.00820317	0.0617673	1	0.00498409	0.8521678944530895	0.8268699393022103	0.14190333077442313	1.2803043157744232	0.9837630787744233	0.9647973217744232	1.0619970667744234	0.29397177677442343	0.5071988697744231	0.7557978957744232	0.5200313687744232	1.2164269037744233	0.7313019827744229	1.003014962774423	0.7585078847744232	0.9428501697744229	1.2889740277744233	-0.0859467	-0.288904	0.2057024227744231	0.4960299927744233	0.21317385977442307	-0.177039	0.1353642197744233	0.0950977	-2.393	-0.374212	0.3815616167744231	0.26400886677442326	0.7596433907744234	1.1086743217744235	0.7894985897744231	0.716752	1.0650740707744233	0.7724885087744231
CKMT1A_CKMT1B	-1.16503	0.00029523	0.242742	0.00026188	0.193165	0.00763032	-0.405148	0.164416	-0.020816	0.0577902	0.789005	-0.574825	0.734774	0.452894	0.296692	-2.25359	-2.43608	-1.18396	-1.36821	-1.3476	-0.948096	-2.24607	-1.42614	-4.16482	-4.62706	-3.51493	-1.47412	0.795059	-0.876672	-0.409975	0.0344891	-0.996993	-1.13444	-8.70057	-8.25082	-0.0721315	0.266011	-0.0600529	0.0600529	0.42067	0.66473	0.439811	CKMT1A_CKMT1B						1.780622349859136	2.1825151165591006	2.165606784931592	0	1.620920183612646	0.0604443	0.7889523095046594	6.52688581957787e-06	2.1937867834142894e-06	6.773055598049917e-06	2.2014180748970802e-06	1	0.00189464	0.8103619405210248	0.0125602	TRUE	TRUE	TRUE	TRUE	FALSE	FALSE	FALSE	FALSE	0.001866	0.00595832	0.00153297	0.00239162	1	0.0738429	0.9686536368338642	0.7381851240703743	0.7151284886063175	1.8804584226063175	2.122905199606317	1.8804250726063176	2.0733282786063176	1.8877935076063175	1.4750149526063174	2.044579666606318	1.8593472176063175	1.9379533516063174	2.6691677766063173	1.3053384296063175	2.6149373356063172	2.3330568036063175	2.1768552916063175	-0.373428	-0.555912	0.6961992326063174	0.5119540556063173	0.5325611396063175	0.9320671176063176	-0.365907	0.4540251596063175	-2.28466	-2.7469	-1.63477	0.4060457416063175	2.675222260606317	1.0034908566063174	1.4701877016063172	1.9146522976063174	0.8831705396063174	0.7457275766063176
CLASP1	-1.88827	-2.2757	-1.13776	0.326844	-1.38339	-0.217322	-0.898558	-1.10115	-0.251933	-1.61234	-0.0731862	-0.806721	-0.532963	0.296584	-1.83966	-1.68516	-0.712348	-0.296549	0.208277	0.348476	-1.02182	-1.74388	-1.42889	-0.780623	-1.65333	-0.407003	-0.960922	0.579725	-0.56734	-0.582329	-0.0353815	0.327278	-1.04417	0.0295084	-0.62961	-0.134303	0.134303	-0.390055	0.462562	0.00336629	-0.480231	-0.0270388	CLASP1						-0.14079	0.14925594998164277	0.0484826	0	0.5673578275289235	-0.483392	-0.272221	0.4258236056339919	0.7244847642745106	0.7341916847752212	0.909045	1	0.10053548863000021	0.14854958713189492	0.34942403006501854	FALSE	FALSE	FALSE	FALSE	FALSE	FALSE	FALSE	FALSE	0.8510066591575565	0.9764150271563412	0.9427581779894836	0.9824361397583145	1	0.6098887848229999	0.7929855271142796	0.8998332072270103	-1.20913	-1.59655	-0.458618	1.0059879658536497	-0.704245	0.4618218808536497	-0.219414	-0.422002	0.42721084685364974	-0.933192	0.6059576388536498	-0.127577	0.14618092985364975	0.9757275008536498	-1.16051	-1.00602	-0.0332041	0.3825951868536497	0.8874204638536497	1.0276201358536499	-0.342679	-1.06474	-0.749742	-0.101479	-0.974183	0.2721405848536497	-0.281778	1.2588687178536497	0.1118041638536498	0.0968151	0.6437623568536498	1.0064222758536499	-0.365029
CLBA1	4.97852	0.578741	0.639133	1.28336	6.01331	0.489459	0.948183	0.130881	0.952804	0.804933	5.41951	0.739101	4.82222	3.9341	1.07435	0.763501	1.20629	0.45225	6.25102	0.913054	1.12788	1.12299	5.37495	0.993283	1.3415	0.723801	5.45603	3.64678	0.693277	4.84687	5.12802	4.7135	0.78789	0.481926	0.773003	4.45926	0.0348035	-0.0348035	-0.148955	3.35584	5.14212	4.5225	CLBA1						0.004348	-0.336391	-0.329509	0	0.23924776792961616	-0.14399	-0.124642	0.9924291181466602	0.996987	0.8168442919608938	0.8290144366616593	1	0.8106495126404509	0.8590429254049724	0.8711753616616188	FALSE	FALSE	FALSE	FALSE	FALSE	FALSE	FALSE	FALSE	0.9972021771684533	0.9999901473515647	0.9562627282076334	0.968497	1	0.9824214665565075	0.9786450380703577	0.9876980812861934	1.0768201576507257	-3.32296	-3.26256	-2.61833	2.111611111650726	-3.41224	-2.95351	-3.77082	-2.94889	-3.09676	1.5178147956507257	-3.1626	0.9205197646507252	0.0324049	-2.82735	-3.1382	-2.69541	-3.44945	2.3493271656507257	-2.98864	-2.77381	-2.7787	1.4732561906507253	-2.90841	-2.56019	-3.1779	1.5543328626507256	-0.254916	-3.20842	0.9451759616507258	1.226320957650726	0.8118022766507254	-3.11381
CLC	-2.04511	-1.68956	-2.29908	-2.73517	-1.82487	-1.96308	-2.47319	-2.9701	-1.83878	-2.25005	-2.44065	-1.58683	-2.45706	-2.03643	-2.51346	-2.09685	-2.4657	-2.3498	-2.24692	-1.5652	-1.85369	-2.10266	-1.50281	-1.99665	-2.27167	-1.39908	-2.4162	-2.0266	-1.43756	-2.1165	-1.81566	-1.37631	-1.77899	-1.99067	-2.30951	-0.157251	0.2126	-0.0792467	0.0792467	1.59346	1.66791	1.62746	CLC						-0.129342	-0.120653	-0.341083	0	0.24572822783319528	-0.31292	-0.253895	0.17695590364652752	0.48718059863772645	0.6183	0.18916107212563074	1	0.17681000194145868	0.0768321	0.0908278	FALSE	FALSE	FALSE	FALSE	FALSE	FALSE	FALSE	FALSE	0.6962001688776661	0.938236	0.9088287046586291	0.6640860656329808	1	0.7226726339699049	0.7485582103259808	0.8268699393022103	-0.0671308	0.2884121080183017	-0.321101	-0.757188	0.1531100300183015	0.014896699018301698	-0.495208	-0.992123	0.13919197401830147	-0.272074	-0.462674	0.39114254901830164	-0.479083	-0.0584526	-0.535487	-0.11887	-0.487725	-0.371821	-0.268942	0.41277204401830164	0.12428993001830159	-0.124679	0.4751718980183015	-0.018676	-0.293693	0.5789004120183016	-0.438221	-0.0486238	0.5404173930183017	-0.138523	0.16232004201830164	0.6016702930183017	0.19898312701830184
CLDN23	0.891874	1.12654	1.12081	0.935067	0.944893	1.70488	1.25377	0.636095	0.602901	0.994413	1.33999	0.675269	0.848399	0.78623	0.889841	0.584526	1.57839	1.19845	1.13665	1.42483	0.879012	0.821027	1.00995	0.287103	0.99499	1.3075	0.99587	0.765484	0.821214	0.968482	0.724911	0.845598	0.824347	0.947201	0.694173	0.0818999	-0.045762	-0.183658	0.045762	0.363554	-0.0105877	0.646829	CLDN23						0.1079378457972793	-0.25479	-0.131604	0	-0.229942	0.26518988217892026	0.12946168789014084	0.20532287259991336	0.49716734384764905	0.20468629400138852	0.5297221268084797	1	0.15574065084582173	0.0366119	0.25978031578844113	FALSE	FALSE	FALSE	FALSE	FALSE	FALSE	FALSE	FALSE	0.7225957205692042	0.9416721708245683	0.7185902105098854	0.8685332305534748	1	0.6944392752929969	0.7077456826966527	0.8707795798530349	-0.165094	0.0695676	0.0638392	-0.121902	-0.112075	0.6479158235702785	0.1968039115702785	-0.420873	-0.454068	-0.0625556	0.2830258545702788	-0.3817	-0.20857	-0.270738	-0.167127	-0.472443	0.5214236555702786	0.14148068157027857	0.079681	0.36786460157027867	-0.177956	-0.235942	-0.0470148	-0.769865	-0.0619782	0.2505318515702784	-0.0610984	-0.291484	-0.235755	-0.0884869	-0.332058	-0.211371	-0.232622
CLEC10A	-5.72424	-4.78712	-4.97697	-6.38446	-5.4053	-6.54607	-5.79442	-4.79785	-9.10507	-5.80067	-5.5136	-5.22665	-5.58987	-6.79234	-5.34588	-6.67981	-5.16991	-5.99798	-5.74205	-5.46583	-6.31988	-5.69121	-5.29458	-6.91326	-5.57402	-3.77247	-4.1227	-4.59627	-4.85188	-5.77515	-5.14649	-5.07497	-6.93492	-6.04549	-8.52898	-0.459897	0.394415	0.0726469	-0.0726469	-0.561791	-0.0581985	-0.097024	CLEC10A						-0.266394	-0.357824	-0.421181	0	0.0406095	-0.21494	-0.27363	0.8747155414729506	0.5895649467195534	0.5861235554992383	0.548591	1	0.9336372196563933	0.4805241859140563	0.4185319729123743	FALSE	FALSE	FALSE	FALSE	FALSE	FALSE	FALSE	FALSE	0.9699885630010905	0.9698453530752482	0.8990820688437029	0.8755874441419299	1	0.992137	0.8936850663353373	0.9180160643582572	-0.457546	0.479565	0.2897177668343287	-1.11777	-0.138609	-1.27938	-0.527733	0.46884134783432846	-3.83838	-0.533976	-0.246913	0.0400422	-0.323181	-1.52565	-0.0791876	-1.41312	0.0967784	-0.731294	-0.47536	-0.199143	-1.05319	-0.424521	-0.0278933	-1.64657	-0.307333	1.4942213428343283	1.1439854828343283	0.6704224978343282	0.41481184583432873	-0.508455	0.12019820283432786	0.19172407083432813	-1.66823
CLEC11A	0.642646	2.04277	1.4702	1.28511	1.9027	1.93213	0.607072	1.11765	1.54642	1.84001	1.62098	0.87704	1.95166	1.1244	1.94541	1.23179	0.466144	1.45637	0.893559	2.15759	1.33753	1.36048	1.75803	-1.36909	0.318791	0.762555	1.03823	1.4026	2.29563	1.33684	0.749561	1.38065	1.02049	-7.06031	-5.45245	0.0630365	-0.0925115	-0.0630365	0.221864	0.163738	-0.0266151	-0.028245	CLEC11A						0.3608384091350691	0.4015143087906306	0.40279911687669523	0	0.29866166545416933	0.0355518	0.21135903557220181	0.5775548796605074	0.22933531538271867	0.2647711276943838	0.22509111402581644	1	0.35903293154310323	0.8705580003059583	0.30458740477325114	FALSE	FALSE	FALSE	FALSE	FALSE	FALSE	FALSE	FALSE	0.8933693333480645	0.8899462757829502	0.7574906941273283	0.7062349063699588	1	0.8447456585478444	0.9818269693716902	0.8866503359862224	-0.508752	0.891373	0.3188015619340729	0.1337117579340727	0.7513035569340727	0.7807314319340726	-0.544326	-0.0337475	0.3950217009340727	0.6886161489340726	0.4695768099340726	-0.274358	0.8002568799340726	-0.0269962	0.7940071359340725	0.0803872	-0.685254	0.3049748989340724	-0.257839	1.0061931109340725	0.18613525993407262	0.20908164293407272	0.6066352709340728	-2.52049	-0.832607	-0.388843	-0.11317	0.2512024179340725	1.1442273039340725	0.18544514693407274	-0.401837	0.22924953193407238	-0.130911
CLEC12A	-3.55818	-2.24237	-2.91561	-2.57233	-3.54808	-2.94039	-2.97902	-2.36349	-2.2569	-1.59295	-2.21826	-2.41674	-1.58826	-2.23913	-1.59336	-2.82259	-3.2423	-2.95573	-3.7738	-2.93054	-2.57513	-3.05639	-2.57167	-3.88612	-1.86881	-1.5851	-2.93319	-1.79321	-2.403	-2.14299	-4.20681	-2.63279	-3.39963	-3.19941	-3.55629	-0.218205	0.116398	0.454286	-0.116398	-0.22791	-0.240188	-0.182571	CLEC12A						-0.193782	0.7918534404697807	0.6295246465553871	0	0.13893623324551446	-0.274209	-0.0526493	0.028122565403526558	0.5576061793445979	0.025010199229477354	0.0720278	1	0.703927	0.3289934210959582	0.8351689130784941	FALSE	FALSE	FALSE	FALSE	FALSE	FALSE	FALSE	FALSE	0.3415493425585619	0.9573290784822939	0.3366522205077358	0.47310153058642634	1	0.9721304026358554	0.8456285502300588	0.9847270535798524	-0.854556	0.46124946950247336	-0.211989	0.13129508150247324	-0.844457	-0.236768	-0.275401	0.34013642650247344	0.4467265715024731	1.1106734705024734	0.4853606805024735	0.2868885175024735	1.1153610615024732	0.4644951585024732	1.1102670775024734	-0.118968	-0.53868	-0.25211	-1.07018	-0.226919	0.12849109250247343	-0.352762	0.13195768150247345	-1.18249	0.8348162635024734	1.1185220265024733	-0.229565	0.9104188095024733	0.3006210815024732	0.5606300545024733	-1.50319	0.0708387	-0.696006
CLEC14A	-0.939844	-0.00848673	-0.565814	-0.494906	0.614185	0.198701	-0.683364	-0.371239	-0.0364799	0.183516	0.0706645	-0.834714	0.0289106	-0.231118	0.334717	-0.587162	-0.336963	-0.378017	0.328089	0.16161	-0.28433	-0.418942	0.0586588	-2.04707	-0.159145	0.24149	-0.0985874	-0.0586892	0.0520817	-0.548627	-0.608854	-0.471158	-1.68215	-4.59286	-4.85426	-0.00422288	-0.0678504	0.0530528	0.00422288	-0.0693851	-0.324022	-0.360947	CLEC14A						0.022762498729079594	0.0826589	0.17345580555044443	0	-0.260105	0.1924914083410387	0.12970789628692278	0.6813069576128452	0.9250347874078971	0.7522532636773709	0.45513196416280366	1	0.29730585774624446	0.36813807821424427	0.44520022721709196	FALSE	FALSE	FALSE	FALSE	FALSE	FALSE	FALSE	FALSE	0.9111446431335544	0.9938976540313277	0.948062	0.8362562505127161	1	0.820126	0.8599148290362124	0.922037	-0.742384	0.18897269094302288	-0.368355	-0.297446	0.8116442749430229	0.396161	-0.485905	-0.173779	0.16097953994302278	0.380976	0.268124	-0.637255	0.2263700349430229	-0.0336587	0.5321766329430229	-0.389702	-0.139504	-0.180557	0.525549	0.35906961194302295	-0.0868705	-0.221483	0.256118	-1.84961	0.0383142	0.4389497329430229	0.098872	0.1387701899430229	0.24954112594302297	-0.351167	-0.411395	-0.273698	-1.48469
CLEC1A	-2.25551	-1.77284	-2.01373	-2.53468	-1.89827	-1.44085	-3.04	-1.15306	-2.2399	-1.61109	-1.75325	-2.16523	-1.39182	-2.03294	-1.5838	-2.42154	-2.58153	-1.35761	-1.51183	-2.16097	-2.48403	-2.83317	-1.95482	-4.09872	-2.79284	-1.53311	-2.5345	-1.58908	-1.69353	-1.88804	-1.85608	-2.32183	-1.83674	-6.65128	-5.66936	-0.197141	0.155545	0.297615	-0.155545	-0.837383	-0.311265	-0.264876	CLEC1A						0.13907977588571407	0.4387914724288158	0.5597437188196294	0	0.3506649486521347	-0.0799893	0.11795731428975594	0.21534185230375563	0.6264564713994182	0.1788739930221891	0.0934373	1	0.18387667169277844	0.6534731255426005	0.5253011313173513	FALSE	FALSE	FALSE	FALSE	FALSE	FALSE	FALSE	FALSE	0.7301728724806495	0.971338	0.6871594979466273	0.5248722966356322	1	0.7282764281227824	0.9404247705431938	0.9392389113079324	-0.0579286	0.42473865259494176	0.183847	-0.337105	0.2993088755949419	0.7567235995949418	-0.842427	1.0445177715949419	-0.0423269	0.5864909375949419	0.44432275059494186	0.032346905594941903	0.8057558525949416	0.16463507459494187	0.6137723195949419	-0.22396	-0.383949	0.8399644335949419	0.6857486985949421	0.0366098	-0.286448	-0.635592	0.24275447359494193	-1.90114	-0.595264	0.6644672285949417	-0.336927	0.6084949405949419	0.5040483625949418	0.3095405185949418	0.3414952115949421	-0.124249	0.3608366925949419
CLEC1B	-4.0376	-3.96016	-4.85255	-5.2531	-3.70321	-5.57596	-6.63514	-3.14152	-4.75123	-4.4035	-5.88361	-3.94719	-3.61069	-4.39031	-3.80801	-5.11555	-4.58337	-5.84413	-3.68287	-5.14936	-4.56663	-5.86386	-6.83005	-5.48484	-5.98225	-3.76464	-5.49215	-5.19572	-3.78477	-5.25494	-4.72977	-5.02847	-2.41028	-8.54415	-5.2923	-0.0846595	0.480409	0.0162103	-0.0162103	-0.283061	0.442068	0.213172	CLEC1B						0.3464294301065875	1.00926	0.700992	0	0.9494736685187042	-0.488038	-0.0385303	0.34387835381827014	0.43154519547337045	0.014797514467018828	0.2164102794638516	1	0.14333423545778565	0.2980494027953507	0.9264512905692972	FALSE	FALSE	FALSE	FALSE	FALSE	FALSE	FALSE	FALSE	0.830392	0.9281886268965318	0.25845690863294624	0.6988945529415231	1	0.6851148357385559	0.8433676988003815	0.9951665659934404	0.8833971698510094	0.9608363278510093	0.0684406	-0.332103	1.2177799848510096	-0.654966	-1.71415	1.7794764738510092	0.16976873085100963	0.5174950468510096	-0.962612	0.9738090028510096	1.3103059848510095	0.5306812288510089	1.112986528851009	-0.194552	0.337626	-0.92314	1.2381211238510093	-0.228364	0.3543632798510093	-0.942865	-1.90906	-0.563843	-1.06125	1.1563524838510093	-0.571161	-0.274723	1.1362238058510095	-0.333944	0.19122701285100885	-0.107473	2.5107183718510098
CLEC2L	-1.97221	-0.914849	-0.653337	-3.43332	0.331098	-0.103387	0.344934	-1.0312	0.627208	-0.814423	-0.0974587	-1.49478	-0.544923	1.15437	0.061761	-1.2572	-0.158853	0.000170467	-0.526633	-0.98794	0.861868	0.374768	-1.34814	-0.284421	-0.799437	-0.947376	0.268683	0.491495	-0.278043	-2.78783	-2.07541	-0.751495	-1.26829	-1.41156	-1.57309	0.3749	-0.3749	0.723509	-0.733729	-4.44957	0.592188	-1.16869	CLEC2L						-0.250155	0.35086085363974884	0.0658191	0	-0.485032	-0.0360183	-0.0864116	0.637454	0.5295288713668729	0.46388328165358605	0.8787334288480482	1	0.28808513099271865	0.9355409055916399	0.7969070923170417	FALSE	FALSE	FALSE	FALSE	FALSE	FALSE	FALSE	FALSE	0.9030717810790145	0.9499342236673888	0.8602700105304417	0.9790270353637351	1	0.8145236962998124	0.9900972505753507	0.9776837705796179	-1.72899	-0.671634	-0.410122	-3.19011	0.5743130496623272	0.13982788866232687	0.588149	-0.787983	0.8704230566623269	-0.571207	0.14575646566232703	-1.25157	-0.301708	1.397586002662327	0.3049761046623267	-1.01399	0.0843617	0.24338559766232706	-0.283418	-0.744725	1.105082964662327	0.6179834446623271	-1.10493	-0.0412063	-0.556222	-0.704161	0.511898	0.7347103936623268	-0.0348283	-2.54461	-1.8322	-0.50828	-1.02507
CLEC4A	-4.08072	-5.00077	-5.52381	-4.9575	-3.60234	-4.09675	-4.62194	-5.46487	-4.43335	-3.53031	-5.75544	-4.80552	-4.18684	-4.28643	-3.64964	-4.38249	-4.37955	-3.98923	-4.01375	-4.04893	-4.02256	-4.01753	-4.5763	-5.44009	-5.15188	-3.83228	-4.06806	-4.17248	-3.98082	-4.66567	-4.21579	-4.25951	-3.72006	-6.39614	-6.79892	-0.0696089	0.0696089	0.128968	-0.0815242	-0.511366	-0.534096	-0.429252	CLEC4A						-0.168604	0.0833576	-0.265572	0	0.11646302649869024	-0.306427	-0.250994	0.7560819261990033	0.4924012418142193	0.7346911823969952	0.44802449751875406	1	0.5396019847041427	0.22631898085546867	0.19922389135412377	FALSE	FALSE	FALSE	FALSE	FALSE	FALSE	FALSE	FALSE	0.9369125761876328	0.9385115787656222	0.9427581779894836	0.8348536920601657	1	0.9215125173639928	0.8295258188322052	0.8534030659238139	0.17665584578559035	-0.743393	-1.26643	-0.70013	0.6550343037855896	0.16062587678558932	-0.364566	-1.2075	-0.175981	0.7270608037855899	-1.49807	-0.548148	0.0705322	-0.0290604	0.6077339177855897	-0.125117	-0.122178	0.2681397547855896	0.24362266978558994	0.20844211878559007	0.2348174487855897	0.23983941478558987	-0.318927	-1.18272	-0.894511	0.42509705878558973	0.18930784778558957	0.0848942	0.27655080078558963	-0.408299	0.041585	-0.00214123	0.5373112667855898
CLEC4C	-4.7984	-4.75768	-3.46899	-3.1701	-4.21985	-3.34552	-4.30671	-4.48482	-4.6757	-3.85192	-3.73586	-3.68108	-3.64289	-4.26986	-2.70238	-3.81155	-4.28988	-3.94207	-3.39175	-3.44085	-5.21243	-4.10161	-5.00343	-3.47192	-3.46658	-3.76783	-3.67298	-3.92939	-3.36334	-4.25266	-4.38954	-3.81552	-3.84765	-3.49553	-4.22223	-0.139173	0.280272	0.139173	-0.277473	-0.0196557	0.125923	0.262545	CLEC4C						-0.0106377	0.405008	-0.267241	0	-0.0294505	-0.259051	-0.173833	0.4878551031665046	0.968195	0.2027622701328014	0.3784502695045019	1	0.8990352991090306	0.3273426980465164	0.4093678492773637	FALSE	FALSE	FALSE	FALSE	FALSE	FALSE	FALSE	FALSE	0.8725811394140445	0.9965164204088099	0.7164508825142161	0.7932244596611349	1	0.9885582500174898	0.8456285502300588	0.9175924520038492	-0.933388	-0.892673	0.3960204995634629	0.6949108965634623	-0.354842	0.5194932825634627	-0.441696	-0.61981	-0.810687	0.013091199563462505	0.12914684456346232	0.1839280665634627	0.22211920156346263	-0.404848	1.1626300785634625	0.0534569	-0.424867	-0.07706	0.47326124456346225	0.4241594365634624	-1.34742	-0.236605	-1.13842	0.3930945165634623	0.39843207856346274	0.0971753	0.19203144256346247	-0.0643853	0.5016668165634625	-0.387653	-0.524534	0.049491967563462455	0.0173566
CLEC4D	-3.72518	-8.0818	-4.34564	-6.54668	-4.45204	-3.91474	-4.42613	-5.05405	-4.15181	-3.59948	-4.26662	-8.22759	-3.49223	-8.16101	-4.54462	-4.22405	-5.04673	-4.70769	-8.11072	-5.29019	-5.95158	-4.32292	-4.92629	-5.50057	-5.45727	-2.8423	-4.93026	-4.1905	-4.73992	-8.57678	-7.2807	-8.29164	-3.61243	-5.88578	-9.74565	-0.346132	0.195313	0.237171	-0.195313	0.0636779	-0.0221833	0.329392	CLEC4D						0.1270870928882624	-0.169056	0.5034140833484773	0	-0.327546	0.5375806590888291	0.3887858659735918	0.8207699974600748	0.8161188322608085	0.838371	0.3956621659653832	1	0.647526	0.26756121274001426	0.3375461789522075	FALSE	FALSE	FALSE	FALSE	FALSE	FALSE	FALSE	FALSE	0.9540219768811958	0.9854090774943819	0.9612270355142726	0.8022534100500042	1	0.9626060110143316	0.8396259431564168	0.8961341479503452	0.9573507810598556	-3.39927	0.336883	-1.86415	0.23048412405985547	0.7677845570598556	0.25639809705985533	-0.371518	0.5307132070598553	1.0830452330598552	0.41591226805985604	-3.54506	1.1903025580598554	-3.47849	0.13790285905985578	0.45847365505985516	-0.364203	-0.0251659	-3.42819	-0.607657	-1.26906	0.35960975205985524	-0.243762	-0.818046	-0.77474	1.8402313080598551	-0.247733	0.49202828105985524	-0.0573968	-3.89425	-2.59817	-3.60911	1.0700971050598553
CLEC4E	-7.41005	-1.83468	-3.06823	-7.71478	-2.20624	-1.98803	-1.87731	-2.36078	-2.56743	-3.15418	-2.41521	-3.6584	-2.28394	-2.75116	-2.01107	-2.02322	-1.21971	-7.75826	-2.03649	-2.56627	-4.33036	-5.12479	-1.3368	-3.68378	-2.40137	-3.89999	-3.81186	-1.17829	-2.8482	-3.66251	-2.84498	-3.93601	1.7647	-2.42805	-7.64696	-0.15513	0.231034	0.15513	-0.488749	0.406009	-1.2452	-0.0688077	CLEC4E						0.000961665	0.0512426	0.012700668214626521	0	2.1118437420151976	-1.58353	-0.930363	0.3659020330450922	0.9986547668316372	0.9379682207284092	0.9844171147100739	1	0.1643457929792319	0.3014781318995547	0.4897797528158653	FALSE	FALSE	FALSE	FALSE	FALSE	FALSE	FALSE	FALSE	0.8332924725613013	0.9999901473515647	0.9900129286038238	0.9961748723943308	1	0.7045985378557125	0.8433676988003815	0.9302762230445906	-4.80486	0.7705100362219011	-0.463044	-5.10959	0.39895010522190094	0.6171571312219009	0.72788	0.24440612122190108	0.0377579	-0.548994	0.18998288522190096	-1.05321	0.32124774822190083	-0.14597	0.594121	0.581973	1.3854827272219008	-5.15307	0.568701	0.0389151	-1.72517	-2.5196	1.2683913022219009	-1.07859	0.20382152522190106	-1.2948	-1.20667	1.4268973962219011	-0.243009	-1.05732	-0.239788	-1.33082	4.369885543221901
CLEC4G	-2.99341	-3.45131	-4.03709	-0.774722	-0.558523	-3.54205	-4.06243	-5.29803	-4.44471	-3.47472	-6.08045	-4.57111	-4.08122	-4.72692	-3.37357	-4.46239	-3.41333	-4.31425	-2.95782	-3.18232	-3.67619	-5.11122	-3.57466	-5.52592	-4.66061	-4.24693	-4.6072	-3.6495	-5.77532	-4.44225	-4.57359	-3.77008	-3.37765	-4.27112	-5.06364	-0.0323412	0.121104	-0.00708127	0.00708127	-0.135405	-0.00245751	0.176297	CLEC4G						1.901035380822161	-0.133019	-0.551969	0	-0.123404	1.519411436967141	1.448619509801104	0.044498390725381566	0.035273212681785224	0.7661789770750187	0.309987	1	0.747893	0.15188421144023279	0.037777	FALSE	FALSE	FALSE	FALSE	FALSE	FALSE	FALSE	FALSE	0.418413	0.5446395209686313	0.9499732422211412	0.7528303602839225	1	0.9786527083234687	0.7973196206956635	0.8214497884535622	0.9604297064188528	0.5025268074188534	-0.0832493	3.179115265418853	3.395314119418853	0.411782	-0.108593	-1.34419	-0.49087	0.4791155524188531	-2.12662	-0.61727	-0.127383	-0.773087	0.5802668304188527	-0.508553	0.5405041424188531	-0.360409	0.9960220244188533	0.7715129374188529	0.277645	-1.15738	0.37917398541885294	-1.57208	-0.706772	-0.293089	-0.653366	0.3043418614188531	-1.82148	-0.488411	-0.619754	0.18375386541885297	0.5761866734188531
CLEC4M	-2.49432	-1.73488	-3.03622	-3.1096	-1.44201	-2.10381	-4.31108	-2.47704	-3.57002	-2.0024	-2.67748	-3.92492	-2.98157	-3.18834	-3.20886	-2.30606	-3.36905	-3.27403	-2.20281	-3.17188	-2.97936	-2.67207	-1.43383	-5.2782	-3.42026	-2.48574	-2.39213	-3.53277	-2.01258	-2.71477	-2.99201	-3.18919	-3.17049	-7.69662	-10.3475	-0.196413	-0.0352394	0.0352394	0.242058	0.330537	0.145988	-0.245646	CLEC4M						0.32329101508936453	-0.60534	0.10152259249745049	0	-0.168739	0.5744284404261504	0.3864212300937113	0.47948090449739156	0.40563702487240294	0.25561366497541765	0.8166821152326768	1	0.6689589450985729	0.0870179	0.1544936566526108	FALSE	FALSE	FALSE	FALSE	FALSE	FALSE	FALSE	FALSE	0.8698924646105081	0.9207521682165445	0.7546159935578634	0.9649165657232761	1	0.9682216969557382	0.7776759546051746	0.8350881242040687	0.1855907710734969	0.9450289450734966	-0.356315	-0.429688	1.2378970860734968	0.5760967190734967	-1.63118	0.2028714100734968	-0.890109	0.6775103380734968	0.00242602	-1.24501	-0.301663	-0.508432	-0.528953	0.37384767007349673	-0.689142	-0.594123	0.47709662107349704	-0.491975	-0.299448	0.00784252	1.2460830390734967	-2.59829	-0.740349	0.1941702240734967	0.2877808030734966	-0.852858	0.6673259070734966	-0.0348623	-0.312104	-0.509277	-0.490577
CLEC5A	2.7324	3.68755	3.12684	3.03146	3.94967	4.2726	2.73762	4.56685	3.80278	5.42959	4.95954	2.04813	4.92166	3.55658	4.15862	4.48565	2.00882	4.41186	3.21679	3.82694	3.41938	3.57091	4.43999	1.84299	3.39212	5.45259	2.81431	3.92341	4.38087	3.4729	4.61575	5.11478	2.89263	-6.88937	-7.91926	-0.161162	0.387631	0.0148196	-0.0148196	-0.276209	-0.208425	-0.234729	CLEC5A						-0.434097	0.0914642	0.8955705014109376	0	0.33405828159575723	-0.0433643	0.0835112	0.12754087106084266	0.3952331185686353	0.880372	0.0694279	1	0.47723939097773227	0.9119472762416834	0.8090102648466841	FALSE	FALSE	FALSE	FALSE	FALSE	FALSE	FALSE	FALSE	0.6256562146250997	0.9192462191060804	0.9769521344945379	0.466759	1	0.8930938248547348	0.9878919222597778	0.9789582888498972	-1.17772	-0.222564	-0.783274	-0.878654	0.0395536	0.3624815588512064	-1.17249	0.6567384538512065	-0.107333	1.5194721538512064	1.0494239038512068	-1.86198	1.0115442608512066	-0.35354	0.24850579185120608	0.5755331718512067	-1.9013	0.5017462988512065	-0.693325	-0.0831712	-0.490736	-0.339202	0.5298715608512066	-2.06713	-0.517997	1.5424794658512062	-1.09581	0.013294489851206443	0.4707589198512062	-0.437214	0.7056377528512061	1.2046600038512068	-1.01749
CLEC6A	-3.79618	-8.53468	-3.33785	-3.33891	-2.36109	-2.72322	-2.42622	-2.9768	-8.14318	-8.24983	-1.9696	-1.69938	-3.55837	-3.01562	-2.42236	-3.06812	-1.7656	-2.77227	-3.26814	-2.00574	-3.90997	-3.61681	-3.46851	-8.32649	-4.11645	-2.12817	-3.13614	-3.10223	-2.07057	-3.25479	-3.05139	-4.24205	-4.33173	-2.59107	-3.89303	-0.312257	0.00817386	0.299181	-0.00817386	-0.05922	0.136685	0.718832	CLEC6A						-0.17228	0.4404382459669418	-0.412689	0	-0.18742	-0.352362	-0.300146	0.7244653452759352	0.7068207634441346	0.38158140043389477	0.5641205768236336	1	0.7018409844158895	0.42198351911847864	0.42076	FALSE	FALSE	FALSE	FALSE	FALSE	FALSE	FALSE	FALSE	0.9259519424797364	0.9749612216490179	0.8200201411012421	0.8791138984073403	1	0.9721304026358554	0.878282	0.9180160643582572	-0.847353	-5.58585	-0.389022	-0.39008	0.5877437238312804	0.22560940783128025	0.5226068728312803	-0.0279715	-5.19436	-5.301	0.9792299858312803	1.2494471258312803	-0.609545	-0.0667869	0.5264669098312803	-0.119288	1.1832332078312804	0.17655669983128003	-0.319315	0.9430929468312802	-0.961139	-0.667976	-0.519682	-5.37766	-1.16762	0.8206574048312801	-0.187307	-0.153404	0.8782555008312802	-0.30596	-0.102559	-1.29322	-1.3829
CLEC7A	1.18451	2.38369	0.982541	1.15675	2.61459	2.34675	0.683607	2.51535	1.72787	2.19007	2.25628	1.8099	2.9799	0.406812	2.666	1.62271	0.655426	2.24666	2.59318	2.06151	2.34061	1.82568	0.0690637	0.262176	1.72684	1.81459	2.08975	2.1999	2.52028	1.10845	2.25381	2.25247	1.82813	-8.07034	-8.02332	-0.209794	0.244136	0.209794	-0.553559	0.231213	-0.372465	0.258178	CLEC7A						0.016338487992138565	0.4612066377647833	0.4074595497298468	0	0.299705	-0.195386	-0.00708189	0.5627496652598679	0.9612350855577811	0.26211250715670603	0.1996388765928357	1	0.2915940965128024	0.48029939129461774	0.9763278917448348	FALSE	FALSE	FALSE	FALSE	FALSE	FALSE	FALSE	FALSE	0.8878472212655041	0.9965164204088099	0.7567945233412988	0.6765055381486484	1	0.8145236962998124	0.8936850663353373	0.9979595799870857	-0.607357	0.5918231077427372	-0.809326	-0.635121	0.8227205267427369	0.554884	-1.10826	0.7234794017427372	-0.0639994	0.39820777774273697	0.4644121237427373	0.0180295	1.1880326877427372	-1.38505	0.8741298357427372	-0.16916	-1.13644	0.4547957267427369	0.8013131777427368	0.2696399087427371	0.5487409207427372	0.033815001742737084	-1.7228	-1.52969	-0.0650282	0.0227187	0.2978877687427367	0.40803551974273733	0.7284091597427369	-0.683413	0.4619467407427371	0.46060712474273713	0.036266631742737254
CLGN	-1.78946	0.436936	0.283304	0.265053	1.27739	0.85608	0.141325	0.929394	0.781483	0.711087	0.887857	-0.989034	0.514001	0.705703	1.08903	-0.125799	0.31894	0.313988	1.11424	0.432251	1.08126	0.483328	0.520581	-0.645166	0.305308	1.4066	0.327687	1.06374	0.904329	0.616827	-0.432223	0.163773	-1.05966	-4.42229	-8.28718	-0.000108765	0.466554	0.000108765	-0.716784	-0.60356	-0.878961	-0.492609	CLGN						-0.131592	-0.0482512	0.2733202073087901	0	-0.171434	0.14998922123658126	0.0827959	0.7571378094519801	0.6584595081456939	0.8893624692446588	0.3097430561829808	1	0.5830646091341802	0.5704663101824485	0.6946655281067147	FALSE	FALSE	FALSE	FALSE	FALSE	FALSE	FALSE	FALSE	0.9369125761876328	0.971338	0.9787072697301291	0.7528303602839225	1	0.9403068449281797	0.9177911386611686	0.9624527679015153	-2.34616	-0.119763	-0.273395	-0.291645	0.7206939467649774	0.2993816947649773	-0.415374	0.37269510276497736	0.22478419376497724	0.15438847776497744	0.33115796576497736	-1.54573	-0.0426978	0.1490043827649775	0.5323351317649775	-0.682498	-0.237759	-0.242711	0.5575419637649776	-0.124448	0.5245585647649774	-0.0733713	-0.0361182	-1.20186	-0.251391	0.8499038187649772	-0.229012	0.5070448867649773	0.3476297237649773	0.060127914764977176	-0.988922	-0.392926	-1.61636
CLHC1	-3.536	-4.00739	-4.00216	-4.547	-4.90882	-4.06818	-4.61837	-4.73044	-4.23254	-5.1056	-3.4656	-4.89467	-3.39183	-4.283	-4.06952	-4.27329	-4.73726	-4.80866	-3.85725	-4.75931	-7.84347	-4.02436	-4.54939	-4.42832	-3.21403	-3.5651	-4.99892	-3.62617	-4.25955	-5.57273	-2.80965	-3.29237	-5.4876	-4.10658	-4.40517	-0.0170945	0.0170945	-0.0792442	0.346427	-1.33864	-1.14478	-0.8211	CLHC1						0.12350241733487119	0.23972651309015452	0.0511593	0	0.4673356706060317	-0.282938	-0.0878723	0.773421	0.6985081677411629	0.5626283181377343	0.9083274672159194	1	0.2818056728212488	0.3903217373850779	0.7570654807643673	FALSE	FALSE	FALSE	FALSE	FALSE	FALSE	FALSE	FALSE	0.9424296702864392	0.9749612216490179	0.89232	0.9824361397583145	1	0.8132737900397178	0.8680115738259836	0.9699068924111431	0.7637374860091025	0.29234611400910215	0.2975784600091029	-0.247262	-0.609085	0.23155932800910295	-0.318629	-0.430698	0.0671976	-0.805858	0.8341324250091028	-0.594932	0.9079049540091026	0.016736395009102924	0.2302182790091032	0.026450226009102976	-0.43752	-0.50892	0.44248948200910293	-0.459577	-3.54373	0.2753781820091023	-0.249657	-0.128586	1.0857040330091028	0.7346396820091025	-0.699181	0.6735678080091029	0.0401877	-1.27299	1.4900913850091029	1.0073686060091027	-1.18786
CLIC1	-2.81414	-2.83018	-4.97179	-2.4126	-2.85826	-2.41766	-3.32288	-9.47223	-3.74738	-2.11021	-2.18458	-2.12822	-2.91549	-1.90616	-1.56027	-2.88168	-2.72417	-3.07043	-1.94826	-2.21829	-3.22157	-3.01127	-2.44667	-4.68372	-3.52287	-3.25922	-2.91368	-2.84846	-3.64607	-4.1446	-5.04954	-3.14057	-2.58554	-3.00206	-2.20094	0.406389	-0.0332165	-0.203545	0.0332165	-2.45373	-1.38457	-3.44596	CLIC1						-0.0602775	0.8075219840791213	-0.0671879	0	-0.501658	-0.231246	-0.141805	0.0411172	0.8374335414943725	0.0159663	0.8845763423752122	1	0.17052736717480416	0.5482477668732841	0.6310497895341001	FALSE	FALSE	FALSE	FALSE	FALSE	FALSE	FALSE	FALSE	0.40608795414324883	0.9862277475032221	0.2644169589159906	0.9790270353637351	1	0.7186226985985541	0.9125483477701262	0.9516667077249403	0.0415425	0.0255018	-2.11611	0.4430808456255143	-0.00257388	0.43802556762551437	-0.467193	-6.61655	-0.891698	0.7454760626255141	0.6711019486255143	0.7274644386255141	-0.0598121	0.9495209846255143	1.2954078316255144	-0.0260018	0.13151592962551437	-0.214744	0.9074173986255143	0.6373910726255142	-0.365884	-0.155585	0.4090167336255141	-1.82804	-0.667188	-0.403542	-0.0579949	0.00722606	-0.790383	-1.28892	-2.19385	-0.284889	0.2701430796255142
CLIC3	-0.44235	-0.622617	-0.553959	-0.294909	-0.179183	-1.34916	-0.555055	-2.91584	-1.17474	-1.42418	-0.646487	-0.762592	-0.367988	-0.428172	-0.691657	-0.930313	-1.51458	-0.3844	-0.854581	-0.947302	-0.595913	-0.0998213	-0.528348	-1.03927	-0.843796	-0.374127	-1.24535	-0.0610692	-0.154879	-0.322436	-1.36351	-0.00828852	-0.618557	-1.36429	-0.157621	0.0508999	-0.0508999	-0.0511875	0.616227	-0.13256	0.156177	0.619706	CLIC3						0.19649978359416534	0.17655449960328287	-0.604325	0	0.3742717130745099	-0.344713	-0.189633	0.027071447829246698	0.2707725665422949	0.3898055095071372	0.062011900505798065	1	0.0755967	0.0963185	0.2706526084509064	FALSE	FALSE	FALSE	FALSE	FALSE	FALSE	FALSE	FALSE	0.33238304632153676	0.8996902415695537	0.8258282089090364	0.4468336381342367	1	0.5373773844676963	0.7811442733005483	0.8760573048095793	0.28707784346066034	0.1068111284606602	0.1754688544606601	0.43451912946066035	0.5502455534606603	-0.619733	0.17437287746066005	-2.18641	-0.445307	-0.694752	0.0829407	-0.033164	0.3614401954606604	0.3012560504606604	0.0377714	-0.200885	-0.78515	0.3450282764606603	-0.125152	-0.217874	0.13351514846066015	0.6296068094606603	0.20107981046066029	-0.309845	-0.114368	0.35530129146066014	-0.515925	0.6683589734606601	0.5745494994606603	0.4069920704606602	-0.634081	0.7211396204606602	0.11087158746066032
CLIC5	-2.02513	-1.64815	-2.70196	-1.76377	-1.73442	-1.42165	-4.00567	-1.26715	-1.22917	-2.60431	-1.36847	-1.05518	-1.22789	-1.06656	-0.598841	-7.09148	-1.0963	-2.74665	-2.59663	-1.12575	-1.53625	-0.369313	-1.10408	-3.97047	-6.83725	-2.30116	-1.40256	-2.5262	-6.95057	-2.19069	-1.54337	-1.86331	-3.33828	-2.92581	-4.40737	-0.274689	0.450628	-0.856663	0.274689	1.02734	0.825762	0.659403	CLIC5						-0.217242	0.8163599073995711	0.2626276663507749	0	-0.641036	-0.146971	-0.0810876	0.068348	0.6697876040955061	0.0904149	0.6444308251651458	1	0.32083116992008975	0.669793	0.8130791148695666	FALSE	FALSE	FALSE	FALSE	FALSE	FALSE	FALSE	FALSE	0.5014242373486076	0.9749612216490179	0.5442861189186403	0.9123138499601439	1	0.830231	0.9435822078745387	0.9801328667555773	-0.241515	0.13546292641389598	-0.918343	0.019838275413895982	0.049191949413896104	0.3619622594138957	-2.22205	0.516466	0.5544409874138958	-0.820694	0.41514311941389603	0.7284289814138959	0.5557209614138958	0.7170495274138959	1.1847724644138957	-5.30787	0.6873178444138959	-0.963032	-0.813012	0.6578654534138958	0.24736402841389568	1.414300476413896	0.6795310424138958	-2.18686	-5.05364	-0.517548	0.38105615741389587	-0.742582	-5.16696	-0.407074	0.24024510641389615	-0.0796949	-1.55467
CLINT1	-1.80923	0.972975	-2.45364	-2.42235	-0.0522083	-0.371274	0.00818576	-2.46439	-1.33954	0.445105	-0.160796	0.0752957	-0.848331	-0.687003	-0.420914	-1.78427	-0.326026	-0.216558	-1.37139	-0.515833	-2.23045	-2.70596	-2.40756	0.18117	-0.219699	-0.161369	-0.0963597	0.831746	-1.19975	-0.0449409	-0.0521951	-2.03003	-2.16035	0.0341575	-2.04358	0.587402	-0.203503	-1.52308	0.203503	-0.531702	-1.71019	-3.46515	CLINT1						0.31022731013172006	0.2691006332012038	0.1971603582228057	0	0.3173545331881765	-0.0281164	0.12688561632843937	0.9570823675013058	0.5166073536922522	0.5095591397702404	0.6961278817526315	1	0.500317	0.949607	0.7163303186677086	FALSE	FALSE	FALSE	FALSE	FALSE	FALSE	FALSE	FALSE	0.9884189675606918	0.9468760322109823	0.8776694877785066	0.9317849500964213	1	0.9075613003836588	0.9926937040526808	0.9639942941038698	-1.11404	1.668169241926386	-1.75845	-1.72716	0.6429855279263861	0.32391993392638607	0.70338	-1.7692	-0.644349	1.1402988929263858	0.5343981859263859	0.77049	-0.153137	0.00819111	0.2742801879263861	-1.08908	0.36916759892638595	0.478636	-0.676199	0.17936074592638615	-1.53525	-2.01076	-1.71237	0.8763639229263859	0.47549433092638593	0.533825	0.598834	1.526939361926386	-0.504561	0.650253	0.642999	-1.33484	-1.46516
CLIP2	-7.08437	-3.3821	-4.52427	-4.37536	-5.98116	-4.27394	-6.59268	-2.21684	-5.51101	-2.66228	-3.4587	-4.4713	-2.27411	-2.81977	-2.30115	-6.67071	-5.35346	-4.32992	-3.73295	-6.45673	-3.72581	-4.9045	-4.58094	-4.51184	-3.56492	-2.61137	-4.87442	-4.66517	-4.80961	-2.87708	-3.90293	-4.42844	-2.10139	-9.73683	-8.10485	-0.448336	0.474468	0.265916	-0.265916	-0.700304	0.196148	0.152076	CLIP2						-0.469208	1.4664472931664738	1.1711265739820644	0	0.7843191510534595	-0.742248	-0.24729	0.019885011366727545	0.42701365292954896	0.0061856	0.047358146895872116	1	0.1826615000556911	0.15810247294088878	0.6062679757235205	FALSE	FALSE	FALSE	FALSE	FALSE	FALSE	FALSE	FALSE	0.2872749514469788	0.9270726487891715	0.15917380844502252	0.4044802734880147	1	0.7282764281227824	0.80266	0.9483186911817477	-2.87217	0.8301046370885744	-0.312065	-0.163158	-1.76896	-0.0617357	-2.38048	1.9953585030885743	-1.29881	1.5499179650885742	0.7535019830885742	-0.259104	1.9380912160885742	1.3924341940885745	1.9110470910885744	-2.45851	-1.14126	-0.117721	0.4792507240885745	-2.24453	0.4863870470885741	-0.692303	-0.368738	-0.299643	0.6472780820885742	1.6008352430885742	-0.662216	-0.452969	-0.59741	1.335124022088574	0.3092742630885744	-0.216235	2.1108089590885744
CLK3	-0.738614	-0.942239	-0.403136	-0.722405	-0.807906	-0.379429	-0.996351	-1.50413	-0.959198	-0.724905	-0.996957	-0.797747	-0.718509	-0.717932	-1.00875	-0.733105	-0.220335	-0.50186	-0.768756	-0.707942	-1.2538	-0.733881	-0.929853	-0.76754	-0.5583	-0.7702	-0.504605	-1.24712	-0.724951	-1.05807	-0.701264	-0.535538	-0.287607	-0.714058	-0.723439	0.00794077	0.00376995	-0.00376995	-0.191043	0.0593872	0.161775	0.577774	CLK3						-0.0110987	-0.121827	-0.335488	0	-0.040547	-0.0482929	-0.0882959	0.34587471765583244	0.9266543711365511	0.3914766960165724	0.0558014	1	0.7775984967428089	0.7035658882243464	0.38768933949459694	FALSE	FALSE	FALSE	FALSE	FALSE	FALSE	FALSE	FALSE	0.8310137851841297	0.9938976540313277	0.8262446883955794	0.4275219754078756	1	0.9795786040013779	0.9502761690685478	0.9120362100967156	-0.0544764	-0.258101	0.2810021314490152	-0.0382672	-0.123768	0.30470843044901497	-0.312214	-0.819994	-0.275061	-0.0407675	-0.312819	-0.11361	-0.034371	-0.0337945	-0.324611	-0.0489674	0.4638030464490152	0.1822772174490151	-0.0846182	-0.0238043	-0.569666	-0.0497431	-0.245715	-0.0834027	0.1258380784490154	-0.0860621	0.17953236344901508	-0.562981	-0.0408135	-0.37393	-0.017126	0.14859953544901533	0.3965307414490152
CLLU1-AS1	-0.8487	0.0664207	0.481529	-1.30543	-0.444864	-1.69614	0.536142	-6.16575	-0.54524	-1.05612	-6.34571	-1.31207	-0.549311	-1.24354	-0.646115	0.443171	-5.58761	-1.40336	-2.38203	-5.86601	-2.3864	-5.79225	-0.657247	-1.25171	-0.82937	-5.56746	-0.755299	-5.84576	-0.0361966	-2.10116	0.208032	0.259015	-0.637516	-0.506106	-1.82257	0.164648	-0.164648	1.64165	-3.33695	0.927381	0.735027	0.603355	CLLU1-AS1						1.1976734104029205	0.5477576122540928	-0.300948	0	0.9375248839060758	0.0173076	0.3960013542888579	0.10543966995946849	0.028988647307805506	0.42087789147667765	0.7583178245990924	1	0.1345543430210736	0.9687679814146911	0.34131208616804454	FALSE	FALSE	FALSE	FALSE	FALSE	FALSE	FALSE	FALSE	0.580292	0.5048139372785282	0.8458041829453617	0.9500194912202841	1	0.6687092326536797	0.9935401198002826	0.898259	0.5964510807555161	1.5115715107555159	1.9266796507555162	0.1397175287555161	1.0002868157555163	-0.250991	1.9812931067555162	-4.7206	0.899911	0.3890343927555161	-4.90056	0.1330843037555161	0.8958396027555163	0.20161028575551618	0.7990359007555161	1.8883221887555162	-4.14246	0.041791288755516055	-0.936878	-4.42086	-0.941245	-4.3471	0.7879037887555163	0.19343810775551598	0.6157808717555161	-4.12231	0.689852	-4.40061	1.408954230755516	-0.656006	1.6531828537555162	1.7041660917555161	0.807635
CLMP	0.390322	0.726806	0.56194	0.400013	0.767437	1.12846	0.175687	1.27342	0.470852	0.455689	0.771752	0.510071	0.820761	0.749154	0.895461	0.405637	0.45555	0.192979	0.584133	0.720722	0.726698	0.149045	0.413466	-1.8146	0.13906	0.696054	0.429791	0.84672	0.792849	0.60436	0.201469	0.496048	0.00310558	-9.00921	-7.37723	-0.0843756	0.127227	0.0843756	-0.237692	-0.468311	0.0097396	0.105066	CLMP						0.25974061659504166	0.3878079584116172	0.41972228331131384	0	0.15853568004687266	0.0653292	0.19863895469033402	0.1740434227076481	0.16159058310169783	0.0639464	0.0814544	1	0.41337432525240136	0.6441522497526828	0.13638949711888035	FALSE	FALSE	FALSE	FALSE	FALSE	FALSE	FALSE	FALSE	0.69159	0.8470021804501521	0.4851349342303354	0.49547623463896134	1	0.8638666509887425	0.9396522668040376	0.8296436067549625	0.027208830310157917	0.363692	0.19882606231015795	0.0368991	0.404323	0.7653493213101578	-0.187426	0.910302	0.1077384953101579	0.0925755	0.408638	0.14695722931015803	0.45764757331015804	0.38604072031015807	0.532348	0.042522968310157894	0.0924367	-0.170134	0.2210188893101579	0.35760833431015815	0.36358408131015807	-0.214069	0.050352427310157835	-2.17771	-0.224054	0.33294	0.0666775	0.483606	0.42973545531015794	0.24124673731015792	-0.161645	0.13293461431015802	-0.360008
CLNS1A	-0.831178	0.032359	-1.51539	0.938176	0.703455	-4.8286	-2.03411	-5.08219	-3.66361	0.515149	0.894642	-4.84916	0.0655939	-0.879993	0.372717	-0.21303	-0.43286	0.668831	-1.52553	-4.61362	0.20704	1.06713	0.222571	-4.84691	-0.084332	0.468763	-0.418399	-1.02121	-1.19765	-0.340808	-4.57181	-0.177505	0.955208	-2.15589	-0.528925	1.20078	0.0083802	-0.0083802	-0.211045	-0.486532	0.374505	-0.928123	CLNS1A						-0.170253	-0.342913	-0.124426	0	-0.277106	0.14964935891750447	-0.0234895	0.9834657858508581	0.7439833634451385	0.5811063567359824	0.8512279901250105	1	0.6106017667648707	0.7856043517055051	0.9549297913159344	FALSE	FALSE	FALSE	FALSE	FALSE	FALSE	FALSE	FALSE	0.9957476512100393	0.9774470891577851	0.8980848403895662	0.9730367092506433	1	0.9510013423610799	0.9677753410225115	0.9952007504796476	-0.719747	0.1437896471059748	-1.40395	1.0496067181059747	0.8148854571059748	-4.71717	-1.92268	-4.97075	-3.55218	0.6265801081059746	1.0060730681059746	-4.73773	0.1770245601059748	-0.768562	0.48414796810597466	-0.1016	-0.321429	0.7802617851059749	-1.4141	-4.50219	0.31847054310597467	1.1785620291059746	0.33400150410597446	-4.73548	0.0270987	0.5801935881059745	-0.306968	-0.909774	-1.08622	-0.229378	-4.46038	-0.0660738	1.066638478105975
CLPP	-0.0340615	0.801964	-0.17895	-2.02549	-0.528755	0.0279111	-0.29083	-1.36293	-0.393585	0.206276	-1.08646	-0.0959003	0.906109	-0.576813	0.924098	0.157206	0.33007	0.254069	-0.0305646	0.72482	0.413304	-0.0765874	-0.305564	-0.0464973	0.262994	0.842155	-1.10095	-0.344214	0.163736	-1.1487	0.0404671	0.577019	0.662908	-0.38535	0.0369614	-0.214005	0.341035	0.0276436	-0.0276436	0.985318	0.644347	0.129385	CLPP	Q16740	CLPP	Matrix	Protein import, sorting and homeostasis > Protein homeostasis > Proteases	TRUE	-0.326467	0.2344728722580454	-0.720188	0	-0.0853777	-0.508724	-0.481032	0.2262629767829314	0.23121524986512715	0.4320186346826219	0.045666140627450134	1	0.73412	0.0944286	0.040382395970709015	FALSE	FALSE	FALSE	FALSE	FALSE	FALSE	FALSE	FALSE	0.7454796458168396	0.8899462757829502	0.8509137981172458	0.3994956236605441	1	0.9767583114395159	0.7811442733005483	0.8214497884535622	-0.226555	0.609471	-0.371443	-2.21798	-0.721248	-0.164582	-0.483323	-1.55542	-0.586078	0.013782434090183983	-1.27896	-0.288393	0.713615	-0.769306	0.731605	-0.035287	0.13757668209018398	0.0615763	-0.223058	0.5323270400901841	0.22081122009018378	-0.26908	-0.498057	-0.23899	0.0705006	0.6496622130901838	-1.29344	-0.536707	-0.0287576	-1.34119	-0.152026	0.3845254680901839	0.47041534509018396
CLPS	-1.78528	0.707089	-0.273243	-1.03434	0.834184	-0.614935	-3.11785	-1.02256	-0.975148	-1.162	-1.69511	-0.54172	-0.93579	-0.567595	-0.58943	-1.1473	-2.73731	-0.970371	-1.05226	-2.30075	-2.0869	-1.29147	-1.80828	-5.4941	-3.73397	-1.65827	-0.687147	-0.148546	1.3902	0.162476	-0.304085	-1.7617	-1.7088	-10.2727	-10.1569	-0.149345	0.0310433	-0.0310433	0.0751308	0.218668	-0.0876276	-0.31617	CLPS						1.399628610700235	1.0235498958069134	0.48641889778535924	0	1.6863441353517896	-0.326524	0.2876333357468217	0.056761878966623186	0.017787775715117977	0.00487784	0.21980056082319063	1	0.013759289112242242	0.5168673133775415	0.5362214819719171	FALSE	FALSE	FALSE	FALSE	FALSE	FALSE	FALSE	FALSE	0.4622646574913001	0.4219353610677766	0.13720798946446405	0.7035690314623285	1	0.2410982530893544	0.9023557513438425	0.9392389113079324	-0.111689	2.380676735295956	1.400344720295956	0.6392495062959557	2.507772190295956	1.0586528152959558	-1.44426	0.6510304942959558	0.69844	0.5115922072959558	-0.0215249	1.1318684052959556	0.7377980912959557	1.1059930342959559	1.0841580592959557	0.5262847672959559	-1.06372	0.7032173432959556	0.6213301842959557	-0.627167	-0.413316	0.3821218912959558	-0.134691	-3.82051	-2.06039	0.015317617295955922	0.9864409462959558	1.5250418972959556	3.063788356295956	1.836063795295956	1.3695028462959558	-0.0881148	-0.03521
CLPX	-2.98807	-1.38461	-1.05132	-1.27845	-1.01308	-1.19001	-0.799627	-2.23474	-0.732278	-1.54418	-2.09276	-3.99576	-0.827748	-2.04459	-0.573437	-0.129617	-1.37649	-1.41028	-1.10309	-1.76507	-1.2959	-2.27627	-1.55868	-1.90566	-1.23858	-1.56115	-2.11317	-1.0356	-1.72612	-1.52683	-1.52629	-2.91688	-0.821977	-1.8049	-2.14092	-0.374579	0.148013	-0.148013	0.639852	-0.0235959	-0.0376889	0.704855	CLPX	O76031	CLPX	Matrix	Protein import, sorting and homeostasis > Protein homeostasis > Proteases	TRUE	0.10271303458223449	-0.00858519	-0.155099	0	-0.0910516	0.0716993	0.0400534	0.9774252550594935	0.7281526325552838	0.9850368940850449	0.7133966721777132	1	0.7888186853890509	0.8068587366317387	0.8697423172961948	FALSE	FALSE	FALSE	FALSE	FALSE	FALSE	FALSE	FALSE	0.993448	0.9764150271563412	0.9984762544374675	0.9340025761770661	1	0.9795786040013779	0.9686536368338642	0.9876980812861934	-1.62005	-0.0165929	0.3166936607403733	0.0895713	0.35493888174037347	0.17800796574037336	0.5683912587403736	-0.866719	0.6357401487403734	-0.176165	-0.724745	-2.62774	0.5402709307403732	-0.676572	0.7945817427403733	1.2384015257403733	-0.00847097	-0.0422631	0.26493015974037326	-0.39705	0.0721183	-0.908256	-0.190657	-0.53764	0.12943665374037322	-0.193134	-0.745151	0.33242110674037345	-0.358103	-0.158815	-0.158268	-1.54886	0.5460420757403736
CLSPN	-0.566994	0.0778358	-1.34592	-5.70367	-1.33353	-5.28063	-2.0267	-0.833769	-5.11563	-0.364295	-5.11197	-1.84175	-0.734352	-1.33202	-0.564732	-0.665053	0.912625	-1.40768	-0.825552	-5.06564	-2.46738	-1.20592	-2.10392	-5.29893	-4.99579	-0.735332	-0.393984	-1.1253	0.505602	-5.43669	-5.02383	-5.02184	-0.982242	-4.60791	-5.56591	-4.51013	0.616259	0.0271364	-0.0271364	-0.268704	1.9127	-0.287036	CLSPN						-0.254769	0.0274718	-0.457532	0	-0.219572	-0.209622	-0.273836	0.9838636172600745	0.7302083069930219	0.9728318038031321	0.6492715241889517	1	0.7981984702850833	0.7270754252367371	0.6175355010991335	FALSE	FALSE	FALSE	FALSE	FALSE	FALSE	FALSE	FALSE	0.9959648097198518	0.9764150271563412	0.9952863463736558	0.915417	1	0.9795786040013779	0.953523	0.9510094812731191	0.4945169681824667	1.1393465221824668	-0.284409	-4.64216	-0.27202	-4.21912	-0.965188	0.22774213218246675	-4.05412	0.6972160991824666	-4.05046	-0.780241	0.32715847118246677	-0.270505	0.49677835518246677	0.3964574641824668	1.9741354031824667	-0.346172	0.23595913818246683	-4.00413	-1.40586	-0.144411	-1.04241	-4.23742	-3.93428	0.32617831618246657	0.6675269561824666	-0.063794	1.5671126021824668	-4.37518	-3.96232	-3.96033	0.0792689
CLSTN2	3.55389	4.33376	3.85976	4.29971	4.59513	4.48696	3.31173	4.66107	4.25177	4.22183	4.53306	3.54103	4.28412	4.13406	4.23254	3.92274	3.65473	3.66128	3.79373	4.14923	4.03067	3.68983	3.99734	1.51617	4.01674	3.56965	3.97906	4.70726	4.15062	3.94279	3.95154	3.28261	3.16576	-6.47429	-7.19281	-0.31494	-0.0347982	0.0832429	0.0347982	-0.35974	-0.0360027	-0.0611777	CLSTN2						0.3589819236399353	0.3043714402790654	0.6569764406819294	0	0.18898112075659887	0.2383382936318137	0.3623876563962769	0.074619	0.0893517	0.16676766303067217	0.00264505	1	0.4311662682740115	0.20759210231519049	0.021190834058703086	FALSE	FALSE	FALSE	FALSE	FALSE	FALSE	FALSE	FALSE	0.5196453277738967	0.7474673656531703	0.6756045143732017	0.0957862	1	0.8719639498378371	0.8242984647486219	0.7381851240703743	-0.218113	0.5617636509643873	0.087759	0.5277131299643871	0.8231239859643872	0.7149597869643873	-0.460267	0.889065	0.47976460496438733	0.44982480296438676	0.7610579529643874	-0.230967	0.5121162569643873	0.36205755696438674	0.46054376496438737	0.1507425349643871	-0.117268	-0.110718	0.021724826964386917	0.3772279559643872	0.2586691549643873	-0.0821727	0.22533962696438692	-2.25583	0.24473804396438645	-0.202347	0.20706074596438687	0.9352562939643868	0.37861699396438736	0.17078993196438721	0.17953866396438678	-0.489393	-0.606246
CLSTN3	1.50647	1.68882	0.981113	1.92455	2.25554	2.24912	0.534372	1.84594	1.87307	1.69959	1.64158	0.478066	1.91163	1.30188	1.47846	0.349141	0.892918	0.936978	1.83156	2.0989	1.46264	1.07095	1.06343	-1.18112	1.22983	0.827945	1.60354	2.05053	1.07987	1.11824	0.923257	0.516249	0.278455	-3.25214	-4.63462	-0.354396	0.0472378	0.00202654	-0.00202654	1.49749	1.52726	1.73064	CLSTN3						0.5113898649693531	0.18650013930740184	0.575293	0	-0.0812279	0.5030648070069391	0.5203726373212165	0.1469540685502822	0.0860792	0.5978255763505859	0.052086624005296386	1	0.8107613714751328	0.037632118966031185	0.010082800831154697	FALSE	FALSE	FALSE	FALSE	FALSE	FALSE	FALSE	FALSE	0.6505741649267587	0.7396117878011065	0.9040613949711532	0.4195029052630151	1	0.9824214665565075	0.7111302914521335	0.7381851240703743	0.3134530418892033	0.4958124818892035	-0.2119	0.7315334708892035	1.0625227088892033	1.0561036238892034	-0.65864	0.6529247538892036	0.6800558598892034	0.5065784748892034	0.44857193988920346	-0.714947	0.7186176428892035	0.10886823588920337	0.2854432698892033	-0.843872	-0.300095	-0.256034	0.6385496678892035	0.9058841878892034	0.2696244588892037	-0.122059	-0.12958	-2.37413	0.0368184	-0.365068	0.4105279818892034	0.8575152078892035	-0.11314	-0.0747687	-0.269755	-0.676764	-0.914557
CLTA	-0.840012	-0.484319	-6.31198	-0.92235	0.766453	-0.54839	-1.23904	-0.489364	-6.12151	-1.75407	0.0864453	-0.788805	-3.69118	-2.05731	-6.07039	-1.86703	-5.84196	-2.27068	-1.51084	-1.313	-6.10017	0.412832	-2.31014	-6.09102	-3.17118	-5.8218	-1.82678	-4.10011	-0.863122	-0.37975	-0.950099	-0.907868	-2.0898	-6.78282	-2.78741	-0.291355	-1.0364	0.291355	1.00694	-0.199415	-1.11971	-1.54911	CLTA						1.2969147202623499	-0.238186	0.9556706772433827	0	0.7232960825725367	0.7708540243399831	0.9804889135135326	0.24351424549531042	0.0679472	0.8386987973125342	0.2754486424485726	1	0.30775126655716356	0.15571920515059687	0.038207419313901175	FALSE	FALSE	FALSE	FALSE	FALSE	FALSE	FALSE	FALSE	0.7556435585431535	0.6876894583321566	0.9613445594010731	0.7391322835667837	1	0.8252526886694959	0.8017694050976703	0.8214497884535622	1.0556689111629838	1.4113619321629838	-4.4163	0.9733308731629841	2.6621338121629843	1.347290426162984	0.6566443671629839	1.4063167701629842	-4.22583	0.141611	1.9821258411629838	1.106875306162984	-1.7955	-0.161634	-4.17471	0.0286524	-3.94628	-0.375002	0.3848364691629842	0.582679	-4.20449	2.308512194162984	-0.414462	-4.19534	-1.2755	-3.92612	0.0688994	-2.20443	1.032558879162984	1.5159301521629842	0.945582	0.9878123571629839	-0.194121
CLTB	0.716009	1.91661	1.13859	0.749951	2.13641	1.29384	0.65205	0.520641	-0.0299037	1.84282	2.07205	0.454537	2.49951	1.8804	1.9417	-0.668314	1.16748	1.15021	1.67632	1.46688	1.27661	0.283073	0.527912	-2.00781	0.88946	2.07216	1.61308	1.99033	1.65111	1.2071	0.853776	0.316651	1.76894	-2.43395	-1.74676	-0.0110147	0.234952	0.0110147	-0.171622	0.194607	-0.234974	0.277181	CLTB						0.25248250996898164	0.7752419534346364	0.2637819086602579	0	0.3169225263952686	-0.261423	-0.00205057	0.3700832796372365	0.45839066843866605	0.0615333	0.560898	1	0.35658094197817636	0.3853958800939813	0.993946	FALSE	FALSE	FALSE	FALSE	FALSE	FALSE	FALSE	FALSE	0.8332924725613013	0.9315004998554469	0.47946412301857533	0.8777025276829009	1	0.8447407482474357	0.8629309236069688	0.9979960283534134	-0.37156	0.8290411966779088	0.051018063677908766	-0.337618	1.0488371086779085	0.20627239067790873	-0.435519	-0.566927	-1.11747	0.7552515956779088	0.9844859096779086	-0.633032	1.411940239677909	0.7928281116779085	0.8541337746779087	-1.75588	0.0799079	0.0626374	0.5887503306779086	0.3793137266779089	0.18904079367790852	-0.804496	-0.559657	-3.09538	-0.198109	0.9845885376779085	0.5255096416779086	0.9027659226779089	0.5635408916779086	0.11952646167790862	-0.233793	-0.770918	0.6813728726779088
CLTCL1	0.329199	0.255417	0.712524	-0.484545	-1.20696	-1.62816	1.095	-0.483064	0.236987	-0.0983182	-0.425979	-1.74159	-0.0760736	-0.0880965	0.613885	0.474158	-0.220425	-0.906535	0.0562436	0.349176	-0.511059	-0.872523	-0.0853031	-1.37638	-0.183516	0.214769	-0.919491	0.489008	-1.06465	-0.847309	1.34433	-5.86565	-0.0703024	0.277599	-1.72484	-0.037191	0.037191	0.93379	-0.780761	0.522609	-5.94423	-2.07151	CLTCL1						0.365624	0.12367434200747947	0.0657414	0	0.2158120784081317	0.0839822	0.1791963258859603	0.914602	0.2851742806880147	0.7252191616188568	0.8232108845976117	1	0.6328319133739042	0.8359203036024585	0.5472994881987286	FALSE	FALSE	FALSE	FALSE	FALSE	FALSE	FALSE	FALSE	0.9811009667026274	0.902175	0.941537	0.9672646253354704	1	0.9561971637489228	0.9709047010138275	0.9393983933912825	0.5580305392088577	0.4842486772088577	0.9413552912088577	-0.255714	-0.978126	-1.39933	1.3238361302088577	-0.254232	0.4658185012088576	0.13051324120885774	-0.197147	-1.51275	0.1527578482088578	0.1407348932088576	0.8427164392088577	0.7029897482088578	0.0084062	-0.677704	0.2850750462088579	0.5780069452088576	-0.282228	-0.643692	0.1435283342088578	-1.14755	0.0453157	0.4436006812088576	-0.69066	0.7178391152088576	-0.835814	-0.618477	1.5731596202088576	-5.63682	0.1585289932088576
CLU	1.29964	1.29079	0.760999	0.568494	1.50335	1.39545	0.435147	0.739442	1.17716	2.09109	1.19967	0.306168	0.644557	0.234756	1.20755	0.559947	0.87191	1.74443	0.735207	1.49205	0.594832	0.784502	1.15255	0.120595	0.970922	2.11671	1.2199	1.08972	0.563024	1.17446	0.631051	0.306868	0.0494566	-4.59775	-4.62484	-0.280959	0.388586	-0.56044	0.280959	-0.543324	-0.618955	-0.884579	CLU						-0.0418883	-0.480027	0.2585902357177137	0	-0.441587	0.5315840866914855	0.26470827758288723	0.2336803658745315	0.8739721160420002	0.22531093433115673	0.45318912883407914	1	0.1711373892080074	0.025803574458129665	0.19917148513191335	FALSE	FALSE	FALSE	FALSE	FALSE	FALSE	FALSE	FALSE	0.7499032280070815	0.9862277475032221	0.7368296012590265	0.8358977010281858	1	0.7190977333898976	0.6939627108517167	0.8534030659238139	0.167509	0.15865691230568713	-0.371133	-0.563639	0.3712222553056871	0.26331974030568733	-0.696985	-0.392691	0.045028	0.958956	0.0675337	-0.825964	-0.487575	-0.897376	0.0754185	-0.572186	-0.260223	0.612294	-0.396925	0.359916	-0.537301	-0.347631	0.020415382305687096	-1.01154	-0.16121	0.9845733123056869	0.0877701	-0.0424083	-0.569109	0.042326	-0.501081	-0.825265	-1.08268
CLUAP1	-1.9446	-0.056318	-0.124017	-0.475603	-0.279945	-0.0768444	-0.607061	0.511221	0.424258	-1.3095	0.183514	0.322338	-0.215467	-0.182871	-0.113753	-0.0969216	-0.390967	-0.401512	-1.00738	-0.00921338	-0.220846	-0.167272	-1.26611	-0.293378	-0.202055	-0.779923	-0.553366	-1.4654	-0.577949	-0.659397	-0.193239	-0.714263	-0.526962	-0.801312	-0.0167593	-0.137526	-0.0636641	0.10453	0.0636641	-0.510727	0.0596027	-1.28269	CLUAP1						0.000546096	0.3752233183567637	0.5119958151212775	0	-0.237027	0.16837428577968394	0.189902	0.049193714658296264	0.9977027598050124	0.0484361	0.0559652	1	0.2091141752906408	0.48265575351778833	0.27673242372381435	FALSE	FALSE	FALSE	FALSE	FALSE	FALSE	FALSE	FALSE	0.4376178365389049	0.9999901473515647	0.44116465389796916	0.42758844692538106	1	0.754149	0.8954456588702417	0.8777619470155568	-1.53903	0.34924753574646183	0.2815483597464618	-0.0700376	0.12562103374646183	0.32872116674646196	-0.201495	0.9167868937464617	0.829823	-0.903937	0.5890791547464618	0.7279038047464619	0.1900986877464618	0.22269454174646183	0.2918128727464618	0.308644	0.014598345746461665	0.00405354	-0.601818	0.39635217674646184	0.18471997374646176	0.2382933987464618	-0.860548	0.11218805674646185	0.20351094774646172	-0.374357	-0.147801	-1.05984	-0.172383	-0.253831	0.21232662374646186	-0.308697	-0.121397
CLUL1	2.95375	3.22795	2.50011	3.46636	3.30765	3.19447	2.83084	3.33437	3.66307	3.6364	4.04177	3.25128	3.38357	3.56891	2.80182	3.33659	2.91539	3.10507	3.33494	3.25889	2.70974	3.00059	3.00279	1.10391	3.04093	3.56663	2.68631	3.06149	3.21419	2.3693	3.31843	2.29289	2.47867	-6.34423	-6.59276	-0.145397	0.251275	-0.170887	0.145397	-0.596067	-0.2218	-0.560488	CLUL1						0.0824659	0.2609265324185278	0.6739488980591005	0	-0.1675	0.307098	0.3176417907114095	0.00636848	0.6610550209224605	0.2588679444841123	0.0046502	1	0.4671186748205679	0.11993024269336446	0.0440616	FALSE	FALSE	FALSE	FALSE	FALSE	FALSE	FALSE	FALSE	0.1617312797111435	0.971338	0.7561810985476863	0.13507951919381767	1	0.8859209093305241	0.7874363211701891	0.8214497884535622	-0.0632674	0.21092810671685583	-0.516911	0.44933824971685593	0.29062478571685574	0.1774456377168559	-0.186184	0.31735038771685586	0.6460504527168559	0.619376	1.0247498807168562	0.2342607057168559	0.36654461871685584	0.5518858817168558	-0.215201	0.31957223371685617	-0.101633	0.0880502	0.31791839371685604	0.24186553171685604	-0.307284	-0.0164327	-0.0142301	-1.91312	0.023907069716855706	0.5496070217168557	-0.330715	0.0444679	0.19716991971685555	-0.647721	0.30140841071685587	-0.724127	-0.538348
CLVS2	-0.175947	-0.258705	-0.920534	-0.332506	-0.596389	-0.0211076	-0.210122	-0.571275	-0.34874	-0.951743	0.338813	-0.183874	-0.425599	-0.14979	-0.346708	0.222389	-0.38025	-0.668274	0.0671277	-0.433151	-0.173266	-0.463346	-0.743024	-0.587538	0.50729	-0.275913	-0.500592	-0.0145453	-0.303847	-0.623873	0.0406709	-0.762325	-0.10966	-0.601511	-0.981149	0.491113	-0.820391	0.420104	-0.420104	0.353263	0.161388	-0.0639005	CLVS2						-0.0965563	-0.0349724	-0.0669467	0	-0.0277342	-0.0550936	-0.0718788	0.9881390610227795	0.6033097949012481	0.875918	0.8048944934278532	1	0.8892454299680963	0.7010885046488942	0.5937456088449062	FALSE	FALSE	FALSE	FALSE	FALSE	FALSE	FALSE	FALSE	0.996122	0.971338	0.9737296974153516	0.9609948722586021	1	0.9875401466578727	0.9496065917046534	0.942283	0.061105811015912385	-0.0216515	-0.683481	-0.0954531	-0.359336	0.21594556701591222	0.0269308	-0.334222	-0.111687	-0.71469	0.5758661680159123	0.0531795	-0.188546	0.0872633	-0.109654	0.45944251101591227	-0.143197	-0.431221	0.3041808340159123	-0.196098	0.0637875	-0.226292	-0.505971	-0.350485	0.7443435260159124	-0.0388595	-0.263539	0.22250786201591224	-0.0667938	-0.38682	0.27772405401591227	-0.525272	0.12739299201591223
CLXN	-0.126682	0.242929	-4.34054	-3.69631	-4.13628	0.597254	-4.03149	-4.84879	-4.02686	-4.17474	-4.68944	-0.540128	-3.96481	-1.63053	0.795123	-0.756736	-3.77338	-4.52742	0.335487	-4.06661	-3.85178	-3.85667	-3.69218	-3.98639	-3.63816	0.329095	-0.260604	-3.91785	0.571589	-4.13279	0.308815	-3.85113	-4.19178	-4.49774	-4.20667	-0.365819	0.680822	-3.91235	0.365819	0.639205	-1.92501	0.331327	CLXN						0.5615217649379345	0.9120600335635894	-2.97307	0	0.40800220143086113	-0.652264	-0.342411	0.5210341338034813	0.5003112349540684	0.3155605199880951	0.21001331954809488	1	0.6641018208537737	0.43988366905103016	0.6397608453704305	FALSE	FALSE	FALSE	FALSE	FALSE	FALSE	FALSE	FALSE	0.8770552881377472	0.9420627659403098	0.7899931930415649	0.6908775778052071	1	0.967803	0.8784767506540944	0.9528875547168025	1.2948346434282525	1.6644454034282523	-2.91902	-2.27479	-2.71477	2.0187698384282524	-2.60997	-3.42727	-2.60535	-2.75322	-3.26792	0.8813885784282526	-2.54329	-0.209012	2.2166392854282524	0.6647802264282523	-2.35187	-3.1059	1.7570028704282525	-2.6451	-2.43027	-2.43516	-2.27066	-2.56487	-2.21665	1.7506113474282523	1.1609126354282524	-2.49633	1.9931053794282525	-2.71128	1.7303309974282524	-2.42961	-2.77026
CLYBL	-1.69524	-1.8844	-2.20382	-3.57845	-1.7812	-1.52862	-4.44837	-3.58956	-2.17098	-1.99469	-1.96568	-3.30923	-2.28155	-2.01741	-1.76144	-2.0028	-0.838559	-3.2	-3.06532	-1.61849	-2.88529	-1.34713	-2.40319	-1.66126	-2.05113	-0.579177	-2.47358	-1.64697	-3.07135	-1.31146	-2.28563	-1.04157	-1.72725	-3.44087	-2.91344	-0.120001	1.03183	-0.132641	0.120001	-1.23094	-1.34232	-0.583939	CLYBL	Q8N0X4	CLYBL	Matrix	Metabolism > Carbohydrate metabolism > Itaconate metabolism	TRUE	-0.379331	-0.454006	-0.517346	0	0.0731004	-0.312704	-0.376734	0.5955239942063187	0.38215106142916944	0.41201663425110746	0.3608805145960581	1	0.8558207954382601	0.29031411999736867	0.2089969446322079	FALSE	FALSE	FALSE	FALSE	FALSE	FALSE	FALSE	FALSE	0.8975822243420432	0.9192462191060804	0.8442377809324842	0.78727	1	0.9824214665565075	0.8423923382958823	0.8594479431504886	0.0877386	-0.101422	-0.420841	-1.79547	0.00178491	0.25436044112201206	-2.66539	-1.80658	-0.387996	-0.211709	-0.182703	-1.52625	-0.498572	-0.234433	0.021544671122012343	-0.21982	0.9444218491220119	-1.41702	-1.28234	0.1644890581220121	-1.10231	0.43585081312201196	-0.620214	0.12172311312201185	-0.268154	1.203804586122012	-0.690598	0.13601020112201198	-1.28837	0.4715179201220121	-0.502651	0.7414120221220121	0.0557312
CMC1	-0.880503	-0.155365	0.444092	-0.0389139	0.838544	0.074322	0.684224	0.937897	-0.51759	-0.151248	0.658152	-0.48343	0.843607	0.414479	0.117079	-0.0712881	0.164841	-0.958422	-0.200009	0.75497	-0.0499639	0.262861	0.222667	-0.974788	0.366866	0.847506	-0.291434	0.346041	0.990478	0.264099	-0.477516	-0.316784	1.08639	-2.2475	-3.44356	-0.696682	0.580198	0.00422084	-0.00422084	-0.00208622	-0.181295	-0.874929	CMC1	Q7Z7K0	CMC1	IMS	OXPHOS > Complex IV > CIV assembly factors | OXPHOS > OXPHOS assembly factors	TRUE	0.12871922188528756	0.1971876699962186	0.2448909454239368	0	0.32997720018105176	-0.106265	0.0388603	0.8089981800074126	0.6145181588437639	0.5173551748674208	0.4475264194214629	1	0.2531904419085236	0.6686365032800509	0.850748	FALSE	FALSE	FALSE	FALSE	FALSE	FALSE	FALSE	FALSE	0.9524	0.971338	0.8805900837612908	0.8346082395272679	1	0.787643	0.9430108213807697	0.9872197951521955	-0.984072	-0.258934	0.34052299560707183	-0.142483	0.7349749146070718	-0.0292469	0.5806550956070717	0.8343281896070717	-0.621159	-0.254817	0.5545829446070716	-0.586999	0.7400380736070717	0.31091056460707195	0.013510098607071822	-0.174857	0.061272265607071774	-1.06199	-0.303578	0.6514007806070718	-0.153533	0.15929242460707185	0.11909775160707162	-1.07836	0.26329764560707175	0.7439367426070717	-0.395003	0.24247231360707186	0.8869088666070718	0.1605304706070717	-0.581085	-0.420353	0.9828254126070717
CMIP	-1.09247	-0.741445	-0.528855	-1.15835	-0.793951	-0.788098	-0.872374	-0.362787	-0.653201	-1.33018	-0.720473	-1.33755	-0.733852	-0.671798	-0.16984	-0.794287	-0.76566	-0.747946	-0.612108	-0.295857	-1.2279	-0.955931	-0.446535	-0.504176	-0.729015	-0.575981	-0.537442	-0.864696	-1.07069	-0.220828	-1.65655	-0.552013	-0.803418	-0.600843	-1.53083	0.0698113	-0.313022	-0.0698113	0.0797073	-0.181816	-0.0130855	0.114769	CMIP						-0.176065	-0.00621942	-0.0621044	0	-0.132041	-0.0531878	-0.0975901	0.803456	0.132059	0.9718464432171816	0.699115	1	0.42074698229008123	0.7424347752139074	0.4155744405433668	FALSE	FALSE	FALSE	FALSE	FALSE	FALSE	FALSE	FALSE	0.9505414481427024	0.8232160646087164	0.9952863463736558	0.9318635464805987	1	0.8663751356329497	0.9586179460332648	0.9175924520038492	-0.428476	-0.0774502	0.1351398701037856	-0.494354	-0.129957	-0.124104	-0.20838	0.3012072991037854	0.010793867103785456	-0.666186	-0.0564787	-0.673555	-0.0698575	-0.00780329	0.4941549331037854	-0.130293	-0.101665	-0.0839513	0.0518861	0.3681375991037855	-0.563908	-0.291937	0.21745940210378545	0.15981834910378545	-0.0650205	0.0880138	0.1265527211037856	-0.200701	-0.406697	0.4431660351037855	-0.99256	0.11198140710378555	-0.139424
CMYA5	-5.45033	-3.12245	-4.11262	-4.14059	-5.76216	-6.86229	-3.18103	-4.58655	-3.5144	-4.13199	-4.87712	-4.51217	-2.37266	-2.13893	-3.4397	-4.25906	-3.74916	-4.3016	-3.64323	-5.46012	-4.39663	-8.66278	-3.13687	-4.96895	-2.86639	-2.74404	-2.54523	-3.66856	-4.76993	-3.49457	-4.16935	-5.01679	-1.59929	-5.93286	-4.52327	-0.169347	-0.0711608	0.294483	0.0711608	0.537929	0.795688	1.24294	CMYA5						-0.483225	0.8379711371284322	-0.498645	0	0.41109059586235963	-1.08606	-0.791108	0.3048977555489907	0.36745412444196557	0.10884456088681392	0.4342546546753391	1	0.5173222737063703	0.0668535	0.11601083110877021	FALSE	FALSE	FALSE	FALSE	FALSE	FALSE	FALSE	FALSE	0.8070258662747465	0.9192462191060804	0.5781210772391709	0.8225063954943928	1	0.9123683736275986	0.7484137726157202	0.8296436067549625	-1.76583	0.562048	-0.428118	-0.456089	-2.07766	-3.17779	0.5034695463693262	-0.902055	0.17010207936932562	-0.447491	-1.19263	-0.827669	1.3118431253693261	1.5455674693693258	0.24479665036932596	-0.574563	-0.0646642	-0.617103	0.0412693	-1.77562	-0.712128	-4.97828	0.5476297343693259	-1.28445	0.818106	0.9404613693693257	1.139268435369326	0.015939935369325822	-1.08543	0.18992431836932575	-0.484851	-1.33229	2.085210552369326
CNBD1	-1.01868	-0.00727308	-1.02827	-0.177096	-0.598728	-1.0525	-0.961676	-0.00976366	-1.7731	-1.63448	-0.817749	-2.53632	-0.882881	-1.16037	-0.786682	-0.716793	-0.304073	-0.911889	-0.341882	-0.560443	-1.28087	-1.4018	-0.499167	-0.91729	-0.822769	-1.13636	-0.503907	-0.726606	-1.3476	-1.61759	-0.996458	0.164045	-2.01789	-1.65259	-0.923969	-0.156468	0.341022	0.156468	-0.316706	0.218549	0.274501	0.615501	CNBD1						0.1118201975511794	-0.456377	-0.135727	0	-0.167535	0.3028711111784222	0.1456885046572074	0.6242957347517926	0.5611020572983962	0.0874754	0.6433903032686112	1	0.5456991262887868	0.3131837136340895	0.47938706954757904	FALSE	FALSE	FALSE	FALSE	FALSE	FALSE	FALSE	FALSE	0.9015341956885312	0.9593827470990667	0.5400710775221329	0.9114568995758385	1	0.9234385214955421	0.8433676988003815	0.9291008462066175	-0.27559	0.7358203469668712	-0.285179	0.5659978339668712	0.1443653039668713	-0.309406	-0.218583	0.7333297599668711	-1.03001	-0.891385	-0.0746556	-1.79323	-0.139788	-0.417272	-0.0435888	0.0263005	0.4390202209668711	-0.168795	0.4012112719668711	0.18265036096687104	-0.53778	-0.658704	0.2439262839668712	-0.174197	-0.079676	-0.393266	0.23918691096687114	0.0164878	-0.604509	-0.874497	-0.253365	0.9071382689668711	-1.2748
CNDP1	2.42025	3.62878	3.24266	3.22896	4.08207	3.24273	2.77416	3.07493	3.393	3.26371	3.60343	3.0887	3.59049	3.51388	3.52355	3.20525	3.35303	3.29985	3.91664	3.3462	3.5858	3.56047	3.3313	1.95968	3.42024	3.21339	3.68288	3.77829	3.76218	3.00417	3.74848	3.29789	2.84349	-5.84446	-6.47363	0.015644	-0.0930819	-0.015644	0.283376	-0.0640112	-0.124204	0.335342	CNDP1						-0.06453	0.0596815	-0.0358575	0	0.0718046	-0.121005	-0.0848632	0.9700358169685117	0.7615607845357151	0.762623	0.8602863590223914	1	0.7061269109478242	0.47726779514519524	0.5458758369924036	FALSE	FALSE	FALSE	FALSE	FALSE	FALSE	FALSE	FALSE	0.9925207536759822	0.9782562917951915	0.9495506677957436	0.9760861115263804	1	0.9730094620064895	0.8934199358750916	0.9393983933912825	-0.962228	0.24630093136591305	-0.139815	-0.153515	0.699588	-0.139746	-0.608322	-0.307553	0.0105241	-0.118764	0.220947	-0.293776	0.20801446836591322	0.13139749936591325	0.14107551336591323	-0.177228	-0.0294477	-0.0826315	0.5341656553659133	-0.0362823	0.20332248436591313	0.17799511436591345	-0.0511766	-1.4228	0.037761424365913315	-0.16909	0.3003984753659133	0.39581464136591343	0.3796972973659135	-0.378309	0.36600508736591303	-0.0845835	-0.538987
CNGA3	-0.347678	-0.478793	-0.894136	-0.624574	-0.401434	-0.233088	-0.940861	-2.40992	-1.38619	-0.68957	-0.947195	-1.0714	0.359642	-0.876346	-0.112671	-1.71948	-0.563845	-0.431292	-0.378406	-0.505716	-0.112244	-0.0736986	0.101632	-0.545802	-0.753339	0.260169	0.0832645	-0.286781	-0.335199	0.0278968	0.163603	-0.37104	-0.781792	-0.163346	-0.433519	0.227356	-0.37444	0.622896	-0.227356	-0.3751	-0.936969	-0.413399	CNGA3						-0.228526	0.00101189	-0.916383	0	0.0775904	-0.490044	-0.464358	0.0547274	0.2569009954521718	0.997244	0.014331471290555932	1	0.704474	0.0257079	0.012753516872300861	FALSE	FALSE	FALSE	FALSE	FALSE	FALSE	FALSE	FALSE	0.4529426632160651	0.8915117115615824	0.9999060836871169	0.23377943558648595	1	0.9721304026358554	0.6939627108517167	0.7381851240703743	-0.0375663	-0.168681	-0.584025	-0.314463	-0.0913232	0.0770233	-0.63075	-2.09981	-1.07608	-0.379459	-0.637084	-0.761293	0.6697528546493762	-0.566235	0.1974400166493762	-1.40937	-0.253734	-0.12118	-0.0682947	-0.195605	0.19786745664937613	0.23641267264937607	0.41174291764937604	-0.235691	-0.443227	0.5702806176493762	0.393376	0.02333	-0.0250876	0.33800813464937585	0.47371389364937605	-0.0609285	-0.471681
CNGB3	-1.69065	-1.43629	-2.02402	-1.38177	-0.374199	-1.11742	-2.47617	-0.451495	-1.37869	-2.0703	-0.452198	-0.989336	-1.15916	-1.0603	-0.486757	-1.77611	-1.71583	-1.50082	0.0597789	-0.582751	-0.750615	-1.79091	-1.06117	-3.3396	-3.67389	-0.808916	-1.43465	-0.590859	-1.05024	1.13946	-1.76333	-1.30001	-0.725929	-2.43357	-2.24401	-0.204491	-0.625328	0.353158	0.204491	1.79975	1.548	1.33662	CNGB3						-0.140032	0.32387221782599196	0.2831077421137162	0	0.8569888901920029	-0.638154	-0.312894	0.3605069523511407	0.7355141041273474	0.45367093994731467	0.5499253659042749	1	0.14608243364874873	0.18902713681007088	0.44704510226118055	FALSE	FALSE	FALSE	FALSE	FALSE	FALSE	FALSE	FALSE	0.8332924725613013	0.9764150271563412	0.8581059395525752	0.8758343988912182	1	0.6900171996347854	0.8206414648270358	0.922037	-0.467516	-0.213151	-0.800883	-0.158634	0.8489365760766998	0.10571209207669978	-1.25304	0.7716412340766999	-0.155555	-0.847163	0.770938	0.23379977307670005	0.0639714	0.16283586407670014	0.7363792560766999	-0.552975	-0.492697	-0.277683	1.28291	0.6403849130767001	0.4725214380766999	-0.567775	0.1619620140766999	-2.11646	-2.45075	0.41422009807669985	-0.211517	0.6322771600766999	0.17289483607670006	2.36259	-0.540196	-0.076877	0.4972070080766999
CNKSR1	-1.44595	-0.451759	-0.96403	-1.1732	-1.74758	-1.0608	-1.11901	-1.77959	-0.997615	-0.671679	-1.82506	-1.48876	-0.42629	-1.20506	-0.662157	-1.13189	-1.0833	-0.751266	-1.32719	-1.3726	-1.03716	-1.1277	-1.05836	-1.39838	-0.521269	-1.01002	-1.46173	-1.12142	-1.12049	-1.2339	-1.45639	-0.555216	-1.23276	-0.520844	-1.28745	-0.00271442	0.00271442	0.131091	-0.0834494	0.00176303	-0.334883	-0.26042	CNKSR1						-0.00631326	0.1972991223121142	-0.150537	0	-0.00957305	-0.133873	-0.0925069	0.7834290196516732	0.9694143996233209	0.32709902827346615	0.4924132554596562	1	0.9509066271213054	0.47717021599764065	0.5144331971633469	FALSE	FALSE	FALSE	FALSE	FALSE	FALSE	FALSE	FALSE	0.9454757686620504	0.9965164204088099	0.7972143358147162	0.8554702269768403	1	0.9932364107917996	0.8934199358750916	0.9392389113079324	-0.363799	0.6303896050768565	0.11811806307685646	-0.091048	-0.665436	0.0213489	-0.0368637	-0.69744	0.0845331	0.4104691090768567	-0.742912	-0.406609	0.6558581970768564	-0.122911	0.41999117707685646	-0.049745	-0.00115327	0.3308818180768563	-0.245045	-0.290449	0.0449901	-0.0455563	0.023783668076856473	-0.316228	0.5608794770768565	0.0721245	-0.379583	-0.0392678	-0.0383404	-0.151751	-0.374244	0.5269319920768565	-0.150614
CNKSR2	-0.832926	-0.57693	-1.5572	-1.03382	-0.294106	-0.254604	-0.720939	-1.78562	-0.743806	-0.559084	-0.0712811	-2.59988	0.1639	-0.927534	-0.893375	-1.09714	-0.17645	-1.26994	-3.07799	-0.20208	-2.81933	-0.726225	-3.19922	-0.914011	0.261671	-2.46295	-1.89872	-1.03499	-1.45264	-0.551559	-0.401056	-1.52686	-1.45163	-1.50197	-1.85052	0.280288	-0.219791	-0.400036	0.219791	-1.5259	-1.4084	-0.557772	CNKSR2						0.3555220060211581	0.28395424920531714	0.383807	0	0.054368	0.2152427709044486	0.2954491878846888	0.8208944624342249	0.3624418164722035	0.6239430333239246	0.4629586800388773	1	0.9061407788703053	0.4133994274649395	0.2753710413824157	FALSE	FALSE	FALSE	FALSE	FALSE	FALSE	FALSE	FALSE	0.9540219768811958	0.9192462191060804	0.9091358790277786	0.8412457342346085	1	0.9899752033031977	0.8739874461302789	0.8777619470155568	0.2187526038606305	0.4747480418606305	-0.50552	0.017857955860630575	0.7575728478606306	0.7970739868606305	0.33073925286063044	-0.733939	0.3078725918606306	0.4925949338606306	0.9803973338606305	-1.5482	1.2155783558606306	0.12414483286063058	0.1583030178606306	-0.045465	0.8752281998606306	-0.218266	-2.02632	0.8495981038606306	-1.76765	0.32545344586063063	-2.14754	0.13766772586063047	1.3133490538606305	-1.41128	-0.847045	0.01669	-0.400961	0.5001194488606306	0.6506222098606306	-0.475179	-0.399955
CNN2	-0.898959	-0.523456	-1.41819	-0.401608	-0.0115964	-0.66933	-1.05044	-1.9111	0.251978	-0.445338	-1.17421	-0.862217	-0.88463	-1.32018	-1.0054	-1.17721	-2.0844	-0.851347	-1.12732	-0.0866086	-2.33211	-1.42118	-1.32887	-0.45503	-0.451125	-1.12105	-1.03644	-0.641388	-0.520778	-0.983735	-1.48556	-1.01192	0.31445	-0.594582	-1.1489	-0.0476176	0.296351	0.0476176	-0.168744	0.345012	0.26158	-0.378595	CNN2						0.3494547734267813	-0.00940656	0.3949743307904548	0	0.39091350538776704	0.12234106168865852	0.2502118994672211	0.5664860914257789	0.18589922854705487	0.9769067373257629	0.32120790441740255	1	0.22652580831230726	0.6509299835322351	0.26221986997946717	FALSE	FALSE	FALSE	FALSE	FALSE	FALSE	FALSE	FALSE	0.8883234551457364	0.8610092755009935	0.9961566752253793	0.7629214415370925	1	0.7629255685354347	0.9404247705431938	0.872657	0.0986132	0.4741156323191335	-0.420613	0.5959639713191334	0.9859756553191333	0.3282422993191333	-0.0528669	-0.913527	1.2495505523191335	0.5522339093191333	-0.176636	0.13535480631913366	0.1129423013191334	-0.322611	-0.00782797	-0.179635	-1.08682	0.14622524631913353	-0.129745	0.9109635353191333	-1.33454	-0.423604	-0.331302	0.5425420823191334	0.5464472193191334	-0.123473	-0.0388665	0.3561842013191334	0.47679415631913347	0.013836611319133373	-0.487983	-0.0143464	1.3120223553191335
CNOT10	-5.73683	-1.52054	-1.71694	-0.997162	-1.81842	-0.162804	-0.7346	-1.56203	-5.8484	-0.480958	0.0480951	-0.162057	0.0413598	-0.710203	-0.752881	-1.03449	0.186038	0.218746	-0.330843	-5.84725	-1.7396	-0.525562	-2.32654	-1.35848	0.00882245	0.680126	-0.164628	-0.303433	-2.17497	-1.23439	-5.63118	-0.295955	0.435696	-0.319885	-0.273293	0.0571207	-0.0571207	-0.326849	0.268356	0.0513278	0.738361	0.86448	CNOT10						-0.780237	0.11126393674961753	-0.458938	0	-0.253154	-0.558786	-0.612042	0.5302656712992057	0.13779794506977672	0.8157872069053047	0.4697777369459386	1	0.6270046115619535	0.1822765690834392	0.10598816137958829	FALSE	FALSE	FALSE	FALSE	FALSE	FALSE	FALSE	FALSE	0.8795966432495996	0.8289758487883977	0.9558576591694598	0.8429746781914971	1	0.95459	0.8206414648270358	0.8296436067549625	-5.27056	-1.05427	-1.25068	-0.530901	-1.35216	0.30345676955412126	-0.268338	-1.09577	-5.38214	-0.0146972	0.5143563605541213	0.30420387655412134	0.507621	-0.243942	-0.28662	-0.568229	0.6522989615541214	0.6850073575541211	0.1354186805541212	-5.38098	-1.27334	-0.0593003	-1.86028	-0.892218	0.4750836655541212	1.146387127554121	0.30163333155412114	0.16282780255412121	-1.70871	-0.768134	-5.16492	0.17030588555412138	0.9019574225541211
CNOT11	-1.77161	-2.67096	-0.354805	-0.585913	-2.11455	-0.981596	-1.43158	-2.91071	-1.90695	-1.31406	-1.62763	-1.46169	-1.18593	-0.568716	0.405463	-1.00433	0.120973	-0.417026	-0.0681596	-0.694781	-1.35044	-1.59237	-0.680638	-0.268907	-1.72178	-1.33949	-1.15595	-1.74208	-0.996551	-0.210958	-1.60769	-1.56975	-0.468041	-0.303826	-0.764822	0.0681443	0.121044	-0.0681443	-0.463252	-1.29241	-0.944494	-1.41526	CNOT11						-0.488728	0.2168179082321153	-1.09881	0	-0.244492	-0.640067	-0.663105	0.15543807646932606	0.1591266779544035	0.5858030785174828	0.031177609176316776	1	0.4622570354875142	0.0881643	0.028686218988698692	FALSE	FALSE	FALSE	FALSE	FALSE	FALSE	FALSE	FALSE	0.6669349378999835	0.8428373353243419	0.8990820688437029	0.3428274758011189	1	0.8837338753993429	0.7776759546051746	0.7797117499217688	-1.04091	-1.94026	0.3758954109418576	0.1447875609418576	-1.38385	-0.250896	-0.700876	-2.18001	-1.17625	-0.583362	-0.896926	-0.730988	-0.455227	0.16198465094185743	1.1361637569418575	-0.273629	0.8516737099418573	0.31367477394185755	0.6625407649418574	0.0359197	-0.619739	-0.861669	0.0500624	0.4617932099418576	-0.991082	-0.608785	-0.425254	-1.01138	-0.265851	0.5197422159418574	-0.876993	-0.839052	0.26265942994185754
CNOT4	-4.25741	-8.81261	-8.80737	-2.97717	-3.72894	-3.5528	-2.90044	-2.93822	-3.15748	-1.8821	-2.82867	-4.54724	-2.35876	-3.99328	-3.01119	-6.02539	-2.66493	-2.58676	-4.26928	-3.29383	-8.59557	-3.84156	-3.26497	-3.63222	-7.66658	-2.89094	-2.90714	-4.68861	-5.474	-2.6917	-1.8919	-1.76281	-4.5852	-6.47086	-3.98735	-0.0294009	0.542952	-0.333128	0.0294009	-2.10247	-0.274685	-0.621298	CNOT4						-0.319755	0.3156424814832894	0.9402946835139446	0	0.6835950515776578	-0.275259	-0.00254146	0.23011998122768393	0.5349768255110319	0.558628	0.0439964	1	0.23312387021853903	0.5798417458073237	0.9950580043602535	FALSE	FALSE	FALSE	FALSE	FALSE	FALSE	FALSE	FALSE	0.7483493127066112	0.9543494634403695	0.89232	0.393073	1	0.7676199363482225	0.9214843769082681	0.9979960283534134	-0.705786	-5.26099	-5.25575	0.5744463615782035	-0.177323	-0.00118033	0.6511773125782031	0.6134022525782032	0.39414106157820344	1.6695251275782035	0.7229547515782037	-0.995616	1.1928596775782034	-0.441663	0.5404260715782033	-2.47377	0.8866880825782035	0.9648644315782035	-0.717655	0.2577946695782032	-5.04395	-0.289937	0.2866491145782032	-0.0806018	-4.11496	0.6606844725782031	0.6444798215782033	-1.13699	-1.92238	0.859919	1.6597228195782034	1.7888128665782033	-1.03358
CNP	-0.621416	-0.143459	-0.219614	-0.725319	-0.041394	-0.348639	-1.07468	-0.138358	-0.463091	0.0819104	-0.198732	0.378673	0.254842	-0.722557	-0.753914	-0.400401	-0.17012	-0.703468	-0.854958	0.0766104	0.15618	-0.383939	-1.08343	-2.76313	-0.664031	-0.899183	-0.43843	-0.124213	-0.257652	-0.122519	-1.13741	-0.657359	0.380671	-6.72133	-5.67431	-0.0630457	-0.168115	0.197714	0.0630457	-0.04046	-0.231609	-0.112977	CNP						0.12173901024729411	0.42108781682870794	0.36992557136893145	0	0.291599	-0.127796	0.0500095	0.4322424029316001	0.5966677666290436	0.18564703407685504	0.17005036176454677	1	0.27125817148017795	0.49934418987810136	0.7784540450503522	FALSE	FALSE	FALSE	FALSE	FALSE	FALSE	FALSE	FALSE	0.8510066591575565	0.9706796371155929	0.7004171727050666	0.6496811554047939	1	0.8026769013308265	0.8988731623373712	0.9718791707077338	-0.0848737	0.39308312934103407	0.316928	-0.188777	0.4951483403410339	0.1879032923410339	-0.53814	0.3981847333410339	0.0734512	0.6184527583410339	0.33781075234103414	0.9152152793410341	0.7913845653410339	-0.186014	-0.217372	0.13614125634103405	0.366423	-0.166926	-0.318416	0.6131527193410341	0.6927222683410339	0.15260357434103405	-0.546885	-2.22659	-0.127488	-0.36264	0.0981127	0.4123290963410341	0.27889031434103406	0.4140233723410339	-0.600867	-0.120817	0.9172135743410339
CNPY2	-1.59404	0.129872	0.00948288	-0.840037	-0.48909	-0.939761	-1.92548	-0.853266	-0.783923	-0.792872	-0.0918897	-1.01617	-0.648903	0.257296	-0.34178	-1.10441	-0.618062	-0.424178	-0.806613	-0.995135	-1.49169	-1.00964	0.27894	-1.97644	-0.636772	-0.528321	-1.52401	0.115654	-1.15316	-1.63142	-0.899284	-0.0718695	-0.330446	-1.81594	-2.10256	0.21619	-0.0505558	0.0505558	-0.222552	1.30976	1.11206	1.02385	CNPY2						0.14881145362777692	0.43011175214157576	0.1960717669590925	0	0.2544105898050461	-0.161102	0.0081663	0.7655073044768146	0.6377658636157715	0.20557567897807646	0.5489556975529679	1	0.4152389042736646	0.5330760729978259	0.9709102152458033	FALSE	FALSE	FALSE	FALSE	FALSE	FALSE	FALSE	FALSE	0.9407773026963929	0.971338	0.7185902105098854	0.8755874441419299	1	0.8638666509887425	0.9079599423457702	0.9972148654550311	-0.803851	0.9200591008643878	0.7996698768643878	-0.0498499	0.30109733086438784	-0.149574	-1.1353	-0.0630792	0.00626433	-0.00268524	0.698297	-0.225983	0.14128373086438809	1.0474830888643878	0.4484071388643881	-0.314218	0.17212490186438809	0.366009	-0.016426	-0.204948	-0.701503	-0.21945	1.0691266758643878	-1.18626	0.1534146148643877	0.261866	-0.733821	0.9058406118643879	-0.362972	-0.84123	-0.109097	0.718318	0.45974094786438774
CNPY3	-0.163613	0.0596301	-0.465652	-0.428815	0.515609	-1.27409	-1.76427	-0.351385	-5.44511	-0.436124	0.00708117	0.361525	-1.33671	-0.105281	-0.439791	-5.43856	-0.843634	-1.77486	-5.41941	-1.19603	-5.42377	0.583995	-0.845248	-1.16669	-4.49478	-1.97548	-5.5427	-0.101779	-0.0798074	-5.58599	-5.2279	-0.318932	-0.456472	-6.10642	-0.441162	0.691262	-0.855352	-0.691262	1.43249	-0.0218221	-1.59015	-0.631705	CNPY3						1.1849544602670117	1.265678769008147	0.8735271597222455	0	0.7267044063357827	0.11239471258815334	0.5593353109193042	0.1520893806797515	0.0355789	0.058737	0.25500141110352087	1	0.3005176488108443	0.7545894287739898	0.14098997016580025	FALSE	FALSE	FALSE	FALSE	FALSE	FALSE	FALSE	FALSE	0.6588114161502473	0.544941	0.4695885419412844	0.7282690142556916	1	0.8226412860896186	0.9640890291097653	0.8296436067549625	1.3589516342776986	1.5821943592776988	1.0569119882776987	1.0937495392776986	2.038172877277699	0.2484747052776984	-0.241707	1.1711795792776984	-3.92255	1.0864399172776984	1.5296453752776986	1.8840892182776985	0.18585238427769848	1.4172834672776986	1.0827733562776984	-3.91599	0.6789306622776984	-0.252292	-3.89684	0.3265339142776984	-3.90121	2.1065596092776984	0.6773164542776986	0.35586926827769877	-2.97222	-0.452915	-4.02014	1.4207850502776986	1.4427568062776985	-4.06343	-3.70533	1.2036322392776986	1.0660926472776986
CNPY4	-0.964108	0.581425	-0.589314	0.974813	0.202716	1.07546	-0.702713	0.956194	-0.649058	0.982922	0.525242	-0.111855	-0.562358	-0.101863	1.08157	-0.926597	-0.176871	-0.629435	-0.235997	0.142183	0.448604	-1.05201	-1.05643	-7.12967	-1.18636	-1.96616	0.189577	1.10932	1.32562	-0.702051	0.00906437	-0.103752	0.170595	-7.96234	-3.45589	-0.15308	-0.461293	0.216046	0.15308	-0.306722	0.194576	-1.54072	CNPY4						0.8348440585594477	0.7702263191138116	1.136165657500753	0	1.0280163400265847	0.0214688	0.4543883182183689	0.0710069	0.039736049081484044	0.0924846	0.00765065	1	0.017626794218453017	0.9466552079618478	0.1314139990184793	FALSE	FALSE	FALSE	FALSE	FALSE	FALSE	FALSE	FALSE	0.5095234682315976	0.5635671504193769	0.5442861189186403	0.16515096216525174	1	0.2689571522321258	0.9920471699665542	0.8296436067549625	-0.411346	1.1341869750509923	-0.0365516	1.5275748970509928	0.7554783020509926	1.6282216370509925	-0.149951	1.5089563930509926	-0.0962957	1.5356834630509926	1.0780038620509924	0.44090738005099256	-0.00959603	0.4508991800509925	1.6343278850509928	-0.373835	0.3758910640509927	-0.0766726	0.3167652630509927	0.6949445500509926	1.0013661680509927	-0.499252	-0.503668	-6.57691	-0.633602	-1.4134	0.7423390840509926	1.6620793070509927	1.878385375050993	-0.14929	0.5618263010509927	0.44901039505099255	0.7233571330509927
CNRIP1	-1.01907	-1.21663	-2.35717	-0.781561	-0.790681	-1.78232	-2.43849	-0.823602	0.195046	-0.706486	-1.08858	-0.820583	-0.649311	-0.415971	0.433999	-1.49456	-2.61289	-1.85189	0.444482	-1.04225	-0.536548	-1.92767	-1.02457	-2.98826	-0.767573	-0.30335	-1.04378	0.634356	-0.593318	-0.869672	-0.391229	-1.32651	-1.51956	-3.56027	-2.51827	-0.0776797	0.428723	0.0566734	-0.0566734	0.581968	1.51199	0.819499	CNRIP1						-0.368418	0.7018017139914203	0.45918933445425425	0	0.48752607004094006	-0.587423	-0.301421	0.19719329106801914	0.41898375226136675	0.13020309722992057	0.33666723707809076	1	0.29010125805327813	0.0950771	0.36371740591006474	FALSE	FALSE	FALSE	FALSE	FALSE	FALSE	FALSE	FALSE	0.7195048255202234	0.9248988015118949	0.6111101278849184	0.7722814550273328	1	0.8145236962998124	0.7811442733005483	0.9056637615260202	-0.0416045	-0.239166	-1.37971	0.19590219979733156	0.18678172679733163	-0.804862	-1.46103	0.15386113379733174	1.1725094587973317	0.27097764679733183	-0.111112	0.1568800677973318	0.32815214979733176	0.5614919607973318	1.4114624617973317	-0.517092	-1.63542	-0.874431	1.4219452667973318	-0.0647873	0.44091537879733184	-0.950204	-0.0471078	-2.01079	0.20989023479733168	0.6741127257973316	-0.0663166	1.6118189847973317	0.3841453007973317	0.10779137579733167	0.5862340317973316	-0.349042	-0.5421
CNST	-0.671583	-1.01715	-0.639596	-0.301467	-0.472634	-0.902795	-0.514074	-1.14408	-0.7785	-0.266217	-0.290168	-0.431749	-1.04058	-0.740291	-0.568206	-0.779906	-0.0412764	-0.147533	-0.148329	-0.33728	-0.390946	-0.422424	-1.08252	-0.791179	-0.497743	0.397934	-0.601574	-0.887212	-0.0736208	-0.728615	-0.349214	-0.930986	1.1293	-0.552162	-0.49095	0.044063	-0.312641	0.0839627	-0.044063	-0.354954	-0.289486	-0.081046	CNST						-0.274399	-0.324609	-0.222074	0	0.25139230206765467	-0.302856	-0.277031	0.45782609634732363	0.15483622402394157	0.203676	0.3860805960027247	1	0.46846433665535303	0.342306	0.23727886935188838	FALSE	FALSE	FALSE	FALSE	FALSE	FALSE	FALSE	FALSE	0.863396	0.8385547047836994	0.7171474118007023	0.7979258546188026	1	0.886618	0.8521678944530895	0.865091	-0.318447	-0.664012	-0.286459	0.051669	-0.119498	-0.549659	-0.160938	-0.790948	-0.425363	0.0869189	0.0629684	-0.0786131	-0.687446	-0.387155	-0.21507	-0.42677	0.31185994168905423	0.20560347368905418	0.2048077986890543	0.0158564	-0.0378099	-0.0692877	-0.729379	-0.438043	-0.144606	0.75107	-0.248438	-0.534076	0.2795155476890543	-0.375478	0.00392204	-0.57785	1.4824406366890541
CNTF	1.2522	1.37329	0.765109	4.16063	-2.75232	0.355863	-3.09757	3.7431	-3.72707	1.21068	2.63415	3.29683	0.564013	-2.64389	3.85945	0.597979	0.0182538	0.302809	-2.75892	1.36731	1.62163	0.597679	-3.30032	-0.103014	0.48024	-3.5947	5.58517	0.703831	1.18635	0.121801	1.97944	-0.0483191	-3.91561	-3.21935	-4.17735	-1.93612	1.72078	-1.72078	2.70914	-2.00942	0.625154	-3.89847	CNTF						-0.461077	0.3395891170918435	0.0988751	0	-1.62724	0.28222603620457165	-0.0203448	0.9278939850987608	0.80072	0.85191	0.9598205201467174	1	0.5456875463594932	0.745911	0.9854223646447768	FALSE	FALSE	FALSE	FALSE	FALSE	FALSE	FALSE	FALSE	0.9812001898528674	0.9837168374030352	0.9658987927612958	0.9936220670660135	1	0.9234385214955421	0.960367	0.9979960283534134	-1.10758	-0.986492	-1.59467	1.8008433176134302	-5.1121	-2.00392	-5.45735	1.3833161746134304	-6.08685	-1.1491	0.2743639476134305	0.9370508306134302	-1.79577	-5.00367	1.4996727766134306	-1.7618	-2.34153	-2.05697	-5.1187	-0.992469	-0.738154	-1.7621	-5.6601	-2.4628	-1.87954	-5.95448	3.2253845176134304	-1.65595	-1.17344	-2.23798	-0.380342	-2.4081	-6.27539
CNTN1	3.76705	4.1053	4.00297	4.11404	4.42937	4.34289	3.74954	4.46433	4.14962	4.10471	4.42924	3.93661	4.23794	4.10158	4.19715	4.06809	4.09871	4.08362	4.07619	4.09301	4.13387	4.14234	4.18201	2.75695	3.89199	4.27622	4.13061	4.34519	4.10799	3.91788	3.96117	3.97314	3.41785	-4.50598	-4.32919	-0.107737	-0.0164831	0.0164831	0.0765963	0.105346	0.104869	-0.140561	CNTN1						0.0584894	0.0883181	0.26136025303761445	0	-0.0550047	0.13155761440959915	0.13376187711121937	0.33290786241343134	0.6575282140949212	0.5511960356126218	0.0878535	1	0.7053352570599143	0.22501187299943498	0.15277191496183906	FALSE	FALSE	FALSE	FALSE	FALSE	FALSE	FALSE	FALSE	0.8253905418334435	0.971338	0.8922777601850178	0.5125890494174354	1	0.9724741736501281	0.8295258188322052	0.8350881242040687	-0.267539	0.0707129	-0.0316116	0.0794499	0.3947810251787366	0.3083071531787366	-0.28505	0.42974701717873653	0.11503775517873654	0.0701207	0.3946545201787366	-0.0979773	0.20335218217873668	0.0669929	0.16256673517873638	0.033501948178736675	0.0641231	0.0490366	0.0416045	0.058424719178736574	0.0992867	0.10775700417873685	0.14742166817873684	-1.27763	-0.142598	0.2416347121787368	0.0960253	0.31060727517873665	0.073403	-0.116705	-0.0734208	-0.0614429	-0.616738
CNTN2	4.74018	4.69446	4.75398	4.67293	4.46895	4.64648	4.39472	4.66369	4.44987	4.53313	4.44084	4.68685	4.62159	4.5205	4.54372	4.78073	4.72136	4.46625	4.53317	4.4575	4.65156	4.38691	4.39318	4.61219	4.77794	4.67651	4.47267	4.22898	4.43939	4.6025	4.47457	4.61967	4.63369	-7.50225	-6.67762	-0.0457101	0.0457101	0.118084	-0.230842	-0.121871	-0.00424546	-0.000450648	CNTN2						0.0459612	0.0105554	-0.0594236	0	-0.0775596	0.0501893	0.0273138	0.4995618398623851	0.4993440769719073	0.892324	0.4723825856999767	1	0.30821734232193904	0.38297343911811776	0.5828634661602246	FALSE	FALSE	FALSE	FALSE	FALSE	FALSE	FALSE	FALSE	0.8736338649811802	0.9420627659403098	0.9802028254981414	0.8429746781914971	1	0.8252526886694959	0.8618620397826798	0.9401744237515585	0.15605835913268842	0.11034242213268854	0.16985906713268822	0.0888171	-0.115163	0.0623623	-0.189394	0.0795763	-0.134243	-0.050988	-0.143278	0.10273340513268842	0.0374734	-0.0636132	-0.0403964	0.1966165241326885	0.13724076213268843	-0.117868	-0.0509508	-0.12662	0.0674476	-0.197207	-0.190934	0.0280689	0.1938282291326884	0.0923886	-0.11145	-0.355133	-0.144727	0.018384446132688914	-0.109552	0.035548919132688234	0.0495758
CNTN3	-0.668508	0.751443	-0.13726	0.271222	0.785348	0.246619	-0.780799	-0.76889	0.180602	0.516765	0.0716977	-0.810765	0.433526	0.36961	0.787235	-0.0857482	0.141251	0.240556	0.550755	0.598862	0.441064	0.511352	0.362641	-1.78569	-0.087543	0.443521	0.593104	0.835651	0.475381	-0.0662977	-0.120563	-0.44824	-0.874185	-8.51111	-5.73797	0.108126	-0.118175	0.0946557	-0.0946557	0.291835	0.406251	0.373926	CNTN3						-0.082189	0.0435782	-0.18941	0	-0.18359	-0.0318737	-0.0807559	0.9221209132808599	0.7263243564158632	0.8701167245458173	0.4772392567553039	1	0.4687320128184066	0.8964056487036738	0.666559	FALSE	FALSE	FALSE	FALSE	FALSE	FALSE	FALSE	FALSE	0.9811009667026274	0.9764150271563412	0.9725255242248724	0.8436071865322923	1	0.886618	0.9871554410585812	0.960921	-0.928967	0.49098446885259606	-0.397718	0.010762793852596073	0.5248887278525961	-0.0138398	-1.04126	-1.02935	-0.0798571	0.2563060878525961	-0.188761	-1.07122	0.17306710085259616	0.10915103185259604	0.5267763668525962	-0.346207	-0.119208	-0.0199032	0.2902960548525964	0.3384035738525962	0.18060535185259627	0.2508929808525962	0.10218246785259617	-2.04615	-0.348002	0.18306204985259616	0.33264508085259603	0.5751921188525962	0.2149223818525962	-0.326757	-0.381022	-0.708699	-1.13464
CNTN4	1.01367	2.09285	1.62728	1.72539	2.35553	2.17424	0.940494	1.37811	1.67965	2.05735	1.9885	0.589397	1.98718	1.8235	2.17424	1.35708	1.74719	1.84261	1.97209	1.97252	1.78119	1.8312	1.98491	-0.384535	1.21994	1.97544	2.00998	2.32136	1.90673	1.16268	1.00267	1.14479	0.383735	-9.43951	-8.29512	0.11534	-0.0349109	-0.0711301	0.0349109	0.183195	0.187396	-0.0161343	CNTN4						0.077663	0.0434581	0.0866686	0	-0.253842	0.20842542346437823	0.1374980008199168	0.7951914619315541	0.7249848550114812	0.8707311327338854	0.7070259017296259	1	0.3515358210343281	0.3730420839529822	0.4383181728260218	FALSE	FALSE	FALSE	FALSE	FALSE	FALSE	FALSE	FALSE	0.9499385848543626	0.9764150271563412	0.9726624795221914	0.9328551610870361	1	0.8408065016108983	0.8600795973271728	0.922037	-0.700124	0.3790631213239145	-0.0865153	0.011602637323914257	0.6417434623239147	0.4604513173239146	-0.773297	-0.335681	-0.0341426	0.34356356832391477	0.27471091132391456	-1.12439	0.27339134432391443	0.10971203132391452	0.46045031432391464	-0.35671	0.033394206323914495	0.12881470832391456	0.2582990773239144	0.25872705732391427	0.0673972	0.11741080132391463	0.2711196563239145	-2.09833	-0.493854	0.26164859232391435	0.29618983732391474	0.6075735703239147	0.1929365263239144	-0.551107	-0.71112	-0.569004	-1.33006
CNTN5	2.81361	4.33208	3.54104	3.99813	4.59104	3.87387	2.91856	4.05989	3.77696	4.33406	4.49962	3.00644	3.90426	3.89787	4.24531	3.39784	3.6231	3.59664	3.83907	4.01382	3.74015	3.63464	3.39533	0.850078	3.26811	4.19187	4.02961	4.3346	4.23981	3.52247	3.70331	3.10203	2.8877	-4.82144	-4.85919	0.0151932	0.545901	-0.0151932	-0.0797776	0.0215217	0.280148	0.17916	CNTN5						0.2302013474273048	0.20757845746993256	0.5710296639827203	0	0.10698331276059922	0.21557059631886047	0.2944454263993927	0.3514477298190323	0.38765911550073906	0.45423816542267403	0.0257763	1	0.6839424354008579	0.3502789158451064	0.112752	FALSE	FALSE	FALSE	FALSE	FALSE	FALSE	FALSE	FALSE	0.8318031815130981	0.9192462191060804	0.8585322597689511	0.3186967386058681	1	0.9708840310134874	0.8521678944530895	0.8296436067549625	-0.808672	0.7097944841037144	-0.0812399	0.3758504761037142	0.9687599721037147	0.25158954010371404	-0.70372	0.4376100091037139	0.15467225710371427	0.7117796861037144	0.8773383361037138	-0.615841	0.28197551610371435	0.2755877401037144	0.623022	-0.224443	0.000815088	-0.0256396	0.21678599810371427	0.3915346051037142	0.11786963210371429	0.012357154103714204	-0.226954	-2.77221	-0.354172	0.5695912091037141	0.4073223831037142	0.7123204041037143	0.6175276931037142	-0.0998176	0.0810262	-0.520252	-0.734583
CNTNAP2	6.10716	7.43518	6.69773	6.96961	7.36643	7.39543	5.90091	6.80612	7.28476	7.41766	7.40548	6.21732	6.26304	6.9827	7.64933	6.51116	7.09342	6.68459	7.0069	7.36804	7.35492	7.13692	6.84381	4.32872	6.57972	6.69115	7.30306	7.49718	7.01109	6.48756	6.94353	6.29322	5.61243	-2.958	-2.97895	0.0611998	-0.0611998	0.304208	-0.072903	1.42383	1.81387	2.13991	CNTNAP2						0.060489	0.014707294383588492	0.36127893235937236	0	-0.128553	0.246781	0.20844012024258413	0.6476664998694057	0.8081698006578414	0.9636070377934418	0.14888400416364672	1	0.6405571530955407	0.30375435424733727	0.26724742001116064	FALSE	FALSE	FALSE	FALSE	FALSE	FALSE	FALSE	FALSE	0.903834	0.9841949331397809	0.9952863463736558	0.6245080390864316	1	0.9599406811190169	0.8433676988003815	0.873458	-0.780325	0.547696	-0.189756	0.0821238	0.47894133000771943	0.5079482540077193	-0.986578	-0.0813613	0.39727853400771873	0.5301782680077191	0.5179936320077194	-0.670166	-0.62444	0.0952142	0.7618436090077193	-0.376328	0.20593521700771944	-0.202896	0.11941829900771904	0.480557	0.46743807100771884	0.24943806000771876	-0.0436705	-2.55876	-0.307763	-0.196337	0.41557312600771884	0.6096958700077192	0.1236057430077184	-0.399929	0.0560449	-0.594261	-1.27506
CNTRL	-1.41204	-3.58349	-3.3519	-1.93455	-2.21725	-2.10907	-1.876	-2.38176	-2.30935	-4.49129	-2.21106	-1.83839	-1.92438	-1.64939	-1.98575	-1.22835	-3.18364	-2.18637	-1.37836	-2.07592	-3.32135	-2.03943	-2.9579	-2.3753	-2.54859	-2.12889	-1.79793	-1.28111	-2.82792	-3.7057	-1.59241	-2.57465	-1.97115	-3.68428	-3.55481	-0.0824495	-0.093864	0.0824495	0.319177	-0.966559	-1.4326	-1.23412	CNTRL						-0.0503606	0.29210309225861175	-0.476587	0	0.019256528646286866	-0.325869	-0.253981	0.607451	0.8734454328067124	0.3460587405138589	0.27242502518202677	1	0.9561622508961449	0.2457920596065581	0.29298502797231507	FALSE	FALSE	FALSE	FALSE	FALSE	FALSE	FALSE	FALSE	0.9000788069952678	0.9862277475032221	0.8017879882165967	0.738353	1	0.9946364799076877	0.8376675800016701	0.8866503359862224	0.7238729150290656	-1.44759	-1.21599	0.2013598260290656	-0.0813443	0.026841268029065814	0.25991140602906565	-0.245848	-0.173445	-2.35538	-0.0751482	0.29751616502906586	0.21153209002906564	0.4865174380290658	0.15016058402906596	0.9075574470290658	-1.04773	-0.0504609	0.7575514950290657	0.0599861	-1.18544	0.0964763	-0.821988	-0.239391	-0.412683	0.00701854	0.3379826990290657	0.8548019740290657	-0.692015	-1.56979	0.5435028650290659	-0.438742	0.16476210702906569
COBL	-1.32242	-2.45752	-2.56476	-2.25334	-1.62302	-1.49216	-3.63987	-2.45607	-1.85583	-1.4339	-1.66997	-1.8974	-0.951783	-1.57765	-1.64998	-3.99223	-1.3973	-1.55359	-2.03448	-1.20755	-3.47495	-1.1338	-1.58795	-2.0614	-0.989557	-1.64018	-1.77444	-1.75499	-1.32536	-2.68023	-2.72267	-1.11772	-1.28195	-0.393306	-2.21723	0.0967222	0.189417	-0.0967222	-0.248979	-0.200202	0.315606	0.895544	COBL						-0.32464	0.22459732999386653	-0.107854	0	0.021290014638965984	-0.348072	-0.291179	0.6550515137979347	0.32365271207069957	0.49915257524101264	0.7627746440528427	1	0.9465596651303632	0.15932281740479748	0.19358949675317447	FALSE	FALSE	FALSE	FALSE	FALSE	FALSE	FALSE	FALSE	0.9049611492302405	0.9160903928839982	0.8725004810007334	0.9512459619242856	1	0.992137	0.8037937895351177	0.8534030659238139	0.37701549063412215	-0.758076	-0.865318	-0.5539	0.0764146	0.20728197663412223	-1.94043	-0.756631	-0.156389	0.26554419163412196	0.029467198634122255	-0.197963	0.7476560796341221	0.12178780863412218	0.049461834634122084	-2.29279	0.30213490163412215	0.1458459966341221	-0.33504	0.49188757163412206	-1.77551	0.5656444686341222	0.11148686963412216	-0.361963	0.709882	0.0592575	-0.0750029	-0.0555464	0.37408334063412213	-0.980794	-1.02323	0.581724	0.41749227163412217
COBLL1	-4.11825	-0.196705	-3.83533	0.685542	-3.19984	-0.00817772	-1.70099	-0.462327	0.0369573	-0.623598	-1.06451	-0.857592	-0.992143	0.540639	-1.04942	-1.83095	-0.30642	-4.14453	-0.91872	-1.42132	-2.03856	-1.56995	-1.971	-1.02941	-2.95757	-3.93012	-0.742451	-1.0385	-3.67188	-1.51273	-0.368754	-2.29629	-0.198117	0.0861442	-1.7702	0.704153	-0.558668	0.558668	-0.79349	4.84857	5.11297	5.17431	COBLL1						0.725907	1.1076347497421308	1.0518806817396154	0	0.4089009274579514	0.12318292391558484	0.4753336989487298	0.28378437691300606	0.24817170610971262	0.0346214	0.013073023962277396	1	0.3892771720474235	0.7933268805814465	0.22338962891396852	FALSE	FALSE	FALSE	FALSE	FALSE	FALSE	FALSE	FALSE	0.7887802213150804	0.8915117115615824	0.38696149754475906	0.22579086793532072	1	0.8545952864989002	0.9686536368338642	0.8594479431504886	-2.59191	1.3296346567772876	-2.30899	2.211881956777288	-1.6735	1.5181621047772877	-0.174649	1.0640126727772878	1.5632971367772877	0.9027420737772878	0.46182555377728773	0.6687477197772878	0.5341967277772877	2.0669791477772876	0.47692138877728774	-0.304614	1.2199200827772876	-2.61819	0.6076202367772879	0.10502264977728762	-0.512224	-0.0436129	-0.444659	0.49692808177728764	-1.43123	-2.40378	0.7838885527772875	0.4878432827772878	-2.14554	0.013612146777287846	1.1575855217772877	-0.769952	1.3282226957772876
COCH	2.79138	3.45328	3.22522	3.19737	3.13643	3.15221	2.82772	3.3657	3.47098	3.48411	3.22958	3.1096	3.13699	2.99962	3.15162	3.14204	3.22938	3.1436	3.0706	3.59968	3.20428	3.18693	3.08408	2.05871	2.99497	3.83538	3.32506	3.06705	3.37209	3.03058	3.10374	3.51609	3.3401	-5.41985	-5.60601	0.0083539	0.441756	-0.078501	-0.0083539	0.0165626	0.128743	0.150068	COCH						-0.0792085	-0.106258	0.18422516850243015	0	0.042756025558955864	0.0372532	0.0290433	0.5176245531991668	0.6271829573622294	0.6029592689189042	0.33055457585710335	1	0.7967569347497139	0.6812925480828572	0.7755859577603088	FALSE	FALSE	FALSE	FALSE	FALSE	FALSE	FALSE	FALSE	0.8762227803000122	0.971338	0.9045491036617875	0.7707818197968466	1	0.9795786040013779	0.9438463041317204	0.9716640119842347	-0.415551	0.24634962662752188	0.018290941627521626	-0.00955701	-0.0705	-0.0547205	-0.379213	0.1587715866275213	0.26404851662752155	0.27717662062752174	0.0226523	-0.0973286	-0.0699368	-0.207308	-0.055314	-0.0648878	0.022446032627521567	-0.0633336	-0.136336	0.3927441646275218	-0.00265474	-0.0200025	-0.122853	-1.14823	-0.211959	0.6284509896275216	0.11812660862752147	-0.139879	0.1651631526275213	-0.176347	-0.103192	0.30915542462752166	0.13316418362752136
COG7	-3.18699	-3.34987	-1.83006	-2.09579	-1.14146	-1.16045	-3.48713	-2.45276	-2.7916	-1.16469	-2.29711	-3.79874	-2.01182	-1.39037	-1.79492	-0.970076	-2.22254	-2.1107	-1.01299	-2.84489	-1.66717	-0.995843	-2.55069	-3.93104	-1.04157	-1.43943	-1.94364	-1.45899	-0.87306	-1.73317	-2.15935	-1.39794	-3.69535	-2.12033	-2.58436	0.247666	0.124109	-0.124109	-0.832549	-0.548727	-0.533101	0.538024	COG7						-0.355892	-0.340276	-0.359141	0	0.0092181	-0.236468	-0.303499	0.7979661703064697	0.37345267773072754	0.46489958363538275	0.44772614322210214	1	0.9799719996886396	0.4964308035353614	0.29896435186213116	FALSE	FALSE	FALSE	FALSE	FALSE	FALSE	FALSE	FALSE	0.9501299085761924	0.9192462191060804	0.8602700105304417	0.8346082395272679	1	0.9967831045348797	0.8970255160257133	0.8866503359862224	-1.51199	-1.67487	-0.155067	-0.420792	0.5335307230377752	0.5145433480377751	-1.81214	-0.777765	-1.11661	0.510305	-0.622116	-2.12375	-0.336827	0.28462726603777533	-0.119927	0.7049189480377751	-0.547548	-0.435701	0.6620070840377752	-1.1699	0.00782662	0.6791524820377753	-0.875699	-2.25604	0.6334287810377752	0.2355702190377752	-0.26864	0.21600189803777506	0.8019348530377751	-0.0581781	-0.484351	0.2770558040377754	-2.02036
COL15A1	0.421815	1.41099	0.804795	1.05493	1.52868	1.22157	0.463474	0.935171	1.05254	0.831508	0.864034	0.727702	0.630351	0.864756	0.876377	1.74467	0.639637	0.441476	0.856589	0.777614	0.458213	0.0504246	1.41104	-0.905776	0.535916	1.71643	0.649843	0.619468	1.33	0.991706	0.193666	1.17974	0.246712	-7.3053	-7.29395	0.05395	0.00144449	-0.00144449	-0.0216977	0.00396722	-0.0279261	-0.204775	COL15A1						0.18794414254576733	-0.0762773	0.0686931	0	-0.0289359	0.19339826852367833	0.16719228191081767	0.9022091245681827	0.5069795829505441	0.8362765503503097	0.8447809287863808	1	0.9280019304542996	0.2265692765539329	0.35183543686992713	FALSE	FALSE	FALSE	FALSE	FALSE	FALSE	FALSE	FALSE	0.9785577851964073	0.9428591720907251	0.9599894725265463	0.9713078791874976	1	0.991957	0.8295258188322052	0.8998332072270103	-0.432824	0.5563472259722473	-0.0498443	0.20028600297224716	0.6740417899722472	0.3669313109722475	-0.391166	0.080531	0.1979038959722475	-0.0231313	0.00939407	-0.126938	-0.224289	0.010116576972247113	0.021737091972247217	0.8900299489722474	-0.215003	-0.413164	0.00194952	-0.0770252	-0.396426	-0.804215	0.5564036719722473	-1.76042	-0.318724	0.8617888629722473	-0.204796	-0.235172	0.47536323697224736	0.13706621297224728	-0.660973	0.32509737797224725	-0.607927
COL18A1	0.194045	1.08706	0.872119	0.440566	1.30707	0.968451	0.544943	1.16925	0.997858	1.01768	1.19641	0.650843	0.910145	0.906433	0.900564	0.572635	0.427084	0.576648	0.636295	0.668912	0.230545	0.290638	0.916751	-1.68886	0.422034	0.773121	0.372697	0.847357	1.07876	0.799743	0.550054	0.760524	0.584265	-9.77304	-9.79514	0.0199406	-0.0199406	0.0614863	-0.0396325	0.0342416	0.0169907	-0.176465	COL18A1						0.36747555026920437	0.3949617571288446	0.6468675630403653	0	0.32983813487255514	0.119194	0.3025482634663604	0.00730989	0.0636606	0.0536417	0.00200615	1	0.0619775	0.3134621684147367	0.016711998468131383	FALSE	FALSE	FALSE	FALSE	FALSE	FALSE	FALSE	FALSE	0.17415502108569178	0.6701639118190372	0.45487246796853387	0.0795432	1	0.49715064850921015	0.8433676988003815	0.7381851240703743	-0.25709	0.6359238569963156	0.42098415399631556	-0.010568	0.8559347949963154	0.5173166399963156	0.0938081	0.7181160129963154	0.5467234889963156	0.5665449499963155	0.7452717679963156	0.19970853099631564	0.45901053999631564	0.45529837599631556	0.44942956299631553	0.1215009749963155	-0.0240509	0.1255132609963157	0.18516084099631555	0.2177777399963155	-0.22059	-0.160496	0.46561685499631555	-2.13999	-0.0291	0.3219869849963156	-0.0784371	0.39622246799631544	0.6276246489963156	0.34860895899631567	0.0989199	0.30938951199631537	0.13313036599631578
COL1A1	2.35715	2.79914	2.48134	2.66057	2.69472	2.60918	2.12176	2.76384	2.46752	2.91886	2.77866	2.40029	2.63169	2.61915	2.60933	2.62474	1.79875	2.64031	2.77884	2.42944	2.03491	2.49552	2.86525	1.51458	2.23459	2.96511	2.54488	2.59799	2.89085	2.55816	2.31665	2.50408	2.02537	-9.29143	-8.28964	-0.02881	-0.000555099	0.000555099	0.00310914	-0.174082	-0.17749	-0.461665	COL1A1						0.0799922	0.10084634899751305	0.2739899753806229	0	0.0388224	0.0896374	0.12416888019505051	0.5649549932599385	0.6236508751678025	0.6169566966931113	0.17341377334963815	1	0.8323293552902572	0.36244974017076825	0.24245427440875422	FALSE	FALSE	FALSE	FALSE	FALSE	FALSE	FALSE	FALSE	0.8883234551457364	0.971338	0.9088287046586291	0.6529123914787948	1	0.9824214665565075	0.8568140249326461	0.8654235674818637	-0.110196	0.3317890131517894	0.013989214151789501	0.19321775615178924	0.22737623615178906	0.14182955615178935	-0.345584	0.2964963151517893	0.000176354	0.45151071815178934	0.3113139281517893	-0.0670592	0.16433919715178943	0.15179819015178916	0.14198434315178943	0.15739087315178932	-0.668603	0.17296297915178951	0.3114887781517894	-0.0379043	-0.432436	0.028174514151789433	0.39789769815178966	-0.952771	-0.232759	0.4977571461517892	0.0775294	0.13064330315178935	0.4234972151517893	0.0908117	-0.150697	0.0367272	-0.441978
COL23A1	0.565983	2.12258	0.642404	0.386629	1.05218	0.347613	-0.0279853	0.375159	2.11908	0.855732	2.0061	0.320415	1.322	1.80492	2.71011	0.582974	1.36638	0.114483	-0.225995	1.35362	0.151716	1.06276	0.364762	-1.0961	0.50778	1.10186	0.91544	2.30025	1.03358	1.85703	1.39175	1.15237	0.233549	-0.900234	-1.64568	0.583397	0.337042	-1.70832	-0.337042	-0.604089	0.626698	-0.808131	COL23A1						0.23508207744021944	1.1238397257804633	0.8581536713304678	0	0.8083176860004476	-0.449109	-0.0113504	0.0712273	0.5083051432440135	0.017827	0.030922147770067986	1	0.020752054485786424	0.22980665787537108	0.9727555980567852	FALSE	FALSE	FALSE	FALSE	FALSE	FALSE	FALSE	FALSE	0.5104308284498946	0.9428591720907251	0.2831464692885771	0.34209594029940793	1	0.2927926232903685	0.8295258188322052	0.997261	-0.0953767	1.4612200201236438	-0.0189567	-0.274731	0.39082410712364357	-0.313747	-0.689346	-0.286201	1.4577193741236436	0.19437164512364372	1.3447406171236438	-0.340946	0.6606407591236436	1.1435623851236434	2.0487528631236436	-0.0783861	0.7050229981236437	-0.546877	-0.887355	0.6922630501236435	-0.509644	0.4014010181236435	-0.296598	-1.75746	-0.15358	0.44050118112364367	0.2540802551236438	1.6388848271236436	0.3722217971236437	1.1956701401236438	0.7303892121236437	0.49100889112364354	-0.427812
COL24A1	-4.08148	-2.2543	-3.90358	-2.91347	-2.64075	-2.42828	-4.33199	-3.49097	-3.10094	-2.70491	-3.05456	-5.64802	-3.19455	-3.56514	-2.38496	-4.0621	-2.98799	-3.98269	-3.09577	-2.5937	-2.91258	-3.21572	-3.24816	-6.93298	-3.84071	-3.1065	-3.06119	-1.9316	-3.14947	-3.72872	-3.71762	-4.47106	-4.35903	-9.67254	-6.76753	-0.0599378	0.0599378	0.114382	-0.125946	-0.134449	0.00605759	0.340051	COL24A1						0.3140637353047442	0.0287035	0.27110700187727954	0	0.0579292	0.2522808428795678	0.2773563078099822	0.9053622506535709	0.33727860872280946	0.9454729543853002	0.37943996643302835	1	0.8889354269302348	0.48692973668107586	0.30529074952195906	FALSE	FALSE	FALSE	FALSE	FALSE	FALSE	FALSE	FALSE	0.9790817729544489	0.9192462191060804	0.9922572932853784	0.793317	1	0.9875401466578727	0.8970255160257133	0.8866503359862224	-0.749157	1.078020196138024	-0.571259	0.4188466781380243	0.6915758741380239	0.9040366171380243	-0.999667	-0.158645	0.2313803901380243	0.6274153791380241	0.2777646031380242	-2.3157	0.13777058913802406	-0.232822	0.9473610691380241	-0.729776	0.34432625813802403	-0.650374	0.23655301013802393	0.738622	0.4197379001380241	0.11660054213802434	0.0841631	-3.60066	-0.508385	0.2258204521380241	0.2711348061380241	1.4007221961380238	0.18285295113802422	-0.396399	-0.385298	-1.13874	-1.02671
COL25A1-DT	-1.57181	-0.20686	-0.675378	-0.581853	-0.358714	-0.361842	-0.736053	-0.695774	-0.704296	-0.460354	-1.30933	-0.354142	0.245654	-0.856773	-0.00973321	-1.02759	-0.279601	-0.758189	-0.300887	-0.529708	0.0924567	-1.09806	-0.43358	-0.370956	-0.229941	-0.357959	-0.911228	-0.257358	-0.164002	-0.808781	-0.857189	0.0720478	-1.35823	-0.500738	0.313134	-0.00221225	0.518102	-0.745795	0.00221225	-0.230172	-0.635782	-0.041899	COL25A1-DT						-0.111436	0.2898649377851736	-0.283349	0	-0.00588212	-0.291386	-0.227287	0.34154959198672835	0.5266715862897198	0.1863979227848677	0.20364943193103424	1	0.9771310443533903	0.13850969946664707	0.14458708342953866	FALSE	FALSE	FALSE	FALSE	FALSE	FALSE	FALSE	FALSE	0.8293136975900847	0.9479390512676467	0.7004171727050666	0.6820121542844501	1	0.9967831045348797	0.7911383737421764	0.8296436067549625	-1.09482	0.270126	-0.198392	-0.104867	0.11827192932529894	0.11514384132529908	-0.259067	-0.218788	-0.22731	0.016631661325299148	-0.83234	0.12284370832529899	0.72264	-0.379787	0.467252	-0.5506	0.19738501132529884	-0.281203	0.17609858432529887	-0.0527221	0.569442	-0.621072	0.0434057	0.10602965132529894	0.24704445832529884	0.11902624832529901	-0.434242	0.21962737232529891	0.31298376132529904	-0.331795	-0.380203	0.5490335493252989	-0.881247
COL26A1	0.237074	1.72206	1.19648	0.91794	1.69516	0.369703	0.152898	0.316425	0.947788	0.649599	0.779238	-0.291913	-0.629466	0.893189	0.523182	-0.419849	-0.203998	-0.466897	0.872801	0.629716	-1.92164	-0.423284	0.250259	-5.49745	0.32928	0.0196922	1.03268	1.75712	0.20881	0.796061	0.643469	0.121799	0.282552	-6.18925	-7.23824	-0.0618089	0.340209	0.0618089	-1.80972	0.229766	-0.0995184	0.159934	COL26A1						1.0003628382789675	0.21992813974551317	0.6610198518930933	0	0.7265422678770331	0.3413326813355584	0.612786	0.0524035	0.0094468	0.6280669832995485	0.0798454	1	0.0710019	0.25201047962463363	0.020899	FALSE	FALSE	FALSE	FALSE	FALSE	FALSE	FALSE	FALSE	0.4461689489885325	0.309127	0.9104860443395824	0.49356622050480037	1	0.5197874665320041	0.8376675800016701	0.7381851240703743	0.20675833082174627	1.6917487368217465	1.1661598338217463	0.8876248068217464	1.6648396288217464	0.33938781582174643	0.12258268882174637	0.28610956982174623	0.9174721608217463	0.6192836468217464	0.7489224038217464	-0.322229	-0.659781	0.8628730298217465	0.49286650582174646	-0.450165	-0.234314	-0.497212	0.8424855838217463	0.5994003468217464	-1.95196	-0.4536	0.21994315582174653	-5.52777	0.29896423282174617	-0.0106235	1.0023656688217464	1.7268068548217466	0.17849449682174648	0.7657453348217463	0.6131537768217464	0.0914837	0.25223659982174634
COL28A1	3.34364	3.16824	2.95341	1.99972	3.11498	3.43728	2.71805	3.20479	3.46735	3.27208	3.18786	2.92093	2.92161	2.90998	3.58894	3.92506	2.64449	3.18861	3.03685	3.25968	3.74241	2.67067	3.20528	0.739388	2.69773	3.11875	3.31515	3.63624	3.2713	2.82696	2.95692	3.1651	2.81122	-4.115	-3.26263	-0.358952	0.133973	0.294739	-0.133973	0.474114	0.577366	1.17962	COL28A1						-0.0925112	-0.000244582	0.17030067367724475	0	0.0241973	-0.00578853	0.00208628	0.9163386334753626	0.7204508820694847	0.9993856515887665	0.5543504617625334	1	0.9257929658009909	0.9686679526101667	0.9896194504438862	FALSE	FALSE	FALSE	FALSE	FALSE	FALSE	FALSE	FALSE	0.9811009667026274	0.9764150271563412	0.9999779326531728	0.8761221147204195	1	0.991957	0.9935401198002826	0.9979960283534134	0.22656008855494558	0.0511507	-0.163674	-1.11737	-0.00210247	0.3201907005549457	-0.399034	0.0877052	0.35026204955494555	0.1549933815549453	0.0707806	-0.196155	-0.195473	-0.207108	0.47185266355494565	0.8079740225549454	-0.47259	0.0715294	-0.0802364	0.1425958805549459	0.6253258875549454	-0.446418	0.0882006	-2.3777	-0.419352	0.00166424	0.1980670705549458	0.5191519385549457	0.15421617655494566	-0.29012	-0.160168	0.0480181	-0.305869
COL2A1	-0.558391	-0.0196704	-0.0627497	-0.00412488	0.411475	0.343023	-0.436667	0.626726	0.253539	0.259454	0.371254	-0.41268	0.96588	-0.190062	0.443995	-0.0460567	0.224079	-0.102582	-0.154638	0.00932457	-0.227888	-0.0344637	-0.136061	-1.87907	-0.184933	0.191832	-0.106557	0.600355	0.122628	-0.0457268	0.0574459	-0.109669	2.74349	-5.00651	-5.00925	-0.300363	0.159811	0.0340937	-0.0340937	0.191037	0.767436	0.716749	COL2A1						0.12518626428535806	0.43891828590492504	0.5198907013654253	0	1.1623188200693595	-0.633181	-0.206343	0.2647542248952928	0.4615664593440243	0.10241215098627786	0.00611852	1	0.10040257680814416	0.2753491369815949	0.660282	FALSE	FALSE	FALSE	FALSE	FALSE	FALSE	FALSE	FALSE	0.7713465644954957	0.9316288986284936	0.5665223408806623	0.14988188045833897	1	0.6098887848229999	0.8423923382958823	0.9600842834093348	-0.424397	0.11432350730798554	0.0712442	0.1298690243079854	0.5454686563079857	0.47701654030798557	-0.302673	0.7607194763079855	0.3875329923079856	0.3934483233079857	0.5052479593079856	-0.278686	1.0998740103079856	-0.0560683	0.5779890283079856	0.0879372	0.35807295730798555	0.031411970307985586	-0.0206439	0.14331847530798578	-0.0938936	0.0995302	-0.00206692	-1.74508	-0.0509396	0.3258259863079854	0.027436743307985397	0.7343486793079855	0.2566217203079857	0.0882671	0.19143976830798543	0.0243247	2.8774870273079856
COL3A1	2.13784	2.97429	2.3203	2.64326	2.90989	2.53928	1.5174	1.98768	2.43153	2.93302	2.43583	1.66966	2.12587	2.33547	2.80004	2.20222	1.49642	2.58997	2.58685	2.36164	1.58564	2.05241	3.56917	1.01201	1.87714	2.94366	2.28164	2.30834	2.7703	2.56523	1.88326	1.99188	1.80028	-10.0184	-4.26454	-0.173078	0.154654	-0.154654	0.510636	0.141344	-0.245163	-0.0409375	COL3A1						0.13756553195467122	-0.0762162	0.12008790491927128	0	-0.10067	0.22207313435884415	0.17181721318985263	0.9320150008787199	0.6523155092027879	0.8539652919704619	0.7555849411596025	1	0.7676615143407208	0.2298970105571801	0.38778118641329307	FALSE	FALSE	FALSE	FALSE	FALSE	FALSE	FALSE	FALSE	0.9816116051809912	0.971338	0.9666245713862531	0.9486703521748713	1	0.9795786040013779	0.8295258188322052	0.9120362100967156	-0.228051	0.6084056227860515	-0.0455898	0.2773725697860514	0.5440057667860515	0.17339217678605148	-0.848483	-0.378205	0.0656477	0.5671353127860517	0.0699449	-0.696228	-0.240016	-0.0304187	0.43414852178605196	-0.163667	-0.869467	0.22408575178605172	0.2209644327860515	-0.0042511	-0.780247	-0.313479	1.2032794887860514	-1.35387	-0.488751	0.5777682357860515	-0.0842434	-0.0575444	0.4044088277860513	0.19934330578605167	-0.482624	-0.37401	-0.565611
COL4A1	2.45158	3.81944	3.42598	3.31666	4.13742	3.59895	2.76138	3.43738	4.07231	3.98426	4.07625	2.89636	3.42824	3.34523	3.88617	3.62619	3.83706	3.8714	4.04258	4.29616	3.50902	3.51627	4.20954	2.40082	4.21927	5.26239	4.13516	3.76544	3.91447	2.97874	2.97823	2.85449	3.12026	-7.14611	-6.9936	-0.0395741	0.313455	-0.0390736	0.0390736	-0.304063	0.00914113	-0.302633	COL4A1						-0.593084	-0.617088	-0.133395	0	-0.717903	0.26818232583608004	-0.139399	0.11714209578581616	0.10662840933182519	0.18855353381688905	0.7304985281430815	1	0.0778297	0.20452729225293764	0.5809985433614563	FALSE	FALSE	FALSE	FALSE	FALSE	FALSE	FALSE	FALSE	0.6042303488579882	0.7840333834884058	0.7049021305528846	0.9406456628748393	1	0.544808	0.8217398310044063	0.9401744237515585	-1.5971	-0.229245	-0.622704	-0.732019	0.0887429	-0.449736	-1.2873	-0.611299	0.023623443639443523	-0.0644206	0.027564018639444018	-1.15232	-0.620444	-0.703451	-0.16251	-0.422494	-0.211619	-0.177281	-0.00610178	0.24748117963944388	-0.539666	-0.532412	0.1608592136394437	-1.64786	0.17058584763944354	1.2137120976394435	0.0864741	-0.283246	-0.13421	-1.06994	-1.07045	-1.19419	-0.928421
COL4A4	0.818075	1.37113	0.513801	1.44018	1.65852	0.65775	1.08547	0.939207	1.27413	0.386794	1.73526	0.803844	1.15963	0.335607	0.646461	-0.282492	-1.36857	-0.968538	1.24228	1.57995	1.51926	0.117747	1.0271	-0.331408	0.942591	-1.85224	-0.42646	-0.361064	-0.200478	-1.94309	-0.793274	1.53064	-0.588185	-0.23985	-0.598386	-0.414377	1.86402	-0.400669	0.400669	3.89722	2.89468	3.74054	COL4A4						0.6469161066992092	0.28133325100647777	0.6798893304110248	0	-0.476032	0.7832163059125635	0.7141364358217696	0.082026	0.0749014	0.5667795189337035	0.14886521111802709	1	0.4292523516778689	0.011254337319940284	0.00857864	FALSE	FALSE	FALSE	FALSE	FALSE	FALSE	FALSE	FALSE	0.5341374538363697	0.7177540532699944	0.8938235341206924	0.6245080390864316	1	0.8706866222233696	0.6238118400195473	0.7169105606980956	0.3323928489019203	0.8854482089019203	0.028119	0.9544936739019203	1.1728340169019202	0.17206853490192017	0.5997833289019204	0.45352486990192037	0.7884458729019205	-0.0988873	1.2495787239019203	0.3181620039019203	0.6739495329019203	-0.150075	0.16077896290192012	-0.768174	-1.85425	-1.45422	0.7565955709019203	1.0942699849019204	1.0335756869019201	-0.367935	0.5414198599019204	-0.81709	0.4569094629019204	-2.33792	-0.912142	-0.846746	-0.686159	-2.42878	-1.27896	1.0449599749019203	-1.07387
COL4A6	-2.40543	-0.19918	-0.723751	-0.0484948	-1.47828	0.157602	0.251561	-1.80137	-0.143566	-0.399689	-2.18118	-1.82542	-0.871584	-0.641142	0.275368	-1.90055	-0.805691	-0.661607	-0.859637	-0.209627	0.0743277	-0.939024	-0.389502	-0.595483	0.528306	0.00727969	0.14812	-1.98332	0.63972	-0.580141	-0.500116	-0.601405	0.847863	-0.563218	-1.54866	0.0204664	-0.0204664	0.521121	-0.217522	0.487314	-0.0244294	-0.0333018	COL4A6						-0.05644	-0.231941	-0.536131	0	0.25793266302955553	-0.29445	-0.250613	0.6350828047409502	0.8559475680180025	0.5585498324591782	0.21507158009575558	1	0.48256820109081133	0.43976922582942213	0.3883425924495598	FALSE	FALSE	FALSE	FALSE	FALSE	FALSE	FALSE	FALSE	0.9027315658663204	0.9862277475032221	0.89232	0.6975802399044517	1	0.8970946161277507	0.8784767506540944	0.9120362100967156	-2.05972	0.14652991208377855	-0.378041	0.29721557708377844	-1.13257	0.5033120900837784	0.5972715290837785	-1.45566	0.20214453308377836	-0.0539789	-1.83547	-1.47971	-0.525874	-0.295432	0.6210786500837783	-1.55484	-0.459981	-0.315897	-0.513926	0.13608340908377842	0.4200381030837784	-0.593314	-0.0437917	-0.249772	0.8740168630837782	0.35299008908377827	0.4938307030837783	-1.63761	0.9854306400837785	-0.234431	-0.154405	-0.255694	1.1935732530837784
COL5A1	2.15218	3.08113	2.95637	2.77582	3.41161	2.49549	2.32167	3.0725	3.35567	3.08407	2.94568	3.36326	3.43218	3.07631	2.92605	2.86575	2.70779	3.37278	2.94982	3.04932	2.69795	2.49226	3.52298	1.64282	2.54661	3.09755	2.53772	2.96388	3.27982	2.6497	2.80659	2.69382	3.05194	-5.03224	-4.95113	-0.0239194	0.160133	0.0239194	-0.110843	-0.247307	0.291207	-0.0852141	COL5A1						-0.0587191	0.3540020459758589	0.2622898967278434	0	0.0643009	-0.120816	-0.0217049	0.26812352576084747	0.7873158931769337	0.1197383047160153	0.24209075092102364	1	0.7447859204521687	0.4091535934337658	0.8763404077871674	FALSE	FALSE	FALSE	FALSE	FALSE	FALSE	FALSE	FALSE	0.774564	0.9817952093060386	0.5964712330931645	0.7174851028933775	1	0.9784035518970025	0.87237	0.9886048781557503	-0.70793	0.22102729243112978	0.0962597	-0.0842875	0.5515022404311298	-0.364618	-0.538434	0.21239100743112974	0.4955581274311294	0.22396390343112982	0.0855777	0.5031522254311297	0.5720702264311298	0.21620314643112973	0.0659447	0.0056405	-0.152316	0.5126760164311297	0.0897142	0.18921679443112965	-0.162158	-0.367847	0.6628708924311297	-1.21728	-0.3135	0.23744	-0.322386	0.1037710514311296	0.4197100764311298	-0.210409	-0.0535127	-0.166286	0.19183779943112972
COL6A3	-0.278779	0.417226	-0.128259	0.307078	0.965855	0.570756	-0.32981	0.0743892	0.250306	0.486458	0.579351	-0.022601	0.368239	0.43982	0.597289	0.578819	-0.521949	0.386447	0.722345	0.0942109	-0.124104	-0.213781	0.647685	-1.64235	-0.150561	1.1834	0.340155	0.408874	1.14508	0.396043	0.17973	0.365237	-0.363857	-9.25389	-9.8638	-0.0340077	-0.148427	0.10122	0.0340077	0.0136571	0.00743356	-0.429866	COL6A3						0.0329568	0.10811347791942656	0.1061528730212179	0	0.16963079220788357	-0.0853326	-0.00787729	0.9668922593955476	0.9058564023339979	0.7359941722654835	0.7396481990537076	1	0.5615844288226011	0.6352086870933525	0.9652309691924128	FALSE	FALSE	FALSE	FALSE	FALSE	FALSE	FALSE	FALSE	0.9925207536759822	0.9890270624501888	0.9430497527360212	0.9441598930837019	1	0.9289437939978237	0.9381631625912725	0.9966438190063052	-0.533707	0.16229786090364198	-0.383187	0.052149349903641784	0.7109271439036419	0.31582766590364186	-0.584738	-0.180539	-0.0046225	0.23152960490364188	0.32442275590364195	-0.277529	0.11331082990364186	0.18489128690364198	0.3423611829036419	0.32389029390364193	-0.776877	0.13151860090364192	0.4674167659036419	-0.160717	-0.379032	-0.468709	0.39275681490364195	-1.89728	-0.40549	0.9284765689036419	0.0852264	0.15394521990364182	0.8901498549036418	0.14111510790364176	-0.0751982	0.1103090499036419	-0.618786
COL6A6	-0.938435	-0.736409	-0.404816	-0.771342	-1.36317	-1.59455	-0.555509	-2.28676	-1.19968	-0.802404	-0.95416	-0.632114	-1.74502	-1.39513	-0.511954	-1.99174	-1.04831	-1.39599	-1.07249	-1.05413	-0.579809	-0.742213	-0.841908	-0.972894	-1.05816	-1.43048	-0.598171	-1.01289	-1.11977	-1.2833	-0.781079	-1.17637	-0.41916	-0.732535	-1.62952	-0.399815	0.0773856	0.0308927	-0.0308927	-0.537507	-0.819668	-0.413022	COL6A6						0.16237321815134784	0.0377692	-0.189541	0	0.0850808	-0.0222437	0.013564163961262128	0.742223	0.364589	0.8744900291310065	0.4351693416078972	1	0.6306435630466822	0.9074531794060785	0.9275056261642058	FALSE	FALSE	FALSE	FALSE	FALSE	FALSE	FALSE	FALSE	0.9311218934176072	0.9192462191060804	0.9737296974153516	0.8226003681713983	1	0.9550927428757768	0.9878919222597778	0.9951665659934404	0.081383	0.283409	0.6150018945590051	0.2484760345590052	-0.343353	-0.574731	0.4643090635590049	-1.26694	-0.179859	0.21741377055900493	0.0656576	0.38770410555900486	-0.725203	-0.375316	0.5078637995590051	-0.971921	-0.0284942	-0.376173	-0.0526705	-0.0343122	0.4400085855590049	0.27760442955900505	0.17790950355900514	0.0469242	-0.0383402	-0.410664	0.4216474045590051	0.00692337	-0.0999539	-0.263481	0.238739	-0.156553	0.600658
COL9A1	-1.08712	-0.692668	-1.03869	-0.585629	-0.930057	-0.295095	-0.830835	-0.385076	-0.648673	-0.365342	-1.01811	-1.10639	-0.744928	-0.706377	-0.246133	-0.917868	-0.955283	-0.908972	-0.609255	-0.565402	-0.828209	-0.902942	-0.990368	-1.47285	-0.876401	-0.720714	-0.495279	-0.401249	-0.735661	-0.750369	-0.644167	-0.53301	-0.0990672	-2.12744	-2.18509	-0.226482	0.0489465	0.297273	-0.0489465	-0.462737	-0.00456121	0.13704	COL9A1						0.0779141	0.16583576815585035	0.2528493651812954	0	0.3252256717802179	-0.119559	0.0182101	0.16936226451713107	0.5352554139691587	0.2994622955367748	0.0910006	1	0.015914490515260907	0.35990416218193855	0.8678166347905489	FALSE	FALSE	FALSE	FALSE	FALSE	FALSE	FALSE	FALSE	0.6879107848396576	0.9545329641104628	0.7810033726817738	0.5176078188161493	1	0.25965150834456935	0.8550537832113423	0.9876980812861934	-0.253083	0.14136922275199804	-0.204653	0.24840806875199806	-0.0960198	0.5389428647519979	0.00320232	0.448961	0.1853647197519981	0.468695	-0.184074	-0.272356	0.0891099	0.12766058975199784	0.5879047727519978	-0.08383	-0.121246	-0.0749345	0.22478228175199771	0.26863509175199796	0.00582891	-0.0689043	-0.15633	-0.638814	-0.0423633	0.11332299775199775	0.338759	0.4327882757519979	0.0983761	0.0836685	0.18987004075199795	0.3010273677519981	0.7349702387519979
COL9A2	-0.135441	0.50853	-0.88782	1.17744	1.75104	0.653729	-0.0164421	0.0465112	1.32491	0.127118	-0.478782	0.225088	1.08051	0.747573	0.821815	0.0993782	0.479369	0.71583	0.560995	1.18645	0.265347	1.13928	-0.162612	0.018753	0.115448	-0.299447	0.0168107	1.96999	2.0205	0.764184	-0.0280759	1.34315	0.194087	0.262314	-0.932723	-0.573653	-0.357122	0.357122	0.425105	1.37036	-0.554249	0.981739	COL9A2						0.23828896169881772	0.32861771419993613	-0.00313594	0	0.8344790129730767	-0.497735	-0.178457	0.1727879483044496	0.47465614369862363	0.2234494457699751	0.9930211584546298	1	0.026136998971645696	0.16930166781514097	0.5515557416619963	FALSE	FALSE	FALSE	FALSE	FALSE	FALSE	FALSE	FALSE	0.6901353935218899	0.9363507023340054	0.7365154062029763	0.9983510887887376	1	0.3282352304189486	0.814945	0.9393983933912825	-0.557477	0.0864931	-1.30986	0.7554063022254203	1.3289989312254202	0.2316923032254203	-0.438479	-0.375526	0.902876	-0.294918	-0.900819	-0.196949	0.6584718452254201	0.32553622122542003	0.3997778012254202	-0.322659	0.057332673225420176	0.2937931752254202	0.13895858422542015	0.7644157992254202	-0.15669	0.717248	-0.584649	-0.403284	-0.306589	-0.721484	-0.405226	1.5479512072254202	1.5984679982254204	0.3421474332254202	-0.450113	0.9211092502254201	-0.227949
COLEC11	-7.16294	-6.50493	-6.85777	-7.11584	-6.9581	-7.10266	-7.4146	-7.42092	-7.30593	-6.59707	-6.75724	-6.50009	-6.13584	-7.39412	-7.1387	-6.02761	-6.81528	-6.78534	-6.21048	-7.56579	-6.84583	-6.9134	-5.74028	-8.6731	-6.6911	-5.50399	-6.93878	-6.96363	-7.6332	-7.20666	-6.97858	-6.63008	-6.05662	-11.528	-10.6422	0.000453856	-0.0406284	0.11579	-0.000453856	0.184784	0.139471	-0.125736	COLEC11						-0.464139	-0.178502	-0.450424	0	-0.298798	-0.209667	-0.351055	0.5556551494882436	0.1899946424932221	0.68347	0.33564541196322883	1	0.4306625434567327	0.30310984169007715	0.15059397730025506	FALSE	FALSE	FALSE	FALSE	FALSE	FALSE	FALSE	FALSE	0.8873634103471804	0.8616968430097017	0.9289050347323505	0.7714854565636804	1	0.8719639498378371	0.8433676988003815	0.8301333368674979	-0.635315	0.022697504946820875	-0.330141	-0.588215	-0.430471	-0.575026	-0.886968	-0.893292	-0.778302	-0.0694417	-0.229606	0.027542213946820566	0.39178611094682114	-0.866495	-0.611068	0.500022	-0.287655	-0.257707	0.3171496039468209	-1.03816	-0.318202	-0.385772	0.7873534579468211	-2.14547	-0.163468	1.0236360189468208	-0.411146	-0.436001	-1.10557	-0.679027	-0.450948	-0.102453	0.47101006194682055
COLEC12	3.07601	3.43115	3.20111	3.25765	3.34412	3.31027	3.07005	3.34779	3.22878	3.5221	3.37541	3.08559	3.42372	3.38849	3.47426	3.19849	3.55901	3.22329	3.17276	3.52169	3.23304	3.11926	3.18957	2.9139	3.37928	3.95817	3.34443	3.52487	3.38928	3.37209	3.30988	3.1132	3.22157	-7.70463	-6.91024	-0.000301584	0.275363	0.000301584	-0.121994	0.0056168	0.253529	-0.00350867	COLEC12						-0.0949092	0.00889197	0.0305037	0	-0.0141244	-0.0431597	-0.0458201	0.8759667937590665	0.44738811873584106	0.9555200741959566	0.8444386302442928	1	0.9140692358123255	0.4917251561339572	0.5583298954909258	FALSE	FALSE	FALSE	FALSE	FALSE	FALSE	FALSE	FALSE	0.9699885630010905	0.9312484141324323	0.9940973823762748	0.9713078791874976	1	0.9905467503003726	0.8970255160257133	0.9393983933912825	-0.265798	0.0893375	-0.140705	-0.0841609	0.00230946	-0.0315359	-0.271758	0.00597455	-0.113026	0.18029256013504108	0.033602708135040814	-0.256218	0.0819067	0.0466792	0.13244416013504132	-0.143325	0.21719743413504125	-0.118525	-0.169055	0.17987889813504088	-0.10877	-0.222547	-0.152244	-0.42791	0.0374738	0.61636	0.00262216	0.1830559371350412	0.0474689	0.030276019135041413	-0.031928	-0.228611	-0.120243
COLQ	-0.628119	-3.04138	0.250809	-0.779146	-0.18165	-0.120537	-0.251829	-0.376892	-0.778145	-0.0312436	-1.48528	-0.430853	-0.3584	-0.179141	0.718112	-0.563423	-0.171264	-0.410727	-0.419854	-0.195036	-0.507557	-0.852458	0.168675	-0.225838	-0.00629873	-0.254903	-0.342983	-0.119333	-0.0964512	0.0106969	0.0520481	-0.441658	0.251643	-0.00485273	-0.248672	0.148026	-0.417242	-0.056414	0.056414	0.904288	0.82007	0.812837	COLQ						-0.141031	0.3106524992703498	-0.280257	0	0.2504756386998057	-0.464967	-0.321568	0.2023852287409438	0.5032311692094363	0.17513351596781065	0.18942811630347187	1	0.055876747485842884	0.0428348	0.0643293	FALSE	FALSE	FALSE	FALSE	FALSE	FALSE	FALSE	FALSE	0.7225957205692042	0.9425143715470587	0.6839146360439594	0.6640860656329808	1	0.4757678041591009	0.7111302914521335	0.8214497884535622	-0.335427	-2.74869	0.5435006066264706	-0.486454	0.1110420626264706	0.1721550806264708	0.0408631	-0.0841999	-0.485453	0.26144825262647076	-1.19259	-0.138162	-0.0657083	0.11355048962647074	1.0108042436264706	-0.270731	0.12142773062647073	-0.118035	-0.127162	0.0976564	-0.214865	-0.559766	0.46136715662647076	0.0668544	0.2863931536264708	0.0377885	-0.0502914	0.17335841162647073	0.19624070962647064	0.30338873162647045	0.3447399446264707	-0.148966	0.5443344756264705
COMMD1	-7.7267	-4.38288	-3.24283	-4.32581	-2.82908	-5.3313	-4.53457	-2.19759	-2.56838	-4.26397	-3.02421	-3.90718	-2.39421	-3.99261	-1.88318	-4.06511	-2.31129	-3.33998	-3.46839	-2.96978	-2.49368	-3.96187	-2.31638	-6.37657	-3.51126	-2.89113	-3.85378	-2.98557	-2.32641	-2.96359	-3.32803	-2.73857	-2.61395	-3.66491	-7.42525	-0.471367	0.225654	0.186669	-0.186669	-1.1334	-0.935411	-0.477269	COMMD1						-0.889839	0.4205787444236802	0.3473978830238718	0	0.3883377032781831	-0.712343	-0.507352	0.0866646	0.0713402	0.37510005354981113	0.4158587398683269	1	0.216986	0.062308320835769815	0.12382079906311153	FALSE	FALSE	FALSE	FALSE	FALSE	FALSE	FALSE	FALSE	0.5499557571279733	0.7089050002272521	0.8186193213670446	0.8114493299026211	1	0.7568757568848296	0.7395263485786925	0.8296436067549625	-4.54683	-1.20301	-0.0629577	-1.14594	0.35079737809285555	-2.15143	-1.35469	0.9822849450928558	0.611498	-1.0841	0.15566024009285584	-0.72731	0.785661	-0.812738	1.2966902610928561	-0.885239	0.8685849410928559	-0.16011	-0.288516	0.2100932770928558	0.6861988250928559	-0.781998	0.8634948700928557	-3.19669	-0.331385	0.28874798309285604	-0.673908	0.19430154709285588	0.8534630590928559	0.21628283709285587	-0.148152	0.4413038890928557	0.5659194940928559
COMMD2	-0.75175	-0.320795	-0.991259	-0.877574	-0.54006	-0.592302	-0.851849	-0.540899	-0.362564	-0.169836	-0.739724	-0.723764	-0.11237	-0.79454	-0.557414	-0.478691	-0.703607	-0.477749	-0.449986	-0.797153	-0.731517	-0.615406	-0.169909	-0.687046	-0.817083	0.324754	-0.459442	-0.799287	-0.278046	-0.595191	-0.584052	-0.733275	-0.118837	-1.28868	-1.03135	-0.073163	0.193225	-0.064449	0.064449	-0.23478	-0.468657	-0.456581	COMMD2						-0.218367	-0.0524887	0.031133000952356986	0	-0.0282204	-0.0846952	-0.10548	0.6789206694604899	0.21152691527587122	0.810933	0.8800892632181757	1	0.8746172119705149	0.48246283365667186	0.37461361672611926	FALSE	FALSE	FALSE	FALSE	FALSE	FALSE	FALSE	FALSE	0.9100907683896152	0.877343	0.955348	0.9790270353637351	1	0.9838077801379813	0.8954456588702417	0.9109233466776203	-0.282759	0.14819502085307493	-0.522268	-0.408584	-0.0710696	-0.123312	-0.382859	-0.0719085	0.10642592785307471	0.2991541058530749	-0.270734	-0.254774	0.3566207968530748	-0.325549	-0.0884237	-0.00970043	-0.234617	-0.00875848	0.0190043	-0.328163	-0.262527	-0.146416	0.2990811568530748	-0.218055	-0.348093	0.7937440978530748	0.00954826	-0.330297	0.19094473085307503	-0.126201	-0.115062	-0.264285	0.35015376185307484
COMMD7	-0.561609	-0.903747	-0.720652	-2.49492	-1.0404	-1.77333	-0.279455	-1.89938	-0.611039	-1.15023	-1.87864	-2.72467	-0.824825	-1.83191	-0.306342	-1.21804	-0.562782	-0.56159	-0.547582	-0.749756	-1.18761	-2.40154	-0.542578	-1.63578	-1.51273	-1.16996	-0.731878	-1.47831	-1.80817	-0.997647	-1.65681	-1.56011	-2.05663	-1.20672	-0.955295	0.173687	-0.465182	-0.0712221	0.0712221	0.0629793	-1.58276	-0.638677	COMMD7						0.017081184135213555	-0.170786	-0.304789	0	-0.578154	0.3093507136211256	0.0768511	0.42396290276798443	0.9471238883394195	0.6345068924974472	0.3459340345295119	1	0.038022349199628026	0.3029204294221371	0.7300618262037779	FALSE	FALSE	FALSE	FALSE	FALSE	FALSE	FALSE	FALSE	0.8510066591575565	0.9951364112659834	0.9132127081322604	0.7797152180764766	1	0.39880138506408835	0.8433676988003815	0.9639942941038698	0.415273	0.0731355	0.25623	-1.51804	-0.0635137	-0.796447	0.697427	-0.922503	0.36584298800976006	-0.173349	-0.901759	-1.74779	0.15205762400975995	-0.855023	0.6705398900097601	-0.241157	0.41410004900976005	0.415292	0.42930050700976014	0.22712669000976005	-0.21073	-1.42465	0.4343041330097601	-0.658895	-0.535849	-0.19308	0.24500403200975993	-0.501425	-0.831287	-0.0207644	-0.679929	-0.58323	-1.07975
COMMD9	-2.75338	-2.29057	-2.44696	-2.84132	-2.40851	-2.73763	-2.16329	-2.34189	-3.03482	-1.89269	-2.42858	-2.23892	-2.3914	-2.53252	-2.17487	-2.52029	-2.72351	-2.70788	-2.50392	-2.72778	-2.77447	-2.22802	-2.51144	-3.1122	-2.86933	-2.08434	-1.93787	-3.15861	-2.55303	-2.58811	-2.45151	-1.58968	-2.18404	-2.72247	-2.28238	0.0259404	0.341213	-0.0259404	-0.260415	-0.362673	-0.551675	-0.397217	COMMD9						0.020919812826037547	0.19343073129711172	0.1522559447759934	0	0.1797218241661214	-0.115148	-0.0170759	0.800616	0.8928249634758983	0.2870485364839439	0.48663485724892386	1	0.41069635232594004	0.492954	0.9021284201583312	FALSE	FALSE	FALSE	FALSE	FALSE	FALSE	FALSE	FALSE	0.9503819926599756	0.9887513153111274	0.7747363254025723	0.8517840697313165	1	0.8625144927462615	0.8970255160257133	0.9902783730169632	-0.232134	0.23067398602832484	0.0742907	-0.320071	0.11273489102832453	-0.216382	0.35796189302832465	0.17935275802832495	-0.513574	0.628559	0.0926708	0.28232825002832507	0.1298465500283249	-0.011272	0.3463818590283249	0.000953581	-0.202267	-0.186637	0.017323597028324724	-0.206533	-0.253221	0.29322891002832474	0.00980466	-0.590951	-0.348081	0.4369061950283247	0.5833786430283249	-0.637362	-0.0317819	-0.0668606	0.0697396	0.931568	0.3372038340283248
COMP	-3.51665	-3.50391	-4.06285	-4.34094	-2.9694	-3.13622	-4.12683	-3.27888	-2.90744	-3.87396	-2.27455	-3.03281	-1.23786	-4.59585	-2.86018	-3.72355	-3.30518	-2.56379	-2.96132	-3.34146	-3.64004	-4.09051	-1.91229	-4.99141	-3.00388	-3.12613	-3.62104	-3.73921	-1.8958	-3.97589	-3.55742	-3.32922	0.0978148	-6.05884	-5.69031	-0.0378769	-0.0581103	0.0378769	0.440273	0.25496	0.21	0.554316	COMP						-0.410861	0.7106082384295408	0.20597785871743882	0	1.3217704201843126	-1.26236	-0.763619	0.3543984422383474	0.2800379825069601	0.21544530311998178	0.6318485850695066	1	0.1624940378214536	0.16192677300247774	0.31260129009130405	FALSE	FALSE	FALSE	FALSE	FALSE	FALSE	FALSE	FALSE	0.8331654566235671	0.902175	0.7318942379910826	0.906947	1	0.6983129853213101	0.8045296074679213	0.8893301061274087	-0.342615	-0.329877	-0.888814	-1.16691	0.2046262272170967	0.0378143	-0.952803	-0.104847	0.2665922272170967	-0.699924	0.8994854782170968	0.14122456221709664	1.9361668872170965	-1.42182	0.31384792821709634	-0.549524	-0.131148	0.6102366252170967	0.21271371021709662	-0.167431	-0.466011	-0.916483	1.2617390742170966	-1.81738	0.17015427921709647	0.0479004	-0.447004	-0.565176	1.2782343782170964	-0.801858	-0.383389	-0.155194	3.2718457812170967
COMT	-1.81282	-1.60354	-2.98901	-2.23069	-2.41289	-2.90361	-3.60937	-2.88245	-2.73629	-2.43188	-3.19855	-2.47103	-1.27437	-2.91541	-2.74648	-2.13992	-3.20552	-3.84542	-2.60209	-2.41898	-3.94045	-3.2524	-3.00262	-3.36391	-3.29656	-2.34926	-2.75025	-2.4437	-2.70077	-2.46328	-2.29094	-2.9417	-1.66567	-4.25429	-4.964	-0.0954164	-0.00882292	0.110438	0.00882292	-0.298899	-0.0487921	-0.309871	COMT	P21964	COMT	Membrane	Metabolism > Amino acid metabolism > Catechol metabolism	TRUE	0.5433207679154008	0.7191466423503751	0.12520605084336428	0	0.551127	-0.215806	0.0894754	0.18767812590174432	0.0746688	0.0706965	0.670824	1	0.0419536	0.44269996243644927	0.7151736992891533	FALSE	FALSE	FALSE	FALSE	FALSE	FALSE	FALSE	FALSE	0.7089482474953235	0.7177540532699944	0.5046302275539529	0.9212488519633127	1	0.4140536058403324	0.8784767506540944	0.9639942941038698	1.098427313657366	1.307711915657366	-0.0777655	0.6805565176573661	0.49835318665736594	0.00763924	-0.698125	0.028800919657366274	0.17495814865736628	0.479363	-0.287306	0.44022127765736613	1.6368775076573663	-0.00416531	0.16476382265736605	0.77133	-0.294273	-0.934175	0.30915974665736584	0.492267	-1.0292	-0.341157	-0.0913704	-0.45266	-0.385309	0.5619887996573661	0.16099832365736597	0.46754236465736615	0.2104722336573663	0.4479670086573663	0.6203099756573658	-0.0304508	1.245572563657366
COPB2	1.60034	-0.21571	1.18037	0.83878	-0.792408	1.32986	0.802527	-0.187959	0.479807	0.397188	0.421933	-0.513505	-0.170459	0.705074	0.917072	0.442095	1.47725	1.60905	0.520899	-0.746026	1.39993	0.968475	0.305925	1.16912	0.527463	1.33263	0.144412	1.23818	0.348555	0.748741	0.585388	0.500451	0.810422	1.628	1.32989	0.664649	-1.58166	0.208374	-0.208374	-0.667441	0.939035	-0.826889	COPB2						-0.0296955	-0.545906	-0.597234	0	-0.164261	0.0937665	-0.0805533	0.3900396546383841	0.9229675940072561	0.18950743745942586	0.13878399861300542	1	0.5626163797681196	0.7207370892763019	0.7220712563592275	FALSE	FALSE	FALSE	FALSE	FALSE	FALSE	FALSE	FALSE	0.8424033996842849	0.9937680813969109	0.7074944331818566	0.606496	1	0.9291403803341844	0.9528190608939002	0.9639942941038698	0.7017941039366626	-1.11426	0.28181951293666263	-0.0597669	-1.69096	0.43130788493666256	-0.0960201	-1.08651	-0.41874	-0.501359	-0.476614	-1.41205	-1.06901	-0.193474	0.018524308936662626	-0.456452	0.5787026849366628	0.7105072219366626	-0.377648	-1.64457	0.5013833489366627	0.0699273	-0.592623	0.27056866493666254	-0.371084	0.4340811079366628	-0.754135	0.33963467293666266	-0.549993	-0.149806	-0.313159	-0.398096	-0.0881256
COPE	-1.47766	-1.24215	0.225156	-0.301195	-1.44782	-1.33758	-0.793064	-1.69304	-1.07743	-0.123953	-0.519832	-2.23261	-0.80328	-1.8484	0.0398962	-1.15169	0.510194	-2.2611	-0.0491566	-0.749141	-1.28332	-1.30727	-6.20527	-1.11488	-3.19025	-1.00779	-0.196125	0.0587482	-0.267943	-1.70515	-0.517852	-1.2903	-0.480707	-0.437798	-0.672906	0.159045	-0.665847	-0.159045	1.45705	0.477944	0.185327	1.06694	COPE						0.1325094958878794	-0.0317693	0.1656468227946743	0	0.3196480804316482	-0.0445172	0.0555788	0.9455312921983955	0.7701154149320082	0.9593539133883329	0.7649652095699171	1	0.47143406998201876	0.8852593734675704	0.8547431414944163	FALSE	FALSE	FALSE	FALSE	FALSE	FALSE	FALSE	FALSE	0.9845604458148169	0.9785419728446009	0.9941744243431332	0.9517998292640204	1	0.8887858323717784	0.9847332658615571	0.9872197951521955	-0.574007	-0.338501	1.128808700613286	0.6024576726132862	-0.544166	-0.43393	0.1105889056132859	-0.789391	-0.173775	0.7797	0.38382094961328606	-1.32896	0.10037250961328598	-0.94475	0.9435488176132861	-0.24804	1.413846653613286	-1.35745	0.8544959486132861	0.1545116286132861	-0.37967	-0.403618	-5.30162	-0.211227	-2.28659	-0.104141	0.707528	0.9624008206132862	0.63571	-0.801494	0.3858006986132862	-0.386651	0.42294583461328616
COPZ1	-3.9105	-2.51733	-0.0627889	0.604952	0.483646	-1.26609	-0.41523	-1.46268	-0.437111	-1.08903	0.344875	-0.466973	-1.00678	-0.883873	-0.685544	-1.10862	-2.15756	-1.55827	-1.04217	-1.49735	-1.83081	-2.24672	-3.08517	-0.291142	-1.90181	-2.40044	-0.475802	-0.0464697	-0.142193	-0.490528	-1.04997	0.0583056	-2.61839	-1.01095	-1.82548	0.327725	0.604608	-0.327725	-0.56901	-0.099975	0.451796	0.0216342	COPZ1						1.0187497263332965	0.6785	0.9312974831144419	0	0.9350010250058558	0.1497567295342258	0.5462080800620565	0.16158532925318272	0.0502681	0.0676722	0.0458833	1	0.018400708194295633	0.6841240222669067	0.0917225	FALSE	FALSE	FALSE	FALSE	FALSE	FALSE	FALSE	FALSE	0.677785	0.6219958288138211	0.49780470769476504	0.4000614398625985	1	0.2768771382587642	0.944079	0.8268699393022103	-2.48588	-1.09271	1.3618313257228143	2.029572354722814	1.9082661897228144	0.15853442472281437	1.0093898667228143	-0.0380596	0.9875089897228143	0.33558828272281427	1.7694953077228144	0.9576476697228145	0.41784019972281444	0.5407468247228142	0.7390764837228142	0.3159954027228143	-0.732938	-0.133645	0.38245022172281434	-0.0727344	-0.406188	-0.8221	-1.66055	1.1334786917228143	-0.477194	-0.975815	0.9488181347228141	1.378150484722814	1.2824271977228143	0.9340923867228144	0.37465272772281427	1.4829257687228141	-1.19377
COQ6	-1.23698	-1.7369	-0.654939	-1.25413	-1.83618	-0.7325	-0.295745	-0.914428	-1.3592	-0.835915	-1.80604	-0.846972	-0.367615	-1.29782	-1.39621	-1.09855	-0.947014	-2.01444	-0.230404	-2.28512	-1.22486	-0.901675	-1.30272	-1.43974	-0.665506	0.0973098	-1.55632	-0.860024	-0.688243	-1.6227	-1.56059	-1.20131	-0.891858	-0.342439	-0.753995	-0.498471	0.66103	0.498471	-0.669151	-0.647546	-0.188742	-0.0330308	COQ6	Q9Y2Z9	COQ6	MIM	Metabolism > Metals and cofactors > Coenzyme Q metabolism	TRUE	-0.0265494	0.0661957	-0.195351	0	-0.111148	-0.0480971	-0.0687136	0.9684975438227333	0.9339794326054638	0.8636886117122751	0.6334450420805324	1	0.7334592393353927	0.8158219948014884	0.7451794129016506	FALSE	FALSE	FALSE	FALSE	FALSE	FALSE	FALSE	FALSE	0.9925207536759822	0.9949642666425353	0.968729	0.9078821816837606	1	0.9767583114395159	0.9686536368338642	0.9643732283938639	-0.253269	-0.753186	0.328772	-0.270423	-0.852467	0.25121142037471694	0.6879664823747169	0.0692828	-0.375493	0.147796	-0.822326	0.1367394173747172	0.616096	-0.314109	-0.412497	-0.114834	0.0366976	-1.03073	0.753307	-1.3014	-0.241144	0.0820366	-0.31901	-0.456032	0.318205	1.0810208563747168	-0.572614	0.12368744137471693	0.2954680773747168	-0.638992	-0.576879	-0.217602	0.091853
COQ7	-1.54277	-1.19538	-1.34133	-1.81597	-1.1223	-1.66417	-1.93919	-0.967855	-2.36902	-1.73656	-1.34382	-1.52365	-1.26402	-1.09991	-1.48634	-1.22533	-0.4886	-1.40623	-1.50747	-1.52948	-1.21558	-1.45912	-1.47569	-1.86143	-1.0939	-1.19324	-0.929462	-1.43391	-0.867859	-1.7636	-3.96503	-1.00814	-1.19887	-2.53104	-3.96285	0.0288283	0.536782	-0.0899417	-0.0288283	0.0247836	0.745077	0.33484	COQ7	Q99807	COQ7	MIM	Metabolism > Metals and cofactors > Coenzyme Q metabolism	TRUE	-0.247435	-0.0917756	-0.274372	0	-0.199955	-0.101467	-0.188473	0.7057487869158013	0.18364175289412965	0.6676241265577572	0.29934078129087544	1	0.42845891117489976	0.614502	0.24896929682931632	FALSE	FALSE	FALSE	FALSE	FALSE	FALSE	FALSE	FALSE	0.9190677112604819	0.8608553789380651	0.9232521016959615	0.7528303602839225	1	0.8703772645856602	0.9315397605628891	0.866732	-0.30144	0.0459554	-0.1	-0.57464	0.11903487245456357	-0.422835	-0.697855	0.27347527745456357	-1.12769	-0.495227	-0.102488	-0.282314	-0.0226847	0.14141748345456365	-0.245009	0.0160045	0.7527305644545634	-0.164904	-0.266142	-0.288149	0.0257522	-0.217789	-0.234357	-0.6201	0.1474318904545635	0.048087151454563645	0.31186895045456353	-0.19258	0.37347208145456334	-0.522274	-2.7237	0.2331878054545635	0.0424649
CORO1A	-3.14208	-1.36842	-2.18447	-2.33125	-2.42321	-1.80372	-2.01833	-2.77763	-1.55429	-2.72448	-1.94769	-3.11664	-1.40099	-2.84228	-2.47727	-2.03015	-2.69821	-2.04304	-3.39211	-2.4635	-2.41159	-2.54931	-2.39371	-2.63058	-2.62466	-1.18919	-2.5893	-1.37701	-2.284	-2.24986	-2.46581	-2.67203	-1.5943	-5.68479	-3.87153	0.0159104	-0.0162092	-0.0159104	0.122043	-0.0878837	-0.395799	-0.598909	CORO1A						0.23008744759984096	0.025915663698880546	0.167569	0	0.2951653699594008	0.014252830614824526	0.11652572912742272	0.8520810318354671	0.40727615191029765	0.9475197948969636	0.6313608567911427	1	0.3127323019416173	0.9555347948158835	0.5889131102082563	FALSE	FALSE	FALSE	FALSE	FALSE	FALSE	FALSE	FALSE	0.9654166420597523	0.9207521682165445	0.9926663110238847	0.9069304720521388	1	0.8269517387517771	0.9932578609830739	0.9401744237515585	-0.817472	0.9561913392505976	0.14013991025059777	-0.0066334	-0.0985934	0.5208885422505977	0.3062848252505974	-0.453017	0.7703173872505975	-0.399864	0.37692405025059755	-0.792029	0.9236246572505976	-0.517663	-0.152654	0.29446007325059775	-0.373597	0.2815693922505975	-1.0675	-0.138885	-0.0869809	-0.2247	-0.069098	-0.305967	-0.300048	1.1354250252505975	-0.264688	0.9476022632505976	0.040614268250597434	0.0747547	-0.141194	-0.347422	0.7303135612505977
CORO6	-0.725614	-0.997795	-1.54441	-1.46032	-0.86833	-1.61342	-1.08371	-1.16115	-1.54387	-1.05153	-1.46246	-1.60351	-1.35534	-1.13034	-1.36268	-1.09801	-0.805149	-1.01056	-1.58043	-1.01789	-1.29147	-1.26012	-0.668418	-0.753258	-1.05677	-1.26421	-1.54517	-1.08772	-1.369	-1.42659	-1.03822	-1.68428	-0.737122	-1.4717	-1.0468	0.0219951	0.0154098	-0.0494693	-0.0154098	-0.0276313	0.420363	0.602882	CORO6						-0.0621239	-0.267156	-0.204172	0	-0.105022	0.0555324	-0.038351	0.5758154822919127	0.6790149558315075	0.13286435366778626	0.24408856718199617	1	0.5030553740322923	0.6810516508667532	0.7335924548817958	FALSE	FALSE	FALSE	FALSE	FALSE	FALSE	FALSE	FALSE	0.8929509334192515	0.9749612216490179	0.6148696227107598	0.7175823975981946	1	0.9088204242680176	0.9438463041317204	0.9639942941038698	0.3605283370752342	0.0883473	-0.458265	-0.374179	0.2178121440752342	-0.527274	0.00242851	-0.0750116	-0.457733	0.034612900075234286	-0.376318	-0.517365	-0.269203	-0.0441967	-0.27654	-0.0118638	0.2809930630752344	0.0755819	-0.49429	0.0682497	-0.205325	-0.173979	0.4177244240752343	0.3328837840752342	0.029371792075234167	-0.178067	-0.459023	-0.00158261	-0.282854	-0.340446	0.0479257	-0.598137	0.34901950307523444
COX5B	-1.51563	-1.05409	-1.47713	-1.08256	-1.68307	-1.66772	-2.31767	-2.56886	-1.04045	-1.8414	-2.26752	-1.11622	-0.83546	-1.04965	-1.26108	-2.26243	-2.00711	-1.97348	-1.26646	-1.58133	-1.49811	-0.56874	-1.27661	-2.09149	-2.77944	-1.37544	-1.7123	-1.25689	-1.15381	-1.88724	-1.0153	-2.00809	-1.11315	-1.78666	-1.58436	-0.348494	-0.0903705	0.106414	0.0903705	-0.614894	-0.373414	-0.805356	COX5B	P10606	COX5B	MIM	OXPHOS > Complex IV > CIV subunits | OXPHOS > OXPHOS subunits	TRUE	0.10303084193860544	0.5371569863409161	-0.2146	0	0.23842667098209355	-0.369986	-0.182192	0.17228905721658244	0.6844757877758432	0.056990396116548415	0.5751528911612722	1	0.3661044414735498	0.051585	0.33682862547060854	FALSE	FALSE	FALSE	FALSE	FALSE	FALSE	FALSE	FALSE	0.6901353935218899	0.9749612216490179	0.4664605004384516	0.8852576208164852	1	0.8480822885340374	0.7203331957072667	0.8946958892696066	0.0789011	0.5404432341528733	0.11739667115287339	0.5119704161528734	-0.0885381	-0.0731904	-0.723138	-0.974334	0.5540831521528736	-0.246865	-0.67299	0.47830936315287353	0.7590708021528733	0.5448846921528736	0.33345378015287347	-0.667904	-0.412578	-0.378954	0.3280712751528735	0.013199548152873592	0.0964207	1.0257904971528735	0.31791658815287355	-0.496964	-1.18491	0.2190894421528736	-0.117771	0.33763673015287327	0.44071686115287356	-0.292706	0.5792325131528735	-0.413556	0.4813767171528734
COX6B1	-1.26941	0.425036	-1.19274	0.0312094	1.56197	0.543287	-1.04572	0.651565	0.600468	-1.46615	0.191247	-0.0758653	0.879203	0.301212	0.913209	-2.04069	-0.508514	-0.299796	0.207556	0.510457	-0.442868	-0.286506	-0.122932	0.33324	-0.737468	1.42569	0.826624	0.808747	0.695339	0.520354	0.930049	0.461424	0.832034	0.307685	-1.95938	-0.0950866	-0.745109	0.0950866	0.294305	-1.11407	-1.19664	-0.807497	COX6B1	P14854	COX6B1	MIM	OXPHOS > Complex IV > CIV subunits | OXPHOS > OXPHOS subunits	TRUE	0.0825831	0.43163155653462454	0.0687896	0	0.5878022330593548	-0.449765	-0.186149	0.44998444398495496	0.8579698789587519	0.2967978904850357	0.8847608914483462	1	0.0613392	0.12098265182026971	0.5040845126942114	FALSE	FALSE	FALSE	FALSE	FALSE	FALSE	FALSE	FALSE	0.8600318134812093	0.9862277475032221	0.7789826815472961	0.9790270353637351	1	0.49616	0.7874363211701891	0.9360643861455699	-1.39935	0.2950869346404535	-1.32269	-0.0987392	1.4320216826404533	0.41333834264045327	-1.17566	0.521616	0.4705194216404533	-1.5961	0.0612985	-0.205814	0.7492539696404532	0.17126307464045323	0.7832600606404534	-2.17064	-0.638463	-0.429744	0.077607	0.38050875764045344	-0.572817	-0.416454	-0.25288	0.20329184864045333	-0.867417	1.2957401876404533	0.6966755026404532	0.6787985416404532	0.5653907706404533	0.3904058206404532	0.8000999986404533	0.3314753286404533	0.7020856036404534
CPA1	-2.30491	-2.51203	-3.16272	-3.23092	-2.71556	-2.22097	-3.83965	-3.82872	-2.40583	-2.69013	-3.06525	-2.48038	-3.50765	-2.67323	-1.25973	-2.6852	-3.34058	-2.817	-1.80137	-3.42217	-3.13803	-3.78104	-2.89838	-5.08498	-2.28818	-3.29486	-3.39972	-3.04936	-2.65038	-2.87181	-2.65204	-3.51701	-2.86749	-6.58483	-6.34275	-0.00780317	-0.361389	0.0785909	0.00780317	-0.122059	-0.175339	-0.211875	CPA1						0.21241813678135468	0.7247660865253324	0.0672669	0	0.0671038	-0.205636	-0.0171124	0.36954	0.505498	0.12795547495359794	0.8709354883322533	1	0.835188	0.5103191641076448	0.949594	FALSE	FALSE	FALSE	FALSE	FALSE	FALSE	FALSE	FALSE	0.8332924725613013	0.9428591720907251	0.6076664474216094	0.9790270353637351	1	0.9824214665565075	0.9023557513438425	0.9952007504796476	0.6687959971263222	0.46167236312632226	-0.189012	-0.257214	0.2581464151263222	0.7527311891263224	-0.865943	-0.855011	0.5678707331263224	0.28357231212632245	-0.0915416	0.4933264911263224	-0.533943	0.30047647812632217	1.7139721121263223	0.2885021021263223	-0.366873	0.15670412012632234	1.1723304731263222	-0.448464	-0.164327	-0.807338	0.0753245	-2.11128	0.6855275861263223	-0.321157	-0.426015	-0.0756521	0.32332475712632236	0.10189248412632271	0.32166088912632246	-0.543305	0.10621318512632233
CPA2	-3.4873	-2.82105	-2.90665	-3.38267	-1.97099	-2.48209	-3.84771	-1.97523	-2.37049	-2.05086	-2.19608	-1.90505	-1.33721	-3.55399	-1.75702	-2.50447	-3.20104	-2.00209	-2.14847	-3.12241	-2.29023	-2.80141	-2.41078	-4.33115	-2.41299	-2.48436	-2.60417	-2.79142	-2.13305	-3.41811	-2.23457	-2.4945	-2.66545	-7.96282	-8.98896	-0.127875	0.388768	-0.139784	0.127875	-0.145939	0.189665	-0.0179719	CPA2						-0.270033	0.6529045888933619	0.4506881370554873	0	0.0254952	-0.274686	-0.113935	0.0393805	0.31991966999543764	0.0514001	0.0545458	1	0.9125846869162509	0.33467842295127104	0.6140004804354773	FALSE	FALSE	FALSE	FALSE	FALSE	FALSE	FALSE	FALSE	0.3977382631092358	0.9160903928839982	0.45105861674213077	0.42627425267780594	1	0.9905467503003726	0.8477654285475603	0.9493114609233326	-0.896227	-0.229983	-0.315584	-0.791603	0.6200758861780001	0.10897969317800009	-1.25664	0.6158419751779999	0.22057790017799994	0.540207	0.39499041917800004	0.6860235311779997	1.2538560761779998	-0.962919	0.8340490411780002	0.0865981	-0.609971	0.5889835811779999	0.44260307717799974	-0.531335	0.3008385381779997	-0.210335	0.18028714517799985	-1.74008	0.17807796117800023	0.10671475617800018	-0.0130962	-0.200347	0.4580161351779998	-0.827041	0.3564985911779998	0.0965745	-0.0743799
CPA4	1.48757	1.84392	0.484186	0.233065	0.9775	1.97971	0.94664	2.04567	0.864481	2.40861	1.9666	1.41394	1.7615	1.41027	1.02441	1.41107	0.0166558	2.07822	1.83599	1.19933	0.233063	0.951664	0.923708	-0.43971	-0.814514	2.27457	0.726391	1.43492	2.59777	0.945538	0.442589	1.03397	1.43788	-4.91694	-5.98025	-0.202718	0.26593	-0.104043	0.104043	-0.0437029	0.278556	0.00158195	CPA4						0.11725848272244394	0.2793556572036917	0.7763787576632522	0	0.3388171606740975	0.0776417	0.24105399116804052	0.35584968510729675	0.7614503563713672	0.5220914691708696	0.0700396	1	0.4389226129466177	0.7944727802394853	0.37248686126411934	FALSE	FALSE	FALSE	FALSE	FALSE	FALSE	FALSE	FALSE	0.8332924725613013	0.9782562917951915	0.8829533108441789	0.46738964073725103	1	0.8749986432270251	0.9686536368338642	0.9109233466776203	0.3410470311173294	0.6973978431173293	-0.662338	-0.91346	-0.169024	0.8331905941173292	-0.199885	0.8991410281173293	-0.282044	1.2620886781173293	0.8200744791173294	0.2674143901173295	0.6149764901173296	0.26374196511732934	-0.122114	0.2645421231173295	-1.12987	0.9316913741173294	0.6894653811173295	0.0528007	-0.913461	-0.19486	-0.222816	-1.58623	-1.96104	1.1280409451173292	-0.420133	0.28839076511732936	1.4512497711173296	-0.200986	-0.703935	-0.112552	0.29135348411732953
CPB1	0.268176	0.29198	0.448883	-0.370148	1.32483	1.7583	0.116341	1.224	0.686388	0.755858	1.30266	-0.33847	0.891993	-0.107879	1.684	-0.0634688	0.703792	1.34708	1.52611	0.679954	0.419788	0.622937	0.439218	-1.98079	0.486933	0.989268	1.34273	1.66271	1.61912	0.427494	1.497	0.555271	0.27035	-8.24324	-10.5342	-0.0548552	-0.0505057	0.0811694	0.0505057	0.0424482	-0.126411	-0.329112	CPB1						-0.0174091	0.0243935	0.27950129860403067	0	0.3858963684632414	-0.154209	-0.0222538	0.7198894277945089	0.9592247018143718	0.9534698788468376	0.3790512303418838	1	0.21883766687483244	0.6081008300054007	0.9283394924063033	FALSE	FALSE	FALSE	FALSE	FALSE	FALSE	FALSE	FALSE	0.9251198725061888	0.9965164204088099	0.9935179309380401	0.793317	1	0.7570178017730104	0.9313642336046261	0.9951665659934404	-0.470361	-0.446557	-0.289654	-1.10869	0.5862912957908472	1.019761771790847	-0.622196	0.48546725079084696	-0.0521493	0.0173211	0.5641195537908468	-1.07701	0.15345554779084686	-0.846416	0.9454593947908472	-0.802006	-0.0347449	0.6085442557908468	0.7875758627908469	-0.0585834	-0.318749	-0.1156	-0.299319	-2.71933	-0.251604	0.250731	0.604194	0.9241699227908469	0.8805799667908469	-0.311043	0.7584587877908469	-0.183266	-0.468187
CPB2	-1.83393	-2.22508	-2.44618	-2.53207	-2.02454	-1.97508	-3.06206	-2.05718	-2.41264	-1.44073	-2.3919	-1.76205	-2.07303	-2.14635	-1.19515	-1.84649	-2.74978	-0.870138	-1.72928	-1.204	-1.75456	-2.48549	-1.6911	-3.22952	-2.65905	-0.672235	-2.17824	-2.34105	-1.55298	-1.39272	-1.71396	-1.91205	-2.04985	-4.13247	-3.72687	-0.0355434	0.273439	-0.252225	0.0355434	-0.237588	-0.140615	-1.01638	CPB2						-0.516957	-0.00890711	-0.284918	0	-0.0593578	-0.389237	-0.410621	0.5308303119580869	0.17448605389699964	0.9832913149699447	0.5405094835319277	1	0.8641367931719837	0.0366187	0.0828126	FALSE	FALSE	FALSE	FALSE	FALSE	FALSE	FALSE	FALSE	0.879912	0.8565271355144735	0.9978028064481113	0.8733038413282068	1	0.9824214665565075	0.7077456826966527	0.8268699393022103	-0.0999889	-0.491136	-0.712234	-0.798123	-0.29059	-0.24114	-1.32811	-0.323235	-0.67869	0.2932147460207192	-0.657954	-0.028101	-0.339087	-0.412409	0.5387969250207192	-0.11255	-1.01584	0.863807	0.00466814	0.5299478530207193	-0.0206111	-0.751549	0.0428492	-1.49558	-0.925109	1.0617107180207193	-0.444295	-0.60711	0.18096927502071916	0.3412296350207192	0.019984457020719364	-0.178107	-0.315909
CPE	4.06105	3.79716	4.20334	3.6964	3.91406	4.20722	3.52145	4.07296	3.98765	3.90734	3.63656	3.81	3.75721	3.25905	4.09211	4.45371	4.65546	3.85093	3.96878	4.18484	4.31522	3.95664	3.86521	3.37511	4.48313	3.96327	4.05205	3.27213	3.57037	3.78997	3.75045	3.25314	3.49388	-3.2788	-3.5537	-0.263448	-0.0672819	0.0672819	0.374815	0.129148	-0.0526773	0.237345	CPE						-0.197266	-0.371907	-0.221347	0	-0.594786	0.2954867198259507	0.000683655	0.014906364690667539	0.22043299443373437	0.10198744043626196	0.27229817980967536	1	0.00450352	0.014372783033972367	0.9959150206433722	FALSE	FALSE	FALSE	FALSE	FALSE	FALSE	FALSE	FALSE	0.25200364055015656	0.8832902025757444	0.5665223408806623	0.738353	1	0.13223293856826793	0.6343279393020287	0.9979960283534134	-0.070433	-0.334319	0.0718573	-0.435084	-0.217424	0.0757378	-0.610033	-0.0585241	-0.143837	-0.224144	-0.494924	-0.32148	-0.374275	-0.872433	-0.0393752	0.32222565715895024	0.5239756091589501	-0.280551	-0.162702	0.0533602	0.18374134515895008	-0.174842	-0.266275	-0.756375	0.3516467251589507	-0.168211	-0.0794366	-0.859351	-0.561109	-0.341508	-0.38103	-0.878346	-0.637603
CPLX3	-2.0685	-2.40378	-1.76719	-1.56587	-1.35867	-4.19491	-1.18175	-3.13471	-1.48819	-0.808196	-3.11113	-1.93637	-1.70602	-1.60481	-3.30582	-4.28899	-1.10911	-1.18641	-2.07345	-0.996712	-2.10428	-0.998243	-2.52857	-2.23531	-0.740353	-4.25887	-2.27766	-0.601717	-1.39973	-2.43643	-1.03394	-0.743102	-1.57871	-2.47573	-1.43599	0.091752	0.558949	-0.134489	-0.091752	-2.1228	-3.58498	-1.29181	CPLX3						-0.138451	-0.293691	-0.0797712	0	0.5270489750895176	-0.368903	-0.236893	0.3867498382974567	0.7311716647391762	0.5784863655868502	0.8851255100646729	1	0.15971130021846353	0.2706806030177914	0.4350851381437376	FALSE	FALSE	FALSE	FALSE	FALSE	FALSE	FALSE	FALSE	0.8412481577220837	0.9764150271563412	0.8971132574122014	0.9790270353637351	1	0.6951897120212273	0.8421789585389886	0.922037	-0.358835	-0.694121	-0.0575335	0.1437895384308643	0.3509873604308644	-2.48525	0.5279138614308646	-1.42505	0.22146541643086445	0.9014645764308644	-1.40147	-0.226709	0.0036403	0.1048518544308646	-1.59616	-2.57933	0.6005543874308648	0.5232537794308646	-0.363785	0.7129481754308645	-0.394624	0.7114169454308645	-0.818912	-0.52565	0.9693074604308645	-2.54921	-0.567997	1.1079435224308647	0.30993274743086446	-0.726769	0.6757233504308645	0.9665582184308644	0.13094925743086458
CPM	0.154776	1.21382	0.707787	0.571423	1.66397	1.82127	0.506887	0.980802	1.51043	1.83325	1.2424	1.4428	1.2655	1.33353	1.8709	0.927529	1.52692	1.30415	1.36924	1.81973	1.29288	1.37303	1.3934	-0.321002	0.777669	1.52742	1.80946	1.96542	1.59491	0.985762	2.21876	1.2567	0.496665	-7.28302	-6.78308	-0.066369	0.290242	-0.0363293	0.0363293	0.254864	0.513832	0.368441	CPM						-0.250857	0.1794282043561507	0.10763650378489407	0	0.21400584175750267	-0.310252	-0.20447	0.5113028079978964	0.32375918491481925	0.43932381819477784	0.6579933133832366	1	0.401132	0.18247032610248023	0.2770071592899414	FALSE	FALSE	FALSE	FALSE	FALSE	FALSE	FALSE	FALSE	0.8744952308074853	0.9160903928839982	0.8535686668584841	0.9188577586951613	1	0.8612037566019144	0.8206414648270358	0.8777619470155568	-1.16409	-0.105054	-0.611084	-0.747448	0.34510398289211397	0.5023954878921142	-0.811984	-0.338069	0.19155663589211422	0.5143763568921143	-0.0764702	0.1239258578921143	-0.05337	0.0146558	0.5520334748921141	-0.391342	0.2080467028921139	-0.0147219	0.050369424892114247	0.5008542508921142	-0.0259955	0.0541552	0.0745264	-1.63987	-0.541202	0.20854485389211394	0.4905844248921142	0.6465493908921139	0.2760398988921141	-0.333108	0.8998863998921142	-0.0621734	-0.822206
CPN2	-3.55227	-3.42125	-3.26847	-3.52091	-3.03073	-3.25675	-3.42784	-3.20215	-3.50605	-3.47152	-3.28401	-3.41746	-3.42291	-3.32221	-3.41924	-3.30441	-3.56947	-3.45575	-3.20329	-3.63182	-3.4576	-3.45071	-3.57667	-3.41634	-3.65024	-3.59054	-3.33077	-3.26926	-3.14418	-3.19913	-3.69895	-3.24808	-3.4733	-3.54461	-3.6019	-0.0918095	0.101946	-0.0619419	0.0619419	-0.278398	-0.227625	-0.0179506	CPN2						0.11952259001208829	0.068656	0.10313841792220971	0	0.13675758100477078	0.00368474	0.062591	0.4078754298925038	0.13627139881179026	0.3607765553768707	0.2259152390764832	1	0.10909332722591314	0.9590251964080001	0.2944301408357587	FALSE	FALSE	FALSE	FALSE	FALSE	FALSE	FALSE	FALSE	0.8501940322549679	0.8271481457667565	0.8113348401109236	0.7062349063699588	1	0.6265691821332615	0.9935401198002826	0.8866503359862224	-0.0887897	0.0422377	0.19501211967425836	-0.0574293	0.4327541976742585	0.20673336867425882	0.0356482	0.26133422567425835	-0.0425688	-0.00803219	0.1794738496742585	0.046020245674258345	0.040575655674258804	0.14127371867425856	0.0442423	0.15907560567425857	-0.105983	0.00773485	0.2601922816742583	-0.168337	0.0058867	0.012777393674258576	-0.113185	0.0471468	-0.18676	-0.127057	0.13271166567425857	0.19422861267425853	0.3193018146742588	0.26434997267425825	-0.235468	0.2154019796742584	-0.00981768
CPOX	-0.408518	-0.909358	-2.19462	-1.07372	-7.5984	-1.56822	-1.73419	-1.96935	-1.01855	-3.28747	-0.814595	-1.67123	-2.62155	-1.60733	-1.00432	-1.26459	-0.0980888	-1.99073	-0.890748	-0.59242	-1.05042	-1.57033	-1.16912	-3.05601	-1.13137	-2.23132	-0.433645	-0.930742	-1.95191	-1.07402	-1.41526	-1.03641	-0.819169	-1.42157	-2.63111	-0.199457	-0.082166	0.417248	0.082166	-0.316342	-0.9763	-0.335159	CPOX	P36551	CPOX	MIM	Metabolism > Metals and cofactors > Heme synthesis and processing	TRUE	-0.316714	-0.51816	-0.394351	0	-0.0590078	-0.118898	-0.246281	0.6915720071609743	0.42097024399806027	0.27501535574110103	0.4105853382338265	1	0.8553450398584396	0.6985902122822487	0.3643343838289689	FALSE	FALSE	FALSE	FALSE	FALSE	FALSE	FALSE	FALSE	0.9145591398347032	0.9257936702014022	0.763917	0.8098640884136783	1	0.9824214665565075	0.9493478951576101	0.9056637615260202	0.6912773384689636	0.1904374304689635	-1.09483	0.026073190468963357	-6.4986	-0.468421	-0.634395	-0.869559	0.0812412	-2.18768	0.28519990846896354	-0.571439	-1.52175	-0.507531	0.0954712	-0.164791	1.0017064394689634	-0.890932	0.20904753546896332	0.5073748644689634	0.0493754	-0.47053	-0.069322	-1.95621	-0.0315766	-1.13152	0.6661504454689635	0.16905371146896342	-0.852116	0.025773446468963287	-0.315462	0.0633804	0.2806262504689634
CPPED1	1.65112	3.7544	1.47061	2.54645	3.94829	3.20711	2.77545	3.32498	2.9595	4.12628	3.92569	2.43405	3.38929	3.00555	3.35555	2.80703	3.20039	3.21222	3.8508	3.16826	3.18817	2.84681	3.96606	2.27603	2.98457	4.49708	3.1525	4.18257	3.79128	3.60964	2.95717	2.58905	3.46107	-4.79625	-3.95983	-0.0671344	0.196617	-0.0437374	0.0437374	0.15669	0.371965	0.0894769	CPPED1						-0.361681	-0.287576	0.27573633762317273	0	0.14235045576161628	-0.0816275	-0.0896086	0.46550802959412096	0.3325648135835064	0.47487103253187124	0.43969028896657825	1	0.6521129819180344	0.7769890525539961	0.7138592997180335	FALSE	FALSE	FALSE	FALSE	FALSE	FALSE	FALSE	FALSE	0.8659879946792907	0.9160903928839982	0.8646671665886111	0.8264001154407279	1	0.9636776842015073	0.9670391924964663	0.9639942941038698	-1.73022	0.37306247591987984	-1.91073	-0.834886	0.5669567879198801	-0.174226	-0.605883	-0.0563546	-0.421836	0.7449440529198801	0.5443595489198801	-0.947287	0.00795435	-0.375783	-0.025783	-0.574302	-0.180943	-0.169117	0.4694700799198799	-0.21307	-0.193161	-0.534524	0.5847215369198802	-1.10531	-0.396765	1.11574	-0.228837	0.8012364789198799	0.4099480649198799	0.2283095869198801	-0.424169	-0.792288	0.0797319
CPQ	1.47574	2.04404	2.18969	1.83646	2.49657	1.9571	1.36422	1.44336	1.78776	1.65636	1.83173	1.65082	2.21389	1.97446	2.32949	1.6981	1.72568	1.89098	1.48181	2.25902	1.43893	1.91929	2.25163	0.405783	1.72456	1.63068	1.89117	2.08445	1.93293	1.68787	1.76218	1.60057	0.433734	-6.54711	-8.04108	-0.107765	-0.154371	0.109717	0.107765	-0.384307	-0.250388	-0.359261	CPQ						0.19892779017381024	0.3088112071222646	-0.0685	0	-0.0887607	0.0236954	0.0687039	0.34019736260519373	0.2947323755989743	0.14509758608600032	0.75076	1	0.6759502528583836	0.8894509186199944	0.6283563797809615	FALSE	FALSE	FALSE	FALSE	FALSE	FALSE	FALSE	FALSE	0.8289360154320341	0.9026097342671222	0.6460410554255358	0.9469691422266854	1	0.9682216969557382	0.9847332658615571	0.9516667077249403	-0.280281	0.2880124331290736	0.4336646131290733	0.0804351	0.7405410691290734	0.20107491412907333	-0.391809	-0.312665	0.031734440129073276	-0.0996689	0.0757038	-0.105209	0.4578685861290735	0.21843634812907342	0.5734649441290731	-0.0579233	-0.030342	0.13495585212907318	-0.274217	0.5029960541290737	-0.317094	0.16326408012907334	0.4956095611290731	-1.35024	-0.0314683	-0.125346	0.13514211412907334	0.3284251351290731	0.1769062401290734	-0.0681578	0.0061598	-0.155456	-1.32229
CPSF2	1.5319	1.35059	0.323521	1.9827	0.542722	-0.182297	0.295536	1.6397	0.859584	1.3473	1.65175	0.815806	0.869175	0.75842	0.901698	-1.04961	1.74865	-5.44832	0.957108	1.26041	-0.128834	-0.133725	1.45301	1.08139	0.273819	1.20693	1.65979	0.83367	1.37766	0.35569	0.934397	-0.727643	0.974778	1.18868	1.12982	1.35876	-0.717433	0.717433	-0.835603	2.48648	1.01207	2.11669	CPSF2						0.17620915808136173	-0.00806363	0.5629460019572192	0	-0.0882519	0.38473819046899155	0.35412350015253485	0.5199537919103954	0.6591604027825066	0.9857436213059273	0.1579600379315325	1	0.8285856487888796	0.14638837264199006	0.14741452891875192	FALSE	FALSE	FALSE	FALSE	FALSE	FALSE	FALSE	FALSE	0.8762227803000122	0.971338	0.9984762544374675	0.6356808419552118	1	0.9824214665565075	0.7929855271142796	0.8301333368674979	0.6865383655563088	0.505231	-0.52184	1.1373396775563092	-0.302639	-1.02766	-0.549825	0.7943358395563088	0.014222634556309026	0.5019406965563088	0.806388	-0.0295549	0.023814063556309068	-0.0869406	0.0563364	-1.89497	0.903293	-6.29369	0.11174645655630881	0.41504537855630885	-0.974196	-0.979086	0.6076442585563088	0.23603186055630893	-0.571542	0.36156948955630874	0.8144312405563089	-0.0116913	0.5323032365563088	-0.489671	0.0890357	-1.573	0.12941724355630893
CPSF3	0.210266	0.786432	1.19169	-0.496161	-0.0976029	-0.918095	0.0991188	-0.406982	-0.744257	0.139581	0.748774	-0.835103	0.11135	0.31673	1.09489	-0.285862	-1.3102	-0.387936	0.384039	0.41064	0.057911	-0.673603	0.120945	-0.495191	-0.438019	0.990214	-1.31065	-0.0396321	1.09682	-0.0941131	-1.12599	0.905407	-0.000144453	-0.160093	0.748996	0.0980639	-0.452597	-0.0980639	0.681916	1.07382	0.404907	0.574593	CPSF3						0.36237574713391174	0.42599438645848925	0.1448913311979574	0	0.39626599463724343	-0.121202	0.0870742	0.7298434861527705	0.28837664734733276	0.2857721794494217	0.7135179239491374	1	0.2693205264748512	0.6962241315014249	0.7402201790962267	FALSE	FALSE	FALSE	FALSE	FALSE	FALSE	FALSE	FALSE	0.9271535646502292	0.902175	0.7747363254025723	0.9340025761770661	1	0.8013163062404249	0.9487931465920072	0.9639942941038698	0.3079244896560156	0.8840909106560156	1.2893448106560157	-0.398502	5.590765601573044e-05	-0.820436	0.19677764765601552	-0.309323	-0.646599	0.23723972165601576	0.8464324886560158	-0.737444	0.2090093446560159	0.41438915665601567	1.1925498486560158	-0.188203	-1.21254	-0.290277	0.48169754465601566	0.5082989576560156	0.15556983565601548	-0.575944	0.21860344665601575	-0.397533	-0.340361	1.0878729826560158	-1.21299	0.0580268	1.1944783376560157	0.00354576	-1.02833	1.0030663436560157	0.0975144
CPTP	0.255904	-0.120025	-0.99124	-0.442101	-0.675781	-0.893526	-1.26895	-1.61659	-0.898453	-5.0051	-0.987902	0.798636	0.567713	-0.355847	-0.862129	-5.03284	-5.06002	-4.77547	-1.02341	-3.84847	1.02282	0.77679	-1.14978	-0.994293	-1.31918	0.32138	0.21551	-0.256051	-4.89193	-1.21951	-1.48473	-4.80467	0.720362	-1.39074	-1.64829	-0.108395	0.0462992	-0.0462992	0.17073	-0.0515273	-0.747866	-0.314972	CPTP						0.050032	0.7419088106987354	-0.961687	0	-0.289571	-0.455999	-0.343257	0.37460463461655424	0.9316709077144482	0.2545973857463825	0.373103	1	0.7159926177132218	0.33020560035813884	0.4645247530889719	FALSE	FALSE	FALSE	FALSE	FALSE	FALSE	FALSE	FALSE	0.8332924725613013	0.9949642666425353	0.7536113791089407	0.7932244596611349	1	0.9730094620064895	0.8456285502300588	0.9267266702283236	0.8109385885650585	0.4350095815650585	-0.436205	0.11293405356505865	-0.120747	-0.338491	-0.713919	-1.06156	-0.343418	-4.45006	-0.432867	1.3536705625650585	1.1227479285650586	0.19918759756505847	-0.307094	-4.4778	-4.50499	-4.22043	-0.468378	-3.29343	1.5778543915650585	1.3318246905650586	-0.594744	-0.439258	-0.764144	0.8764142035650584	0.7705449385650586	0.2989832975650586	-4.3369	-0.664476	-0.929694	-4.24963	1.2753962525650586
CPVL	1.22808	1.38669	1.39476	1.18058	1.05767	1.30113	0.344573	1.16666	0.676662	1.44461	1.12877	1.45581	1.56465	1.04025	1.65602	1.34051	0.910022	1.22774	0.54896	1.39342	1.19556	1.18583	1.30145	0.159293	1.50991	1.16669	1.73416	1.50367	0.846007	1.15533	1.02178	1.12301	1.21119	-9.2807	-8.38569	-0.142626	0.141936	-0.0236459	0.0236459	-0.0617335	0.0989591	0.0354476	CPVL						-0.0291838	0.25580463389024105	-0.0620652	0	-0.0341717	-0.12995	-0.0821416	0.517708	0.863257	0.19755205104610657	0.7721805505027796	1	0.841464	0.3001579264294625	0.4872127079809232	FALSE	FALSE	FALSE	FALSE	FALSE	FALSE	FALSE	FALSE	0.8762227803000122	0.9862277475032221	0.7143416847734372	0.9541594063537531	1	0.9824214665565075	0.8433676988003815	0.9300812694009365	0.036405013750533656	0.19502254275053338	0.20308713175053325	-0.0110925	-0.134002	0.10945809175053346	-0.847098	-0.0250094	-0.515009	0.25293525675053347	-0.0629027	0.26413640575053343	0.37298177075053357	-0.151416	0.4643505317505334	0.1488436297505337	-0.281648	0.0360702	-0.642711	0.20175422875053342	0.00388872	-0.00584419	0.10977910175053354	-1.03238	0.3182393267505334	-0.0249839	0.5424905507505337	0.3120015727505335	-0.345664	-0.036343	-0.16989	-0.0686608	0.0195202
CPXM1	4.0994	5.41303	5.60063	6.29757	5.6475	4.0469	5.41145	5.24384	3.97824	6.1522	5.01037	5.91656	5.39168	4.27848	5.06413	4.40318	3.84298	2.51616	3.85647	4.60399	3.9059	3.59601	3.41248	2.57755	2.69125	4.98825	3.80374	4.93596	5.41922	5.40812	4.75649	4.27781	5.49763	-1.35564	-1.16733	-0.0680086	0.216068	0.0680086	-0.0949762	0.0172867	0.0750214	0.0824939	CPXM1						1.5292117726874586	1.4047998270546251	1.4210483771943925	0	1.2381961603511153	0.18364834311203831	0.7507494330756966	0.00334898	0.000722567	0.00139665	0.00496579	1	0.000317664	0.5277385909566445	0.012602954506225198	FALSE	FALSE	FALSE	FALSE	FALSE	TRUE	FALSE	FALSE	0.10957697608508887	0.0654164	0.061679755876361306	0.13744791897042713	1	0.0230074	0.9061056838306079	0.7381851240703743	0.2257843119099913	1.5394201229099915	1.7270130029099908	2.4239591979099915	1.7738824469099914	0.17328587990999106	1.5378376259099913	1.3702212509099914	0.10462536790999144	2.278585001909991	1.136759465909991	2.042943612909992	1.5180696859099916	0.40486789190999156	1.190515883909991	0.5295624039099913	-0.0306356	-1.35745	-0.0171465	0.7303735129099912	0.0322902	-0.277606	-0.461134	-1.29606	-1.18236	1.1146323659099917	-0.0698731	1.0623449859099916	1.545602367909991	1.534505446909991	0.8828770669099912	0.40419873190999145	1.6240199749099915
CPXM2	4.59923	5.65469	5.54846	5.13047	5.40415	5.03027	5.35591	5.41454	5.07623	5.77538	5.3919	5.34065	5.31709	5.10433	5.47404	4.6463	4.18842	5.02725	4.58786	4.84526	4.49734	4.40397	4.72522	3.51832	4.64838	5.64043	4.77943	5.37192	5.61257	5.4661	5.2402	5.0124	5.63	-2.70692	-2.08777	0.158641	0.379213	-0.158641	-0.336946	0.424531	0.625673	0.6045	CPXM2						0.5783701958944247	0.6110429849321881	0.7318894554997538	0	0.7005202735823923	-0.0292894	0.2954115446349157	0.000865508	0.00872888	0.013243903605664529	0.00552791	1	0.00147289	0.8000210305052795	0.0561927	TRUE	FALSE	FALSE	FALSE	FALSE	FALSE	FALSE	FALSE	0.045645	0.2963453063415542	0.24172727292479426	0.14164013750504745	1	0.064522	0.9686536368338642	0.8214497884535622	-0.104746	0.9507122971541361	0.8444842351541366	0.4264861211541359	0.7001730251541368	0.3262940281541365	0.651929	0.7105595991541368	0.3722523301541364	1.0714033031541366	0.6879241711541366	0.636669	0.6131087501541364	0.4003482691541365	0.7700583971541369	-0.0576816	-0.51556	0.32327404115413655	-0.116121	0.14128557615413678	-0.206641	-0.300013	0.021237473154136512	-1.18566	-0.0556007	0.9364514851541363	0.0754547	0.6679444441541369	0.9085879931541364	0.7621241261541369	0.5362166951541365	0.3084223051541368	0.9260193741541363
CPZ	-0.029571	2.73626	3.61532	2.27799	2.7643	0.924323	0.88765	2.64841	1.38102	2.51009	1.41938	3.70561	2.77616	2.76014	4.35335	0.380679	-0.100281	0.427387	0.852879	0.972401	0.652424	0.735314	1.42266	-0.933941	0.767312	0.12637	0.101206	4.20656	3.25167	2.6532	1.66821	2.13623	3.33831	-5.96924	-5.15672	-0.371515	0.16505	-0.0689956	0.0689956	-0.329108	-0.51176	-0.656342	CPZ						1.7768163211836887	3.0009846944336616	1.551115645828508	0	2.557520036712538	-1.05277	-0.151842	0.000311049	0.00610078	4.0636844296047804e-05	0.000290827	1	0.00029491	0.020358066757510323	0.7794959679421558	TRUE	FALSE	TRUE	TRUE	FALSE	TRUE	FALSE	FALSE	0.0245063	0.24916865404708044	0.0052557	0.026329571235029478	1	0.0222493	0.6702122341017944	0.9722668422185511	-0.586605	2.1792284927229892	3.058282972722989	1.7209568217229894	2.2072639667229894	0.367289	0.3306162047229892	2.0913717587229894	0.8239900777229889	1.953052255722989	0.8623459047229891	3.148575936722989	2.219122829722989	2.203107678722989	3.7963118367229893	-0.176355	-0.657315	-0.129647	0.2958445847229894	0.4153664697229893	0.0953898	0.17827989172298905	0.8656248307229891	-1.49098	0.21027747272298924	-0.430664	-0.455828	3.649527867722989	2.6946348357229892	2.096162358722989	1.1111724907229892	1.5791986807229894	2.7812757477229892
CR1	-3.38735	-3.6576	-3.83145	-3.73457	-3.32685	-3.11868	-3.65851	-3.20964	-3.5455	-4.34084	-3.46283	-3.11869	-3.35292	-3.89974	-3.0396	-2.59251	-4.36107	-4.49778	-2.86391	-4.14399	-4.07256	-4.18234	-3.1677	-5.56421	-3.73494	-2.57558	-4.00301	-3.22875	-2.89439	-2.96369	-3.78011	-3.53914	-4.01051	-8.02881	-8.59609	-0.0463521	0.0463521	-0.221844	0.221651	-0.643487	-0.654897	-0.0284668	CR1						0.0673638	0.26192605075188885	-0.00498116	0	0.23237707152386197	-0.202795	-0.0747045	0.8813545555261322	0.8392576388001914	0.5333	0.9913383620981076	1	0.5169315931372274	0.201714	0.7246724571772808	FALSE	FALSE	FALSE	FALSE	FALSE	FALSE	FALSE	FALSE	0.9709450083079821	0.9862277475032221	0.8854195346678162	0.9972129597994297	1	0.9122717394156657	0.8217398310044063	0.9639942941038698	0.19068557698401242	-0.079565	-0.253416	-0.156533	0.25118403998401256	0.4593611679840125	-0.0804681	0.3684009899840126	0.0325379	-0.762805	0.11520992898401283	0.4593502879840126	0.22511564398401282	-0.321706	0.5384358579840127	0.9855255229840129	-0.783027	-0.919746	0.714132	-0.565949	-0.494522	-0.604299	0.4103369309840129	-1.98617	-0.156901	1.0024605999840128	-0.424968	0.3492866069840128	0.6836437469840126	0.6143512149840128	-0.202068	0.0388955	-0.43247
CR2	-6.34833	-6.38152	-6.68226	-6.84208	-6.24216	-6.09094	-6.46145	-5.9498	-6.33287	-6.08896	-5.95701	-5.86774	-5.36185	-6.43175	-5.71703	-6.11276	-6.90251	-6.56405	-5.77756	-6.86888	-6.55033	-6.92634	-6.06891	-8.13216	-6.2231	-6.43359	-6.60117	-6.71071	-5.81036	-6.20669	-6.75253	-7.10555	-6.27578	-9.73312	-9.63533	-0.0762388	0.0321238	-0.0321238	0.266657	-0.349821	-0.449541	0.138217	CR2						0.0814842	0.7028401565298585	0.42387651349157696	0	0.0836546	-0.148325	0.0387311	0.019387969863450517	0.6882507019493067	0.012208833391948622	0.0824501	1	0.7345765815706056	0.43949765021927245	0.8244266417375461	FALSE	FALSE	FALSE	FALSE	FALSE	FALSE	FALSE	FALSE	0.2842180782951756	0.9749612216490179	0.23696543674187678	0.49818597572441714	1	0.9767583114395159	0.8784767506540944	0.9828396059046258	0.14962421535478437	0.11643146335478406	-0.184304	-0.344129	0.25579462235478406	0.4070156063547841	0.0364989	0.5481497303547838	0.16507886635478436	0.40898707835478415	0.5409395693547842	0.6302071933547847	1.1360977733547846	0.066199	0.7809187553547844	0.38519187535478455	-0.404559	-0.0660999	0.7203868973547843	-0.370927	-0.0523828	-0.428384	0.4290458483547846	-1.63421	0.27484703535478394	0.0643649	-0.103214	-0.21276	0.6875941483547839	0.2912598703547844	-0.254575	-0.607601	0.2221671093547844
CRACDL	-0.334485	-0.725821	-0.921502	0.11668	-0.121629	-0.833032	-1.17121	-1.13272	-0.714551	-0.655978	0.336161	0.301684	-0.337659	0.64229	0.665048	-1.74116	0.0942553	-0.696369	-0.366916	-0.543469	-0.0973597	-0.0656457	-0.447004	-1.49963	-1.41629	-1.38242	-0.0621139	0.363125	-0.134903	-2.50751	-0.371801	-0.781013	-1.25245	-1.90455	-1.59887	0.0412086	-0.0113042	0.0113042	-0.961658	0.135139	-0.256013	-0.279652	CRACDL						0.055666522582502896	0.930385	0.12693760872040188	0	0.027341026307355132	-0.376172	-0.1444	0.025261781030834148	0.8313814022288467	0.00295245	0.7174407020690421	1	0.9351406685344557	0.21396425536153335	0.569118	FALSE	FALSE	FALSE	FALSE	FALSE	FALSE	FALSE	FALSE	0.32287528131644966	0.9862277475032221	0.10086598718977015	0.9356873694211372	1	0.992137	0.828627	0.9393983933912825	0.225644	-0.165693	-0.361373	0.6768085215024661	0.43849992350246597	-0.272904	-0.611082	-0.572591	-0.154423	-0.0958499	0.8962892955024658	0.861813	0.22246941050246605	1.202418082502466	1.225176176502466	-1.18103	0.6543838245024659	-0.13624	0.19321297650246605	0.0166596	0.46276887950246604	0.49448287150246606	0.11312494350246599	-0.939505	-0.856164	-0.822291	0.49801466250246584	0.923253	0.4252251445024659	-1.94738	0.1883270775024658	-0.220885	-0.692325
CRACR2A	-1.84459	-2.78054	-2.89395	-5.07662	-7.32119	-5.87597	-1.93851	-7.71451	-2.12601	-7.40258	-3.04434	-1.86677	-1.27255	-1.4314	-3.25961	-7.43032	-7.4575	-7.17295	-0.742818	-3.07602	-1.50472	-3.38622	-3.86918	-6.47923	-7.17609	-3.70413	-2.98932	-1.18222	-2.48205	-3.15756	-2.15974	-1.44726	-5.89951	-2.98086	-3.16125	-0.148367	-0.0485965	0.0485965	0.282388	-0.948931	0.190939	-0.327786	CRACR2A						0.022910376422961055	1.2455820831126752	-0.442655	0	0.8635471048982988	-1.15825	-0.688128	0.23159826453304086	0.9795482912031099	0.10973196976088669	0.7401318588487387	1	0.26065493617067026	0.0224354	0.24094860221759912	FALSE	FALSE	FALSE	FALSE	FALSE	FALSE	FALSE	FALSE	0.74923	0.9965164204088099	0.5792653641799188	0.9441598930837019	1	0.7923618107521163	0.6830384141101423	0.865091	1.1827665175508655	0.24682136755086595	0.13340576455086608	-2.04926	-4.29383	-2.84861	1.088847684550866	-4.68715	0.901353	-4.37522	-0.0169843	1.1605835485508658	1.754811630550866	1.5959618835508658	-0.232248	-4.40296	-4.43014	-4.14559	2.284540295550866	-0.0486617	1.5226400425508657	-0.358864	-0.841826	-3.45187	-4.14873	-0.676771	0.038036208550865924	1.845135207550866	0.545304	-0.130198	0.8676186955508661	1.5801002015508658	-2.87215
CRACR2B	-6.81071	-4.11798	-1.68649	-7.11544	-1.80484	-6.55862	-6.56337	-7.22088	-2.60036	-1.64411	-2.59348	-1.40195	-3.00653	-5.10602	-6.87116	-2.74581	-6.64274	-7.15892	-6.89658	-1.87674	-5.90095	-6.84737	-2.48289	-6.8918	-5.97195	-6.62258	-5.43491	-4.31592	-3.62737	-5.47821	-3.53515	-6.79611	-5.97804	-7.5836	-5.46266	0.0240279	0.214728	-0.0240279	-0.642805	-1.56313	-2.06733	-1.45177	CRACR2B						0.7427555371757383	1.193885432468547	1.4761760685436325	0	-0.420904	0.6071394513919759	0.8337168779523088	0.3701973474700184	0.4533292052960184	0.257908	0.0867527	1	0.7013018501825672	0.4415302480622293	0.19556350920953847	FALSE	FALSE	FALSE	FALSE	FALSE	FALSE	FALSE	FALSE	0.8332924725613013	0.9312484141324323	0.7561810985476863	0.5093735738596511	1	0.9721304026358554	0.8784767506540944	0.8534030659238139	-2.72901	-0.0362781	2.3952189620324247	-3.03374	2.2768656010324246	-2.47691	-2.48167	-3.13917	1.4813445850324247	2.4375937700324246	1.488230180032425	2.6797522530324245	1.0751745270324247	-1.02431	-2.78946	1.335899810032425	-2.56103	-3.07722	-2.81488	2.2049677410324247	-1.81924	-2.76567	1.598819003032425	-2.81009	-1.89025	-2.54087	-1.35321	-0.234213	0.45433469803242454	-1.3965	0.5465602280324245	-2.7144	-1.89633
CRADD	-5.02948	-2.94553	-3.17437	-3.97028	-2.99216	-2.62268	-3.27189	-3.24287	-2.73991	-2.60152	-3.90738	-3.77446	-2.54774	-3.70789	-2.52853	-3.54871	-3.48701	-3.27503	-2.85315	-3.60434	-2.70569	-3.22698	-3.74844	-4.4668	-4.31739	-3.20771	-3.1386	-2.33963	-2.80234	-2.78958	-3.40747	-2.90079	-2.33251	-7.31937	-5.53538	-0.141461	0.304199	0.0378223	-0.0378223	-1.01304	-0.550905	-0.398642	CRADD						0.11487055739787692	0.36545453949123663	0.3442548621466277	0	0.6655398986131483	-0.35032	-0.0751605	0.10574673911552869	0.654018	0.23355874705946308	0.2216353233332103	1	0.00511774	0.13637144923282032	0.7188722508762623	FALSE	FALSE	FALSE	FALSE	FALSE	FALSE	FALSE	FALSE	0.5808051434535408	0.971338	0.7449742301978881	0.7041515341572924	1	0.14183457962558796	0.7911383737421764	0.9639942941038698	-1.64644	0.4375165518924363	0.20867503389243655	-0.587239	0.39088392989243625	0.7603645638924365	0.11114997789243602	0.1401715208924364	0.6431329838924361	0.7815275448924361	-0.524339	-0.391418	0.835303	-0.324843	0.8545162268924362	-0.165662	-0.103968	0.10801244589243636	0.529897	-0.221292	0.6773546428924364	0.1560629918924362	-0.365398	-1.08376	-0.934344	0.1753325368924365	0.24444852589243607	1.043411395892436	0.5807045098924363	0.5934617008924363	-0.0244201	0.48225080889243627	1.050533451892436
CRB2	3.65162	4.75337	4.3881	4.72657	5.5797	4.72867	3.76956	4.83191	4.8144	4.82296	5.06529	4.10454	4.79896	4.85547	4.96622	3.36224	4.60173	4.9054	4.83345	4.8139	4.69516	4.20131	4.53138	2.76482	4.2726	5.38195	5.07664	5.2347	5.20132	4.16519	4.25058	4.12017	4.02356	-4.78626	-4.75902	-0.121224	0.207432	-0.0266187	0.0266187	-0.239663	-0.11477	-0.285716	CRB2						0.0475031	0.121886	0.29179168746513856	0	-9.16574e-05	0.0912469	0.1182742534869139	0.886359	0.8723994050331706	0.6885401964017477	0.2950621731413029	1	0.9997537964945654	0.6830413429727038	0.537243	FALSE	FALSE	FALSE	FALSE	FALSE	FALSE	FALSE	FALSE	0.9736509054802716	0.9862277475032221	0.929923	0.7509936983459699	1	0.9998827350543351	0.9438639863716597	0.9392389113079324	-0.944154	0.1575940894679177	-0.207679	0.1307949724679172	0.9839263724679177	0.13289023946791778	-0.826212	0.23613217646791765	0.21862204346791764	0.22718211546791747	0.4695106694679177	-0.491235	0.2031819244679177	0.25969607346791734	0.3704411024679169	-1.23354	0.00595485	0.3096227654679171	0.23767307546791677	0.21812523646791743	0.0993884	-0.394466	-0.0643978	-1.83095	-0.323175	0.7861777814679168	0.48086015446791686	0.6389189644679167	0.6055456464679173	-0.430591	-0.3452	-0.475607	-0.572218
CREB3	-5.07654	-0.363825	-1.84647	-0.519727	-5.12687	-1.68165	-1.22418	-5.52019	-0.346723	-2.03833	0.328314	0.172267	-0.210139	0.505126	-0.34908	-3.65103	0.351529	-0.0244298	0.820736	0.196302	-5.03832	-0.454937	-4.67486	-5.28491	-2.17441	0.118222	-1.05804	-4.91864	-1.00763	-0.468472	-5.00981	-1.30739	-0.202688	0.383387	-1.55189	-0.871358	-0.14045	0.14045	0.778749	0.6384	0.119365	0.936436	CREB3						-0.846539	0.6788058762740029	-0.183965	0	-0.620486	-0.61267	-0.589117	0.20136422928405964	0.2455733202793471	0.22943603354485148	0.8198387223135537	1	0.3992100877236956	0.2173	0.22054569990530443	FALSE	FALSE	FALSE	FALSE	FALSE	FALSE	FALSE	FALSE	0.7216850745314761	0.8915117115615824	0.7403655153688932	0.9663731925031699	1	0.859864	0.828627	0.8594479431504886	-4.46661	0.24609934859434723	-1.23655	0.0901967	-4.51694	-1.07172	-0.61426	-4.91027	0.26320115859434734	-1.42841	0.9382384965943473	0.7821908825943472	0.3997855145943473	1.1150496855943473	0.2608445275943473	-3.04111	0.9614529995943472	0.5854942545943473	1.4306596645943472	0.8062263765943474	-4.42839	0.15498728959434716	-4.06494	-4.67499	-1.56449	0.7281459545943472	-0.448113	-4.30872	-0.397702	0.1414521305943474	-4.39989	-0.697462	0.4072359225943472
CREB3L1	-0.337616	-0.900145	0.865136	-0.359947	-0.0139511	0.635761	-0.255337	0.364694	-3.33672	0.737367	1.57706	-0.28641	1.48318	-1.19852	0.640408	0.414	0.0132235	0.530986	-1.63294	0.801942	0.99205	0.606091	-0.219245	0.326042	-0.460385	0.547954	-0.2968	1.18294	1.40181	0.575513	-0.856466	-0.323011	0.435349	-1.46197	-1.19901	-0.762105	0.272504	-0.272504	2.08186	0.430908	0.411326	1.53114	CREB3L1						-0.208445	0.217096	0.3229859413978789	0	0.3310676244381805	-0.27845	-0.129235	0.7286324264932674	0.4783315163983367	0.6033143236388521	0.4610974651915971	1	0.3154962286228849	0.477858	0.6664045563975157	FALSE	FALSE	FALSE	FALSE	FALSE	FALSE	FALSE	FALSE	0.9266989793283608	0.9379685123280097	0.9045491036617875	0.8397169686868527	1	0.8269517387517771	0.8934199358750916	0.960921	-0.60854	-1.17107	0.5942126607937172	-0.630871	-0.284874	0.36483727679371725	-0.526261	0.0937704	-3.60764	0.4664431967937174	1.3061337117937173	-0.557333	1.2122555427937172	-1.46944	0.36948471579371717	0.14307693479371728	-0.2577	0.2600626287937173	-1.90386	0.5310181757937172	0.7211266497937171	0.335168	-0.490168	0.055118220793717046	-0.731308	0.2770302967937172	-0.567723	0.9120160737937171	1.130882380793717	0.3045894137937172	-1.12739	-0.593934	0.16442580379371735
CREBZF	0.420315	-1.67433	-1.95534	-0.406204	0.491001	-0.66542	-6.29719	-0.730556	-1.46725	-0.675781	-0.431173	-0.468385	-6.5898	-0.0106224	0.55021	-0.446363	-0.878804	-5.8037	-5.95854	-0.176262	-2.40396	0.415981	-5.49994	-1.94006	-5.80684	-2.79432	-1.88311	-0.458314	-5.92017	-1.34085	-2.02754	-1.51097	-1.36034	-1.71853	-0.950702	0.0338651	1.04724	-0.0338651	-1.56351	0.420313	1.68333	-0.265203	CREBZF						0.8649958706005869	1.109425501886786	0.6573793425929275	0	-0.0618362	0.26897997525975614	0.5310410998339224	0.3109096585378978	0.1880328455249003	0.13553722750492814	0.34870119382696385	1	0.9347545795075378	0.5771940408223819	0.22507254166198581	FALSE	FALSE	FALSE	FALSE	FALSE	FALSE	FALSE	FALSE	0.8102527164619032	0.8610092755009935	0.6214586229397556	0.7820942333088453	1	0.992137	0.9199876847849703	0.8597707779943087	1.8561309465660762	-0.238512	-0.519528	1.0296116715660761	1.926816585566076	0.770396	-4.86137	0.7052600985660761	-0.0314392	0.7600349485660762	1.004642367566076	0.9674309835660762	-5.15399	1.4251932735660762	1.9860256145660762	0.9894526475660762	0.5570120505660763	-4.36789	-4.52272	1.2595541115660762	-0.968148	1.8517966325660762	-4.06413	-0.504248	-4.37103	-1.3585	-0.447297	0.977501	-4.48435	0.0949619	-0.591719	-0.0751581	0.0754761
CREG1	1.83953	2.57178	2.17584	2.26688	2.74406	2.59952	2.0174	2.60949	2.41253	2.48188	2.64299	2.79314	2.58172	2.67488	2.66598	2.45503	2.21217	2.47182	2.46454	2.55371	2.56146	2.15911	2.22274	1.37164	2.34074	2.9732	2.37315	2.01654	2.45859	2.20008	2.62203	2.30975	2.13076	-5.42793	-5.36397	-0.00620399	0.420632	0.00620399	-0.0209343	-0.412035	-0.26125	-0.537794	CREG1						-0.0381889	0.29365182783983335	0.15249213182463905	0	-0.0831552	-0.0454534	-0.00260585	0.1707786548092779	0.8129111161453103	0.0822324	0.3723179491332168	1	0.6007721224558826	0.6961496294470729	0.9805637097171211	FALSE	FALSE	FALSE	FALSE	FALSE	FALSE	FALSE	FALSE	0.6892047941485866	0.9851744802201109	0.5349537690214285	0.7932244596611349	1	0.9453609709794962	0.9487931465920072	0.9979960283534134	-0.547721	0.18453034700086365	-0.211418	-0.120372	0.3568056890008634	0.21226519600086324	-0.369856	0.2222365160008634	0.025280265000863174	0.0946247	0.25573721200086313	0.4058861420008636	0.19446463900086355	0.28762586600086354	0.27872728200086316	0.0677723	-0.175083	0.0845685	0.0772832	0.16645596500086351	0.17420753000086353	-0.228147	-0.164519	-1.01562	-0.0465131	0.5859448360008633	-0.0141001	-0.370718	0.0713318	-0.187175	0.2347707800008634	-0.0775032	-0.256491
CREG2	0.571308	1.31016	0.922998	1.12337	1.34636	0.512376	0.673975	0.348526	1.0241	0.728612	0.797977	0.242672	0.857708	0.909356	1.94109	0.664673	1.09195	0.799428	0.568718	0.997198	0.465707	1.07498	0.991604	0.120731	0.560606	0.450618	1.02398	1.5624	1.30892	0.539499	1.1949	0.768851	0.903656	-0.196431	0.418742	0.0371598	0.105518	-0.0484121	-0.0371598	0.182915	0.54623	-0.143095	CREG2						0.19491707376784967	0.3594896478858909	-0.0190294	0	0.3235268552041759	-0.217282	-0.0427734	0.3826524493488315	0.2071637767118765	0.19804870060713398	0.9116562151400359	1	0.060756629885396055	0.28144629702930274	0.789994	FALSE	FALSE	FALSE	FALSE	FALSE	FALSE	FALSE	FALSE	0.8377132083248922	0.8730129054297232	0.7143416847734372	0.9829759464091445	1	0.4951152096097818	0.8423923382958823	0.9756331971185864	-0.192455	0.5463954403360901	0.15923536833608998	0.35960773033608995	0.582594	-0.251387	-0.0897876	-0.415237	0.2603390923360901	-0.0351506	0.034214569336090066	-0.521091	0.0939446	0.14559259833609015	1.17733	-0.0990903	0.32818657433608994	0.035665284336090085	-0.195045	0.23343469533608988	-0.298056	0.31121643333608984	0.22784084833608997	-0.643032	-0.203157	-0.313145	0.26021593533608994	0.7986357653360897	0.5451556723360901	-0.224264	0.43113567633608973	0.00508786	0.13989321133609015
CRELD1	-1.25567	0.747047	-0.0403258	0.322091	1.3711	-0.0491348	-0.539052	0.45952	0.427906	0.729984	0.516695	-0.724707	-0.150977	0.12113	0.691474	-0.740319	-1.26805	0.145787	-0.466545	-0.410887	-0.589034	-0.798345	-0.351572	-2.2371	-1.05273	0.55068	-0.613344	1.01997	0.795124	0.0496654	-0.46538	-0.766316	-0.312682	-10.4768	-11.2399	-0.0995782	0.240062	-0.0669728	0.0669728	-0.123453	-0.000992511	-0.315996	CRELD1						0.7995079264919598	0.5822895271068717	1.0475122791456264	0	0.7139241842753211	0.23199382504205698	0.5555354355186582	0.0664607	0.0436742	0.1041042010241501	0.00059882	1	0.050565	0.42469002830966596	0.0304241	FALSE	FALSE	FALSE	TRUE	FALSE	FALSE	FALSE	FALSE	0.4976060005362252	0.5965335311623886	0.5689074647516936	0.0392627	1	0.4523284809779491	0.878282	0.7907350687688006	-0.746606	1.256106075584347	0.4687331695843473	0.8311503735843472	1.8801581685843471	0.4599241255843473	-0.0299932	0.9685789665843473	0.9369650875843473	1.2390430075843473	1.0257535865843472	-0.215648	0.35808217758434724	0.6301885845843472	1.2005332505843471	-0.23126	-0.758987	0.6548460365843473	0.042514	0.0981722	-0.0799746	-0.289286	0.15748689858434717	-1.72804	-0.543673	1.059738767584347	-0.104285	1.5290311385843471	1.3041828225843473	0.5587243475843472	0.043679026584347226	-0.257257	0.19637737958434717
CRELD2	1.31911	2.84998	1.78484	2.40043	2.60036	2.10389	1.56454	2.77316	2.11737	2.19904	2.90834	1.39689	2.53879	2.96313	2.45886	2.30076	1.41299	2.44778	2.95928	2.58804	2.4794	2.22948	2.45775	-0.0619011	1.4724	3.10761	1.48511	3.43558	2.06696	1.98048	1.77776	1.85364	0.468494	-8.8094	-8.8526	-0.102161	0.464062	-0.0595654	0.0595654	-0.48959	-0.279016	-0.414881	CRELD2						-0.0853383	0.17557269478174045	0.27394293370785316	0	-0.0765	0.026204414359216187	0.0423122	0.8752713329618536	0.7808057449008365	0.6308022221604402	0.4195216788997985	1	0.8491997385502628	0.9283114164736885	0.8603584474064271	FALSE	FALSE	FALSE	FALSE	FALSE	FALSE	FALSE	FALSE	0.9699885630010905	0.9811096012725756	0.9104860443395824	0.8120477473921449	1	0.9824214665565075	0.9900889336504621	0.9876980812861934	-0.947621	0.5832485738119876	-0.481888	0.13370315581198783	0.3336351098119878	-0.162836	-0.702185	0.5064350708119877	-0.149355	-0.0676836	0.6416140438119876	-0.869839	0.272062	0.6963996428119879	0.19213637981198795	0.0340268	-0.853737	0.18104677781198755	0.6925514428119879	0.3213159768119876	0.21267475781198758	-0.0372478	0.1910247818119878	-2.32863	-0.794329	0.8408866348119879	-0.781619	1.168856662811988	-0.199769	-0.286248	-0.488965	-0.413087	-1.79823
CRH	0.939352	2.47373	1.97197	1.96337	2.12809	1.12392	0.3749	2.3409	0.647885	1.20155	2.22299	0.0706434	1.84726	2.56837	2.23268	-0.170639	1.70148	1.30448	1.10721	0.814123	1.72623	1.37347	1.25461	-1.17173	0.929785	1.47836	1.83537	2.80284	2.0795	1.41488	2.16477	1.15165	1.23021	-7.00427	-5.96227	-0.00139317	0.00139317	0.33791	-0.366326	0.405328	0.742936	-0.683393	CRH						0.5280671269749345	0.7364912589959829	0.5686325982020529	0	0.7366836275259141	-0.193656	0.16128853613537517	0.22045370238069303	0.0904752	0.0569024	0.11963597390714081	1	0.030270762327764357	0.5176331402531367	0.5436322243863467	FALSE	FALSE	FALSE	FALSE	FALSE	FALSE	FALSE	FALSE	0.7401140366699163	0.7514694529471441	0.4664605004384516	0.5708033579866618	1	0.35980477235101965	0.9023557513438425	0.9393983933912825	-0.257711	1.2766638019442849	0.7749055659442851	0.7663037059442851	0.9310304169442851	-0.0731475	-0.822162	1.1438346929442849	-0.549178	0.00448332	1.025929712944285	-1.12642	0.6502014149442849	1.371304149944285	1.0356193489442849	-1.3677	0.50442	0.10742184194428489	-0.089848	-0.38294	0.5291677689442851	0.1764110889442848	0.0575464	-2.36879	-0.267278	0.28130104894428487	0.638305	1.605777329944285	0.8824345089442849	0.21782027394428494	0.96771	-0.0454092	0.033147358944284805
CRHBP	-2.52801	-3.06493	-2.93406	-2.90164	-2.72813	-3.1465	-3.31611	-2.79317	-3.64955	-2.7272	-2.41257	-2.4107	-2.73701	-2.96999	-2.53533	-3.11298	-3.31568	-4.02676	-3.23831	-3.34222	-3.26123	-2.84775	-3.25895	-4.11537	-2.81886	-2.12543	-3.63255	-3.77423	-2.81269	-2.84075	-3.41073	-2.90834	-3.10543	-5.28082	-8.33217	-0.00772923	0.339054	-0.175673	0.00772923	-0.578421	-0.274894	-0.258559	CRHBP						0.23914269465503107	0.5160292155427206	0.33465433356481805	0	0.0611934	0.013979008629771866	0.1502803793415754	0.20320378105008982	0.29374076133268995	0.0664553	0.28130595348211873	1	0.8141382726316999	0.9283282907246914	0.3513775923213891	FALSE	FALSE	FALSE	FALSE	FALSE	FALSE	FALSE	FALSE	0.7225957205692042	0.9026097342671222	0.4918051086633212	0.7434412838055343	1	0.9824214665565075	0.9900889336504621	0.8998332072270103	0.6359649126910413	0.0990457	0.22991970269104106	0.26233551069104116	0.4358426526910411	0.0174748	-0.15213	0.37080910969104103	-0.485571	0.4367732846910412	0.7514081776910412	0.7532794436910412	0.42696662069104135	0.1939816336910413	0.6286479626910408	0.0509911	-0.151703	-0.862783	-0.0743309	-0.178246	-0.0972515	0.31622492969104105	-0.0949787	-0.951397	0.3451139916910412	1.038547866691041	-0.468575	-0.610258	0.3512839856910412	0.32322991969104115	-0.246756	0.25564034469104097	0.0585416
CRHR1	-0.618891	-3.92616	-3.92093	-3.92362	-2.11552	-3.3668	0.328887	2.93673	0.356994	-4.00688	-4.20901	0.680243	-3.62207	0.840691	-0.357413	-1.72391	-0.64356	-3.9671	-3.70476	1.07804	1.24507	0.514371	-3.37853	-3.69998	-2.78013	-3.43076	0.872387	2.22168	1.60007	-3.87135	-3.51325	-3.60429	-3.78622	-4.39177	0.536519	0.502255	-4.16457	-0.377378	0.377378	0.628694	1.48706	0.189857	CRHR1						-1.14706	0.46697504907558846	1.556299662863989	0	0.7940020407475047	-0.231733	0.0957824	0.40515738066295587	0.2665671272941813	0.5707269075235679	0.18703216708668266	1	0.4153885311671921	0.833664	0.9121855813718528	FALSE	FALSE	FALSE	FALSE	FALSE	FALSE	FALSE	FALSE	0.8501940322549679	0.8967022573304347	0.8938235341206924	0.6627307128242728	1	0.8638666509887425	0.970318	0.992189	-0.241108	-3.54838	-3.54315	-3.54584	-1.73774	-2.98902	0.7066697314891558	3.3145113194891556	0.7347769894891557	-3.6291	-3.83123	1.058025420489156	-3.24428	1.2184738924891558	0.020370019489155632	-1.34613	-0.265778	-3.58932	-3.32698	1.4558262024891557	1.6228510624891557	0.892153	-3.00075	-3.32219	-2.40235	-3.05298	1.2501693234891555	2.5994591714891557	1.977856266489156	-3.49357	-3.13547	-3.2265	-3.40844
CRIM1	2.83376	3.97496	3.33764	3.69018	4.08425	3.6472	2.97187	3.50847	3.87581	3.98711	3.87953	3.04014	3.47452	3.42543	3.76268	3.05487	3.421	3.49	3.60388	3.84143	3.60667	3.33926	3.34982	1.93046	3.33756	3.84955	3.57746	3.93985	3.65911	3.33708	3.5274	3.2426	3.17864	-8.07625	-6.20708	-0.106068	0.0670619	-0.0670619	0.162108	-0.193202	0.0902576	-0.29028	CRIM1						0.1392124002841173	0.016096501757414672	0.391574	0	0.073281	0.18548516258041753	0.2129070508449449	0.3564386859125579	0.47865403464161316	0.9390159204155671	0.045142	1	0.6806117146521056	0.22857618915207487	0.0990713	FALSE	FALSE	FALSE	FALSE	FALSE	FALSE	FALSE	FALSE	0.8332924725613013	0.9379685123280097	0.9903900598703957	0.39807059245993337	1	0.9700056057714697	0.8295258188322052	0.8296436067549625	-0.598326	0.5428709214328684	-0.0944439	0.25809609143286805	0.6521682344328682	0.21511722843286846	-0.460214	0.0763867	0.4437229574328683	0.5550214064328683	0.44744157843286825	-0.391941	0.0424317	-0.00665564	0.3305927784328681	-0.377213	-0.0110818	0.0579131	0.17179202043286834	0.40934584343286795	0.17458958643286795	-0.0928271	-0.0822621	-1.50162	-0.0945267	0.41746145643286836	0.14537192243286817	0.5077668634328681	0.22702375343286804	-0.0950027	0.0953142	-0.18949	-0.253446
CRIP2	0.529906	1.92654	0.677137	1.02394	1.6905	2.06548	1.80216	1.26096	2.70969	3.21792	2.21263	2.32549	3.06132	1.25002	2.62279	0.0986945	-0.162654	1.21422	1.12584	1.29145	-0.419426	-0.367071	2.20727	-3.34235	0.100264	1.25433	-0.459812	2.73581	3.13327	2.05175	0.758418	2.74815	3.84673	-5.58244	-5.93535	0.177958	-0.198847	0.162935	-0.162935	0.169832	0.233189	0.245231	CRIP2						0.8100527262487235	1.764246352485232	1.8274352822310846	0	2.131867566173934	-0.729035	0.028996458745040646	0.000698351	0.0473108	0.000867727	0.00111992	1	0.000769834	0.0683742	0.9482869764854058	TRUE	FALSE	TRUE	FALSE	FALSE	TRUE	FALSE	FALSE	0.039515	0.6106665583369817	0.0444669	0.0584945	1	0.0414543	0.7484137726157202	0.9952007504796476	-0.158547	1.2380840676454148	-0.0113167	0.3354839196454148	1.0020450646454149	1.3770267006454147	1.1137016646454148	0.572507	2.0212392896454148	2.5294634306454147	1.5241765796454148	1.637033810645415	2.3728690676454147	0.5615707796454149	1.934337523645415	-0.589759	-0.851108	0.5257699596454146	0.43738729664541487	0.6029921876454147	-1.10788	-1.05553	1.5188182156454146	-4.03081	-0.588189	0.5658784896454147	-1.14827	2.047356081645415	2.444815931645415	1.3632948416454147	0.0699648	2.059696239645415	3.158277558645415
CRIPT	-0.350627	-0.585752	-1.74647	-1.00907	-7.00087	-0.990865	-0.886683	-4.07226	-2.5833	-2.62283	-1.27151	-1.63761	-1.68453	-1.60704	-0.991758	-1.55541	-0.304294	-1.85263	-1.61515	-3.4662	-1.59039	-0.802872	-1.64198	-1.25203	-1.36392	-2.67332	-3.66901	-0.207682	-1.1362	-1.2743	-0.617031	-0.752546	-2.91623	-2.60992	-1.12211	-0.110962	0.582471	-0.439941	0.110962	-0.213577	-2.19276	-1.72076	CRIPT						0.4585731101591026	0.0942007	-0.772094	0	0.5976913276170512	-0.295902	-0.0835626	0.15874167663563654	0.24159045487078154	0.8314394556475544	0.22277244939649232	1	0.12612971895513786	0.4147912031252642	0.7899279782144819	FALSE	FALSE	FALSE	FALSE	FALSE	FALSE	FALSE	FALSE	0.6723432514890755	0.8915117115615824	0.9592963807660446	0.7045304757634709	1	0.6575775403079556	0.8739874461302789	0.9756331971185864	1.194023295431634	0.9588991764316341	-0.201822	0.5355836684316341	-5.45622	0.5537859154316342	0.6579675394316341	-2.52761	-1.03865	-1.07818	0.2731365914316342	-0.0929556	-0.139884	-0.0623869	0.5528932044316343	-0.0107607	1.2403563004316343	-0.307979	-0.0704961	-1.92155	-0.0457436	0.741779	-0.0973269	0.2926247394316342	0.1807328204316341	-1.12867	-2.12436	1.336969061431634	0.4084482134316342	0.2703467644316341	0.9276198064316342	0.792104	-1.37158
CRISP2	-2.39607	-2.01542	-1.9468	-1.34076	-1.62089	-2.45076	-2.39163	-1.14049	-2.25354	-1.64039	-2.25712	-1.4334	-1.30999	-1.11855	-2.43651	-1.47393	-1.17141	-0.698365	-2.35447	-0.957393	-1.96585	-0.747453	-1.98495	-3.18577	-1.2493	-1.7411	-1.20191	-2.02793	-1.25578	-1.96926	-1.41769	-1.6519	-1.80699	-10.7689	-10.1369	-0.295446	0.109859	0.0758735	-0.0758735	-0.859327	-0.601158	-0.24179	CRISP2						-0.552062	-0.0800403	-0.329855	0	-0.24551	-0.290219	-0.389461	0.34442704570065313	0.0820014	0.8192500409996581	0.39110127577117404	1	0.40262592630674054	0.13966931200755897	0.0646853	FALSE	FALSE	FALSE	FALSE	FALSE	FALSE	FALSE	FALSE	0.8307849521518418	0.7247500881098692	0.9571882379477382	0.800777	1	0.8617931688847542	0.7911383737421764	0.8214497884535622	-0.980854	-0.600204	-0.531584	0.074459	-0.205668	-1.03555	-0.976414	0.2747322930354498	-0.838324	-0.225167	-0.841902	-0.0181787	0.10522520703544959	0.2966718780354497	-1.02129	-0.0587147	0.24380795403544994	0.7168531250354497	-0.939251	0.45782511903544953	-0.55063	0.6677655300354496	-0.569731	-1.77056	0.16591979603544962	-0.325885	0.21330412803544954	-0.612714	0.1594385800354497	-0.554046	-0.00247399	-0.236678	-0.391768
CRISP3	-2.69371	-2.7074	-3.14103	-2.96862	-2.93875	-2.75811	-3.40547	-2.84249	-2.95957	-2.66853	-2.99077	-2.71677	-2.94058	-3.2944	-3.20104	-2.68125	-3.21658	-2.72435	-2.80319	-3.04691	-3.3518	-2.98013	-2.91689	-3.02905	-2.86957	-2.45073	-2.81374	-2.99899	-2.35029	-2.83904	-3.4794	-2.72971	-2.78582	-3.10347	-3.07519	-0.0459525	-0.0812084	0.0459525	0.140336	-0.211045	-0.580654	-0.0217283	CRISP3						-0.037076	-0.131839	0.028676797092740874	0	0.062788	-0.000875393	-0.00740165	0.8349981918021601	0.7534897852540969	0.3836411885410347	0.8278162773497522	1	0.6629504606536679	0.9941837046873296	0.9383472063392008	FALSE	FALSE	FALSE	FALSE	FALSE	FALSE	FALSE	FALSE	0.9590105668869598	0.9782091512061921	0.8207715384619537	0.9677941740830206	1	0.967803	0.998083	0.9951665659934404	0.19468341740027606	0.18099102940027612	-0.252638	-0.0802254	-0.0503534	0.13028086840027592	-0.517077	0.0459011	-0.071181	0.21985791440027622	-0.102373	0.17162398440027626	-0.0521861	-0.406012	-0.312645	0.20714258440027633	-0.328185	0.16404457340027606	0.0852031	-0.158514	-0.463406	-0.0917396	-0.0285002	-0.140655	0.018822704400275943	0.4376577984002764	0.0746557	-0.110601	0.538105	0.049347942400276165	-0.591011	0.1586799154002763	0.10257357940027613
CRKL	-1.1235	0.503677	-0.459219	0.0830349	0.932478	0.335038	-0.749843	0.563553	0.347735	0.506025	0.730462	-0.163658	0.804997	-0.100387	0.480906	-0.358353	-0.443401	0.0903638	0.0154266	0.178992	-0.169168	-0.742093	0.341276	-1.82494	-0.228062	0.975621	0.0788873	0.869599	0.997548	-0.204963	0.301349	0.0239598	1.01105	-5.02142	-5.04756	-0.142084	0.251254	-0.0537546	0.0537546	-0.481703	-0.462924	-0.2457	CRKL						0.1300984486396837	0.3572218830484628	0.587907	0	0.622319	-0.208238	0.0529672	0.11820301566356031	0.6735675752684691	0.2681825293545703	0.038891817565831356	1	0.0319951	0.3637093974863844	0.8039762459065638	FALSE	FALSE	FALSE	FALSE	FALSE	FALSE	FALSE	FALSE	0.6052266726908931	0.9749612216490179	0.7590582518326127	0.3813363772880793	1	0.36846553562550105	0.856913	0.9783225967582891	-1.07903	0.5481451995547629	-0.41475	0.12750349155476284	0.9769467935547631	0.37950688755476303	-0.705375	0.6080215565547629	0.392203	0.550494	0.7749308865547629	-0.119189	0.849465	-0.0559184	0.525375	-0.313884	-0.398932	0.13483238655476282	0.059895248554763074	0.22346028655476313	-0.124699	-0.697625	0.38574424955476316	-1.78047	-0.183593	1.020089902554763	0.12335593255476286	0.9140674935547629	1.042016214554763	-0.160495	0.34581754855476293	0.0684284	1.0555189005547627
CRLF1	-0.747602	0.213005	-0.0102695	0.0932896	0.867368	0.233872	-0.256861	0.815696	0.470501	0.587698	0.594581	-0.566088	0.381808	0.101025	0.374007	-0.19431	0.117986	0.190611	0.20476	0.288495	0.29577	-0.20431	0.0621125	-1.69571	-0.378963	0.748514	-0.0181985	0.71405	0.297783	0.0348414	-0.00508802	-0.196718	-0.25268	-4.24669	-3.91769	0.0340469	0.363955	-0.0340469	-0.221657	0.018273	0.589821	0.303845	CRLF1						0.0858809	0.0774573	0.5800762932906981	0	0.0955083	0.19738985854195573	0.24489033950625574	0.11905656094527277	0.7061153841777985	0.7626821729736432	0.010307590912776573	1	0.6631248767435804	0.28915127970863036	0.11651718097340096	FALSE	FALSE	FALSE	FALSE	FALSE	FALSE	FALSE	FALSE	0.6052266726908931	0.9749612216490179	0.9495506677957436	0.19996726370786552	1	0.967803	0.8423923382958823	0.8296436067549625	-0.790132	0.17047427793114395	-0.0527998	0.0507593	0.8248379249311437	0.1913415119311437	-0.299391	0.7731657359311438	0.42797024893114377	0.5451672689311438	0.5520508429311438	-0.608618	0.3392779799311436	0.0584942	0.3314769109311437	-0.236841	0.075456	0.14808054493114378	0.16222946793114384	0.2459648759311437	0.2532393709311436	-0.24684	0.019582126931143508	-1.73824	-0.421493	0.7059838809311436	-0.0607288	0.6715194459311439	0.2552523829311437	-0.00768898	-0.0476184	-0.239248	-0.29521
CRLF2	-2.18339	0.274873	1.16992	-4.81005	-4.58691	-4.25322	-0.798547	-4.91548	-3.61689	-1.89331	-5.09544	-3.45411	-1.50849	-0.893732	-1.9808	-4.61034	-1.01541	-4.85353	-4.59119	0.77658	-4.59555	-1.22005	-0.679993	-4.5864	-0.859205	0.770278	0.957946	-4.59549	-2.32198	-4.75777	-0.699236	-4.49071	0.371749	-5.2782	-0.93487	0.249876	0.367327	-0.249876	-2.48305	-4.71716	-0.86885	-4.50392	CRLF2						-0.0273802	-1.04881	-2.62799	0	-0.778719	0.33120429041703675	-0.213699	0.5737775655604382	0.9741644993656613	0.39614672434143927	0.17514865529664797	1	0.43652436461263944	0.7256814317104316	0.7693930154551235	FALSE	FALSE	FALSE	FALSE	FALSE	FALSE	FALSE	FALSE	0.8911355583585688	0.9965164204088099	0.8295562862847717	0.6543029915281822	1	0.8749986432270251	0.953515	0.9716640119842347	-1.53588	0.9223807574320012	1.8174301864320013	-4.16254	-3.9394	-3.60572	-0.15104	-4.26797	-2.96939	-1.2458	-4.44793	-2.8066	-0.860984	-0.246225	-1.3333	-3.96283	-0.367906	-4.20602	-3.94368	1.424087099432001	-3.94805	-0.572545	-0.0324853	-3.93889	-0.211698	1.4177856614320012	1.605453343432001	-3.94798	-1.67447	-4.11027	-0.051729	-3.8432	1.019255923432001
CRNN	-5.94685	-5.47058	-6.69942	-6.59843	-6.4007	-6.38153	-6.70027	-6.10579	-6.39621	-6.23619	-6.39636	-5.97353	-6.29886	-6.09728	-5.23578	-6.80527	-6.71041	-6.1924	-6.10358	-6.21069	-5.71382	-6.42121	-5.1886	-7.62709	-7.09398	-6.5919	-5.98201	-6.62076	-5.79167	-6.73236	-6.21697	-6.55911	-6.67977	-6.28642	-7.00154	-0.218779	0.238876	0.0902402	-0.0902402	-0.166059	0.188655	0.248122	CRNN						0.00969027	0.41543	-0.0215704	0	-0.135587	-0.112174	-0.0529131	0.5253668926168167	0.9737073735004849	0.2282025774190459	0.950304	1	0.6619561456454899	0.5969376255326694	0.7936591417029093	FALSE	FALSE	FALSE	FALSE	FALSE	FALSE	FALSE	FALSE	0.8778757149363583	0.9965164204088099	0.7390955957788079	0.9912471081948341	1	0.967803	0.9313642336046261	0.9762582558265859	0.3100325526713254	0.786303	-0.442539	-0.341546	-0.143816	-0.124646	-0.443388	0.15108833367132604	-0.139325	0.020689505671325437	-0.139483	0.28335462067132544	-0.0419782	0.15959873667132599	1.0210993476713262	-0.548387	-0.453526	0.0644815	0.15330586267132637	0.0461941	0.5430582066713258	-0.164326	1.0682775556713262	-1.37021	-0.837096	-0.335018	0.27487349767132635	-0.363877	0.46521	-0.475478	0.039912929671326335	-0.302229	-0.422893
CROCCP2	0.977508	1.25945	1.79127	-0.227463	1.5005	0.563596	-0.273136	-0.344755	0.947618	0.37211	0.0169828	-1.58801	1.16981	0.557358	1.2626	0.179612	1.1038	1.00245	0.52588	0.58594	0.752942	0.000238805	0.0806717	0.577236	-0.602281	0.731107	1.18067	0.381069	0.773339	0.2816	1.10277	-0.295873	0.981609	1.35576	1.00448	0.426415	0.756849	-0.426415	-0.979451	-0.607311	0.259269	-0.172898	CROCCP2						0.39196077566181337	0.10136338202517149	-0.260349	0	0.0223395	0.13281053694328154	0.16226639213401456	0.5109128246655179	0.18187468027225753	0.7624652848023531	0.39397506711142927	1	0.9253324438397765	0.6688008228491924	0.4774580248957426	FALSE	FALSE	FALSE	FALSE	FALSE	FALSE	FALSE	FALSE	0.8744952308074853	0.8608553789380651	0.9495506677957436	0.8019882723681823	1	0.991957	0.9430108213807697	0.9283912201679032	0.38883560622589564	0.6707750282258955	1.202600277225896	-0.816135	0.9118304712258958	-0.0250761	-0.861808	-0.933428	0.3589457662258957	-0.216562	-0.57169	-2.17668	0.5811391132258957	-0.0313142	0.6739229102258959	-0.40906	0.5151307642258959	0.41378148822589567	-0.0627922	-0.00273218	0.16426963222589563	-0.588434	-0.508001	-0.0114366	-1.19095	0.14243419522589576	0.5919949142258958	-0.207604	0.18466607622589587	-0.307072	0.514097	-0.884546	0.39293652422589576
CROCCP3	-2.28891	-0.199942	0.035892	-2.76834	-2.26972	-1.47478	-1.13389	-0.951195	-1.2576	-2.07684	-1.39224	-0.42183	-0.534339	-0.480169	0.0376005	-3.41373	-0.126598	-1.42953	-1.11715	-1.59433	-0.753893	-1.65569	-2.02725	-3.64338	-0.105336	-2.10551	-2.18063	-1.98988	-1.01265	-0.0349031	-1.55171	-6.50813	-0.204918	-2.39985	-2.40423	-0.400662	0.400662	0.656631	-0.783096	-0.210436	0.637166	0.492493	CROCCP3						0.2264216208701363	0.993617	-0.0400481	0	0.2968847607863551	-0.481769	-0.178162	0.2334645153322118	0.648341	0.019906119558909436	0.9421921721155236	1	0.5680630246628371	0.20719956741093823	0.6129554238291182	FALSE	FALSE	FALSE	FALSE	FALSE	FALSE	FALSE	FALSE	0.7499032280070815	0.971338	0.3045916660394255	0.9882193239875505	1	0.9319596345419906	0.8238272837039463	0.9493114609233326	-0.964437	1.1245342583912088	1.3603679593912086	-1.44386	-0.945243	-0.150304	0.19058363039120885	0.3732814533912087	0.0668802	-0.752368	-0.0677625	0.9026463403912087	0.7901371013912086	0.8443067263912086	1.3620764593912085	-2.08926	1.1978783583912087	-0.105051	0.20732541939120866	-0.269851	0.5705833993912087	-0.331213	-0.702769	-2.31891	1.2191402483912088	-0.781032	-0.856158	-0.665406	0.31182577139120893	1.2895728813912088	-0.227238	-5.18365	1.1195582913912088
CRTAC1	-0.234686	0.56146	0.330281	0.0617135	0.383394	0.420733	-0.395298	-0.255858	0.0965317	0.446285	0.228798	-0.683619	0.280599	0.18812	0.55616	-0.0234129	0.198175	0.138914	0.311042	0.279833	0.335453	0.00807034	0.317578	-1.68289	-0.148051	0.276015	0.378792	0.246636	0.256946	0.0359994	-0.0609928	-0.278514	-0.657165	-10.3811	-8.96039	-0.0243397	-0.22185	0.0243397	0.0457436	0.183321	0.193821	0.247799	CRTAC1						0.0908457	0.045620531030573896	0.043719909273222786	0	-0.150186	0.14253430978348255	0.10468579949057305	0.8147510594285222	0.5931210560938021	0.8401481635901344	0.8292490519450023	1	0.4172263825371195	0.35109954567461776	0.4113710004736526	FALSE	FALSE	FALSE	FALSE	FALSE	FALSE	FALSE	FALSE	0.9526609534233851	0.9706796371155929	0.9614876551192056	0.968497	1	0.8647994551321472	0.8524222328041366	0.9175924520038492	-0.341875	0.4542712987041207	0.22309236570412072	-0.0454753	0.27620468270412074	0.31354393670412084	-0.502487	-0.363047	-0.0106571	0.3390963237041208	0.12160904570412075	-0.790807	0.1734098697041209	0.0809315	0.44897085370412076	-0.130602	0.0909865	0.031725	0.2038536397041208	0.17264419670412082	0.2282645397041207	-0.0991185	0.2103891187041208	-1.79008	-0.25524	0.16882654370412084	0.27160318270412076	0.13944704470412095	0.14975735170412074	-0.0711894	-0.168182	-0.385703	-0.764354
CRTAM	-4.56154	-4.52223	-6.47884	-5.8467	-5.66187	-5.06043	-5.47647	-5.16871	-5.36164	-4.65868	-5.62921	-5.03886	-5.74644	-4.60145	-5.02625	-5.45721	-4.88591	-5.03117	-3.93449	-5.18183	-5.97698	-7.21456	-5.55601	-6.41981	-4.88948	-3.85104	-5.48404	-4.70221	-4.84439	-4.45161	-6.19506	-6.96089	-5.74403	-6.48465	-8.24498	-0.368132	0.0722206	0.141285	-0.0722206	-0.388515	0.0493685	0.32742	CRTAM						-0.174338	0.0069218	-0.104772	0	-0.180792	-0.0458997	-0.102851	0.9833049084454255	0.6806731898448166	0.9888585810882796	0.838101	1	0.7006072493465508	0.8650016874194357	0.7143139529075283	FALSE	FALSE	FALSE	FALSE	FALSE	FALSE	FALSE	FALSE	0.9957476512100393	0.9749612216490179	0.9991346757197355	0.9711795504247787	1	0.9721304026358554	0.9801187246688309	0.9639942941038698	0.4931789149272551	0.532488	-1.42413	-0.791981	-0.607146	-0.00571537	-0.421754	-0.113991	-0.306917	0.39603683392725497	-0.574488	0.015858532927254778	-0.691722	0.45327155692725557	0.028467981927254988	-0.402489	0.16881	0.023547064927255446	1.1202335709272548	-0.127112	-0.922261	-2.15984	-0.501296	-1.36509	0.16523690192725485	1.203682960927255	-0.429318	0.3525076769272547	0.21032590792725533	0.6031045899272557	-1.14035	-1.90617	-0.689308
CRTAP	0.582885	0.525672	0.473333	0.679356	0.543812	0.811613	0.821239	0.871671	0.26663	0.303203	0.752861	0.0278683	0.26575	0.965674	0.701435	0.316607	0.764381	0.832046	0.60059	0.90004	0.507508	0.957662	0.361426	0.445556	0.544915	1.04365	0.60715	0.93327	0.838001	0.389134	0.714666	0.584781	0.620961	0.307696	0.0719386	-0.222719	0.0611107	-0.034858	0.034858	0.700814	0.799623	0.839545	CRTAP						-0.0352686	-0.138842	-0.101786	0	0.015768334493231208	-0.015001	-0.0392239	0.8339817900659612	0.7331466916418412	0.42246484423841724	0.5107225502533603	1	0.8911406736367917	0.8891527271565773	0.6619897516436271	FALSE	FALSE	FALSE	FALSE	FALSE	FALSE	FALSE	FALSE	0.9587701764313865	0.9764150271563412	0.846061	0.860543	1	0.9877771349563415	0.9847332658615571	0.9600842834093348	-0.0922238	-0.149437	-0.201776	0.0042468	-0.131297	0.13650393239720296	0.14612954239720308	0.19656187839720302	-0.408479	-0.371907	0.0777515	-0.647241	-0.409359	0.29056437239720295	0.0263259	-0.358502	0.0892718	0.15693632439720315	-0.0745195	0.2249312423972029	-0.167601	0.2825531383972031	-0.313683	-0.229553	-0.130195	0.368545	-0.0679595	0.25816	0.1628917183972031	-0.285976	0.0395571	-0.0903282	-0.0541486
CRTC1	-1.78058	-4.54729	-0.684072	0.455256	-5.3216	-2.98792	0.499178	1.3271	-1.4447	0.480522	-0.875935	1.65668	-0.243187	1.1926	-0.0525352	1.1144	0.810606	0.838043	0.651397	1.05896	-5.33025	-0.369786	1.00035	-0.677242	0.242601	-5.05188	-0.127247	0.624014	-0.169147	-0.634489	-0.134372	0.984046	-0.0150238	-0.427934	0.0776685	0.645043	0.451987	-0.451987	-0.701531	1.50234	0.423935	-0.0686949	CRTC1						-1.16059	0.5438676371993052	-0.0456648	0	-0.100893	-0.843052	-0.741323	0.14830441858695395	0.059119046152083576	0.26614835792242947	0.935706	1	0.8119264313383728	0.0872804	0.0734535	FALSE	FALSE	FALSE	FALSE	FALSE	FALSE	FALSE	FALSE	0.652052	0.6579238574143166	0.7590582518326127	0.9879610236517357	1	0.9824214665565075	0.7776759546051746	0.8236617779257658	-2.09423	-4.86094	-0.997722	0.14160639336717182	-5.63525	-3.30157	0.1855284503671716	1.0134522993671717	-1.75835	0.16687237436717184	-1.18959	1.3430332983671718	-0.556837	0.8789521853671716	-0.366185	0.8007494263671715	0.49695583636717167	0.5243926923671718	0.3377468353671717	0.7453075573671715	-5.6439	-0.683436	0.6866991613671715	-0.990892	-0.0710494	-5.36553	-0.440897	0.31036348536717173	-0.482797	-0.948139	-0.448022	0.6703958243671716	-0.328674
CRX	-6.43048	-7.311	-6.10088	-9.1956	-6.04785	-5.49953	-5.95816	-6.49562	-6.97013	-5.7756	-8.18886	-7.5036	-7.35313	-5.81166	-5.46105	-6.13051	-5.89466	-7.33257	-6.59988	-6.26806	-7.25476	-5.79738	-6.8913	-11.9608	-10.6576	-6.25279	-6.19785	-6.16825	-11.771	-6.54395	-7.36376	-7.09873	-10.966	-5.76197	-6.03794	0.133095	0.306375	-0.133095	-0.96331	-3.28835	-4.43312	-3.18734	CRX						0.3079270792756631	0.36865800290963496	0.012907181296053276	0	-0.643349	0.35853739299912174	0.27419375941858765	0.4522652145238798	0.4232584083771459	0.4469741962019439	0.9791509665403615	1	0.22078499406370683	0.3976914728991616	0.39653	FALSE	FALSE	FALSE	FALSE	FALSE	FALSE	FALSE	FALSE	0.8619776389969225	0.926751	0.8568765067606456	0.9960125240551366	1	0.7576787353774147	0.8697796754543177	0.9142397810146299	0.19985360146602557	-0.680664	0.5294518874660251	-2.56527	0.5824832454660254	1.130797344466025	0.6721755314660253	0.13471262646602533	-0.339793	0.8547300544660256	-1.55853	-0.873271	-0.722802	0.8186689624660249	1.1692835954660254	0.4998251704660251	0.7356754574660248	-0.702236	0.030454903466025557	0.3622686654660249	-0.624425	0.8329492064660252	-0.260971	-5.33045	-4.02731	0.37753871946602524	0.43247844546602476	0.4620863674660252	-5.14063	0.0863829	-0.733424	-0.468401	-4.33569
CRYAA	-0.106018	-6.29587	-6.23548	0.0811755	-0.0770326	-1.80019	0.0277667	-6.74373	-0.967613	-2.06968	-0.911958	-6.13551	-1.40032	-6.11044	0.153936	-0.863184	-0.242062	-6.42236	0.106805	-5.96156	-2.2873	0.155272	0.0275882	-1.97444	-1.14079	-0.478386	-0.892513	-1.81279	-1.85941	-1.27285	-0.441739	-1.16111	-0.279367	-6.39269	-6.10161	0.51434	0.670745	-0.51434	-1.55049	-0.00781172	-0.732488	0.317738	CRYAA						0.1050635256815252	-0.5768	-0.813236	0	-0.189963	0.16662115252344875	-0.0241586	0.7304932583850177	0.8360334271871391	0.45856886580701883	0.27041267630145255	1	0.6966269283572366	0.7503410095604799	0.9530270139625499	FALSE	FALSE	FALSE	FALSE	FALSE	FALSE	FALSE	FALSE	0.9275094457228105	0.9862277475032221	0.8602700105304417	0.738353	1	0.9721304026358554	0.962803	0.9952007504796476	0.7129744151843317	-5.47688	-5.41649	0.9001677851843316	0.7419597471843317	-0.981199	0.8467589981843316	-5.92474	-0.14862	-1.25069	-0.0929656	-5.31652	-0.581326	-5.29144	0.9729278371843316	-0.0441919	0.5769302741843317	-5.60337	0.9257974331843316	-5.14257	-1.4683	0.9742640901843317	0.8465805211843317	-1.15545	-0.321799	0.34060614718433174	-0.073521	-0.993801	-1.04042	-0.453859	0.37725286618433174	-0.34212	0.5396249331843318
CRYBB1	1.55539	2.97266	2.21126	2.5274	3.29454	2.35204	1.75905	2.24429	2.58432	3.03554	2.69965	1.8939	2.74356	2.84209	2.82791	2.05301	1.62893	2.61275	2.19599	2.04433	2.10879	1.91981	2.5475	0.589108	1.50175	3.16113	2.63376	3.17802	3.60583	2.2778	2.74007	2.0722	2.38398	-5.42519	-6.51022	0.0197182	0.293146	-0.0927008	-0.0197182	-0.0449252	0.0553632	-0.214539	CRYBB1						0.2865786010154718	0.41616027783514625	0.4591539343987781	0	0.6041739236587303	-0.180135	0.0855388	0.2693390311702146	0.3308277759650651	0.17676886178744905	0.12594317681192724	1	0.0571722	0.443468	0.6925502707681072	FALSE	FALSE	FALSE	FALSE	FALSE	FALSE	FALSE	FALSE	0.7748060849712977	0.9160903928839982	0.6853736311416296	0.5861251938966504	1	0.4822347018740333	0.8784767506540944	0.9624527679015153	-0.653993	0.7632762555054268	0.00188459	0.31801535250542706	1.085161398505427	0.14266258850542704	-0.450331	0.0349061	0.3749393265054271	0.8261584765054268	0.49027	-0.315479	0.5341843555054268	0.6327049825054271	0.618529	-0.156374	-0.580451	0.40336723650542694	-0.0133901	-0.165052	-0.100586	-0.289573	0.33811954350542683	-1.62027	-0.707635	0.9517522945054271	0.42437897050542717	0.968638	1.3964474085054268	0.0684217	0.5306892115054272	-0.137184	0.17459877050542705
CRYBB2	-2.21273	-2.15926	-1.41421	-1.69008	-2.28812	-2.14917	-2.31095	-1.60214	-1.59079	-2.74343	-2.14752	-1.90496	-2.18688	-1.9315	0.27696	-2.31647	-2.01139	0.138493	-1.51197	-1.40859	-1.33434	-1.58848	-1.42486	-2.57129	-1.37214	-1.69251	-2.02267	-2.32039	-2.20785	-2.52623	-1.19652	-2.08637	-1.73621	-1.89262	-1.24561	-0.0154155	0.0154155	0.244768	-0.127292	3.14595	3.50227	3.58283	CRYBB2						-0.575966	0.38992	-0.529668	0	-0.522627	-0.472436	-0.520272	0.39033638443253704	0.20830591481761102	0.525612	0.37587780662565096	1	0.2885193207169741	0.31860701839159367	0.1930134645959751	FALSE	FALSE	FALSE	FALSE	FALSE	FALSE	FALSE	FALSE	0.8424033996842849	0.8736064372802974	0.8829533108441789	0.7932244596611349	1	0.8145236962998124	0.8433676988003815	0.8534030659238139	-0.793989	-0.74052	0.00452841	-0.271338	-0.869378	-0.730436	-0.892208	-0.1834	-0.172046	-1.32469	-0.728785	-0.486225	-0.76814	-0.512759	1.6956987601239926	-0.897728	-0.592649	1.5572319831239922	-0.0932343	0.010146003123992216	0.0844015	-0.169741	-0.00612316	-1.15255	0.046596190123992465	-0.273769	-0.603935	-0.901648	-0.789108	-1.10749	0.2222160901239925	-0.667628	-0.317469
CRYBG3	-1.31626	-5.43088	-6.42565	-1.96891	-6.2052	-0.701593	-5.87627	-2.94881	-1.3283	-6.5116	-5.71373	-1.48744	-0.603223	-1.37452	-2.86213	-4.64367	-4.95563	-2.0795	-1.30259	-2.42668	-5.21385	-1.91235	-2.18281	-0.847144	-1.4775	-0.61355	-2.08485	-0.432421	-1.73864	-2.91664	-0.558538	-5.10901	-1.89862	-2.64857	-6.36052	0.207821	-0.207821	0.354736	-1.81203	-0.18571	-3.01766	0.199711	CRYBG3						-0.488945	0.5202673147261403	-0.943186	0	0.41796436380073837	-1.09786	-0.865343	0.41236953936194237	0.4612980568017392	0.33547541086093213	0.2727508556163491	1	0.44726593585363794	0.0665348	0.0917327	FALSE	FALSE	FALSE	FALSE	FALSE	FALSE	FALSE	FALSE	0.8501940322549679	0.9316288986284936	0.7997131046948585	0.738353	1	0.877861	0.7484137726157202	0.8268699393022103	0.5828234285245946	-3.5318	-4.52657	-0.0698303	-4.30612	1.1974866585245947	-3.97719	-1.04973	0.5707817385245946	-4.61252	-3.81465	0.4116374025245945	1.2958562145245944	0.5245575045245944	-0.963053	-2.74459	-3.05656	-0.180423	0.5964891615245944	-0.527597	-3.31477	-0.0132673	-0.283729	1.0519356325245948	0.4215809735245944	1.2855295135245945	-0.185766	1.4666585425245946	0.16044321252459426	-1.01756	1.3405414985245947	-3.20993	0.000457825
CRYGD	2.99604	5.03472	4.07602	3.95025	4.96078	4.5721	3.61379	4.52087	4.24334	4.6652	5.14044	3.71496	4.41436	4.31855	4.59066	3.86882	3.36445	3.70207	4.15195	4.16867	4.59068	3.9157	3.92554	1.35341	3.59003	4.4233	4.38903	4.94601	4.55662	3.49036	3.95442	3.65207	3.43106	-4.29557	-5.58735	-0.610685	0.0647769	0.00108371	-0.00108371	-0.46748	-0.278087	0.101694	CRYGD						0.3775357754204065	0.3476936055584533	0.7330753332360042	0	0.17480218800750996	0.270703	0.3998974569636175	0.18148830738410854	0.2003447575775346	0.20975897246160316	0.010899718400788596	1	0.5538263184842593	0.28351902375364063	0.0509574	FALSE	FALSE	FALSE	FALSE	FALSE	FALSE	FALSE	FALSE	0.6996767109371735	0.8657049049878978	0.7222847019625351	0.2046485887693954	1	0.9263622376910621	0.8423923382958823	0.8214497884535622	-0.950944	1.0877326154037654	0.1290390054037653	0.00326429	1.0137932104037652	0.6251173824037651	-0.333197	0.5738827204037654	0.29636146040376504	0.7182218184037649	1.193452217403765	-0.232021	0.4673792714037655	0.37156957240376537	0.6436732924037651	-0.0781579	-0.582531	-0.244917	0.20496278340376492	0.22168712340376565	0.6436930584037652	-0.0312867	-0.0214398	-2.59357	-0.356952	0.47631520740376504	0.4420484874037652	0.9990303654037654	0.6096397564037651	-0.456625	0.00743442	-0.294913	-0.51592
CRYM	4.1769	5.09244	2.37926	5.85932	5.10599	5.57316	4.62728	5.48344	2.61904	5.51424	5.97795	3.03413	2.77338	5.92788	5.18465	3.81601	3.38627	2.93799	2.79601	3.79493	5.33374	4.06833	4.09376	-0.5408	1.37039	1.67242	2.28032	6.30408	5.69764	4.79665	2.23131	4.8162	4.45178	-5.21901	-2.06154	0.246939	-1.48309	-0.246939	1.15891	-1.16779	0.189389	-1.23517	CRYM						1.459462848143124	1.2818661778537703	1.7893954497267817	0	1.6238062444697388	0.0917516	0.7180196587950086	0.046373796675032004	0.00619499	0.0808538	0.0046074	1	0.012400833722098582	0.8275626569006036	0.0815913	FALSE	FALSE	FALSE	FALSE	FALSE	FALSE	FALSE	FALSE	0.42592388131220127	0.2492681810920238	0.5340105645975789	0.13455582693537216	1	0.22524694441927992	0.9695961638529768	0.8268699393022103	0.6478499347707034	1.5633884157707039	-1.14979	2.3302658637707037	1.576939294770704	2.0441024537707033	1.0982273827707036	1.9543847617707035	-0.910011	1.9851895227707042	2.4488920877707034	-0.494921	-0.755672	2.3988251137707035	1.655592741770704	0.28696	-0.142784	-0.591059	-0.733047	0.26587481777070376	1.8046853677707038	0.53928	0.5647081097707042	-4.06985	-2.15866	-1.85663	-1.24874	2.7750245247707035	2.1685883237707033	1.2676008017707037	-1.29774	1.2871476437707037	0.9227244857707033
CRYZL1	-0.165156	0.541883	-0.662988	-0.151171	0.682052	0.290435	-0.406818	-0.148428	0.0876338	-0.234147	0.637654	-0.552925	1.00821	-0.0940319	0.95006	-0.259884	-0.829274	-0.679393	0.0378725	0.195101	0.707974	-1.35875	0.254014	-0.893024	0.170853	0.344871	0.192455	0.837801	0.699488	0.161581	-0.190998	-0.186984	0.477271	-5.04001	-6.07099	-0.234411	0.343724	0.226437	-0.226437	-0.447475	0.364547	0.210934	CRYZL1						0.15518201070657714	0.5386502729485153	0.19098183552975256	0	0.4185209140407661	-0.299476	-0.0632293	0.35177601042351986	0.5427474740642262	0.12018511509999814	0.5236744759550076	1	0.10366401649018708	0.18746067268808922	0.7588183770120496	FALSE	FALSE	FALSE	FALSE	FALSE	FALSE	FALSE	FALSE	0.8318031815130981	0.9555014294584314	0.5964712330931645	0.8664635252475179	1	0.6151388283925341	0.8206414648270358	0.9702113120485851	-0.102086	0.6049532493047597	-0.599918	-0.0881009	0.7451217023047595	0.3535052343047595	-0.343748	-0.085358	0.15070378630475945	-0.171077	0.7007241393047595	-0.489855	1.0712833793047598	-0.0309619	1.0131301533047594	-0.196814	-0.766204	-0.616323	0.10094254930475957	0.2581713893047596	0.7710438853047596	-1.29568	0.3170837773047597	-0.829954	0.2339229593047596	0.4079405773047594	0.2555252413047595	0.9008711953047596	0.7625578813047597	0.22465123930475953	-0.127928	-0.123914	0.5403405643047595
CSDE1	-1.55257	-0.937762	-1.123	-2.93102	-2.2889	-1.77071	-1.97842	-1.16155	-1.12807	-2.0993	-2.15638	-1.36986	-0.255081	-2.26852	-0.126908	-1.60188	-0.858496	-3.20752	-1.52308	-1.89692	-0.34288	-3.82274	-2.1366	-1.19304	-0.497658	-1.59587	-0.333221	-1.10536	-0.991818	-1.43274	-2.19556	-2.26789	-1.23356	-0.808678	-1.67562	0.0271562	-0.276185	0.281433	-0.0271562	0.221464	-0.540331	0.136327	CSDE1						-0.392886	0.505466	-0.280104	0	-0.180607	-0.484715	-0.41324	0.3435847990210936	0.3499731359167071	0.286838	0.587685	1	0.6601827140217946	0.144052	0.18094325378474746	FALSE	FALSE	FALSE	FALSE	FALSE	FALSE	FALSE	FALSE	0.830392	0.9192462191060804	0.7747363254025723	0.8889001114942096	1	0.9676504324248214	0.7926641376057393	0.8475571102347443	-0.278665	0.3361465457819467	0.15090841278194655	-1.65712	-1.01499	-0.4968	-0.70451	0.11235812178194651	0.1458343017819467	-0.825396	-0.882475	-0.0959494	1.0188272907819464	-0.994609	1.1469998377819466	-0.327977	0.4154120897819464	-1.93361	-0.249173	-0.623013	0.9310284117819465	-2.54883	-0.862696	0.0808682	0.7762503427819465	-0.321966	0.9406874017819465	0.16854991978194653	0.2820898217819465	-0.158834	-0.921649	-0.993986	0.0403499
CSF1	1.04978	2.00136	1.69936	1.6228	2.14368	2.02776	1.28144	2.01219	1.68473	2.29495	2.35125	1.53237	1.92262	1.85276	1.69215	1.7793	1.63894	1.98145	2.03825	1.81317	1.51561	1.27066	1.72711	0.080809	1.31291	2.64731	1.91312	2.00489	2.09607	1.83072	1.60977	1.67751	1.30982	-8.90084	-7.51194	-0.0227726	0.315212	-0.0739749	0.0227726	-0.422239	-0.122958	-0.398426	CSF1						-0.0101106	0.010980880865574059	0.3624685604858087	0	0.031142231413059194	0.11362994543673512	0.12619028250438205	0.5101426499860349	0.965542	0.9686937724836756	0.1768337657231655	1	0.8947266909269229	0.43161470302625504	0.3925278846887368	FALSE	FALSE	FALSE	FALSE	FALSE	FALSE	FALSE	FALSE	0.8744952308074853	0.9965164204088099	0.9952863463736558	0.6574096409929491	1	0.9878364603892369	0.8784767506540944	0.9133372178393057	-0.69701	0.2545735916794689	-0.0474286	-0.123987	0.39688926267946895	0.28097319867946885	-0.465351	0.26539826667946875	-0.0620543	0.5481603356794686	0.6044588306794687	-0.214419	0.17582853467946868	0.10597614867946904	-0.0546422	0.0325102	-0.107845	0.2346598786794688	0.2914575286794689	0.0663862	-0.231178	-0.476124	-0.0196771	-1.66598	-0.433879	0.9005226686794691	0.16633090467946882	0.25810199867946865	0.34927897367946886	0.0839305	-0.137019	-0.0692817	-0.436966
CSF1R	-0.302117	0.596629	0.147126	-0.138286	1.11442	0.261675	0.175481	-0.118148	0.541147	0.411198	0.371565	-0.0583006	0.352628	0.486289	1.04305	0.321684	0.184289	0.724755	0.336842	0.551023	0.869352	0.580857	0.372996	-0.862667	-0.17227	0.650902	0.574982	1.10411	0.98735	-0.0927307	0.35748	0.151813	-0.183131	-7.62329	-7.15795	-0.0130245	-0.118658	0.0130245	0.209446	-0.544882	-0.584363	0.106448	CSF1R						-0.0688562	0.1063122907733823	-0.0823796	0	0.071265	-0.159145	-0.113199	0.9535106911900147	0.7435167047379367	0.6479333637911887	0.7025773993916495	1	0.7534490362335603	0.44621077264706277	0.4899609857299133	FALSE	FALSE	FALSE	FALSE	FALSE	FALSE	FALSE	FALSE	0.9869417062774696	0.9772036632316653	0.9199095745200566	0.9318799978168752	1	0.9795786040013779	0.8798998053220737	0.9302762230445906	-0.706437	0.1923085411958963	-0.257194	-0.542606	0.7100955251958966	-0.142646	-0.22884	-0.522468	0.13682657419589672	0.00687789	-0.0327555	-0.462621	-0.051692	0.0819681	0.6387325421958965	-0.082637	-0.220032	0.32043428619589664	-0.0674784	0.14670253519589666	0.46503155919589645	0.1765363811958965	-0.0313249	-1.26699	-0.576591	0.24658187419589667	0.1706612771958965	0.6997941771958964	0.5830293781958966	-0.497051	-0.0468407	-0.252508	-0.587452
CSF2	-1.43467	-0.73877	-1.79515	-7.25724	-2.10949	-0.424808	-7.0397	-0.802378	-6.6692	-2.31642	-0.557016	-2.46244	-2.16239	-6.58603	-2.27031	-6.80359	-2.18692	-1.63933	-6.70105	-2.61922	-2.51845	-2.96594	-6.24246	-2.15206	-6.54936	0.149669	-6.94756	-6.48623	-1.45323	-2.99026	-1.93355	-6.57542	-1.72846	-7.16148	-7.11948	0.756142	-0.532968	-0.23015	0.23015	-0.72274	0.225546	0.472275	CSF2						0.6888630307949474	-0.356312	0.8771173821194491	0	-0.151453	0.990135	0.8601957255277428	0.6321634204223006	0.39944255521215766	0.7876578255847346	0.3639986818754172	1	0.8839020647340506	0.0963048	0.11165950250094808	FALSE	FALSE	FALSE	FALSE	FALSE	FALSE	FALSE	FALSE	0.9015341956885312	0.9201129009410162	0.9516946843038531	0.7894118698337997	1	0.9846979835735142	0.7811442733005483	0.8296436067549625	0.8928222966584125	1.5887260346584129	0.532341	-4.92975	0.2180016686584127	1.9026882096584126	-4.71221	1.525118551658413	-4.3417	0.0110806	1.7704798066584126	-0.134942	0.16510327265841288	-4.25853	0.0571892	-4.47609	0.14058095265841283	0.6881701486584129	-4.37356	-0.29172	-0.19095	-0.638448	-3.91496	0.1754323386584126	-4.22186	2.4771652486584124	-4.62006	-4.15873	0.8742700426584127	-0.662763	0.3939479326584126	-4.24792	0.5990377066584124
CSF2RA	-0.55964	1.66128	0.738721	0.357911	0.776563	0.693977	-0.639254	1.14316	0.365654	1.31617	1.03282	0.403071	1.40069	-0.372682	1.60691	0.373941	0.872402	0.254204	0.992732	-0.312607	0.721978	-0.402604	0.309526	-1.36772	0.27217	0.993535	0.769004	0.373088	1.07476	0.343647	0.64282	1.30938	0.356119	-3.94124	-3.28776	-0.162152	0.130033	0.21527	-0.130033	0.700753	1.02849	1.23625	CSF2RA						0.20132686294413485	0.5404082707094602	0.586435	0	0.31601153334248466	-0.0564783	0.15263651024711358	0.37186095690289334	0.5262524293872755	0.14062932944129153	0.0401036	1	0.21978154375132464	0.8367294212685121	0.5029643268465958	FALSE	FALSE	FALSE	FALSE	FALSE	FALSE	FALSE	FALSE	0.8332924725613013	0.9474985735603846	0.6365820979375797	0.38352557450820746	1	0.7570408025727301	0.9711189358292942	0.9360643861455699	-0.979172	1.241746913675043	0.31918932967504293	-0.0616204	0.3570308906750432	0.2744457646750431	-1.05879	0.7236252096750431	-0.053878	0.896634	0.6132872046750429	-0.0164604	0.9811555226750428	-0.792213	1.1873734036750432	-0.0455907	0.45287062767504294	-0.165327	0.5732	-0.732139	0.3024466056750431	-0.822136	-0.110006	-1.78725	-0.147362	0.5740032646750429	0.3494719736750432	-0.0464442	0.655224	-0.0758845	0.22328809667504299	0.889844	-0.063413
CSF2RB	-5.52907	-5.16133	-7.6731	-5.75866	-4.7795	-5.65724	-4.51655	-4.73765	-4.43488	-4.47443	-5.25704	-5.38512	-5.12454	-5.78803	-5.72008	-5.73208	-9.54411	-5.37219	-7.85322	-5.17707	-4.81961	-6.45773	-5.17574	-5.7639	-8.59208	-4.66452	-4.21819	-6.2184	-5.40442	-4.95004	-5.36023	-5.91865	-4.37052	-10.1201	-11.0731	-0.298524	-0.106448	0.106448	0.116459	-0.494663	-0.257543	-0.124403	CSF2RB						0.16213839292929488	0.0222553	0.8105602460289563	0	0.2602134555573164	0.26309892895796305	0.35317219800372196	0.306704	0.7159120821557066	0.9675468333415054	0.0718025	1	0.5691538293261893	0.3463255913611829	0.19745566174115925	FALSE	FALSE	FALSE	FALSE	FALSE	FALSE	FALSE	FALSE	0.8070258662747465	0.9758404105492071	0.9952863463736558	0.47276483060543645	1	0.932623	0.8521678944530895	0.8534030659238139	-0.0274713	0.3402746499225272	-2.1715	-0.25706	0.7221000429225277	-0.155637	0.9850532129225271	0.7639536699225277	1.0667232449225272	1.0271733569225272	0.24456317392252708	0.1164803389225272	0.37706389492252745	-0.28643	-0.218478	-0.230483	-4.04251	0.12941503992252715	-2.35162	0.3245313029225272	0.6819923549225277	-0.956129	0.3258561999225272	-0.2623	-3.09048	0.8370825349225272	1.2834110079225274	-0.716796	0.0971841	0.5515628329225278	0.14137237192252783	-0.417052	1.1310786699225275
CSF3	-6.51818	-5.05625	-6.76029	-6.0662	-5.59088	-4.44522	-5.59627	-5.4685	-5.271	-5.76538	-5.44302	-6.42925	-5.65888	-6.5998	-5.66423	-3.68599	-6.02675	-4.83531	-6.79012	-5.42817	-6.43624	-5.48599	-4.98913	-6.24113	-8.86081	-2.91952	-6.04956	-5.00761	-5.91524	-4.92089	-5.1977	-5.23343	-5.28656	-10.0579	-8.31546	-0.366352	0.37133	-0.0379167	0.0379167	-0.750604	-0.550848	-1.00232	CSF3						-0.57139	-1.07532	-0.526585	0	-0.278084	-0.00834742	-0.331719	0.7509270961221304	0.47853290704490015	0.3855218884219217	0.6097010595495633	1	0.7177617402410768	0.9745415132723287	0.517254	FALSE	FALSE	FALSE	FALSE	FALSE	FALSE	FALSE	FALSE	0.9369125761876328	0.9379685123280097	0.8219251043694477	0.893755	1	0.9730094620064895	0.9936319904152426	0.9392389113079324	-1.5685	-0.106576	-1.81061	-1.11652	-0.641201	0.5044590351912188	-0.646596	-0.518824	-0.321324	-0.815701	-0.493344	-1.47957	-0.709207	-1.65013	-0.714551	1.2636888951912184	-1.07708	0.11436941019121877	-1.84044	-0.478497	-1.48656	-0.536312	-0.0394523	-1.29145	-3.91114	2.030151861191219	-1.09988	-0.057936	-0.965568	0.0287813	-0.248024	-0.283756	-0.33688
CSF3R	-2.66466	-2.2057	-2.32356	-2.78087	-2.16091	-2.28307	-2.66418	-2.36259	-2.40296	-2.03843	-2.40539	-2.35619	-2.36235	-2.10049	-2.19235	-2.81347	-2.76814	-2.40722	-2.707	-2.33341	-2.24424	-2.70718	-2.85028	-2.52098	-2.41214	-2.25645	-2.41942	-2.34499	-2.42556	-2.53702	-2.35851	-2.57904	-2.44557	-2.79535	-2.54016	-0.190333	0.250535	0.190333	-0.19086	-0.262983	-0.413382	-0.102957	CSF3R						0.0997139	0.2727167321115437	0.22736573188216982	0	0.0753373	-0.0101071	0.0736939	0.10376387131019693	0.3707718475490479	0.0247323	0.0713332	1	0.42576674296148287	0.9050753382493909	0.34049968561606414	FALSE	FALSE	FALSE	FALSE	FALSE	FALSE	FALSE	FALSE	0.5780977938020407	0.9192462191060804	0.3366522205077358	0.47138892589602194	1	0.8691244450992606	0.9878919222597778	0.8968621967895781	-0.143412	0.3155435305308074	0.1976905475308073	-0.259622	0.36033393553080767	0.2381781425308076	-0.142929	0.1586563735308077	0.11829033153080759	0.4828158365308076	0.11585641253080757	0.16506003553080767	0.15890024353080756	0.42075163053080755	0.3288929655308074	-0.29222	-0.246898	0.11402178553080765	-0.185753	0.18783175153080722	0.2770026715308073	-0.185938	-0.329037	0.000271062	0.10910441853080757	0.2647981075308074	0.10182985753080746	0.17625227353080736	0.0956853	-0.0157711	0.16273766653080723	-0.0577938	0.0756792
CSH1	0.0833424	0.430936	0.360027	0.148724	0.292527	0.198381	0.216622	0.0542535	0.241932	0.519644	-0.194062	0.10712	0.658274	0.455499	0.249747	0.289098	0.0593865	0.435107	0.533128	0.196426	0.380625	-0.00630723	0.262845	-0.36403	0.251421	0.368696	0.612062	0.338925	0.511372	0.321072	0.446611	-0.123068	0.432678	-0.251922	-0.407051	-0.335574	-0.102203	0.102203	0.798098	-0.010226	-0.207464	-0.0931268	CSH1						-0.0207201	0.11046955227553598	-0.0932651	0	0.0630417	-0.12888	-0.0846253	0.7074918071476215	0.8384869728424036	0.4360931919947668	0.5462781189589254	1	0.5918059080924309	0.15806981523800573	0.30363478012854966	FALSE	FALSE	FALSE	FALSE	FALSE	FALSE	FALSE	FALSE	0.9190677112604819	0.9862277475032221	0.8519816212942345	0.8752508053099165	1	0.9412236157416735	0.80266	0.8866503359862224	-0.189	0.15859260366854952	0.0876836	-0.123619	0.020184270668549543	-0.0739617	-0.055721	-0.218089	-0.0304111	0.24730148666854965	-0.466405	-0.165223	0.3859314036685494	0.18315579766854964	-0.0225958	0.016755181668549602	-0.212956	0.16276395666854954	0.26078467266854966	-0.0759166	0.10828217266854936	-0.27865	-0.00949823	-0.636373	-0.0209222	0.0963528	0.3397189876685496	0.0665822	0.23902956166854936	0.0487286	0.1742680806685495	-0.395411	0.16033533866854954
CSN1S1	-1.48559	-1.57873	-0.972049	-1.97474	-0.483112	-0.629421	-5.8821	-2.29168	-6.24102	-0.586693	-1.51011	-0.323347	-1.81069	-0.998482	-2.38254	-2.23446	-1.00727	-0.173869	-0.600601	-4.6549	-2.04975	-1.77379	-1.71915	-6.21053	-0.968756	-0.896914	-1.75364	0.424245	-0.71344	-1.73804	-2.0238	-0.792908	-1.90445	-2.37876	-6.36635	0.451173	0.095705	-0.365035	-0.095705	-0.915023	-1.33543	-0.295158	CSN1S1						0.11375593603989125	0.2469045503487793	-0.278364	0	0.5734400095581256	-0.468379	-0.239697	0.6916437677542269	0.7984972697671033	0.6452224155384143	0.666564	1	0.26113624450599743	0.29290714731579987	0.530297	FALSE	FALSE	FALSE	FALSE	FALSE	FALSE	FALSE	FALSE	0.9145591398347032	0.9837168374030352	0.9177397646516541	0.9205988942972645	1	0.7923618107521163	0.8423923382958823	0.9392389113079324	-0.0677726	-0.16092	0.44576319188265645	-0.556928	0.9347005798826566	0.7883918828826566	-4.46429	-0.873866	-4.82321	0.8311196218826565	-0.092294	1.0944651158826566	-0.392875	0.41933085188265645	-0.964723	-0.816648	0.4105434638826567	1.2439430518826566	0.8172111218826567	-3.23709	-0.631941	-0.355975	-0.301341	-4.79271	0.44905685788265653	0.5208982498826564	-0.335828	1.8420577308826567	0.7043728208826566	-0.320229	-0.605987	0.6249049198826565	-0.486639
CSNK1D	-4.6206	-0.513613	-0.949969	-5.23372	-4.67093	1.25541	0.0712843	0.0650264	-4.64568	-0.664861	-4.64202	-4.83123	0.549186	-0.0389416	-2.83175	-4.78006	-0.559321	-0.352768	-4.67753	0.448702	-0.675496	-4.64286	0.366031	-4.82898	-0.35591	0.978545	-4.92403	-1.29278	1.7184	-0.79681	-1.74653	-2.55189	-0.441901	0.416628	-0.926033	0.952222	-1.23333	0.0502073	-0.0502073	0.656927	-4.81702	0.270378	CSNK1D						0.0888311	0.029712801770065644	-0.542569	0	0.51344	-0.449145	-0.274207	0.9219435726219707	0.9074186571283533	0.9723591269790383	0.5814199659617214	1	0.5290823356259081	0.5671124969124187	0.666485	FALSE	FALSE	FALSE	FALSE	FALSE	FALSE	FALSE	FALSE	0.9811009667026274	0.9890270624501888	0.9952863463736558	0.8873762058782257	1	0.9178416276053339	0.9155232410436615	0.960921	-3.97617	0.1308237999771145	-0.305532	-4.58928	-4.0265	1.8998503679771146	0.7157211429771148	0.7094632539771144	-4.00124	-0.0204242	-3.99758	-4.1868	1.1936231699771147	0.6054951979771146	-2.18731	-4.13563	0.0851162	0.2916684589771146	-4.03309	1.0931384959771147	-0.0310587	-3.99842	1.0104674249771146	-4.18454	0.28852710697711464	1.6229817219771145	-4.2796	-0.648346	2.3628325859771144	-0.152374	-1.10209	-1.90746	0.20253601697711454
CSNK1G2	-2.1176	-0.133324	-1.87202	-0.412214	-1.50427	-3.34362	-0.997372	-1.8542	-5.2022	-1.30568	-6.86478	-2.50902	-1.97022	-0.867269	-2.75873	-6.39151	-5.94872	-1.79587	-6.36342	-0.627245	-2.44216	-1.33158	-5.86752	-2.46129	-1.35407	-0.907646	-1.81927	-6.09319	-0.417338	-1.30814	-2.3071	-4.02647	-1.08172	-2.42515	-1.29454	0.736374	-0.556628	0.556628	-0.862378	0.12683	-1.70803	-0.844013	CSNK1G2						0.8513615105385226	0.19001606150305628	-0.462489	0	0.36120870389941484	0.20262396590862966	0.356095	0.40297693422641634	0.1084192999089178	0.7779674888381043	0.5877571872390985	1	0.5621481973139497	0.6942458971338878	0.4024026886785196	FALSE	FALSE	FALSE	FALSE	FALSE	FALSE	FALSE	FALSE	0.849096	0.7840333834884058	0.9499732422211412	0.8889001114942096	1	0.9291403803341844	0.9487931465920072	0.9169434523135528	-0.099847	1.8844264664203298	0.14573085442032982	1.60554	0.5134801564203297	-1.32587	1.02038	0.16354731042032972	-3.18445	0.7120687254203297	-4.84703	-0.491267	0.047528967420330186	1.15048	-0.740979	-4.37376	-3.93097	0.22188205042032974	-4.34567	1.3905051144203298	-0.424412	0.6861750094203299	-3.84977	-0.443536	0.6636770144203301	1.1101	0.19847775242032978	-4.07544	1.60041	0.7096150854203299	-0.289348	-2.00872	0.936034
CSNK2A1	-2.30047	-1.29452	-1.59079	-1.70694	-0.612302	-0.297394	-2.1567	-1.73626	0.323516	-0.32317	-0.169273	-0.217922	-0.019266	-1.08423	-1.0972	-0.44624	-0.139875	-0.353379	-0.245446	-3.89523	-1.01231	0.294431	-2.47887	-0.298262	-0.559811	-1.17914	-2.02341	-0.319394	-2.12258	-0.749975	-1.01949	-1.50436	-1.24884	-0.871543	-0.0302713	0.0922067	0.717364	-0.0922067	-0.203416	-0.46872	-1.42316	0.383805	CSNK2A1						-0.556638	0.1723470770880626	0.3904068432362288	0	-0.358428	-0.0149469	-0.0828996	0.23534978510003546	0.19070027989353536	0.6826183480203785	0.35987929299356747	1	0.38245081725619723	0.9646214553158661	0.7731114191490172	FALSE	FALSE	FALSE	FALSE	FALSE	FALSE	FALSE	FALSE	0.7519364363411573	0.8616968430097017	0.9289050347323505	0.7871013956888302	1	0.8544452736313922	0.9935401198002826	0.9716640119842347	-1.60612	-0.600165	-0.896435	-1.01258	0.0820551	0.3969631145893252	-1.46235	-1.0419	1.0178727595893253	0.3711868725893252	0.5250837655893253	0.4764353985893251	0.6750912055893251	-0.389875	-0.402844	0.24811688358932513	0.5544821315893252	0.34097826058932523	0.44891147158932515	-3.20087	-0.317949	0.9887883095893253	-1.78451	0.39609523158932525	0.13454606158932497	-0.484786	-1.32905	0.374963	-1.42822	-0.0556175	-0.325136	-0.810004	-0.554481
CSPG4	1.52944	2.40439	2.24316	1.74928	2.65814	2.44215	1.44151	1.64539	2.47032	2.20994	1.52811	1.90172	2.2885	2.11673	2.5675	2.29445	1.98708	2.2493	2.24042	2.04819	2.20193	1.91395	2.49952	0.0109783	1.80302	2.3095	2.13681	2.43691	2.80049	1.88327	1.85558	1.96058	1.58519	-6.19594	-5.76704	0.060871	-0.0277262	0.0277262	-0.0288598	0.0490269	-0.0579111	-0.226395	CSPG4						0.0653782	0.17001384885481016	-0.0531092	0	0.0781282	-0.0921784	-0.0302812	0.940441	0.7483276938471395	0.429905	0.827827	1	0.7181206244352039	0.6179563258578269	0.8423160731675866	FALSE	FALSE	FALSE	FALSE	FALSE	FALSE	FALSE	FALSE	0.9834273353841657	0.9782091512061921	0.8509133279389585	0.9677941740830206	1	0.9730094620064895	0.9335534891903157	0.9865507570875797	-0.539864	0.3350800215420804	0.17385756054208043	-0.320021	0.5888393865420805	0.3728409215420801	-0.627793	-0.423915	0.40101962354208065	0.14063103554208037	-0.541197	-0.167582	0.21919532854208026	0.047420995542080416	0.4981929535420806	0.22514179054208008	-0.0822261	0.17999178954208056	0.17111256454208026	-0.0211115	0.13262356954208046	-0.155356	0.43021117854208024	-2.05833	-0.266288	0.2401980855420804	0.0675005	0.36760545254208055	0.7311862855420805	-0.186032	-0.213723	-0.108725	-0.484115
CSPG5	5.69321	6.37928	6.19066	6.38024	6.71019	6.34325	5.84282	6.27219	6.35618	6.65713	6.62446	5.77023	6.27453	6.59977	6.97865	6.05158	6.49713	6.46224	6.90354	6.73035	6.4773	6.3592	6.55823	5.42059	6.24157	6.34657	6.42756	6.88655	6.28565	6.03453	6.21306	6.05687	5.59775	-0.507776	-2.53289	0.927661	0.228574	-0.310363	-0.228574	0.287111	-0.456443	-0.138537	CSPG5						-0.15737	0.0597143	0.0746624	0	-0.18013	0.010742123310541656	-0.0330851	0.6583191403029841	0.33561192544084417	0.7812742010167105	0.6670613490342476	1	0.345958	0.9493764093897143	0.8039489844521391	FALSE	FALSE	FALSE	FALSE	FALSE	FALSE	FALSE	FALSE	0.9060019179442133	0.9192462191060804	0.9499732422211412	0.9205988942972645	1	0.8389051416574169	0.9926877104533066	0.9783225967582891	-0.719162	-0.0330958	-0.221712	-0.0321391	0.2978111013792431	-0.069126	-0.56955	-0.140187	-0.0561905	0.24475728937924304	0.21208700637924305	-0.64214	-0.137847	0.1873961713792437	0.5662738483792432	-0.360799	0.0847536	0.049866424379243234	0.4911687913792431	0.31797806037924276	0.0649252	-0.0531751	0.1458512193792431	-0.991784	-0.170801	-0.0658059	0.015187427379242993	0.47417927037924357	-0.126726	-0.377842	-0.199314	-0.355503	-0.814627
CSPP1	1.85105	1.5234	2.35688	2.41875	2.09008	2.83605	2.21292	2.55107	1.31015	1.76857	2.10868	2.70558	1.8253	1.66894	1.88497	1.49494	0.359185	1.53569	1.25996	1.18215	1.33635	1.2149	1.41435	-0.969655	0.797648	1.33177	1.71924	1.52518	2.06059	1.40811	1.74963	2.10722	1.82732	-1.94294	-2.24095	-0.0596543	0.0596543	0.452574	-0.367696	-0.408539	-0.521908	-0.0667849	CSPP1						1.0540235208750826	0.8999601855568415	0.8230209159438916	0	0.6196834562833973	0.23583298436216857	0.5915296726297092	0.000674598	0.000101345	0.00379234	0.0066201	1	0.00435746	0.2313065334992971	0.0027688	TRUE	TRUE	FALSE	FALSE	FALSE	FALSE	FALSE	FALSE	0.0394023	0.025022907560622008	0.11738565916574266	0.1526322967979652	1	0.13199075824482528	0.8295258188322052	0.5570410588788777	0.6686229448426105	0.34097973084261046	1.1744541508426105	1.2363242228426106	0.9076589838426102	1.6536303918426103	1.0304936368426105	1.3686466978426106	0.12772984684261043	0.5861420718426105	0.9262604258426104	1.5231536638426106	0.6428776858426105	0.4865148028426106	0.7025464638426103	0.3125122828426107	-0.823239	0.3532689008426103	0.077541	-0.000274441	0.15392637884261035	0.0324756	0.23192439784261057	-2.15208	-0.384776	0.14934592784261083	0.5368170198426107	0.34275510384261043	0.8781653928426102	0.22568672684261057	0.5672020238426106	0.9247922598426103	0.6448932988426104
CSRP3	-3.21289	0.42263	-2.46939	-3.68349	-2.09408	-2.11866	-2.38678	-2.48036	-2.84116	-2.39925	-4.35589	-3.77943	-0.965079	-2.12789	-4.14086	-0.982941	-0.704368	-2.8445	-2.31464	-3.10881	-2.57054	-3.44111	1.33959	-3.21639	-3.10597	-2.16391	-1.5879	-1.12085	-2.08823	-3.34012	-2.38508	-2.25851	-2.22035	-8.80395	-4.94957	-0.40436	0.22099	0.0301369	-0.0301369	0.678176	1.00448	1.08235	CSRP3						-0.345809	-0.978646	-1.62252	0	-0.869199	0.21960365945412758	-0.346863	0.8178489310166903	0.7564286804557276	0.5600809413522598	0.4215830770041692	1	0.5055810350109675	0.7644788780941163	0.6807963667383288	FALSE	FALSE	FALSE	FALSE	FALSE	FALSE	FALSE	FALSE	0.953338	0.9782091512061921	0.89232	0.8127237914793082	1	0.909125	0.9657323873970325	0.9624527679015153	-1.99154	1.6439797165050885	-1.24804	-2.46213	-0.872733	-0.897312	-1.16543	-1.25901	-1.61981	-1.1779	-3.13454	-2.55808	0.2562711335050885	-0.906542	-2.91951	0.23840947650508856	0.5169825725050883	-1.62315	-1.09329	-1.88746	-1.34919	-2.21976	2.5609446535050884	-1.99504	-1.88462	-0.94256	-0.366548	0.10049693650508863	-0.866883	-2.11877	-1.16373	-1.03716	-0.998999
CST1	-1.74081	-2.14467	-2.70262	0.327057	3.34842	-0.172248	4.20814	2.6572	1.1754	2.34681	1.88798	0.500308	-1.07928	4.76473	0.790008	-2.89731	-2.5654	-0.669201	3.50049	1.1261	-1.81823	-3.57048	4.8528	-4.04924	-1.22889	4.60769	-3.76974	-1.34679	3.67108	-2.82973	2.72125	-0.883464	1.4121	-5.20116	-4.87259	-0.159469	0.23102	-0.183099	0.159469	-0.232042	0.244667	-0.000334673	CST1						-0.346527	0.42897508211530266	-0.398703	0	-0.572996	-0.27884	-0.326631	0.9609817705610062	0.7862253862761865	0.7585944468655192	0.7981887244507276	1	0.6823685309623939	0.7664693147886291	0.7164517442065772	FALSE	FALSE	FALSE	FALSE	FALSE	FALSE	FALSE	FALSE	0.9895356872419407	0.9815985768849411	0.9481823549578016	0.9609948722586021	1	0.9705922967467332	0.966823	0.9639942941038698	-4.25677	-4.66063	-5.21859	-2.18891	0.8324543070614676	-2.68821	1.6921757180614674	0.14123771806146754	-1.34057	-0.169153	-0.627988	-2.01566	-3.59525	2.2487673110614677	-1.72596	-5.41327	-5.08137	-3.18516	0.9845240850614677	-1.38986	-4.3342	-6.08644	2.336838977061468	-6.56521	-3.74486	2.0917285660614673	-6.28571	-3.86275	1.1551196830614672	-5.34569	0.2052907360614676	-3.39943	-1.10386
CST3	2.51457	2.32547	2.50349	2.52524	2.34647	2.29004	2.61922	2.65545	2.48582	2.19859	2.40082	2.42254	2.24602	2.60798	2.26629	2.5512	2.29863	2.30626	2.42166	2.34954	2.50889	2.28354	2.49539	2.24216	2.59847	2.36094	2.34976	2.25274	2.35339	2.36557	2.36828	2.34533	2.56983	-8.92233	-9.22192	-0.0165654	-0.0287593	0.0165654	0.44026	-0.175191	-0.233283	0.104146	CST3						0.049442080173903016	-0.00835815	0.0429753	0	-0.0224428	0.0638863	0.054702565565012184	0.8491223689264921	0.3966917096079505	0.9138199105895866	0.591723	1	0.7018369062263299	0.29443076263797596	0.25092	FALSE	FALSE	FALSE	FALSE	FALSE	FALSE	FALSE	FALSE	0.9636702350331973	0.9192462191060804	0.9856248403666957	0.8889001114942096	1	0.9721304026358554	0.8423923382958823	0.866732	0.11306071654820465	-0.0760462	0.1019790785482042	0.12373045254820468	-0.0550458	-0.111478	0.21770424954820436	0.2539382555482043	0.0843053	-0.202923	-0.000690718	0.021023044548204525	-0.15549	0.20646735754820467	-0.135225	0.1496894535482046	-0.102883	-0.0952572	0.0201416	-0.0519692	0.1073790565482046	-0.117978	0.0938791	-0.159353	0.19695953554820428	-0.0405779	-0.0517577	-0.148775	-0.0481245	-0.0359402	-0.0332345	-0.0561808	0.16831691854820455
CST5	-1.70006	-1.52391	-1.69514	-1.64296	-1.76957	-1.6093	-1.76003	-1.78261	-1.66382	-1.4336	-1.70559	-1.4297	-1.60433	-1.74142	-1.52797	-1.45698	-1.55805	-1.57472	-1.72177	-1.54359	-1.52191	-1.70204	-1.83844	-2.39036	-1.66089	-1.47473	-1.5944	-1.5949	-1.7468	-1.59551	-1.68015	-1.70067	-1.52312	-9.75245	-8.73581	-0.213296	0.118293	0.0685701	-0.0685701	-0.5011	-0.333233	-0.188006	CST5						-0.0175062	0.0804092	0.011389	0	0.013594354667317418	-0.0476245	-0.0255709	0.8934904590608513	0.8407424462311709	0.4849262735370905	0.9235165845903333	1	0.8832585172383974	0.3231913670076001	0.6547526801477146	FALSE	FALSE	FALSE	FALSE	FALSE	FALSE	FALSE	FALSE	0.9755969411988834	0.9862277475032221	0.8683220193850609	0.9850588817041381	1	0.9846979835735142	0.8433676988003815	0.9591738291700069	-0.0482661	0.1278906018757269	-0.0433401	0.00883525	-0.117774	0.0424989	-0.108229	-0.130807	-0.0120248	0.2181979308757269	-0.0537895	0.2220972118757269	0.0474714	-0.0896169	0.12382438387572697	0.1948162328757267	0.0937475	0.0770812	-0.0699764	0.1082054628757268	0.12988690187572685	-0.0502379	-0.186643	-0.738557	-0.00909126	0.17706870487572712	0.057398123875727014	0.056894	-0.0950038	0.0562882	-0.0283482	-0.0488706	0.1286744418757269
CST6	-0.674472	0.620493	0.35005	0.272101	0.995663	0.812167	-0.293332	0.659656	0.027498	0.718429	0.836958	-0.365494	0.87692	-0.227021	0.32701	-0.244357	-0.935128	0.888559	0.243282	-0.26027	-0.732192	-0.971731	0.511598	-2.15871	-0.214366	-0.0754551	-0.338273	-0.0192985	0.850487	-0.0296701	-0.779224	0.0198139	-0.953038	-6.82984	-6.46846	-0.0438705	-0.139803	0.0438705	0.28345	0.378197	0.401903	0.231811	CST6						0.5750530727609278	0.4181287564014187	0.7712010622670081	0	0.1503664884477821	0.3860004318150726	0.5237372267477359	0.11304438263784278	0.0632773	0.2715402793732125	0.021876892893374675	1	0.6687930193542193	0.10916224522059756	0.014415550807777844	FALSE	FALSE	FALSE	FALSE	FALSE	FALSE	FALSE	FALSE	0.5980378447495647	0.6701639118190372	0.7614835931401656	0.2926977394010129	1	0.9682216969557382	0.7852321855202643	0.7381851240703743	-0.495577	0.7993878980271318	0.5289450300271319	0.4509958150271317	1.174558341027132	0.9910621120271319	-0.114437	0.838551	0.2063931310271319	0.8973243540271318	1.0158535060271319	-0.186598	1.0558150080271316	-0.0481254	0.5059048520271319	-0.0654621	-0.756233	1.0674541620271318	0.422177	-0.0813751	-0.553297	-0.792836	0.6904936140271318	-1.97981	-0.0354704	0.10344007402713185	-0.159378	0.1595966180271319	1.029381843027132	0.1492250830271319	-0.600329	0.1987090080271318	-0.774143
CST7	-1.56471	-1.15702	-1.39218	-1.47662	-0.386564	-0.349624	-2.12181	-0.355659	-0.619872	-0.578698	-0.429701	-0.886473	-0.479665	-0.96721	-0.492311	-0.584834	-1.12523	-1.22789	-0.407804	-1.18543	-1.7322	-2.07319	-1.04659	-2.57737	-0.713135	-0.114045	-2.19738	-0.975052	-0.596935	-0.0941246	-0.946585	-0.592504	-1.12535	-8.10655	-7.11185	-0.0142842	0.324428	-0.0422467	0.0142842	-0.368526	-0.128814	-0.365463	CST7						-0.00506166	0.3876819435415002	0.5851102618522392	0	0.3979102381892659	-0.155474	0.0459439	0.16519467958208534	0.9878494747840054	0.24943802288043587	0.0666145	1	0.18003513578950942	0.43253194826519215	0.8204457336310211	FALSE	FALSE	FALSE	FALSE	FALSE	FALSE	FALSE	FALSE	0.6805418727950356	0.9999901473515647	0.7529121554785999	0.4627236488882926	1	0.727289	0.8784767506540944	0.9818597103070514	-0.487636	-0.0799401	-0.315104	-0.399541	0.6905113986593125	0.7274506596593125	-1.04473	0.7214159176593127	0.4572026106593124	0.4983772606593124	0.6473735876593125	0.19060239865931267	0.5974096156593125	0.1098654196593126	0.5847636216593126	0.49224089765931256	-0.0481546	-0.150814	0.6692711236593125	-0.108351	-0.65512	-0.996115	0.030485500659312548	-1.50029	0.3639403376593124	0.9630299686593126	-1.12031	0.10202315365931235	0.4801400646593126	0.9829504036593125	0.13049013665931264	0.48457074665931243	-0.0482737
CSTB	0.280236	1.60876	0.373756	0.452699	1.88336	1.51507	0.422186	1.14819	1.18328	1.5727	1.40485	0.727446	1.65814	1.00539	1.48419	0.787337	0.542295	1.50469	1.13624	0.816768	0.75097	0.432819	1.61516	-1.29154	0.600483	1.69153	0.787979	1.40409	2.14344	1.02053	1.56849	1.4381	1.28656	-5.90492	-5.88249	-0.0282196	-0.141769	0.0282196	0.039802	0.452296	0.523572	0.270606	CSTB						0.14583420525762547	0.3296754423644264	0.40178521413399393	0	0.5841792882153096	-0.243456	0.00200993	0.21427864672176328	0.6388589461828685	0.29403101897590084	0.16706522532281418	1	0.031181598066455388	0.2576657321073603	0.9921495752221364	FALSE	FALSE	FALSE	FALSE	FALSE	FALSE	FALSE	FALSE	0.7292992537547732	0.971338	0.776338	0.6462003892663367	1	0.3654063682950219	0.8376675800016701	0.9979960283534134	-0.655661	0.6728589701730605	-0.56214	-0.483197	0.9474640351730602	0.5791726941730603	-0.513711	0.2122929181730606	0.24738380617306022	0.6368037741730604	0.46895409817306016	-0.208451	0.7222459551730602	0.0694971	0.5482957961730605	-0.14856	-0.393601	0.5687890811730603	0.20034783417306054	-0.119129	-0.184926	-0.503077	0.6792590561730605	-2.22744	-0.335413	0.7556292321730602	-0.147918	0.4681944701730604	1.2075472911730605	0.0846287	0.6325957991730602	0.5022082351730605	0.35066116517306023
CSTL1	-1.30029	-0.761024	-1.32181	-1.03667	-1.37085	-1.9195	-2.26605	-1.19701	-0.873979	-1.47642	-2.42408	-1.32313	-1.23627	-1.10787	-1.60937	-3.1732	-0.766941	-0.919666	-1.95397	-0.859075	-1.83306	-1.75481	-0.252319	-1.50158	-1.54789	-1.17142	-1.38037	-1.68374	-1.27995	-1.99672	-1.09568	-1.00081	-1.50111	-0.973648	-1.45588	0.0812246	-0.0892836	0.428276	-0.0812246	0.317024	0.888791	0.247383	CSTL1						-0.081988	-0.0378333	-0.118933	0	-0.116869	-0.0105801	-0.057414	0.9905667873265852	0.7823077240421804	0.9151944675035361	0.7610306985682348	1	0.7044833725488755	0.9525807754884916	0.7663946018737736	FALSE	FALSE	FALSE	FALSE	FALSE	FALSE	FALSE	FALSE	0.9968102715261636	0.9813640832094462	0.9856248403666957	0.9507632830318885	1	0.9721304026358554	0.9926937040526808	0.9716640119842347	-0.0304202	0.5088446335078449	-0.0519464	0.23320212250784492	-0.100982	-0.649635	-0.996183	0.0728581	0.39588933050784475	-0.206547	-1.15421	-0.0532617	0.0335969	0.161998	-0.339499	-1.90333	0.5029279615078448	0.35020259450784486	-0.684097	0.4107935585078449	-0.563195	-0.484944	1.0175491475078449	-0.231711	-0.278022	0.0984458	-0.110497	-0.413871	-0.0100812	-0.726849	0.17419229750784473	0.26906034250784483	-0.231243
CT45A1	-2.59818	-3.35641	-2.1891	-3.1823	-2.39989	-7.14613	-7.68741	-8.50471	-7.68279	-3.0233	-2.53801	-7.89649	-2.81338	-7.87142	-2.43196	-3.1172	-7.42931	-3.32536	-3.52207	-2.29627	-3.42025	-7.5126	-7.3481	-7.64231	-1.93654	-7.91179	-3.36399	-2.48631	-2.55	-4.61879	-7.59504	-2.98349	-2.98972	-3.29569	-3.33903	0.57868	-0.57868	1.52716	-0.62042	1.75807	1.71139	2.26668	CT45A1						0.4674067267799103	0.034952943997189706	-0.115342	0	0.3960510055091811	0.019352	0.15646464510941502	0.9010176519741216	0.4452782434217831	0.9684127722026994	0.8991001441121289	1	0.5272026762349908	0.9700074406950714	0.7324735583152286	FALSE	FALSE	FALSE	FALSE	FALSE	FALSE	FALSE	FALSE	0.9781071414306542	0.9308097773408973	0.9952863463736558	0.9824361397583145	1	0.9172853738976523	0.9935401198002826	0.9639942941038698	1.010052965281797	0.25182268228179716	1.4191295802817971	0.4259292362817974	1.2083426512817979	-3.5379	-4.07918	-4.89648	-4.07455	0.5849295222817974	1.0702258182817974	-4.28826	0.7948588822817977	-4.26318	1.1762763342817977	0.4910298602817974	-3.82107	0.28287244328179745	0.0861628	1.3119600192817975	0.18798843928179768	-3.90436	-3.73987	-4.03408	1.6716973952817977	-4.30356	0.24424740928179747	1.1219236192817972	1.0582355572817976	-1.01056	-3.9868	0.6247408492817975	0.6185127972817975
CT83	-0.947716	-0.655526	-0.249756	-0.463951	-4.0737	-0.155055	-0.837881	-6.40227	-6.10369	-0.250816	-1.49477	-0.0340133	-0.471723	-4.28742	-0.0301921	-1.51217	-0.209425	-1.29593	-2.27063	-0.893077	-6.08235	-0.671222	-0.197159	-1.68088	-5.15335	-2.34455	-0.67771	0.165648	-1.0863	-1.33768	-0.842075	-1.07061	-1.83751	-1.27314	-0.585161	-0.309576	-0.194381	0.194381	0.530013	-0.203957	-5.05608	0.997968	CT83						0.5254146004470424	0.6979742234150034	-0.46123	0	0.38837179649367937	-0.281399	-0.0209963	0.37332184824534664	0.1929482552323439	0.18874892443193486	0.5374238995812008	1	0.3872771300402543	0.48144515347539474	0.9523706791766553	FALSE	FALSE	FALSE	FALSE	FALSE	FALSE	FALSE	FALSE	0.8332924725613013	0.8616968430097017	0.7051472885242573	0.8727314267638514	1	0.8545952864989002	0.8943946900404735	0.9952007504796476	0.3022541409068358	0.5944442189068355	1.0002144949068354	0.7860195769068358	-2.82373	1.0949156729068357	0.4120891189068357	-5.1523	-4.85372	0.9991541039068357	-0.244796	1.2159570119068355	0.7782477299068357	-3.03745	1.2197782479068358	-0.262197	1.0405457999068357	-0.0459548	-1.02065	0.35689315590683574	-4.83238	0.5787486919068356	1.0528111819068358	-0.430907	-3.90338	-1.09458	0.5722600709068355	1.4156178569068354	0.16366689090683573	-0.0877062	0.4078955139068358	0.1793562229068356	-0.58754
CTAG1A_CTAG1B	3.39231	2.01638	-2.31427	1.97184	-1.78731	-1.92705	-2.13255	-2.18063	2.14484	-1.8687	2.24161	-1.94761	-2.42517	-1.67888	3.46692	-1.89644	-1.92362	-1.63907	-1.7939	2.28793	2.00168	-1.75923	2.36513	3.44696	-1.64221	-1.62968	1.41903	-1.57908	-1.75553	-2.08311	1.65167	2.9167	-1.95059	-2.25433	-2.21233	2.05451	-1.98902	1.85481	-1.85481	1.76295	1.38854	-1.93346	CTAG1A_CTAG1B						0.16690781098724344	0.2551075086487269	-0.037497	0	-0.329402	0.1624781788076313	0.12577376515236077	0.9928540806630786	0.8573101195973644	0.8324514022586655	0.9725897796832288	1	0.7560525459320122	0.8582926549390769	0.8619980219386055	FALSE	FALSE	FALSE	FALSE	FALSE	FALSE	FALSE	FALSE	0.9972602378257845	0.9862277475032221	0.959369	0.9953104150789938	1	0.9795786040013779	0.9784264027255233	0.9876980812861934	2.0848668886054527	0.7089378816054525	-3.62171	0.6643963296054526	-3.09475	-3.23449	-3.43999	-3.48807	0.8374008016054527	-3.17614	0.9341702916054524	-3.25504	-3.73261	-2.98632	2.159479120605453	-3.20388	-3.23106	-2.94651	-3.10134	0.9804954126054528	0.6942414146054523	-3.06667	1.0576956786054525	2.139524984605452	-2.94965	-2.93712	0.11158743460545244	-2.88652	-3.06297	-3.39055	0.3442347786054526	1.6092573086054525	-3.25803
CTAGE3P	0.135706	-1.04958	0.514388	-0.00856005	-0.0791519	-0.129808	-0.514594	-0.0490386	-0.524176	-0.0178179	-1.78699	-0.0550607	0.0108529	-0.258378	-0.129564	-3.47181	-0.574328	-0.100294	-0.483038	-0.0068949	-0.412637	-0.246953	0.498059	-1.30492	-1.25502	-0.337359	-0.00104768	-0.566193	0.786173	-0.744782	-1.56071	0.411577	0.420074	-0.059305	-1.1012	0.01013	0.308477	-0.01013	-0.0944373	0.344191	-0.301484	-0.0555462	CTAGE3P						0.31826429575257514	0.3062708872609656	-0.0335845	0	0.41178	-0.170488	0.0197468	0.5699925938743573	0.2479541571126773	0.32772084165579185	0.9304546959844827	1	0.24640836760531676	0.49692585073438167	0.9298152023571726	FALSE	FALSE	FALSE	FALSE	FALSE	FALSE	FALSE	FALSE	0.8897125775648013	0.8915117115615824	0.7972143358147162	0.9867688224497677	1	0.7808305541533022	0.8970255160257133	0.9951665659934404	0.5465807355804831	-0.638701	0.9252625735804831	0.4023149485804829	0.331723	0.28106665258048297	-0.103719	0.36183637258048307	-0.113301	0.393057	-1.37611	0.35581434058048284	0.4217279305804829	0.15249745958048283	0.28131135658048306	-3.06094	-0.163453	0.3105813235804829	-0.0721632	0.40398	-0.00176225	0.1639215465804832	0.9089335685804829	-0.894047	-0.844144	0.0735156	0.4098273245804831	-0.155318	1.1970475915804832	-0.333907	-1.14984	0.8224516545804829	0.830949
CTBS	-1.02462	-0.385191	-0.75328	-0.930903	-0.386053	-0.931269	-1.061	-1.26473	-0.447553	-1.13189	-0.820014	-0.741253	-0.564947	-0.560348	-0.569826	-0.930112	-1.25874	-0.702292	-0.52914	-1.02276	-0.71948	-0.542552	-0.684666	-2.02232	-0.427939	-0.935704	-0.680918	-0.810539	-0.952133	-0.641007	-0.611283	-1.06273	-1.06142	-8.53356	-5.96308	0.0119123	-0.238311	-0.0119123	0.183642	-0.403121	-0.598776	-0.237392	CTBS						0.0642301	0.21347675869792304	-0.0602424	0	-0.0241778	-0.0554288	-0.014669	0.6468566843336795	0.6873664224991562	0.22282653519455942	0.7754413757294585	1	0.8789170820333536	0.6359775980955307	0.8933585224242864	FALSE	FALSE	FALSE	FALSE	FALSE	FALSE	FALSE	FALSE	0.903834	0.9749612216490179	0.7358016651530984	0.9554365722930791	1	0.9838077801379813	0.9381631625912725	0.989584	-0.204034	0.4353995173416862	0.0673103	-0.110313	0.43453660134168604	-0.110679	-0.240409	-0.444143	0.37303710434168624	-0.3113	0.00057645	0.0793367	0.2556432983416862	0.2602416373416864	0.2507636733416863	-0.109522	-0.438151	0.11829810534168614	0.29145056134168634	-0.202174	0.1011103893416862	0.278038	0.13592424834168623	-1.20173	0.3926512863416861	-0.115114	0.13967204334168645	0.010051406341686055	-0.131543	0.1795831843416862	0.20930722134168633	-0.242141	-0.240827
CTDSPL	-0.942383	0.787964	0.807426	0.215357	1.37655	-1.4168	0.505329	-6.81977	-1.04365	0.736928	-0.0905635	-3.62658	0.664127	-1.66291	1.00635	0.00267693	0.0885273	0.347092	-0.301074	0.284333	-0.208055	-0.740192	-0.108569	-0.869903	-1.14971	0.445578	-0.383587	0.852638	-0.303176	0.637692	-0.517775	0.998068	0.360804	-0.88376	1.48769	-0.62286	-0.667935	0.62286	0.95008	0.509527	1.0927	1.61227	CTDSPL						0.5886470098500298	0.13717886141862154	-0.227137	0	0.5829154133744733	-0.0785936	0.13561439796793912	0.3130016018526576	0.0781806	0.762025	0.5911931393883881	1	0.030655254476093127	0.8434036792197455	0.6529300405885977	FALSE	FALSE	FALSE	FALSE	FALSE	FALSE	FALSE	FALSE	0.8127269126499216	0.7247500881098692	0.9495506677957436	0.8889001114942096	1	0.36357935003086866	0.9726897633803943	0.9579648817151941	-0.801662	0.9286852080588656	0.9481466380588655	0.3560781910588654	1.5172719120588656	-1.27607	0.6460500260588653	-6.67905	-0.902928	0.8776485570588655	0.050157412058865446	-3.48586	0.8048477100588654	-1.52219	1.1470672740588652	0.14339782405886545	0.22924823205886535	0.48781240605886567	-0.160353	0.42505426705886556	-0.0673337	-0.599471	0.0321522	-0.729182	-1.00899	0.5862988460588656	-0.242866	0.9933586720588655	-0.162455	0.7784129730588655	-0.377054	1.1387887630588653	0.5015246650588656
CTDSPL2	-0.403709	-2.36306	-1.52132	-0.43995	-1.08675	-0.523584	-1.80845	-1.46595	-0.974717	-6.25113	-2.28333	-0.288372	-1.22246	-1.98852	-2.22315	-1.50873	-4.1102	-0.626387	-2.04212	-1.45	-2.63145	-1.99291	-0.265226	-2.48479	-1.32394	0.57292	-0.71475	-1.86585	-1.19437	-0.308242	-0.803302	0.105662	-1.78254	-0.350622	-1.39961	1.56772	-0.367295	-0.984497	0.367295	0.652934	-2.11976	-0.861747	CTDSPL2						0.0982124	-0.119754	-0.773223	0	0.30850926572020665	-0.313829	-0.232853	0.6839131305395166	0.843835	0.8650179016395924	0.37082674358553314	1	0.5571143932465866	0.39889293608950593	0.535618	FALSE	FALSE	FALSE	FALSE	FALSE	FALSE	FALSE	FALSE	0.9115055906073831	0.9862277475032221	0.969183	0.7932244596611349	1	0.9271585122902753	0.8697796754543177	0.9392389113079324	0.6995505988209747	-1.2598	-0.418064	0.6633089758209748	0.016508882820974614	0.5796749728209748	-0.705188	-0.362691	0.1285416178209745	-5.14787	-1.18007	0.8148873318209747	-0.119199	-0.885261	-1.11989	-0.405468	-3.00694	0.47687256682097473	-0.93886	-0.346739	-1.52819	-0.889654	0.8380332938209747	-1.38153	-0.220684	1.6761794068209748	0.3885090788209748	-0.762588	-0.0911133	0.7950170958209747	0.2999566648209747	1.2089208978209747	-0.679282
CTF1	-0.113106	-0.337032	0.0660148	0.00868123	-1.17378	-0.752981	-1.36184	-1.10861	-1.07764	-0.687609	-0.160515	-0.376202	-0.959036	0.010468	-0.00507103	-0.465211	-0.528167	-0.752161	-0.368576	0.229605	-0.416269	-0.872328	-0.255755	-0.98316	-0.608461	-1.44859	-0.501423	1.07538	-1.23857	-0.0886749	-0.0988509	0.349884	0.0596963	0.265394	-0.493742	-0.195694	-0.0291705	0.0291705	0.483129	-0.374895	0.14991	-0.121457	CTF1						0.0970112	0.24477630615291268	-0.178089	0	0.6912000074208279	-0.525878	-0.261598	0.0783521	0.6595162071606906	0.3005779033839443	0.49571988718320714	1	0.0279587	0.070248	0.2725222823728223	FALSE	FALSE	FALSE	FALSE	FALSE	FALSE	FALSE	FALSE	0.5281532838314015	0.971338	0.7810276661179516	0.8563358453167812	1	0.34282528781256344	0.7484137726157202	0.8762874216020095	0.41418	0.19025427807769105	0.593301	0.5359676820776911	-0.646492	-0.225694	-0.834553	-0.581327	-0.550352	-0.160322	0.3667714020776908	0.15108471307769103	-0.43175	0.537754	0.522215	0.0620751	-0.000880185	-0.224875	0.15871054307769095	0.7568919420776912	0.11101755807769108	-0.345042	0.27153176407769086	-0.455874	-0.0811747	-0.921307	0.025863238077691034	1.602664618077691	-0.711287	0.438612	0.42843558407769095	0.8771700660776909	0.5869827710776909
CTH	-3.4296	-3.49248	-2.63969	-3.1464	-3.14103	-2.84544	-3.08475	-4.39073	-3.16657	-5.1841	-4.26627	-3.93201	-2.22123	-4.17577	-3.8496	-3.80021	-4.70535	-5.25083	-3.37702	-4.00127	-2.96634	-5.20393	-4.58491	-5.4487	-4.16835	-3.99568	-3.90082	-4.30163	-3.62595	-4.37741	-4.61739	-4.09227	-2.53874	-3.6184	-5.08234	-0.372798	0.0685555	-0.0685555	0.177821	-1.20036	-0.633036	-0.388117	CTH						1.0154393270092075	0.7944166392088617	0.031734721177686366	0	0.3667301789036771	0.1763011542756267	0.45163560819160586	0.0432692	0.00046469	0.11773435738360571	0.9451897377775826	1	0.3836793330581161	0.616025	0.12548719965282204	FALSE	FALSE	FALSE	FALSE	FALSE	FALSE	FALSE	FALSE	0.414529	0.050483907181062306	0.5937301721740392	0.9894528147249622	1	0.8544452736313922	0.93273	0.8296436067549625	0.6699937661258427	0.6071054061258425	1.4599023571258423	0.9531876141258425	0.9585571501258423	1.2541516871258425	1.0148447721258425	-0.291144	0.9330160721258426	-1.08451	-0.166678	0.16758240412584258	1.8783599051258424	-0.0761824	0.24998648912584237	0.2993824901258425	-0.605756	-1.15124	0.7225694981258425	0.098322	1.1332476821258424	-1.10434	-0.485316	-1.34911	-0.0687612	0.10391329112584258	0.19876939312584258	-0.202037	0.4736393491258424	-0.277822	-0.517796	0.00732032	1.5608479971258427
CTHRC1	1.76959	2.59505	2.32313	2.32139	3.19439	2.83996	1.82466	2.42424	2.6637	2.94925	2.98334	2.22281	2.4665	2.42646	2.62768	2.42385	1.58698	2.61524	2.26805	2.70149	1.83467	2.01124	3.12501	0.0795609	2.1947	2.51095	2.19882	2.57607	3.23977	2.0929	1.96404	2.05521	2.79043	-2.42323	-2.25	-0.02657	-0.145267	0.196422	0.02657	0.775253	0.781369	0.621949	CTHRC1						0.2147953694938583	0.16833599495383056	0.4980305390534398	0	0.255207	0.10324619543032797	0.21962200629124654	0.44547250881079814	0.4173139895694252	0.5577873146012928	0.0743699	1	0.3624593565702958	0.5893084903889223	0.21080254195164713	FALSE	FALSE	FALSE	FALSE	FALSE	FALSE	FALSE	FALSE	0.8573098226866894	0.9248988015118949	0.89232	0.4816646455510245	1	0.8475588570339418	0.9279997861866667	0.8594479431504886	-0.505088	0.3203706550441442	0.0484468	0.0467134	0.919716	0.5652776750441438	-0.450023	0.14956587904414398	0.38901611904414385	0.6745660450441437	0.7086595100441438	-0.0518702	0.19182	0.15177970304414382	0.3530054680441441	0.14917114704414408	-0.687704	0.34055822604414365	-0.00663376	0.4268087030441437	-0.440013	-0.263435	0.8503278270441441	-2.19512	-0.079977	0.23627064104414397	-0.0758564	0.3013901630441437	0.9650954450441438	-0.181777	-0.310641	-0.219469	0.5157508120441437
CTIF	-1.24741	-1.8201	-0.907166	-2.64343	-1.82826	-1.63542	-1.706	-2.58415	-0.580608	-1.04004	-1.81726	-1.19912	-0.488554	-0.746793	-1.64709	-1.61902	-2.37368	-0.94305	-1.30434	-3.70055	-1.57176	-1.93058	-2.04368	-2.17641	-1.16503	-0.618163	-1.32317	-1.1917	-1.34191	-2.90932	-1.08527	-2.49448	-0.973839	-1.93469	-2.28935	-0.408712	0.574434	0.0172321	-0.0172321	0.67019	0.304194	0.354628	CTIF						-0.0445463	0.6014550287032692	0.239405	0	0.057717244018470025	-0.235004	-0.0789947	0.37561781352283885	0.8818437264576122	0.0780803	0.5476884114872028	1	0.8621046376298139	0.39657223879913206	0.7421420941502204	FALSE	FALSE	FALSE	FALSE	FALSE	FALSE	FALSE	FALSE	0.8336575412552939	0.9865175588450605	0.5268721237123121	0.8754488637080143	1	0.9824214665565075	0.8697796754543177	0.9640292953562069	0.3089578841631891	-0.263732	0.6492034151631894	-1.08706	-0.271887	-0.0790532	-0.149626	-1.02778	0.9757619231631891	0.5163266221631894	-0.260892	0.35724812316318916	1.0678151181631892	0.8095765271631891	-0.090725	-0.0626554	-0.817314	0.6133193841631892	0.2520339161631892	-2.14418	-0.0153944	-0.37421	-0.487309	-0.620036	0.3913434301631894	0.9382063781631892	0.23319719216318927	0.36467359616318945	0.2144567771631892	-1.35295	0.4711002621631894	-0.938107	0.5825309281631893
CTLA4	0.0635801	-0.038574	0.658579	-0.247235	0.195172	0.515335	-0.0080377	-1.8846	-0.355852	0.906322	-0.719325	-1.74624	0.665825	-0.101576	0.431703	-0.508755	0.0683521	0.118529	0.00401148	0.0739339	0.202674	0.121782	-0.20043	0.145836	0.0890421	-0.127108	0.3633	0.357606	-0.15223	-0.36582	0.476618	-0.332824	0.315113	-0.149066	0.429397	0.536769	-0.565627	-0.062557	0.062557	0.620542	0.157578	-0.154116	CTLA4						0.14991662195337827	0.014220649197233122	-0.222983	0	0.0458883	-0.00812034	0.0099504	0.8332908719525842	0.2458508715701416	0.9526112359969289	0.47310324813435034	1	0.737417	0.9746438904912155	0.9547272073855528	FALSE	FALSE	FALSE	FALSE	FALSE	FALSE	FALSE	FALSE	0.9582197669229464	0.8915117115615824	0.9932789211259666	0.8429746781914971	1	0.9767583114395159	0.9936319904152426	0.9952007504796476	0.019348433674882995	-0.0828056	0.6143473226748831	-0.291467	0.15094047667488322	0.4711030556748831	-0.0522693	-1.92883	-0.400083	0.8620903616748831	-0.763557	-1.79047	0.6215932716748831	-0.145808	0.3874718556748831	-0.552986	0.024120445674883285	0.0742971	-0.0402202	0.029702247674883227	0.1584425016748831	0.0775507	-0.244661	0.1016044316748833	0.044810427674883364	-0.17134	0.3190688266748832	0.31337444767488337	-0.196462	-0.410052	0.43238631067488303	-0.377056	0.27088163567488316
CTNNA1	-1.16636	-2.10447	-1.79312	-1.19993	-1.12257	-0.348351	-3.95021	-3.62632	-0.912281	-1.18885	-2.80553	-1.20887	-1.79113	-1.39417	-2.19027	-4.80156	-2.87454	-0.929475	-2.56974	-4.44726	-1.19449	-2.49443	-1.45906	-0.475432	-2.64044	-1.83436	-1.57048	-1.89924	-1.33872	-1.44907	-1.99041	-3.66649	-2.18328	-1.83752	-1.79552	0.0482262	-0.0482262	0.585496	-0.284305	-0.540135	-2.88431	-1.29942	CTNNA1						0.4568741020989427	0.22697446620769066	0.0810223	0	-0.0995502	0.29119392857649634	0.3128984855623498	0.7626513593242004	0.31266520302173684	0.6621168023367716	0.8939323977441218	1	0.8379316810248687	0.4037132860798973	0.31286999867626625	FALSE	FALSE	FALSE	FALSE	FALSE	FALSE	FALSE	FALSE	0.939189	0.9134973174130631	0.921426	0.9819909922757628	1	0.9824214665565075	0.8697796754543177	0.8893301061274087	0.6588425189258409	-0.279266	0.0320815	0.6252758859258408	0.7026349339258409	1.476853207925841	-2.125	-1.80111	0.9129229239258407	0.6363516799258409	-0.980323	0.6163372189258406	0.034077238925840685	0.4310340539258409	-0.365068	-2.97635	-1.04934	0.8957295539258406	-0.744532	-2.62205	0.6307178489258407	-0.669222	0.3661408899258405	1.3497722099258407	-0.815231	-0.0091554	0.25472046392584097	-0.0740323	0.4864849289258409	0.3761363969258407	-0.165206	-1.84129	-0.35808
CTNNA2	0.361175	-0.431524	-0.74822	0.641407	-5.52777	-0.670525	-0.498402	-0.68642	0.19713	-1.66424	-1.0363	-0.751118	-1.642	-1.93413	-0.297177	-0.85076	-1.10828	-4.20943	-0.246648	-1.74925	-5.53642	-1.39538	-0.746386	0.948468	-2.02246	0.49684	-5.65534	-1.28842	-0.455485	0.367452	-5.34054	-1.84661	-1.15408	-1.6955	-1.87573	0.00408845	0.218708	-0.00408845	-0.260828	1.11016	1.21777	0.684496	CTNNA2						0.4780039732132156	-0.191437	0.1780095273691958	0	-0.0998281	0.5117633107373416	0.43612433619127744	0.8376208228494306	0.409254	0.8206906078009819	0.8150273059377158	1	0.8901143454016942	0.22724693667074508	0.2760479850930827	FALSE	FALSE	FALSE	FALSE	FALSE	FALSE	FALSE	FALSE	0.9590105668869598	0.9207521682165445	0.9573930504030727	0.9640925670863829	1	0.9877771349563415	0.8295258188322052	0.8777619470155568	1.1769130924561062	0.384214	0.0675185	1.457145134456106	-4.71203	0.14521327745610613	0.317336	0.12931869545610614	1.0128683094561062	-0.848506	-0.22056	0.0646208	-0.826261	-1.11839	0.518562	-0.0350212	-0.292541	-3.39369	0.5690904484561059	-0.933507	-4.72068	-0.579642	0.0693521	1.7642067234561059	-1.20672	1.3125785844561058	-4.8396	-0.472684	0.3602539384561062	1.1831905544561059	-4.5248	-1.03087	-0.338338
CTNNA3	0.509867	-0.686581	-0.268142	0.726274	1.20967	-0.925611	-1.10933	-0.962261	0.210159	0.0480746	0.197088	-2.15241	0.314038	-0.06593	0.788565	-1.52229	-0.716931	0.560742	0.485048	-0.216614	-1.11726	-0.292076	-0.0401162	-6.42179	-0.550004	-0.833288	-1.79554	0.414934	0.344296	-1.04463	-0.619627	0.139732	0.114287	-0.363288	-1.73518	0.733277	-0.254971	0.254971	-0.270607	0.262697	0.131445	0.291854	CTNNA3						0.6620474484956111	0.5532632421824923	0.4448558115946589	0	0.4811201836491313	0.0763857	0.33228213855313227	0.4733658830784442	0.12778674403586637	0.2538751755937405	0.29691652216634756	1	0.18732994798510363	0.8102355711571809	0.24063231846446606	FALSE	FALSE	FALSE	FALSE	FALSE	FALSE	FALSE	FALSE	0.8690880355575868	0.8198870103117789	0.7536113791089407	0.7512044622869263	1	0.7304926614896504	0.9686536368338642	0.865091	1.0097391744974182	-0.186709	0.23173023749741842	1.2261461684974184	1.7095458804974182	-0.425738	-0.609463	-0.462389	0.7100313924974183	0.5479470214974181	0.6969599304974182	-1.65253	0.8139104174974181	0.43394244449741837	1.2884372734974183	-1.02241	-0.217059	1.0606143434974185	0.9849200604974183	0.2832584224974184	-0.617388	0.2077962244974185	0.45975624749741845	-5.92191	-0.0501317	-0.333415	-1.29567	0.9148060424974184	0.8441682644974183	-0.544762	-0.119754	0.6396045874974186	0.6141597274974185
CTNNBL1	-0.476146	-1.71832	-0.893663	-2.71578	-0.722124	-1.60256	-0.759322	-1.41683	-2.7032	-0.657684	-0.580838	-0.69242	0.429049	-1.43627	-3.09953	-0.770643	0.00931188	0.0480948	-4.58438	-2.02397	-2.00379	0.0497851	-2.79872	-2.87916	0.0126688	-2.06245	-0.168517	-1.41876	-1.77912	-2.84408	-1.22295	-0.274455	-0.884482	-0.779545	-1.0075	-0.288441	0.288441	-0.857734	0.581521	-0.756164	-2.31456	-0.139569	CTNNBL1						-0.252604	0.1525425817197121	-0.26875	0	-0.346646	-0.132593	-0.202602	0.9047718000564579	0.6054101026771553	0.8126679177870711	0.6782140634850817	1	0.5302169123550351	0.7318414765337402	0.5800473020745568	FALSE	FALSE	FALSE	FALSE	FALSE	FALSE	FALSE	FALSE	0.9790817729544489	0.971338	0.9554299015143778	0.9244893761082552	1	0.9181591989267822	0.95424	0.9399811888033986	0.3828199362173692	-0.859357	-0.0346969	-1.85682	0.13684202621736943	-0.743599	0.0996437	-0.557859	-1.84423	0.2012818792173694	0.27812816821736946	0.16654602121736933	1.2880152132173692	-0.577301	-2.24057	0.0883231	0.8682780612173693	0.9070609722173693	-3.72542	-1.16501	-1.14482	0.9087512902173694	-1.93975	-2.02019	0.8716350102173692	-1.20349	0.6904490282173694	-0.559793	-0.920154	-1.98511	-0.363982	0.5845110952173694	-0.0255163
CTNND1	-1.0236	-2.1354	-1.58958	-3.39014	-2.47648	-1.99641	-0.725315	-1.37269	-0.367058	-5.45353	-2.09376	-4.51936	-0.0736731	-1.94996	-1.04115	-1.52533	-1.35174	-1.18172	-1.12109	-0.626589	-4.39361	-3.13547	-1.46847	-0.967497	-2.69456	-1.18888	-4.03125	-0.652321	-4.82822	-0.426694	-1.89598	0.455039	-1.47057	-1.60661	-2.11622	0.420873	-0.420873	1.11466	-0.584454	-0.301718	-0.788761	-0.458427	CTNND1						-0.0878188	0.39159141784345797	0.0981691	0	0.7809290187720949	-0.654925	-0.342285	0.5201912236718679	0.8297233733437581	0.4825830102531655	0.8603637439963187	1	0.14037279528008062	0.21022879653954857	0.42630376488715127	FALSE	FALSE	FALSE	FALSE	FALSE	FALSE	FALSE	FALSE	0.8762227803000122	0.9862277475032221	0.8681437169513623	0.9760861115263804	1	0.6797589441921215	0.828627	0.919114	0.5700760972908248	-0.541719	0.00409907	-1.79646	-0.882798	-0.402733	0.8683640472908248	0.22098687329082478	1.2266216352908248	-3.85985	-0.500083	-2.92568	1.5200060302908247	-0.356283	0.5525283392908246	0.0683458	0.24194409729082483	0.41195938129082466	0.47258657029082474	0.9670905802908247	-2.79993	-1.54179	0.1252098762908246	0.6261821892908249	-1.10089	0.4047945012908248	-2.43757	0.9413583632908249	-3.23454	1.1669852552908249	-0.302298	2.0487184622908248	0.12310887029082468
CTPS1	1.28586	1.33707	0.580243	1.22668	2.10721	-0.0664834	0.621098	0.842207	-4.2938	-4.40045	1.81838	-0.778918	1.61294	-2.21063	-1.74291	0.616205	1.18848	0.829181	-4.32565	-4.24382	0.978942	-0.384095	0.592374	1.96584	-0.17396	-4.16143	-3.57216	-1.11083	-0.117356	1.26778	-0.0320814	1.15753	0.765584	0.705767	-0.496156	0.920029	-2.05424	1.33392	-0.920029	0.745768	-0.29522	-0.880247	CTPS1						0.846987	-0.253963	0.12847566855392373	0	0.22704500593032412	0.5715652941602792	0.6004393356359761	0.4347953854544798	0.0861921	0.7793600820155531	0.8793381039966949	1	0.6969157973235919	0.2393870165484794	0.13777336334877796	FALSE	FALSE	FALSE	FALSE	FALSE	FALSE	FALSE	FALSE	0.8516413827475372	0.7396117878011065	0.9499732422211412	0.9790270353637351	1	0.9721304026358554	0.8351657187892253	0.8296436067549625	0.9765802648850664	1.0277882348850667	0.27096385888506674	0.9174002318850668	1.7979264048850667	-0.375763	0.3118190978850668	0.5329276668850668	-4.60308	-4.70973	1.5091022888850667	-1.0882	1.3036563608850669	-2.51991	-2.05219	0.3069254828850667	0.8792034348850666	0.5199020348850665	-4.63493	-4.5531	0.6696626028850668	-0.693374	0.2830951198850665	1.6565585988850668	-0.483239	-4.47071	-3.88144	-1.42011	-0.426636	0.9585029598850665	-0.341361	0.8482543528850668	0.45630468488506654
CTRB1	-2.11308	-1.68333	-2.53739	-2.00213	-1.9964	-2.58762	-2.66814	-3.55417	-1.81192	-2.84841	-2.80008	-2.41648	-2.32098	-2.67969	-1.64417	-3.04166	-2.87251	-2.46121	-1.34838	-2.04115	-2.37254	-2.01507	-2.88629	-4.264	-1.76263	-3.14308	-2.33032	-2.64168	-2.65834	-1.99028	-1.97426	-2.72728	-1.95826	-7.80186	-6.86975	-0.0263227	-0.241917	0.0616394	0.0263227	0.0615423	0.0886413	-0.217471	CTRB1						0.19153916300219903	0.16535321900081035	-0.239067	0	0.094594	-0.0739329	-0.0079796	0.7876529219771302	0.49066343604264817	0.6536759242205832	0.5841350040864948	1	0.7551568615499871	0.7152266029605863	0.9684882630967927	FALSE	FALSE	FALSE	FALSE	FALSE	FALSE	FALSE	FALSE	0.9476645399911658	0.9385115787656222	0.9204746190205302	0.8873762058782257	1	0.9795786040013779	0.9528190608939002	0.9966438190063052	0.26409263625911233	0.6938403902591123	-0.160222	0.3750342942591123	0.3807669292591123	-0.210454	-0.290976	-1.177	0.5652466142591122	-0.471241	-0.422913	-0.0393068	0.0561919	-0.302524	0.7329982892591121	-0.664496	-0.495337	-0.0840422	1.0287848712591123	0.33601390225911204	0.00462877	0.36209957725911207	-0.509119	-1.88683	0.6145372672591123	-0.765916	0.046851011259112195	-0.264508	-0.281175	0.3868911902591124	0.40291268025911237	-0.350107	0.4189058762591122
CTRC	-3.77797	-4.06826	-3.93949	-4.19906	-4.33667	-4.20781	-4.1605	-6.13565	-3.76577	-4.43338	-4.27034	-3.51763	-4.16551	-3.6367	-2.96342	-6.32541	-3.94737	-4.61252	-3.35974	-3.96917	-5.6104	-4.90379	-5.111	-6.35646	-3.39469	-6.24198	-5.45809	-3.82856	-5.7346	-3.30881	-4.84211	-5.33144	-2.61843	-10.6996	-11.3107	0.0360726	0.411728	-0.0360726	-0.133359	-0.205442	-0.00848682	-0.187964	CTRC						0.4813751493883077	1.0614137391238025	0.14136407255813785	0	0.7071497774657501	-0.492649	-0.0875445	0.16510787446087258	0.18442106633297367	0.021987385130147644	0.8040641299295611	1	0.20490371122033108	0.1500791824580941	0.7959781162625752	FALSE	FALSE	FALSE	FALSE	FALSE	FALSE	FALSE	FALSE	0.6805418727950356	0.8608553789380651	0.3202023485977533	0.9609948722586021	1	0.7502990131935641	0.7962463075580736	0.9776837705796179	0.7912370179041126	0.5009443919041123	0.6297226499041125	0.3701526789041126	0.23253503690411215	0.36139804290411265	0.40870532690411215	-1.56644	0.8034336159041128	0.1358282789041124	0.29886481790411257	1.0515738529041128	0.4037014869041124	0.9325099179041124	1.6057888789041126	-1.7562	0.6218421849041126	-0.0433145	1.2094639149041124	0.6000411529041125	-1.04119	-0.334585	-0.541788	-1.78725	1.1745144769041125	-1.67277	-0.88888	0.7406456969041125	-1.16539	1.2603959929041129	-0.272902	-0.762227	1.9507792589041126
CTRL	-5.30386	-4.15798	-4.45618	-4.34109	-3.63079	-4.35047	-4.64224	-3.89576	-4.82361	-3.70727	-4.03433	-5.30377	-3.40433	-3.98481	-3.16395	-4.61718	-4.21037	-4.47902	-4.252	-4.42829	-4.98594	-4.59348	-5.08993	-11.1236	-4.01888	-4.53387	-4.53591	-3.31312	-4.29871	-5.28099	-3.98491	-4.01234	-4.7079	-11.9563	-10.9093	-0.224646	0.245832	0.119238	-0.119238	-1.28907	-0.932266	-0.752283	CTRL						0.277792	0.852541	0.5578356847362577	0	0.47710446309858473	-0.253158	0.0601926	0.11210579517889871	0.2713900273918377	0.023101023926588405	0.0561191	1	0.11786147721396484	0.34872166104987745	0.801323	FALSE	FALSE	FALSE	FALSE	FALSE	FALSE	FALSE	FALSE	0.5952278950535768	0.8999942788720773	0.3275942839527552	0.42758844692538106	1	0.6399147711870368	0.8521678944530895	0.9783225967582891	-0.687652	0.45822864988047013	0.1600291778804698	0.27511564988046966	0.9854118218804695	0.26573960288046955	-0.0260347	0.7204442468804698	-0.207399	0.9089330588804697	0.5818755348804695	-0.687563	1.21188	0.6313993408804697	1.4522579658804697	-0.000973601	0.4058315478804696	0.13718612188046955	0.3642078048804697	0.1879124758804695	-0.369738	0.022729138880469523	-0.473728	-6.50744	0.5973301898804695	0.0823343	0.0802968	1.3030901398804695	0.31749981888046963	-0.664783	0.6312951488804694	0.6038707348804695	-0.0916968
CTSA	-0.339925	0.328698	0.0881572	0.501521	0.422574	0.447423	0.206729	0.287224	0.138781	0.585642	-0.114611	0.115624	0.433773	0.392754	0.138579	0.291038	-0.448554	0.293905	-0.134301	0.428267	-0.0265378	0.625128	0.100372	-0.691196	0.453047	0.173682	0.037782	0.116703	0.216279	0.146524	0.215328	0.198588	0.280276	-5.2595	-5.9534	0.0928706	-0.16777	-0.0928706	0.150417	-0.24977	-0.668808	-0.919707	CTSA						0.12496976090078138	0.14228188057261618	0.11150667611317992	0	0.0614921	0.025735727432129797	0.0764346	0.8306032576858084	0.4158413677318208	0.434422	0.568362	1	0.6731096600284427	0.7777891019221428	0.4307428094556448	FALSE	FALSE	FALSE	FALSE	FALSE	FALSE	FALSE	FALSE	0.958047	0.9248988015118949	0.8509137981172458	0.8809996923412534	1	0.9682216969557382	0.9670391924964663	0.9219749592083418	-0.47501	0.1936138137354402	-0.0469275	0.36643661273544026	0.2874893927354403	0.3123384377354403	0.0716444	0.15213939773544005	0.00369669	0.45055725273544023	-0.249695	-0.0194611	0.2986879217354402	0.25766967073544034	0.0034943	0.15595314773544017	-0.583638	0.1588207827354401	-0.269386	0.2931826467354403	-0.161622	0.4900434197354403	-0.0347122	-0.82628	0.3179621677354401	0.038597192735440204	-0.0973027	-0.0183818	0.0811946	0.011438966735440155	0.0802433	0.063503	0.14519105173544028
CTSB	1.37675	2.75381	1.98461	2.31216	2.31785	2.27328	1.2401	1.27589	2.06344	2.19678	1.9209	2.32508	2.63924	2.79812	2.30499	2.19481	2.29135	2.25341	2.98083	2.12009	2.07251	3.04569	5.24364	0.477644	2.85676	2.66655	2.73064	2.08884	2.21299	1.52073	2.42757	2.15078	1.7734	-5.71783	-7.11458	-0.0646402	-0.149688	0.072963	0.0646402	-0.232336	-0.274132	-0.641624	CTSB						-0.915543	-0.504269	-1.13222	0	-0.977627	-0.221308	-0.690414	0.535693	0.308877	0.628275	0.376888	1	0.32337874247201803	0.23274785095113143	0.2569467112862411	FALSE	FALSE	FALSE	FALSE	FALSE	FALSE	FALSE	FALSE	0.8833675973539804	0.9100393467063304	0.9104860443395824	0.7932244596611349	1	0.8309334574777681	0.8295258188322052	0.8685964612087914	-1.65971	-0.282646	-1.05185	-0.7243	-0.718607	-0.763175	-1.79636	-1.76057	-0.973013	-0.839682	-1.11556	-0.711382	-0.397217	-0.238337	-0.731467	-0.84165	-0.745107	-0.78305	-0.0556235	-0.916372	-0.96395	0.0092347	2.2071830821811402	-2.55881	-0.179701	-0.369906	-0.30582	-0.947614	-0.823467	-1.51573	-0.608886	-0.885677	-1.26306
CTSC	3.34712	4.48146	4.27817	3.41127	4.33242	4.41917	2.85854	4.22593	4.20764	4.00875	4.35462	4.13505	4.06395	3.61113	3.99038	4.22828	3.16265	3.00508	4.3608	4.27018	3.65888	3.49843	4.24925	3.68481	4.62114	4.95081	4.06109	3.92786	3.69212	3.78245	3.7333	3.47366	3.25513	-3.44371	-3.3504	-0.211931	0.226004	-0.181685	0.181685	0.388836	0.455817	0.118551	CTSC						-0.0930819	-0.121001	0.11979812569178779	0	-0.424346	0.28326898700888103	0.11478637781808788	0.45923308635217186	0.737551	0.7004651693326582	0.6768872443459644	1	0.1455758860484475	0.11128972006713837	0.5144570041868044	FALSE	FALSE	FALSE	FALSE	FALSE	FALSE	FALSE	FALSE	0.8636702994883748	0.9764150271563412	0.9333915962043505	0.9242965086192254	1	0.6888224852048492	0.7852321855202643	0.9392389113079324	-0.737551	0.39678170270544055	0.1934987607054401	-0.673406	0.2477410687054403	0.33449246970543994	-1.22613	0.14125425970544056	0.12296134870543997	-0.0759218	0.2699477187054405	0.050379657705439826	-0.0207227	-0.473544	-0.094296	0.14360747470543977	-0.922021	-1.0796	0.27613001370543966	0.18550938970544045	-0.425796	-0.586249	0.16457948070544004	-0.399865	0.5364633097054404	0.8661408087054402	-0.0235878	-0.156819	-0.39255	-0.302228	-0.351377	-0.611016	-0.829547
CTSD	2.74726	2.86622	2.62684	2.78291	3.18286	2.67132	2.39343	2.75474	2.56287	2.8976	2.64626	3.04586	2.95966	2.94151	3.08861	2.54185	2.06715	2.67554	2.69937	2.84296	2.68903	2.85802	2.82188	1.93447	2.93101	2.81801	3.16001	2.9172	2.57701	3.00328	3.01036	3.13944	2.66195	-3.17731	-2.38923	0.363174	-0.163196	-0.0479159	0.0479159	-0.372556	-0.352327	-0.427649	CTSD						0.0650459	0.3045463849167188	0.015206349327305618	0	0.19280580011121543	-0.191425	-0.0662175	0.1781505806963198	0.6413833153670924	0.0538853	0.9271766207081261	1	0.17649849073557503	0.033076423622445464	0.4895038809876693	FALSE	FALSE	FALSE	FALSE	FALSE	FALSE	FALSE	FALSE	0.6971539757528336	0.971338	0.4553989948948077	0.9857863382564446	1	0.7226726339699049	0.7043594883218917	0.9302762230445906	0.041621930893476884	0.1605754088934766	-0.0787962	0.0772678	0.47722218589347687	-0.0343236	-0.312207	0.0490974	-0.142771	0.19195843589347675	-0.0593818	0.340225	0.254018	0.23587332989347687	0.38297008489347684	-0.16379	-0.638493	-0.030102	-0.00627172	0.1373153298934769	-0.0166126	0.1523786998934769	0.11623796889347655	-0.771166	0.22537287089347682	0.11237231589347692	0.45437148589347676	0.21155603989347702	-0.128632	0.29764384689347684	0.3047203528934769	0.43379674089347686	-0.0436848
CTSE	-3.18579	-2.97836	-4.18361	-4.12118	-3.4206	-2.9058	-4.12192	-4.10875	-4.14983	-3.11112	-3.62538	-2.59224	-3.43131	-3.35794	-2.0728	-4.0122	-4.28516	-3.28095	-2.79444	-2.95033	-3.81792	-4.55888	-3.03072	-4.49634	-4.19184	-2.58816	-3.61882	-3.98134	-3.45792	-2.96256	-2.76971	-3.47095	-3.24864	-6.35674	-6.81434	-0.162944	0.224934	-0.0157327	0.0157327	0.449887	0.644096	0.473687	CTSE						0.018687286295869437	0.732488	-0.200189	0	0.22066263816659418	-0.50471	-0.277877	0.12758377283612624	0.9515578617101506	0.0560307	0.6219407706566694	1	0.4591963228114264	0.0623035	0.2638723064610315	FALSE	FALSE	FALSE	FALSE	FALSE	FALSE	FALSE	FALSE	0.6256562146250997	0.9959307995625488	0.4622205749981677	0.9003406853038132	1	0.8823154225705779	0.7395263485786925	0.873458	0.2987466540331955	0.5061752830331958	-0.699074	-0.636646	0.0639343	0.5787371430331957	-0.637383	-0.624211	-0.665289	0.3734171230331956	-0.140838	0.8922967650331958	0.0532301	0.1266029590331955	1.4117382560331957	-0.527664	-0.800622	0.2035834050331957	0.6900995300331955	0.5342073710331955	-0.333381	-1.07434	0.45382296703319575	-1.01181	-0.707303	0.8963754400331955	-0.134278	-0.496803	0.0266181	0.5219776930331956	0.7148293880331956	0.013591488033195322	0.23589647403319555
CTSF	1.1741	1.06577	2.0063	1.55816	1.20201	1.37291	1.1018	1.45505	1.08147	1.29234	1.09322	1.08336	1.22506	1.10963	1.52592	0.683555	0.556044	1.07816	0.946725	1.27918	0.667413	0.639395	0.701396	-0.922728	0.544333	1.15847	1.11479	1.08853	0.781566	1.12151	0.904093	0.64146	1.78642	-5.69752	-5.50953	-0.0189737	0.139059	-0.134791	0.0189737	-0.364465	-0.274841	-0.600783	CTSF						0.6038163610309287	0.4606032067533347	0.45243281760107773	0	0.31813269120043847	0.17376781858972717	0.36704251265342175	0.0225083	0.00429658	0.0326208	0.0332145	1	0.1503114010213936	0.25832402459780757	0.011872595113724153	FALSE	FALSE	FALSE	FALSE	FALSE	FALSE	FALSE	FALSE	0.3047822838071886	0.20163542449131547	0.37651280913600516	0.35585992353376494	1	0.6931450525256374	0.8376675800016701	0.7381851240703743	0.38765647710288903	0.279325	1.219851849102889	0.7717168981028887	0.41556797410288876	0.5864621991028887	0.3153505661028891	0.6686046331028889	0.2950198071028888	0.505896	0.3067770061028889	0.29691754410288895	0.43861150910288904	0.32318633910288874	0.7394692591028889	-0.10289	-0.230402	0.2917145781028887	0.16027903210288885	0.49273198210288904	-0.119033	-0.147051	-0.0850501	-1.70917	-0.242113	0.3720258381028887	0.3283440421028888	0.3020843321028889	-0.00487953	0.33506683110288915	0.11764709810288876	-0.144986	0.9999706191028889
CTSH	-0.354437	1.72328	1.43491	-0.0551749	2.04473	0.465737	-0.755165	2.01814	1.47477	0.566426	0.245053	0.69294	1.09119	0.374472	0.6613	-0.430305	0.00156381	1.87114	-0.0966476	1.13227	-0.653375	0.238138	0.334684	-1.6385	0.741984	-0.697376	-2.83966	0.945143	0.838507	1.75026	0.147072	0.194868	0.745946	-6.51219	-6.46517	-0.279027	0.00367541	0.0748677	-0.00367541	-1.04244	-0.732194	-0.759408	CTSH						0.7258964588195725	0.4693821643991558	0.9887910564566287	0	0.6168333839783166	0.26747459408225527	0.5456755979974248	0.3107707061527366	0.1641984082650041	0.3729583987827928	0.0714467	1	0.18382003858584633	0.44426997547789115	0.0888665	FALSE	FALSE	FALSE	FALSE	FALSE	FALSE	FALSE	FALSE	0.8102527164619032	0.8496024141483259	0.8180446572819505	0.4715658775960115	1	0.7282764281227824	0.8784767506540944	0.8268699393022103	-0.612962	1.4647560845313325	1.1763861905313324	-0.3137	1.7862062825313325	0.20721189653133248	-1.01369	1.7596104975313323	1.2162422175313323	0.3079010145313325	-0.0134719	0.4344150095313324	0.8326618885313324	0.11594670653133247	0.40277523453133246	-0.68883	-0.256961	1.6126156095313324	-0.355173	0.8737468995313323	-0.9119	-0.0203868	0.0761589	-1.89702	0.48345856953133226	-0.955901	-3.09818	0.6866183415313323	0.5799817395313323	1.4917343235313323	-0.111453	-0.0636566	0.4874212845313325
CTSL	2.32414	3.32841	2.98798	3.30524	3.60592	3.03634	2.47841	3.13719	3.21136	3.34968	3.36131	2.98775	3.04616	3.00816	3.36813	2.5052	3.1297	2.83116	2.98686	2.98414	2.74065	2.68986	2.80348	2.14798	2.89867	3.36287	3.0767	3.3287	3.02518	2.99048	3.07965	2.5169	2.46331	-3.77712	-4.88466	-0.0109841	0.411143	-0.0697608	0.0109841	-0.0417761	0.0475753	-0.0154988	CTSL						0.19457580867579044	0.23477206912313955	0.39156122503900115	0	0.0567866	0.1387196126119039	0.20850562316672575	0.20219761001910547	0.2668908737090164	0.1408747451959187	0.0123837	1	0.7147408582330779	0.33009489376048706	0.0726973	FALSE	FALSE	FALSE	FALSE	FALSE	FALSE	FALSE	FALSE	0.7225904063314348	0.8967022573304347	0.6367611035682741	0.2198301053459706	1	0.9730094620064895	0.8456285502300588	0.8236617779257658	-0.552255	0.45201501175982045	0.11158103275982054	0.4288426387598203	0.7295207657598205	0.1599404277598205	-0.397987	0.26079222075982034	0.33496514975982034	0.47328469575982085	0.48491031475982027	0.11135541275982051	0.16976176175982077	0.13176421175982042	0.4917353187598203	-0.371195	0.2532965307598205	-0.0452364	0.11045667875982072	0.10774037275982042	-0.135746	-0.186537	-0.0729238	-0.728416	0.022266919759820706	0.48646733475982024	0.20030280575982062	0.45230081975982034	0.14878151975982032	0.1140791637598206	0.2032536637598205	-0.359495	-0.413093
CTSL3P	-4.65391	-0.381262	0.176629	-3.7641	-4.20408	-4.55801	-4.09928	-4.91659	-4.09466	-4.24253	-4.75724	-4.30837	-4.0326	-4.28329	-3.97311	-0.476611	-3.84118	-4.59522	-4.25587	-4.13441	-3.91958	0.882882	-3.75998	-4.05418	-3.70596	-4.32367	-4.23529	-3.98565	-0.769228	-4.20059	-4.00691	-2.91893	-4.25958	1.45683	1.45346	-3.18085	2.93094	-2.92002	2.92002	-0.0135558	-0.292365	1.06	CTSL3P						0.23164585949848557	-2.21801	-2.53867	0	-0.733916	0.8581120139420487	0.11350210817200251	0.7415383695392946	0.8506217533579388	0.4603731257819442	0.4367964759244196	1	0.6519210400305878	0.4650266355944267	0.9129090972793932	FALSE	FALSE	FALSE	FALSE	FALSE	FALSE	FALSE	FALSE	0.9309074239282294	0.9862277475032221	0.8602700105304417	0.8242092439215991	1	0.9636776842015073	0.8919578688378975	0.9923067140717097	-2.7302	1.542451048723189	2.100342401723189	-1.84039	-2.28037	-2.63429	-2.17557	-2.99287	-2.17095	-2.31882	-2.83352	-2.38465	-2.10889	-2.35958	-2.0494	1.447102522723189	-1.91747	-2.6715	-2.33216	-2.2107	-1.99587	2.806595450723189	-1.83626	-2.13047	-1.78225	-2.39995	-2.31158	-2.06193	1.154485878723189	-2.27688	-2.0832	-0.995216	-2.33586
CTSO	1.07	1.78509	1.39216	1.57179	1.89275	1.91487	0.912789	1.58661	1.5731	1.71507	1.6246	1.73302	1.93851	1.66224	2.37206	1.40057	1.39056	1.39375	1.47496	1.62293	1.59151	1.47577	1.4746	-1.02042	1.32772	1.11178	1.50645	1.77204	1.14967	1.36318	1.60838	1.38159	1.05252	-4.54571	-4.77141	-0.210021	0.00541231	0.0984701	-0.00541231	-0.833221	-0.358688	-0.355092	CTSO						0.2132718905456885	0.6164815291588046	0.2882810335517237	0	0.0715542	-0.0737086	0.0894013	0.023455728187334053	0.25043204012453024	0.00696389	0.13425891733905257	1	0.6900031170496294	0.6419754292531843	0.5298197055463529	FALSE	FALSE	FALSE	FALSE	FALSE	FALSE	FALSE	FALSE	0.31000368738101847	0.8915117115615824	0.16887436909526773	0.6017280849717274	1	0.9710309699052583	0.9396522668040376	0.9392389113079324	-0.267645	0.4474450526551739	0.0545225	0.23414694665517394	0.5551110736551736	0.5772276496551739	-0.424851	0.24897137365517377	0.23546216865517394	0.37743285065517373	0.28695902365517406	0.3953818806551737	0.600869	0.3246007886551737	1.0344185086551738	0.062928	0.0529226	0.0561113	0.1373176106551739	0.28529126165517393	0.25386515065517384	0.13813038065517377	0.13696405665517394	-2.35806	-0.00992159	-0.225857	0.1688049536551738	0.43440027865517394	-0.187969	0.0255424	0.27074151665517376	0.0439519	-0.285117
CTSS	1.63444	1.99057	1.81277	1.89274	2.61064	2.4743	1.83985	3.0512	1.65586	2.35065	2.70063	2.17347	2.14715	2.57761	2.3784	2.31442	1.77987	1.74274	2.25069	2.22516	1.88315	1.69514	2.30419	0.80144	2.09331	2.64545	2.16333	2.27782	2.31854	2.2129	2.07386	2.23252	1.96726	-9.32191	-8.32496	-0.0572235	0.200978	-0.0728069	0.0572235	0.163503	0.374554	0.224075	CTSS						0.024554138103648034	0.2766595910448058	0.4730029679932598	0	0.13237224196311997	0.0123268	0.11378878190011378	0.17812684931486628	0.8975482896266178	0.17771069504363735	0.0717286	1	0.4273112384701482	0.942628	0.43303548485026977	FALSE	FALSE	FALSE	FALSE	FALSE	FALSE	FALSE	FALSE	0.6971539757528336	0.9890270624501888	0.6870606147756041	0.47276483060543645	1	0.8691244450992606	0.9909011970282603	0.922037	-0.418723	-0.0625918	-0.240393	-0.160422	0.5574854284249372	0.4211446204249372	-0.213305	0.9980386204249372	-0.397303	0.29749199842493695	0.6474685374249369	0.1203139294249372	0.0939882	0.5244505714249371	0.32524077142493696	0.26126018542493695	-0.273286	-0.310421	0.19752798942493718	0.17199852742493707	-0.170013	-0.358017	0.2510312754249368	-1.25172	0.0401469	0.5922889914249374	0.11016907242493716	0.22465849142493716	0.2653780124249372	0.1597362554249369	0.020704969424937096	0.17935896742493732	-0.0858992
CTSV	-1.06209	-1.21038	-1.1837	-1.32556	-1.4368	-1.11584	-1.41374	-0.964926	-1.21312	-1.21286	-1.36151	-0.776443	-0.604157	-1.15947	-1.3129	-1.51637	-1.88687	-1.2626	-1.50605	-1.12948	-1.34058	-1.3413	-1.78502	-2.19647	-0.966732	-1.98862	-0.831879	-1.48338	-1.11436	-1.41835	-0.301941	-0.934401	-0.754513	-6.51508	-6.82793	-0.297773	0.0118638	0.123525	-0.0118638	-1.06099	-0.689017	-0.442057	CTSV						0.18145404393430364	0.4897174782864844	0.2439782525566963	0	0.481917	-0.280538	-0.0362963	0.0539577	0.25085104285970783	0.030292228725222477	0.23729169251091253	1	0.0349225	0.055391471575440644	0.806512	FALSE	FALSE	FALSE	FALSE	FALSE	FALSE	FALSE	FALSE	0.4509206738960152	0.8915117115615824	0.3697694077200191	0.7142608210795434	1	0.38287857745540405	0.7395263485786925	0.978616	0.3628500145442266	0.21456360754422663	0.24124333654422642	0.0993808	-0.0118595	0.30910150654422647	0.011200077544226666	0.46001374754422664	0.21182181354422674	0.2120840425442264	0.063434	0.6484966225442266	0.8207823145442266	0.26546913554422646	0.11203976154422664	-0.0914255	-0.461927	0.16233638954422672	-0.0811086	0.2954632735442266	0.084364	0.0836418	-0.360078	-0.771526	0.45820738354422674	-0.56368	0.5930606555442265	-0.0584376	0.31058000954422654	0.00658569	1.1229991395442267	0.49053883454422637	0.6704265275442266
CTSW	-4.21887	-3.42599	-3.68069	-3.55897	-2.58738	-2.92782	-3.84186	-4.85517	-2.72038	-5.23511	-1.93043	-3.273	-4.08263	-3.96437	-2.34255	-3.29087	-3.15759	-4.21407	-3.2314	-2.71283	-2.34776	-2.45105	-1.94273	-3.67236	-2.82642	-2.58801	-2.24928	-3.9455	-3.39612	-3.47754	-2.58736	-3.27569	-2.18456	-4.19191	-4.17066	0.00870782	-0.143379	-0.00870782	0.0660857	-1.40391	-0.837859	-0.840443	CTSW						-0.602653	-0.471679	-0.306212	0	-0.253517	-0.150821	-0.344227	0.5438485020103365	0.0644728	0.261639	0.5211570053057162	1	0.43596287735818273	0.6839665920275166	0.23211706908992563	FALSE	FALSE	FALSE	FALSE	FALSE	FALSE	FALSE	FALSE	0.884562	0.6747644403047365	0.7567945233412988	0.8661395367183754	1	0.8749986432270251	0.944079	0.865091	-1.45165	-0.658765	-0.913462	-0.791744	0.17984716237327744	-0.160592	-1.07463	-2.08794	0.0468412	-2.46789	0.8367945673732775	-0.505771	-1.31541	-1.19715	0.4246734753732775	-0.523644	-0.390364	-1.44685	-0.464177	0.054391116373277336	0.4194607243732775	0.31617359337327733	0.8244940923732778	-0.905136	-0.0591973	0.1792106323732775	0.5179433243732775	-1.17827	-0.628897	-0.710316	0.17986031637327737	-0.508467	0.5826661573732775
CTSZ	0.826697	1.57489	1.30273	1.06156	1.7099	1.37901	0.979919	1.09912	1.12941	1.18528	1.50257	1.39363	1.31051	1.36079	1.71983	1.27033	1.22228	1.52922	1.68414	1.47862	1.11444	1.49741	1.59648	0.225241	1.43756	1.61873	1.55479	1.47998	1.48591	1.01377	1.59044	1.38181	0.859492	-5.55513	-5.22354	-0.0322604	-0.0914883	0.0322604	0.229283	-0.477006	-0.520235	-0.0652164	CTSZ						-0.100826	0.0617418	-0.155335	0	-0.0678394	-0.105808	-0.113791	0.777197	0.5091926502744343	0.7090097985924533	0.3823256480510049	1	0.6569797656677876	0.3597270960393417	0.27458117024336937	FALSE	FALSE	FALSE	FALSE	FALSE	FALSE	FALSE	FALSE	0.9441952500519487	0.9430393713913151	0.9356301519249933	0.794175	1	0.9663455421357764	0.8550537832113423	0.8777619470155568	-0.567039	0.18114946113977307	-0.0910067	-0.332176	0.31616878913977314	-0.0147242	-0.413817	-0.294618	-0.264324	-0.208457	0.10883400513977302	-0.0001086	-0.0832232	-0.032951	0.32608901313977284	-0.123408	-0.171455	0.13548576613977303	0.29040691813977304	0.084886	-0.279299	0.10367560813977283	0.2027411841397729	-1.16849	0.0438208	0.22499828713977277	0.16105151113977295	0.0862402	0.0921718	-0.37997	0.19670556313977267	-0.0119246	-0.534244
CTTNBP2NL	-2.08	-2.78463	-2.53868	-2.32617	-2.87953	-3.29841	-2.36651	-2.37744	-2.70795	-2.99246	-3.57564	-2.86207	-1.65025	-2.73246	-1.92802	-2.59282	-3.43719	-2.04439	-2.64429	-3.10038	-3.49852	-2.59992	-1.9091	-2.15987	-2.48484	-3.16225	-1.78483	-2.37406	-2.96748	-3.72949	-2.88672	-2.58533	-2.05808	-3.34442	-2.22388	0.0640773	-0.533525	-0.0640773	0.325643	-1.82696	-1.68193	-1.98404	CTTNBP2NL						-0.0491276	0.31189955613180004	-0.33554	0	-0.1633	-0.192722	-0.167869	0.4671669569602549	0.8419643337600176	0.3306793695091802	0.3405908370050793	1	0.5704693480827896	0.4024119379461014	0.402517	FALSE	FALSE	FALSE	FALSE	FALSE	FALSE	FALSE	FALSE	0.8662220817133007	0.9862277475032221	0.7989632312988473	0.7725220034030027	1	0.9332500480728293	0.8697796754543177	0.9169434523135528	0.43383354834000487	-0.270797	-0.02485	0.18766333834000498	-0.365697	-0.784577	0.1473180163400053	0.13639365734000533	-0.194121	-0.478626	-1.06181	-0.348235	0.8635857163400048	-0.218628	0.585811	-0.0789832	-0.923361	0.46944460834000495	-0.130458	-0.586543	-0.984689	-0.0860874	0.6047306043400051	0.35396197134000507	0.028993104340004912	-0.648416	0.729002	0.13976796934000518	-0.453648	-1.21566	-0.372884	-0.0714987	0.455751
CUEDC1	-0.00145533	-0.46073	0.783968	-0.092061	0.0609999	0.236138	0.0198795	-0.97866	-1.38185	-0.471058	0.390279	0.354262	0.390433	0.617804	0.344087	-0.315702	-0.248517	-0.823595	-0.962997	0.114633	-0.47816	-1.19012	-0.510131	-0.226551	-1.28299	-0.715712	0.0158913	1.34133	0.345384	0.0447462	-0.517302	0.598113	0.372236	-2.99193	-3.07486	-0.101779	0.415673	-0.0856098	0.0856098	-0.986793	-0.675861	-0.395991	CUEDC1						0.6116022822203602	0.9201510808952582	0.036639718161032564	0	0.9645993155187463	-0.519029	-0.0797077	0.00255945	0.00615132	7.550783916704117e-05	0.9079027620269118	1	0.00325582	0.037226351023870334	0.7459992423479154	FALSE	FALSE	TRUE	FALSE	FALSE	FALSE	FALSE	FALSE	0.092657	0.2492681810920238	0.00820317	0.9824361397583145	1	0.10917042348582065	0.7111302914521335	0.9643732283938639	0.48760663489408385	0.0283315	1.2730298298940836	0.39700098089408364	0.5500619118940837	0.7252002158940837	0.5089414618940837	-0.489598	-0.892787	0.018003934894083497	0.8793406928940838	0.8433240718940835	0.8794951868940838	1.1068660368940837	0.8331494078940839	0.17335962789408368	0.2405450698940836	-0.334533	-0.473935	0.6036949328940836	0.0109015	-0.70106	-0.0210695	0.2625114538940838	-0.79393	-0.22665	0.5049532578940837	1.8303963648940835	0.8344462128940836	0.5338081438940836	-0.0282404	1.0871747418940836	0.8612976838940838
CUL4B	-5.2046	-1.31548	-0.66534	-1.45044	-1.25645	-0.704582	-1.49783	-1.67617	-1.65322	-0.519343	-1.15087	-1.41643	0.126123	-1.87542	0.104181	-0.371023	-2.16216	-0.833994	-0.875436	-2.57806	-1.70988	-0.153804	-1.30128	-0.427707	-1.70288	-1.79408	-0.24384	0.239206	0.116241	-1.34158	-1.12934	-0.489558	-1.9125	-0.78109	-1.27159	0.202728	0.672307	-0.725177	-0.202728	0.311471	0.504014	0.560556	CUL4B						-0.331247	0.4770258514208425	-0.184327	0	0.43318902722917724	-0.726959	-0.498586	0.32743815197508036	0.3752584028783683	0.2819223908413361	0.6729740793230199	1	0.2569111435979687	0.0467302	0.11491763140371485	FALSE	FALSE	FALSE	FALSE	FALSE	FALSE	FALSE	FALSE	0.8253905418334435	0.9192462191060804	0.7703231524397071	0.9222470613179466	1	0.7916813257544297	0.7111302914521335	0.8296436067549625	-4.21991	-0.330781	0.319357	-0.465743	-0.27175	0.2801147145775077	-0.513136	-0.691471	-0.668518	0.4653540975775078	-0.166168	-0.431734	1.1108205385775078	-0.89072	1.0888782735775075	0.6136744605775077	-1.17746	0.15070338257750776	0.1092616085775079	-1.59336	-0.72518	0.8308935575775078	-0.316579	0.5569901675775079	-0.718183	-0.809381	0.7408571455775077	1.2239029445775078	1.1009384195775076	-0.356886	-0.144638	0.4951393745775077	-0.927802
CUL7	-1.21137	0.548512	0.0494766	-1.87615	-2.61569	-0.115464	-1.25713	-0.443669	-0.65212	-0.204832	-6.86928	-0.865822	0.0050974	-0.935903	0.143658	-1.58866	-5.95323	-0.925903	0.562818	-4.24646	-0.359203	-1.78859	-1.11713	-0.61164	-0.391744	-1.48151	-0.370058	0.277347	-0.658881	-1.50528	0.936326	-3.70905	-0.786659	-0.201852	-0.960245	0.715958	0.252843	-1.40173	-0.252843	1.09357	-0.150654	0.473411	CUL7						0.31546715981874124	0.5571	0.056727502564513976	0	0.5564518027238061	-0.330055	-0.0531729	0.7688522190134729	0.5222747837194288	0.26093496377940495	0.9249817101483181	1	0.319491	0.4445078474959836	0.8881947793663039	FALSE	FALSE	FALSE	FALSE	FALSE	FALSE	FALSE	FALSE	0.9420433122531833	0.9468760322109823	0.7567945233412988	0.9853894194009931	1	0.8299747954339413	0.8784767506540944	0.9894737574892868	-0.323154	1.4367259828493475	0.9376902678493475	-0.987936	-1.72748	0.7727495998493477	-0.368919	0.44454480484934766	0.23609396384934764	0.6833817208493476	-5.98107	0.022391462849347468	0.8933110808493476	-0.0476894	1.0318720088493476	-0.700443	-5.06501	-0.0376888	1.4510320038493474	-3.35824	0.5290109408493476	-0.900377	-0.22892	0.27657342584934747	0.4964701458493475	-0.593301	0.5181557148493475	1.1655602108493477	0.22933305784934757	-0.61707	1.8245396708493475	-2.82083	0.10155430384934766
CUTC	-3.34919	-2.34088	-3.18557	-2.99226	-3.50188	-2.72909	-2.85778	-4.05193	-2.99424	-2.83785	-4.70245	-2.867	-2.23285	-2.61055	-1.67691	-2.91712	-2.32478	-2.90195	-3.40612	-3.34418	-2.71944	-3.35182	-1.55238	-2.9019	-3.23479	-1.48921	-3.04803	-2.2726	-2.45954	-2.70524	-4.22437	-2.1849	-2.66517	-2.55653	-4.15639	-0.323385	0.521283	0.0388601	-0.0388601	0.126531	0.17296	-0.152415	CUTC						-0.33699	0.3340984533433216	-0.848353	0	-0.0148236	-0.637734	-0.565661	0.20158598096034736	0.3610944508146078	0.416344	0.15467763829025113	1	0.9680999712697198	0.016638951319244158	0.039869895733812034	FALSE	FALSE	FALSE	FALSE	FALSE	FALSE	FALSE	FALSE	0.7216850745314761	0.9192462191060804	0.8446462656413163	0.6303248975111823	1	0.9967831045348797	0.6343279393020287	0.8214497884535622	-0.739826	0.268488	-0.576206	-0.382895	-0.892518	-0.119722	-0.24841	-1.44257	-0.384869	-0.228481	-2.09308	-0.257636	0.37651200696345416	-0.00118564	0.932456	-0.307751	0.2845844989634539	-0.292581	-0.79675	-0.734814	-0.110073	-0.742454	1.056983819963454	-0.292537	-0.625428	1.120159525963454	-0.438663	0.3367697939634539	0.1498290589634542	-0.0958732	-1.615	0.4244623849634541	-0.0558022
CUX2	-2.65269	0.0287235	-0.874355	-0.372457	-0.764654	-0.877034	-1.88179	-1.2555	-0.956912	-1.34024	-0.479042	-1.60148	-1.58261	-0.978368	-0.427737	-1.93328	-1.54611	-1.7155	-1.54216	-0.633826	-0.876677	-1.36742	-1.06655	-4.99681	-1.46816	-1.37709	-1.33829	0.376082	-1.13783	-1.72192	-1.90319	-2.46816	-2.33889	-9.01054	-8.47456	-0.364119	-0.0932318	0.102345	0.0932318	-1.03165	-1.56016	-0.923376	CUX2						0.5783055671685565	0.3585117571743777	0.4547228489531503	0	0.27022541843082026	0.22839059052171934	0.3873109636941403	0.6377312176007466	0.0834247	0.27749069151642136	0.13271112802246576	1	0.5759114062454381	0.5395546455164358	0.1726903861212141	FALSE	FALSE	FALSE	FALSE	FALSE	FALSE	FALSE	FALSE	0.9030717810790145	0.7285582530420447	0.7655310617055971	0.5982463464050075	1	0.9374678807491168	0.9104879883334202	0.8398345102230291	-1.23107	1.4503465707248235	0.5472676457248234	1.0491659167248233	0.6569691337248232	0.5445889817248235	-0.460166	0.16612432072482333	0.4647114347248232	0.0813847	0.9425809337248234	-0.17986	-0.160991	0.4432551047248234	0.9938865077248233	-0.511657	-0.124491	-0.293873	-0.120539	0.7877966607248235	0.5449457267248233	0.0541986	0.35507102072482344	-3.57519	-0.0465337	0.0445296	0.0833339	1.7977052707248233	0.28378886472482345	-0.300301	-0.481569	-1.04654	-0.917268
CUZD1	-0.122455	-0.813783	-1.47616	-1.63104	-0.641629	-0.9398	-0.648877	-0.715334	-2.05859	-1.44088	-1.20346	-2.90973	-1.49039	-0.730798	-1.16336	-0.487725	-0.755043	-1.62628	-1.34722	-0.888315	-1.27094	-2.45006	0.0925165	0.123284	-0.734393	-0.735542	-0.622106	-0.604771	-4.76828	-0.837125	-2.03093	-0.844516	-1.2629	-0.374	-1.96635	0.0653221	0.126872	-0.0655115	-0.0653221	-0.735231	-0.593627	-0.985379	CUZD1						-0.0746884	-0.635346	-0.532485	0	-0.535522	0.3497393323613116	0.00845207	0.3047036049051867	0.8010655233766507	0.17218765489943055	0.22200741363851467	1	0.17221266918195433	0.22313864925477095	0.9732461214330161	FALSE	FALSE	FALSE	FALSE	FALSE	FALSE	FALSE	FALSE	0.8070258662747465	0.9837168374030352	0.6824938440881427	0.7045304757634709	1	0.7195840146125968	0.8295258188322052	0.997261	0.6211158817020438	-0.070212	-0.732593	-0.887469	0.10194217570204381	-0.196229	0.0946939	0.028237274702043517	-1.31502	-0.697305	-0.459886	-2.16616	-0.746816	0.012772385702043799	-0.419793	0.25584629570204365	-0.0114718	-0.882712	-0.60365	-0.144745	-0.527367	-1.70649	0.8360872557020439	0.8668545927020439	0.00917738	0.00802896	0.12146433770204386	0.13879962670204368	-4.02471	-0.0935547	-1.28736	-0.100945	-0.519332
CWC15	-1.49475	-0.863052	-1.40266	-1.2555	-1.14607	-1.39059	-1.89117	-0.777816	-1.53573	-0.898755	-1.02886	-1.3664	-0.140707	-1.7555	-0.868464	-1.54343	-1.7506	-1.35821	-2.05313	-2.01396	-1.40857	-1.78795	-1.7539	-1.50387	-2.18104	-1.41174	-1.0166	-1.50618	-0.754036	-2.07173	-2.17158	-2.06121	-1.49598	-2.38716	-2.01821	-0.0279595	-0.36294	0.0279595	0.104092	-0.644374	-0.301871	-0.578802	CWC15						0.29273067250199847	0.7091327433972779	0.5791815724981112	0	0.0266101	0.0643362	0.23944381588178634	0.0397137	0.0729281	0.024115404628258577	0.00479354	1	0.9058975040153294	0.7949666661362204	0.21360393856758259	FALSE	FALSE	FALSE	FALSE	FALSE	FALSE	FALSE	FALSE	0.39804321727962355	0.7123835166541447	0.33514794107398077	0.1358449002535007	1	0.9899602544916731	0.9686536368338642	0.8594479431504886	0.11755783574826975	0.7492564677482697	0.20965058674826972	0.3568083357482696	0.46624221174826963	0.22172281474826977	-0.278857	0.8344923047482696	0.076574	0.7135538057482695	0.5834488637482695	0.24591266374826964	1.4716014297482696	-0.143191	0.7438442107482696	0.0688747	-0.138293	0.2540938347482695	-0.440824	-0.401646	0.2037421017482696	-0.175645	-0.141587	0.10844238874826961	-0.56873	0.20057019874826934	0.5957073897482698	0.10612376374826975	0.8582721627482697	-0.45942	-0.55927	-0.4489	0.11632740574826972
CWC22	-1.29351	-0.651856	-1.37495	-1.48953	-1.33795	-0.706998	-1.96092	-2.1229	-0.0558208	-0.732573	-1.40719	-1.78401	-1.10875	-0.841848	-0.914048	-1.48913	-0.937601	-1.27776	-0.749137	-0.487869	-0.125949	-2.02592	-1.66982	-1.79382	-1.97831	-0.842343	-1.73345	-0.570958	-0.842959	-1.41418	-1.65832	-1.10203	-1.0584	-3.7826	-1.83675	0.0689108	-0.0689108	0.339154	-0.375692	0.801438	0.765695	0.720374	CWC22						-0.0660834	0.013732692288584307	0.24994947131108347	0	0.0673651	0.010843273547623482	0.0358332	0.9261930872828161	0.8213087040215953	0.9694069359589151	0.5382780407620598	1	0.8189739789578733	0.9631535281856507	0.8654710057047397	FALSE	FALSE	FALSE	FALSE	FALSE	FALSE	FALSE	FALSE	0.9812001898528674	0.9862277475032221	0.9952863463736558	0.87289	1	0.9824214665565075	0.9935401198002826	0.9876980812861934	-0.161593	0.48006130308141065	-0.243033	-0.357617	-0.206031	0.4249196690814106	-0.829007	-0.990982	1.0760969200814108	0.3993443610814109	-0.275273	-0.652095	0.023166182081410806	0.29006934508141075	0.21787006108141066	-0.357214	0.1943163650814108	-0.145838	0.3827809190814109	0.6440484300814109	1.0059684780814109	-0.893999	-0.537902	-0.661903	-0.846397	0.2895747980814107	-0.601535	0.5609592340814108	0.28895840708141085	-0.282259	-0.526402	0.0298908	0.0735168
CWF19L1	-3.07854	-6.70071	-1.88543	-5.99609	-6.43607	-6.78999	-6.33127	-6.14857	-4.32665	-5.47452	-6.98922	-5.54035	-1.05514	-5.51527	-6.2051	-5.51595	-3.75124	-1.43488	-1.44346	-1.04447	-6.15157	-6.15646	-1.74403	-6.28617	-1.23751	-0.163333	-6.46728	-5.21763	-6.58617	-4.84762	-6.2389	-6.15091	-6.49156	-5.21256	-6.50645	-0.584198	0.622178	0.162828	-0.162828	2.87858	2.97243	3.09423	CWF19L1						-1.96135	-0.887293	-3.40008	0	-3.75702	-0.397548	-1.74656	0.10534998111514303	0.10857634147528804	0.47041873240273546	0.13304493265377093	1	0.061069070404741126	0.7622089947454755	0.13223033885305174	FALSE	FALSE	FALSE	FALSE	FALSE	FALSE	FALSE	FALSE	0.580292	0.7840333834884058	0.8629581507470055	0.598757	1	0.4951152096097818	0.9653283962588979	0.8296436067549625	-1.07194	-4.69411	0.12117313470548319	-3.98948	-4.42946	-4.78339	-4.32466	-4.14197	-2.32004	-3.46791	-4.98262	-3.53375	0.9514683007054833	-3.50867	-4.1985	-3.50935	-1.74463	0.5717198457054831	0.5631397587054832	0.9621343337054833	-4.14496	-4.14985	0.26257095570548306	-4.27956	0.7690960827054834	1.8432709937054832	-4.46067	-3.21103	-4.57957	-2.84101	-4.23229	-4.14431	-4.48496
CWF19L2	-1.57682	-2.41789	-3.91965	-1.50481	-0.873314	-0.854359	-1.21856	-1.62681	-0.506139	-7.38097	-0.985261	-1.81602	-0.670654	-1.54729	-4.04535	-1.19926	-1.85093	-3.24445	-2.84674	-1.5239	-1.18866	-1.08168	-2.26261	-2.45763	-1.27184	-7.14195	-3.30475	-2.63192	-2.74424	-1.16912	0.00729789	-1.50811	-0.98713	-1.65808	-0.147175	-1.54342	0.293085	0.539396	-0.293085	0.288809	-0.845752	-0.434503	CWF19L2						0.4361249844082397	0.3342501154099296	0.5612821098447794	0	0.7418660083431264	-0.109439	0.1833427972722937	0.5962152934583886	0.2602404421595066	0.5172771812883794	0.29244266791015355	1	0.12941044989978798	0.7917224447023299	0.5981432366454789	FALSE	FALSE	FALSE	FALSE	FALSE	FALSE	FALSE	FALSE	0.8983748887839021	0.8915117115615824	0.8805900837612908	0.7498	1	0.660641	0.9681903919496293	0.9456094474558328	0.362426	-0.478642	-1.9804	0.4344374501298843	1.065936075129884	1.0848919261298844	0.7206913041298841	0.3124376751298842	1.4331117411298844	-5.44172	0.9539897211298842	0.12322921412988433	1.2685969631298843	0.3919576791298841	-2.1061	0.7399943991298843	0.0883194	-1.3052	-0.907491	0.4153523421298842	0.7505867201298841	0.8575694191298842	-0.323364	-0.518375	0.6674134021298843	-5.2027	-1.3655	-0.692671	-0.804989	0.770134	1.946548454129884	0.43113736012988424	0.9521202721298843
CX3CL1	-3.85447	-1.54229	-1.88259	-2.31752	-1.48591	-2.08151	-2.43872	-2.42434	-1.96659	-1.67714	-2.21499	-2.15043	-2.49188	-1.60992	-1.49988	-2.94485	-2.77337	-3.28108	-2.57122	-2.20845	-2.11835	-3.29704	-2.67802	-5.3747	-2.87196	-2.37829	-3.42741	-1.56416	-2.21602	-2.21011	-3.30307	-2.19853	-2.14843	-7.20736	-9.16034	-0.0617094	0.679936	0.0617094	-0.431174	-1.78194	-1.16309	-0.169851	CX3CL1						0.7467673874010241	0.9378412961345746	0.7776010023458093	0	0.6304731473804538	-0.00332072	0.36194263517396413	0.016311750020709705	0.0154747	0.0034636	0.00825081	1	0.026576741817060493	0.9876804449450958	0.0926003	FALSE	FALSE	FALSE	FALSE	FALSE	FALSE	FALSE	FALSE	0.2652618592388044	0.40043218134872294	0.11333894064073523	0.17575845444146934	1	0.32977615251431747	0.9963057092643584	0.8268699393022103	-1.03328	1.2788938595471504	0.9385938315471503	0.5036697705471507	1.3352722385471505	0.7396784025471503	0.3824628715471506	0.3968420115471505	0.8545923805471501	1.1440465515471505	0.6061966025471502	0.6707588455471505	0.32930638854715033	1.2112653625471506	1.3213008085471505	-0.123663	0.047819282547150406	-0.459897	0.24996804254715024	0.6127349505471504	0.7028386615471505	-0.475851	0.1431691125471502	-2.55351	-0.0507741	0.4428913435471505	-0.606229	1.2570218805471505	0.6051689565471504	0.6110766485471505	-0.481887	0.6226536195471503	0.6727571405471502
CXADR	1.29746	2.97023	1.96165	2.1424	3.22745	2.28055	1.41293	2.18395	2.28813	2.58029	2.67788	1.89182	2.57764	2.43721	3.03977	2.01759	2.58295	1.77941	3.14409	2.76669	2.75152	2.31003	1.96982	-0.377123	1.96738	2.49336	2.84725	2.91994	2.60886	1.58651	2.14519	1.21283	1.63185	-5.95175	-6.7562	-0.317089	0.0968261	-0.0323392	0.0323392	-0.990825	-0.546213	-0.621238	CXADR						-0.0326712	0.16876418405171364	0.0720368	0	-0.231128	0.0639523	0.032214430629398744	0.8705460785312311	0.9171822374679692	0.6011727818672851	0.8161139564358992	1	0.47756183509547045	0.8030466520505108	0.8800923393859428	FALSE	FALSE	FALSE	FALSE	FALSE	FALSE	FALSE	FALSE	0.9699885630010905	0.9912721675141283	0.9045491036617875	0.9645628832375555	1	0.8930938248547348	0.9686536368338642	0.9886048781557503	-1.07729	0.5954826908785249	-0.413094	-0.23234	0.8527100578785249	-0.0941917	-0.961811	-0.190795	-0.0866154	0.20554450887852513	0.30313762787852505	-0.482928	0.20289745287852481	0.0624692	0.6650267858785246	-0.357155	0.20820176287852507	-0.595339	0.7693429858785249	0.3919461398785248	0.37677015887852466	-0.0647152	-0.404927	-2.75187	-0.407365	0.11861463787852469	0.47250429487852486	0.5451932888785253	0.23411629087852492	-0.788232	-0.229554	-1.16192	-0.742892
CXCL1	1.11825	1.68923	1.84271	1.9279	2.20632	2.33076	1.39778	2.08529	1.77076	2.26093	2.14141	1.81246	2.07351	1.43251	1.46671	0.690156	1.27678	0.44178	1.4157	1.02607	0.507294	0.104572	1.40861	-1.03277	0.691057	2.71374	0.482339	1.37135	1.49274	2.02529	1.42078	1.86596	1.85193	-4.13211	-8.98267	-0.118714	0.24363	0.118714	-0.835644	-0.624525	-0.776989	-0.961407	CXCL1						0.7637053856034269	0.6440545571670426	0.998881	0	0.6166217511056451	0.22606359019771108	0.5343899709353568	0.019489467589691323	0.0388312	0.16648962250371785	0.020435301495585336	1	0.10936138690784265	0.12361774127307473	0.012657023552979286	FALSE	FALSE	FALSE	FALSE	FALSE	FALSE	FALSE	FALSE	0.2842180782951756	0.5583940667399547	0.6756045143732017	0.2802086206831494	1	0.6265691821332615	0.7878314618392857	0.7381851240703743	0.0415284	0.6125046286872163	0.7659856666872163	0.8511801896872163	1.1296001826872157	1.254033416687216	0.32105520068721605	1.008563389687216	0.6940321656872163	1.1842027476872161	1.0646854306872162	0.7357337706872163	0.9967840676872162	0.35578979368721614	0.38998802068721616	-0.386568	0.2000586286872162	-0.634944	0.3389751466872163	-0.05065	-0.56943	-0.972151	0.33188469668721615	-2.1095	-0.385666	1.637015517687216	-0.594385	0.29462870868721613	0.416019	0.9485632216872161	0.3440553106872163	0.7892406496872163	0.77521
CXCL10	2.74851	2.78637	2.67786	3.97783	3.9478	2.09923	2.94112	3.344	1.89739	4.01272	3.68153	4.25823	3.74373	3.87906	3.96633	4.07671	1.15042	1.72515	2.48448	1.67972	2.25014	0.36279	1.72348	-0.800408	1.80115	4.42113	1.16136	3.66145	3.46517	3.83524	4.44044	3.41446	4.04503	-4.51591	-6.13146	-0.211704	0.364147	0.0902394	-0.0902394	0.131173	0.392589	-0.0185017	CXCL10						0.6657188916954356	1.4663419369902617	0.9131847302651295	0	1.3474237123683537	-0.635484	-0.0399141	0.00756872	0.251285	0.0104195	0.18616882052828834	1	0.00860691	0.00824264	0.9093528659671797	FALSE	FALSE	FALSE	FALSE	FALSE	FALSE	FALSE	FALSE	0.17546368449807623	0.8915117115615824	0.21768812845115548	0.6627307128242728	1	0.1939947084239434	0.6218175571849205	0.9907005002004629	0.24040718622586782	0.278261	0.16974921822586794	1.4697206762258679	1.4396972612258678	-0.408871	0.43301740122586807	0.8358933122258679	-0.610718	1.5046169702258676	1.1734258132258681	1.7501191472258681	1.235627523225868	1.370952126225868	1.4582254992258679	1.568604079225868	-1.35769	-0.782957	-0.0236273	-0.828382	-0.257966	-2.14532	-0.784626	-3.30851	-0.706956	1.9130285152258677	-1.34675	1.153347194225868	0.957065	1.3271326912258676	1.932329538225868	0.9063527532258678	1.5369197062258675
CXCL11	-0.845625	-0.805879	-0.888968	-0.293101	0.118847	-1.51399	-1.32533	-1.42355	-1.80607	-0.285982	-0.00163916	0.66904	-0.526585	-0.168481	-0.318644	-0.862715	-2.44289	-2.46265	-1.31797	-1.85902	-1.81156	-3.99204	-1.97052	-3.06794	-1.28227	-0.417918	-2.90856	-0.55652	-1.8732	-1.77994	0.65523	-1.09093	0.404759	-4.68461	-3.84234	-0.0444194	0.156255	-0.122803	0.0444194	-0.098591	0.239871	-0.175013	CXCL11						1.037745995400141	1.7254207374450845	1.0432371623158603	0	1.3546945820024772	-0.474839	0.15677709948931826	0.010306243317921135	0.00764448	0.000361718	0.035577250327418236	1	0.016658053877483005	0.17371349289947935	0.6715522548303818	FALSE	FALSE	TRUE	FALSE	FALSE	FALSE	FALSE	FALSE	0.21105361494724112	0.2800711669871593	0.023961629354240708	0.36227676417191507	1	0.262366	0.8165761441572341	0.962164	0.888546	0.9282923925553652	0.845203	1.441069944555365	1.8530180785553652	0.22018435155536484	0.4088400655553649	0.31062282655536505	-0.071898	1.448189024555365	1.732531859555365	2.403210916555365	1.2075855765553651	1.565690065555365	1.4155270065553651	0.871456	-0.708716	-0.728474	0.41620374155536516	-0.124847	-0.0773881	-2.25787	-0.236346	-1.33377	0.45190230655536495	1.316252568555365	-1.17439	1.177651420555365	-0.139025	-0.045767	2.389401300555365	0.6432426555553651	2.138930339555365
CXCL13	-4.01455	-1.73692	-2.31365	-1.80289	-2.15386	-2.29404	-2.41684	-2.10957	-3.22917	-0.92713	-1.9469	-1.21093	-2.52816	-1.84813	-1.02208	-4.00291	-4.38257	-3.45174	-3.64262	-3.90481	-4.53341	-4.48563	-4.03169	-6.42245	-4.05133	-2.95867	-4.44732	-1.65875	-2.43547	-1.96536	-1.82219	-2.20891	-1.86809	-8.02032	-7.42727	-0.168793	0.228888	-0.0452162	0.0452162	-1.17673	-1.05984	-1.25988	CXCL13						1.7557404704043273	2.4716518067238264	2.1798596309515053	0	2.040894344962312	-0.304152	0.5045290666456198	1.170931695506959e-05	1.5747448108495897e-05	8.866091518434594e-06	0.000571379	1	9.98249233385065e-09	0.27132472257723844	0.16066864307466522	TRUE	TRUE	TRUE	TRUE	FALSE	TRUE	FALSE	FALSE	0.0025442	0.014256689687558286	0.00192642	0.0392627	1	1.0844979671495347e-05	0.8423923382958823	0.8351243220587443	-0.00285874	2.274772310080389	1.6980363780803889	2.2088024820803884	1.8578259950803886	1.7176501650803888	1.5948454240803889	1.9021207840803886	0.7825185060803886	3.0845584320803887	2.064786340080389	2.8007573880803887	1.4835322940803886	2.1635570320803885	2.9896062340803886	0.00877879	-0.370885	0.5599517420803883	0.36906625908038876	0.10687850708038864	-0.52172	-0.473944	-0.0200026	-2.41076	-0.0396449	1.0530222060803887	-0.435636	2.3529342980803882	1.5762169180803887	2.046329002080389	2.1895017780803885	1.8027768620803883	2.1435941750803886
CXCL14	-0.02821	0.3245	-0.0365699	0.278789	0.0546095	0.136741	0.290689	0.643001	-0.368254	0.323218	0.610402	0.596706	-0.26205	0.492941	0.305196	0.170465	-0.0564886	-0.0378278	-0.660167	-0.31332	0.389745	0.257043	0.777498	-0.0429452	0.967593	0.449605	0.154358	-0.505974	0.635786	0.58114	0.585791	-0.0164015	-0.302878	0.301101	0.516226	0.014654	0.202882	-0.171012	-0.014654	1.16592	1.2571	1.27687	CXCL14						-0.0821746	0.0837639	0.11947543062158579	0	-0.00148578	-0.0387678	-0.0207422	0.9319457725611475	0.6611724261194094	0.7380934277658898	0.6416081004554945	1	0.9949380576742145	0.8021650303081775	0.8852713491581157	FALSE	FALSE	FALSE	FALSE	FALSE	FALSE	FALSE	FALSE	0.9816116051809912	0.971338	0.9440148131143303	0.9110115545768988	1	0.9993534632556089	0.9686536368338642	0.9889905032694589	-0.263214	0.0894959	-0.271574	0.043784783116710295	-0.180394	-0.098263	0.055684830116710535	0.4079974891167103	-0.603258	0.0882139	0.3753979991167102	0.36170253911671035	-0.497054	0.2579366551167103	0.0701921	-0.0645388	-0.291492	-0.272832	-0.895171	-0.548324	0.1547413161167104	0.022038942116710418	0.5424941771167103	-0.277949	0.7325889491167102	0.21460075311671034	-0.0806459	-0.740978	0.4007823421167103	0.34613596111671036	0.35078696711671037	-0.251405	-0.537882
CXCL16	2.7642	4.07766	3.73565	3.34872	4.2939	3.99795	3.30889	3.53608	3.78578	4.13758	4.23691	3.37413	4.12516	3.55151	4.2067	3.57092	3.06991	3.8037	3.77189	3.90253	3.42743	3.58174	3.98204	1.38362	2.96751	3.8461	3.7052	3.8472	4.21193	3.75249	3.9956	4.19223	3.79287	-6.46837	-7.51401	-0.024499	-0.0644127	0.0648928	0.024499	-0.0236899	-0.0399832	-0.0632387	CXCL16						0.19041659411747308	0.3216195308734233	0.41410807472269223	0	0.4406118757496521	-0.118361	0.0832288	0.17964606877194206	0.4066374007131778	0.20972385102425298	0.090137	1	0.024939906810772686	0.4555132246092678	0.5896859833802577	FALSE	FALSE	FALSE	FALSE	FALSE	FALSE	FALSE	FALSE	0.697525	0.9207521682165445	0.7222847019625351	0.5159371881178607	1	0.32102742605714985	0.8843273181120597	0.9401744237515585	-0.772369	0.5410907851326247	0.19908757613262465	-0.187848	0.7573322411326244	0.461386	-0.227671	-0.000479729	0.2492105041326247	0.6010155531326248	0.700343	-0.162438	0.5885919071326247	0.014943940132624775	0.6701391481326248	0.034358042132624764	-0.466659	0.26713819413262485	0.23532300613262486	0.36596809813262504	-0.109137	0.0451748	0.4454735991326249	-2.15294	-0.569054	0.30953741113262456	0.1686310921326247	0.3106362831326247	0.6753677771326251	0.21592039513262465	0.45903511113262463	0.6556612611326249	0.25630518113262496
CXCL17	-7.93195	-5.52303	-5.38892	-4.75345	-5.24378	-4.39905	-6.59226	-4.99778	-5.09555	-4.16666	-5.3428	-4.39874	-4.02092	-5.51979	-6.07332	-6.84022	-6.938	-5.42904	-6.31749	-4.71935	-7.48028	-7.33704	-5.2326	-6.78826	-5.47139	-5.23773	-5.62888	-4.51275	-4.33002	-5.40504	-4.34997	-5.06545	-5.28797	-8.73641	-7.467	-0.569842	0.106047	0.110016	-0.106047	0.703147	0.991298	0.905546	CXCL17						0.49951644795538674	1.0759760382270223	1.0277678905997762	0	1.0965719285366238	-0.373742	0.11819703250170008	0.027107085699639318	0.23099918939584924	0.029276127198245076	0.0149556	1	0.00230995	0.2194810778574649	0.7019960639628506	FALSE	FALSE	FALSE	FALSE	FALSE	FALSE	FALSE	FALSE	0.33238304632153676	0.8899462757829502	0.36225	0.2383764721275234	1	0.0842125	0.829083	0.963665	-2.07659	0.3323206324747942	0.46643665047479455	1.1019019174747942	0.6115762904747944	1.4563052494747948	-0.736905	0.8575706344747941	0.7598022804747948	1.6886976584747946	0.5125510454747946	1.4566179954747944	1.8344291304747944	0.33556632147479404	-0.217971	-0.984863	-1.08265	0.426316	-0.46214	1.1360050394747947	-1.62493	-1.48169	0.6227567624747938	-0.932911	0.38395933147479394	0.6176244114747944	0.2264682954747942	1.342605731474794	1.5253291984747945	0.45031689447479445	1.5053871304747939	0.7899067224747945	0.5673822894747941
CXCL3	-1.50817	-1.20915	-2.3233	-1.55196	-1.98642	-0.818536	-2.29356	-2.2012	-2.34087	-1.05784	-3.02326	-2.02002	-2.03527	-2.21167	-2.37449	-1.99815	-2.38913	-2.47326	-1.84761	-2.40382	-2.60378	-2.59651	-1.46211	-3.16602	-2.31181	-2.23215	-1.86923	-2.49678	-1.72782	-0.952152	-2.60269	-2.8932	-1.84758	-2.95086	-3.65265	-0.386077	-0.115833	0.115833	0.2136	-0.232731	-0.361205	-0.498723	CXCL3						0.6416752578601664	0.0642092	0.24344349026424972	0	0.2860082387669843	0.30789890581128737	0.4142229853139188	0.24249228731207023	0.0167269	0.7827226736361035	0.47524191126164006	1	0.34250914860983006	0.2978736219782188	0.0624761	FALSE	FALSE	FALSE	FALSE	FALSE	FALSE	FALSE	FALSE	0.7556435585431535	0.4121578552106669	0.9499732422211412	0.8429746781914971	1	0.8389051416574169	0.8433676988003815	0.8214497884535622	0.7092518775819517	1.0082681355819518	-0.105878	0.6654582825819516	0.2309978875819518	1.3988843835819518	-0.076138	0.0162217	-0.123451	1.1595856525819517	-0.805837	0.19740181558195172	0.18215233058195188	0.00574817	-0.157065	0.21926822358195158	-0.171713	-0.255837	0.3698124665819517	-0.186397	-0.386363	-0.379088	0.7553063805819515	-0.948598	-0.094386	-0.0147263	0.3481928905819515	-0.279363	0.48960387458195154	1.2652685655819518	-0.385269	-0.675777	0.3698379485819517
CXCL5	-3.3666	-2.81601	-2.27625	-1.9263	-2.86737	-2.72679	-3.26813	-2.95654	-3.14455	-1.78284	-3.58178	-2.43001	-2.03258	-3.78364	-2.0893	-3.62817	-3.53029	-3.57533	-4.39812	-3.46623	-4.08613	-4.67222	-3.25463	-7.12161	-3.9099	-3.10403	-4.48133	-1.91835	-3.01499	-3.01267	-2.03232	-3.26721	-1.20915	-5.28539	-6.28553	-0.258051	0.212826	-0.145559	0.145559	-0.876759	-0.588302	-0.836305	CXCL5						1.1898620284156303	1.4200926589949074	1.16029	0	1.6449860166702934	-0.380011	0.26465421396123756	0.00472632	0.000459187	0.00062659	0.0119105	1	0.00125728	0.2366497181430827	0.44173827745725347	FALSE	FALSE	TRUE	FALSE	FALSE	FALSE	FALSE	FALSE	0.1346365998763275	0.050483907181062306	0.033699386174151566	0.21352488490509514	1	0.057391	0.832725	0.922037	0.4926049764257949	1.043196729425795	1.582953739425795	1.9329058734257953	0.9918377644257951	1.132414191425795	0.5910690004257951	0.9026620704257949	0.7146555564257949	2.076366102425795	0.27742025942579485	1.4291976774257948	1.8266236584257949	0.0755681	1.7698999734257952	0.23103563042579509	0.3289149534257949	0.2838772274257953	-0.53892	0.39297465742579507	-0.226927	-0.813016	0.6045767944257951	-3.26241	-0.0507018	0.7551781174257951	-0.622125	1.940856584425795	0.8442114344257949	0.8465310164257952	1.826879302425795	0.5919912064257948	2.6500487514257953
CXCL6	-2.72227	-2.18661	-1.68307	-0.383178	-1.54115	-1.52874	-2.98024	-1.00023	-1.77122	-1.00415	-1.81366	-0.244273	-1.40214	-2.6423	0.552156	-2.06288	-2.43626	-3.79013	-2.15725	-3.69412	-3.0535	-4.01631	-2.845	-3.25396	-4.9123	-1.01663	-2.87016	-1.14803	-1.65482	-1.6525	-1.21236	-1.17342	-0.771311	-6.23717	-11.0447	-0.145374	0.31118	-0.395582	0.145374	-0.351	-0.125646	-0.301272	CXCL6						1.040825547486995	2.178335564077878	1.324036247127744	0	1.4320972595870456	-0.627672	0.0769798	0.00562668	0.0451607	0.005021	0.0050214	1	0.000311646	0.14775063318518467	0.8650542202178253	FALSE	FALSE	FALSE	FALSE	FALSE	TRUE	FALSE	FALSE	0.14695423472351662	0.6042536909876166	0.138447	0.13744791897042713	1	0.022911838036024243	0.7929855271142796	0.9876980812861934	-0.0544152	0.48124443845022546	0.9847773494502253	2.2846734684502255	1.1266992994502252	1.1391147734502252	-0.312384	1.6676163684502252	0.8966277174502252	1.6636993754502252	0.8541891274502252	2.423577989450225	1.2657123364502254	0.025554246450225127	3.220006877450225	0.604971	0.2315954304502253	-1.12228	0.5106017204502251	-1.02627	-0.385647	-1.34846	-0.177147	-0.586106	-2.24445	1.6512255024502254	-0.202312	1.5198256894502253	1.0130322284502251	1.0153518104502253	1.4554871024502254	1.4944305714502253	1.8965404414502254
CXCL8	2.46524	2.5635	2.63077	2.47886	2.58163	3.09951	2.76975	3.3493	2.75703	2.76011	2.61942	2.35925	2.67473	2.62603	2.75061	2.44637	1.91426	2.45042	2.45369	1.97738	1.87059	1.56408	2.3559	0.475591	1.99669	3.86368	1.83177	2.40295	2.31632	2.79992	2.55498	2.90476	2.53811	-6.64878	-6.83003	-0.411946	0.327581	0.062917	-0.062917	-1.4753	-1.01143	-1.01424	CXCL8						0.365149	0.3041710555856866	0.5948866993625211	0	0.2954008275683899	0.154065	0.3093976977498597	0.36036896061920703	0.2820708733001292	0.5002801724494156	0.16856419932315414	1	0.42667817364623284	0.19694621730932868	0.11783394324836274	FALSE	FALSE	FALSE	FALSE	FALSE	FALSE	FALSE	FALSE	0.8332924725613013	0.902175	0.8732396840440957	0.6486822997533728	1	0.8691244450992606	0.8206414648270358	0.8296436067549625	0.1594499606602748	0.257706	0.3249768676602752	0.17307000266027528	0.27584034566027527	0.793723	0.4639626126602749	1.0435118316602752	0.4512397346602751	0.4543158196602751	0.31362816666027515	0.053457	0.3689402716602751	0.32024105966027533	0.4448200806602749	0.14057641066027501	-0.391533	0.14463279666027506	0.14790457366027476	-0.328412	-0.435203	-0.741706	0.0501148	-1.8302	-0.3091	1.5578856166602753	-0.474022	0.0971575	0.010531096660275305	0.49412577866027485	0.24918905466027497	0.5989684786602752	0.23232442166027498
CXCL9	-0.794027	-1.53875	-1.6361	-1.35573	-0.346996	-1.4062	-1.82654	-0.888644	1.19064	-0.463062	-0.204915	0.455113	-0.277309	-0.684025	-0.489264	-0.516958	-0.436766	1.04878	0.0394478	-1.03121	-0.740912	-2.38491	1.1458	-2.05726	-0.17434	1.04488	-1.61252	-0.960106	0.599833	-0.809602	2.1474	-0.5502	1.87548	-3.54211	-3.19534	-0.0335137	0.421074	-0.0389588	0.0335137	0.256808	0.613959	0.273116	CXCL9						-1.1289	-0.123926	0.19870471554342697	0	0.9798535404158829	-1.1302	-0.819684	0.10245932722298244	0.0867328	0.8414899201330583	0.7482932507231819	1	0.12086758840809961	0.0930366	0.15047524965762177	FALSE	FALSE	FALSE	FALSE	FALSE	FALSE	FALSE	FALSE	0.5767451455701975	0.7396117878011065	0.9614876551192056	0.9459609045172613	1	0.6474879094997998	0.7811442733005483	0.8301333368674979	-0.737961	-1.48269	-1.58003	-1.29966	-0.29093	-1.35014	-1.77048	-0.832578	1.2467020748096178	-0.406996	-0.148849	0.5111783568096177	-0.221243	-0.627959	-0.433198	-0.460892	-0.380701	1.1048446418096178	0.0955136	-0.975148	-0.684846	-2.32885	1.2018638128096175	-2.00119	-0.118274	1.1009490358096177	-1.55645	-0.90404	0.6558991438096177	-0.753536	2.2034656488096176	-0.494134	1.9315414498096177
CXorf49	-1.21432	-2.23208	0.0416377	-0.519049	-0.583191	-6.13215	-0.254262	-6.79441	-1.36654	-1.24867	-2.4508	-5.33304	-1.9951	-2.22012	-2.35723	-6.48926	-6.21627	-0.484525	-2.22219	-1.49466	-6.47448	-1.83594	0.00586628	-6.46533	-1.02192	-6.19611	-0.892965	0.0333818	-1.35291	-0.160967	-3.10868	-1.91021	-6.55157	-7.15713	-0.71426	0.487563	0.0462406	-0.0462406	-0.425621	-0.59609	0.6286	1.16404	CXorf49						0.8660037501543231	-0.8317	-0.28599	0	0.5622358533277695	0.3926340821415838	0.473263	0.2985355516734024	0.1377153224141178	0.44546646110132315	0.7595849955243557	1	0.4291565586302818	0.4844371311817772	0.31632409560509905	FALSE	FALSE	FALSE	FALSE	FALSE	FALSE	FALSE	FALSE	0.805519	0.8289758487883977	0.8568765067606456	0.9502273819130054	1	0.8706866222233696	0.895878	0.8915856807889817	0.4988623104978967	-0.518903	1.7548181174978967	1.1941318514978967	1.1299892654978967	-4.41897	1.4589188594978968	-5.08123	0.34664296349789653	0.46451033049789686	-0.737619	-3.61986	-0.28192	-0.506936	-0.644049	-4.77608	-4.50309	1.2286559074978967	-0.509005	0.21851707749789692	-4.7613	-0.122764	1.7190467374978966	-4.75215	0.6912568094978967	-4.48293	0.8202151204978967	1.746562271497897	0.360275	1.5522139334978968	-1.3955	-0.197025	-4.83839
CXorf51B	-6.50388	-6.3187	-6.2583	-5.61407	-6.05405	-6.40798	-5.94925	-1.85967	-5.94463	-6.0925	-0.749227	-2.15834	-5.88257	-1.88533	-1.23812	-6.13394	-5.69115	-6.44519	-6.10584	-5.98438	-5.76955	-1.52652	-1.36202	-5.90415	-5.55593	-6.17364	-6.08526	-1.02826	-6.20416	-6.05056	-5.85688	-2.44697	-6.10955	-2.71507	-6.12443	-0.136103	-0.35821	0.572183	0.136103	-0.541598	-0.228065	-0.342516	CXorf51B						-2.38599	1.646655626355457	1.5929031200828088	0	0.7117899966745704	-0.875044	-0.357547	0.13277207837373872	0.2662828646056225	0.0770128	0.16086172197143203	1	0.5515288537396671	0.3557045541435099	0.6859134930023422	FALSE	FALSE	FALSE	FALSE	FALSE	FALSE	FALSE	FALSE	0.634624	0.8967022573304347	0.5245762864111607	0.6404984637641414	1	0.9243766533520122	0.8536042313876305	0.9624527679015153	-2.76114	-2.57596	-2.51557	-1.87134	-2.31131	-2.66524	-2.20652	1.883072719259561	-2.2019	-2.34977	2.993511712259561	1.584402431259561	-2.13984	1.857406339259561	2.504615639259561	-2.3912	-1.94841	-2.70245	-2.36311	-2.24164	-2.02681	2.216222619259561	2.380719802259561	-2.16142	-1.81319	-2.4309	-2.34252	2.714475521259561	-2.46142	-2.30783	-2.11414	1.295766809259561	-2.36681
CYB5A	-1.31948	-1.39962	-0.548847	-1.59617	-1.75124	-0.546449	-1.65791	-1.08871	-0.450346	-1.4512	-1.68485	-1.17078	-3.02232	-0.661915	-2.83805	-1.64886	-0.684268	-1.94403	-0.284659	-1.15574	-1.28126	-0.873059	-4.54716	-0.681477	-2.12614	-0.722598	-0.682407	-0.703476	-0.253141	-2.29497	-1.47272	-0.891439	-2.6706	-1.43277	-0.57244	-0.845012	0.194123	-0.0771292	0.0771292	0.365786	0.592842	0.743428	CYB5A						-0.0667502	-0.466933	0.021562426523378968	0	-0.0331279	0.1573519838116345	0.0498424	0.8827466710682541	0.8310013886311337	0.3423120510842522	0.9555458264122251	1	0.9292944132550196	0.6161547286163742	0.8452410415107736	FALSE	FALSE	FALSE	FALSE	FALSE	FALSE	FALSE	FALSE	0.9718621332200634	0.9862277475032221	0.8000633398680206	0.9924521852908617	1	0.992137	0.93273	0.9872197951521955	-0.20773	-0.287873	0.5629011260122054	-0.484418	-0.639489	0.5652988920122053	-0.54616	0.023041662012205207	0.6614018020122053	-0.33945	-0.573098	-0.0590299	-1.91057	0.4498326090122054	-1.7263	-0.537115	0.4274804560122053	-0.832285	0.8270887320122053	-0.0439906	-0.169512	0.23868937201220541	-3.43541	0.4302706330122054	-1.0144	0.3891503750122054	0.42934106401220523	0.4082724600122053	0.8586067750122053	-1.18322	-0.360973	0.22030913401220514	-1.55885
CYB5R2	0.502742	1.47495	0.941326	1.29339	1.68408	1.15952	0.112949	0.840473	1.3498	1.14779	1.56316	1.47495	2.81444	-0.231135	1.29652	1.09835	0.0308917	0.495307	1.79928	1.68791	1.11856	0.832634	0.359732	-1.01502	0.639204	1.51889	1.93438	1.90787	1.04188	0.447159	0.601316	0.582509	0.366285	-4.8966	-5.84958	-0.318483	0.0926437	0.365638	-0.0926437	-0.336786	-0.13093	-0.42414	CYB5R2						0.0355331	0.6407095013938833	0.17620272687574415	0	-0.137377	-0.137162	-0.0185742	0.47891571337396943	0.9089595993838882	0.20517489032918193	0.6273194130642357	1	0.7109624694186152	0.7070982897181637	0.9494401597747191	FALSE	FALSE	FALSE	FALSE	FALSE	FALSE	FALSE	FALSE	0.8698924646105081	0.9890270624501888	0.7185902105098854	0.904112	1	0.9730094620064895	0.9502761690685478	0.9952007504796476	-0.570523	0.4016863336175002	-0.131938	0.220127	0.6108181666175003	0.0862601	-0.960316	-0.232791	0.27653954061750025	0.0745217	0.48989123161750026	0.4016886626175002	1.7411743656175005	-1.3044	0.2232596036175002	0.025089417617500033	-1.04237	-0.577957	0.7260125986175002	0.6146436606175002	0.045292503617500084	-0.240631	-0.713533	-2.08828	-0.43406	0.44562435761750024	0.8611171716175002	0.8346104696175002	-0.0313824	-0.626105	-0.471948	-0.490755	-0.706979
CYLC2	-0.212642	-1.30576	0.154242	-1.24883	-1.13627	-1.66423	-2.58401	-5.72324	-2.02685	-3.63415	-0.722593	-0.699986	-0.195406	-1.63052	-0.482093	-0.609497	-0.124277	-1.81691	-1.47757	-1.57184	-1.91889	-6.31609	-2.82967	-0.216986	-1.77566	-1.1607	-1.34151	0.161891	-1.35349	-5.59221	-2.1506	-0.851118	-1.40327	-0.767337	-1.75919	-0.165033	0.0019025	-0.0019025	0.769234	-1.82021	-0.255142	0.657403	CYLC2						0.3684365792656068	0.6112958228909628	-0.799282	0	0.11522659521323458	-0.291191	-0.118398	0.40425601065012895	0.4019258488093925	0.1734368838778446	0.27777436047749626	1	0.8258234695295628	0.5131798313302252	0.7495186102558593	FALSE	FALSE	FALSE	FALSE	FALSE	FALSE	FALSE	FALSE	0.8494849709290138	0.9201129009410162	0.6824938440881427	0.73928	1	0.9824214665565075	0.9023557513438425	0.9661568796653601	1.060762162377778	-0.0323528	1.427646342377778	0.024570203377778325	0.13713222037777817	-0.390822	-1.31061	-4.44984	-0.753448	-2.36075	0.5508110243777782	0.5734179833777782	1.077998024377778	-0.357112	0.7913117403777782	0.6639069223777782	1.1491271413777782	-0.543508	-0.204165	-0.298433	-0.645482	-5.04269	-1.55626	1.056418636377778	-0.502251	0.11270682237777799	-0.0681066	1.4352949633777783	-0.0800891	-4.31881	-0.8772	0.42228588537777834	-0.129865
CYLD	0.562817	-0.270524	0.645441	1.62732	-0.165137	1.62226	0.395118	1.37504	-1.71869	0.0923658	0.0881755	0.90353	-0.0867204	1.00448	1.8243	-0.0116874	-4.43913	-0.785392	0.436305	-0.0736721	1.27994	0.163583	-0.118818	-0.880838	0.623967	-4.41898	-0.728807	0.887685	2.22009	0.349888	2.19897	0.577423	-4.77444	0.174597	0.0628753	-0.0971331	0.0971331	-0.38514	1.44839	-0.233992	1.86808	1.67969	CYLD						0.9160018026440763	1.172684743848176	0.43882621095434793	0	1.321686028660973	-0.503783	0.0490532	0.11678112264557292	0.0395356	0.020078	0.44981151322830715	1	0.032679377505763656	0.24881118716944872	0.9060784580018992	FALSE	FALSE	FALSE	FALSE	FALSE	FALSE	FALSE	FALSE	0.6042303488579882	0.562193	0.30550082504811354	0.8358977010281858	1	0.3729293668304794	0.8376675800016701	0.9904624088710269	0.6720237190497973	-0.161317	0.7546479240497972	1.7365270700497972	-0.0559304	1.7314717920497973	0.5043247220497974	1.4842516640497974	-1.60948	0.20157262504979712	0.19738234204979724	1.012736732049797	0.0224864	1.113684192049797	1.933502228049797	0.0975194	-4.32993	-0.676185	0.5455117940497973	0.0355347	1.3891418820497974	0.27279030604979726	-0.00961146	-0.771631	0.7331736860497972	-4.30977	-0.6196	0.9968915410497973	2.329295753049797	0.45909527704979713	2.3081798100497974	0.6866293260497972	-4.66523
CYP1A2	-0.275233	-5.97482	-5.96959	-5.97228	-1.94179	-5.41546	-0.466016	-0.990253	-0.287275	-1.73361	-6.25767	-1.29442	-1.21129	-1.71493	-0.0275607	-3.77257	-1.69222	0.00660802	-0.0529811	0.0800099	-5.75779	-1.70421	-1.5203	-5.74864	-0.74133	-1.30949	-5.87671	-2.29829	-1.48421	-0.67208	-2.10248	-0.331017	-5.83488	-2.73999	-1.04648	0.862605	-0.586985	0.0588467	-0.0588467	0.164997	-0.23967	0.562661	CYP1A2						-0.666272	0.3166299856938785	-0.0603147	0	-0.196547	-0.446577	-0.429729	0.8064940368618593	0.3971484341746466	0.6378549162697709	0.9381881277483691	1	0.7695514912025399	0.41425705298661386	0.38681128472208937	FALSE	FALSE	FALSE	FALSE	FALSE	FALSE	FALSE	FALSE	0.9519503711937461	0.919458	0.9140992021480115	0.9879610236517357	1	0.9795786040013779	0.8739874461302789	0.9120362100967156	0.9537452271374869	-4.74584	-4.74061	-4.7433	-0.712808	-4.18648	0.7629626161374868	0.2387261691374868	0.9417035371374867	-0.504633	-5.02869	-0.0654377	0.0176852	-0.48595	1.2014179361374868	-2.54359	-0.463241	1.2355867021374864	1.1759975821374866	1.3089885681374869	-4.52881	-0.475236	-0.291319	-4.51966	0.4876481901374867	-0.0805143	-4.64773	-1.06931	-0.255231	0.5568985111374869	-0.873499	0.8979615051374867	-4.6059
CYP24A1	-0.680775	-1.68231	-1.69103	-2.65646	-6.48599	-6.62573	-3.1308	-6.87932	-6.46074	-0.839462	-0.872114	-6.64629	-2.66442	-6.37756	-1.77234	-6.59512	-2.62231	-6.33775	-6.49259	-2.32329	-2.07552	-6.45792	-2.57456	-1.83668	-0.948576	-2.32837	-2.93174	-1.52288	-2.0619	-3.45987	-6.36894	0.140843	-2.74239	-0.649239	-2.10366	-0.234077	0.347246	-0.531383	0.234077	0.312188	-0.988222	-0.50286	CYP24A1	Q07973	CYP24A1	MIM	Metabolism > Metals and cofactors > Heme-containing proteins | Metabolism > Vitamin metabolism > Vitamin D metabolism	TRUE	0.4431110550261587	-0.453368	0.7982900024763974	0	1.0012287754826763	0.0042239	0.290795	0.6172036360322352	0.49526705836888774	0.6115562953328502	0.3077875344316431	1	0.22129641638462771	0.9955157833906494	0.6241681119160815	FALSE	FALSE	FALSE	FALSE	FALSE	FALSE	FALSE	FALSE	0.9015341956885312	0.9400037250383642	0.9066872618454906	0.7528303602839225	1	0.7576787353774147	0.9982451244208146	0.9516667077249403	1.9475318863580524	0.9459983943580524	0.9372801703580526	-0.0281538	-3.85769	-3.99743	-0.50249	-4.25101	-3.83243	1.7888449303580525	1.7561933043580524	-4.01798	-0.0361147	-3.74926	0.8559712513580526	-3.96682	0.00600022	-3.70944	-3.86428	0.30501876635805236	0.5527903033580527	-3.82961	0.0537481	0.7916229963580527	1.6797310773580527	0.29994017535805256	-0.303429	1.1054279933580526	0.5664095523580525	-0.831559	-3.74063	2.7691499603580527	-0.114079
CYP26C1	0.0265409	-0.083285	-0.301377	-0.863152	-1.11394	0.0795627	-0.669537	-1.89362	-0.699145	-0.186545	-0.500842	-1.30977	0.203939	-0.574751	-0.0663301	-1.2484	-0.57487	-0.146765	-1.41368	0.210864	-0.707552	-0.978414	-0.0550249	-1.15408	-0.393894	-0.778928	-0.465021	-0.629482	-0.105649	-0.169332	-1.00917	-0.706545	-2.00037	-0.142272	-0.43169	0.233239	0.162354	-0.16529	-0.162354	-0.204671	-0.873932	-0.6361	CYP26C1						0.2064715269448334	0.23177977492059246	-0.133229	0	-0.087667	0.043275904646039115	0.0696405	0.7049929851400487	0.36967443295753577	0.44429935257714703	0.6755335273837489	1	0.7463337279481751	0.8541765629319011	0.7145292870838628	FALSE	FALSE	FALSE	FALSE	FALSE	FALSE	FALSE	FALSE	0.9190677112604819	0.9192462191060804	0.8568765067606456	0.9231441813203836	1	0.9784035518970025	0.9768183347044394	0.9639942941038698	0.5885270117891621	0.4787010837891623	0.26060873378916216	-0.301166	-0.551958	0.641549	-0.107551	-1.33164	-0.137159	0.3754415727891621	0.0611442	-0.747783	0.7659250097891623	-0.0127647	0.4956559477891623	-0.686417	-0.0128841	0.41522159178916224	-0.851693	0.7728500457891622	-0.145566	-0.416427	0.5069612257891623	-0.592094	0.16809221678916209	-0.216942	0.0969654	-0.0674963	0.4563375337891623	0.39265373278916216	-0.447187	-0.144559	-1.43839
CYP3A4	0.0773626	0.7157	0.204332	1.082	-0.130508	0.537105	-0.176193	-0.00510243	0.725689	-0.327376	-0.202119	-0.120882	-0.782308	0.427229	0.562828	0.710973	0.308862	0.982628	0.546162	0.331756	0.301994	0.24152	0.840222	-0.0117147	0.513823	0.693	-0.608313	0.93952	-0.0712501	0.878875	0.793899	1.81947	0.740477	0.429946	0.512212	0.592389	-0.00695886	-0.414661	0.00695886	0.744841	1.00025	-0.407243	CYP3A4						-0.0598483	-0.344658	-0.346814	0	0.4997369295788544	-0.376034	-0.261065	0.0614767	0.7693556024286481	0.19476141587895737	0.18791959840893893	1	0.0602479	0.20400634490756092	0.23958648269616709	FALSE	FALSE	FALSE	FALSE	FALSE	FALSE	FALSE	FALSE	0.48234288054163277	0.9782562917951915	0.7138623556373122	0.6628436743878937	1	0.4951152096097818	0.8217398310044063	0.865091	-0.379286	0.259052	-0.252316	0.6253512408286669	-0.587157	0.0804564	-0.632841	-0.461751	0.26904124182866695	-0.784024	-0.658767	-0.57753	-1.23896	-0.029419	0.1061800478286671	0.254325	-0.147786	0.5259799858286669	0.0895138	-0.124892	-0.154655	-0.215129	0.38357405582866716	-0.468363	0.057175061828667044	0.23635145182866715	-1.06496	0.4828719778286669	-0.527898	0.4222264938286669	0.33725089982866696	1.362825842828667	0.28382882582866686
CYP4B1	-1.9111	-2.68177	-2.2452	-2.94227	-6.17856	-1.67495	-2.9621	-3.15663	-2.72312	-3.44933	-3.92155	-2.75298	-2.21262	-1.63738	-1.65917	-3.71656	-3.12164	-1.65858	-3.25684	-3.03746	-4.50913	-2.41116	-2.8566	-1.34011	-3.8797	-8.23076	-4.92762	-2.37978	-2.5802	-2.40457	-2.22579	-2.04674	-3.83134	-2.3716	-4.33387	-0.0172303	0.0172303	0.0703473	-0.0505887	-1.7	-1.71468	-1.07765	CYP4B1						0.38124312850464737	0.9070871702959976	-0.343682	0	0.42240645040271024	-0.478615	-0.166573	0.2064864195975322	0.45309792233662205	0.0873821	0.6460058008384542	1	0.385965	0.11566214239575257	0.6218867463806921	FALSE	FALSE	FALSE	FALSE	FALSE	FALSE	FALSE	FALSE	0.7227024685913627	0.9312484141324323	0.5400710775221329	0.9134057392151702	1	0.8545952864989002	0.7852321855202643	0.9516667077249403	0.9928912947414971	0.22221878174149698	0.6587904397414971	-0.0382741	-3.27457	1.2290429007414971	-0.0581115	-0.252642	0.18087421374149715	-0.54534	-1.01756	0.15101289374149676	0.6913757717414971	1.2666071297414971	1.2448260297414973	-0.812567	-0.217644	1.2454121957414974	-0.352846	-0.13347	-1.60514	0.4928274397414973	0.0473871	1.5638831127414972	-0.975706	-5.32677	-2.02363	0.5242099937414969	0.3237893287414972	0.4994263877414971	0.6782008687414973	0.8572542657414971	-0.927344
CYSRT1	-0.91807	-0.732883	-0.672492	-0.0282622	-0.468241	-0.822166	-0.363442	-1.18074	-0.358821	-0.506692	-1.0214	-0.572524	-0.296762	-0.547447	-0.237273	-0.548124	-0.105339	-0.859375	4.12382	-0.398571	-0.183741	-0.188631	4.73075	-0.318342	0.029879	-0.587824	-0.499451	-0.249806	-0.618348	-0.464751	-0.271069	4.81691	-0.523735	-0.829699	-0.538622	0.0324143	-0.289228	0.506235	-0.0324143	4.80975	-0.256963	-0.248557	CYSRT1						-2.65458	-2.51755	-2.83821	0	0.3000954401393052	-2.41216	-2.58736	0.6270249223420307	0.27812396498019815	0.42493547793736874	0.40615311414924393	1	0.8345826999441737	0.2903749784631248	0.2057753581218287	FALSE	FALSE	FALSE	FALSE	FALSE	FALSE	FALSE	FALSE	0.9015341956885312	0.902175	0.8486044283930496	0.8078243887970501	1	0.9824214665565075	0.8423923382958823	0.8591635244563978	-3.02974	-2.84455	-2.78416	-2.13993	-2.57991	-2.93383	-2.47511	-3.29241	-2.47049	-2.61836	-3.13306	-2.68419	-2.40843	-2.65911	-2.34894	-2.65979	-2.217	-2.97104	2.012158940437587	-2.51024	-2.29541	-2.3003	2.6190880554375866	-2.43001	-2.08179	-2.69949	-2.61112	-2.36147	-2.73001	-2.57642	-2.38273	2.7052469784375868	-2.6354
CYTH2	-0.693781	-0.0360593	0.24062	0.366253	-0.643268	0.502914	-0.287539	-1.1339	-0.463801	-0.178837	-0.496444	-0.174188	0.0674166	0.450446	0.270264	-0.48083	-0.895451	-0.0769963	0.311295	0.0987315	-0.160061	0.645785	-0.367119	0.230067	0.454998	0.513981	-0.39928	-0.212224	-1.20201	-1.31588	-0.163254	0.191696	0.354208	-0.361869	-0.231769	0.126694	-0.221358	-0.126694	0.470587	0.114001	0.271591	-0.624824	CYTH2						-0.0687026	0.11561362668925908	-0.584965	0	-0.315727	-0.108375	-0.179291	0.21651775582782973	0.7536887279099656	0.6239107772374819	0.0617416	1	0.23720830679700677	0.6231424948307176	0.32204034769743217	FALSE	FALSE	FALSE	FALSE	FALSE	FALSE	FALSE	FALSE	0.7323315377688487	0.9782091512061921	0.9091358790277786	0.44657861879394894	1	0.7709036286238086	0.9358404592326858	0.8934234773710171	-0.750206	-0.092484	0.18419504156654173	0.30982832556654166	-0.699693	0.44648940356654165	-0.343963	-1.19032	-0.520226	-0.235262	-0.552869	-0.230612	0.010991995566541693	0.3940214315665416	0.21383946656654168	-0.537254	-0.951875	-0.133421	0.25487076256654173	0.0423068	-0.216486	0.5893606375665417	-0.423543	0.17364190956654182	0.3985733645665419	0.45755621056654183	-0.455705	-0.268649	-1.25844	-1.37231	-0.219679	0.13527147056654157	0.29778329156654176
CYTH3	-0.90628	-0.558918	-0.71964	-0.854999	-0.534783	-1.43195	-1.47519	0.150966	-1.01542	-1.15121	-2.2633	-1.5969	-1.2563	-0.932244	0.0291265	-0.508258	-0.134344	-1.07686	-0.281733	-0.342502	-1.16972	-0.656457	-0.773097	-1.19872	-1.04758	-1.77202	-0.445775	-0.347021	0.167426	-1.6584	-1.24555	-1.43621	-2.14737	0.124568	-1.38163	0.0845315	-0.0845315	-1.392	0.922445	-0.732178	0.2462	-0.354947	CYTH3						-0.168905	-0.087275	-0.106332	0	-0.172522	-0.00801971	-0.0848189	0.9772733611922034	0.4177901675593316	0.781392	0.7624975071668936	1	0.5863069373659324	0.979853	0.7130507417853533	FALSE	FALSE	FALSE	FALSE	FALSE	FALSE	FALSE	FALSE	0.993448	0.9248988015118949	0.9499732422211412	0.9512459619242856	1	0.9403068449281797	0.9953414343744713	0.9639942941038698	-0.191193	0.15616848229160116	-0.00455283	-0.139912	0.18030373429160107	-0.716868	-0.760099	0.8660524702916012	-0.300331	-0.436124	-1.54821	-0.881814	-0.541215	-0.217157	0.7442132442916012	0.2068285472916013	0.5807427372916012	-0.361771	0.43335334529160113	0.3725844592916012	-0.454631	0.0586302	-0.0580099	-0.483634	-0.332491	-1.05693	0.26931141829160116	0.3680655012916013	0.8825130862916013	-0.943317	-0.530463	-0.72112	-1.43229
CYTL1	2.6193	3.50866	2.54287	2.13952	4.7312	4.04966	2.00387	3.21035	3.65307	3.89364	3.80201	2.66043	3.8122	3.57469	2.48642	2.15806	2.61536	3.27539	3.57691	3.37181	2.80868	3.22361	3.14704	0.394284	2.64043	3.77933	3.45164	3.42985	3.96038	3.51578	2.61519	3.17184	3.10091	-4.06795	-4.51118	-0.144491	-0.17558	0.168908	0.144491	-0.0241231	0.0282199	-0.235778	CYTL1						0.36069033940741396	0.18498771267387312	0.6037217486272679	0	0.2988722295222496	0.1994790062644409	0.33265449975444794	0.604848	0.3923876478853524	0.5937312046072262	0.0376921	1	0.2729439729106395	0.5373094309382458	0.18807095734018678	FALSE	FALSE	FALSE	FALSE	FALSE	FALSE	FALSE	FALSE	0.8995380472772967	0.9192462191060804	0.9031718653689335	0.37294904879151813	1	0.8051038548282051	0.9094476173682419	0.8508647068288365	-0.439384	0.44997734239544024	-0.515813	-0.919159	1.67252	0.9909763653954397	-1.05481	0.15166922939544014	0.5943840433954399	0.834959	0.7433330683954398	-0.398254	0.7535143933954399	0.5160117273954398	-0.572262	-0.900625	-0.443325	0.2167065483954403	0.5182321213954398	0.31312900039543967	-0.250005	0.16492347739544003	0.0883583	-2.6644	-0.418252	0.7206443373954398	0.39296022139543996	0.37116847539543996	0.9017029113954399	0.457102	-0.443495	0.11315468939543996	0.042226144395440056
DAAM1	0.127807	0.804035	-3.88745	-0.243597	1.41943	-4.02589	-0.0850733	-1.22372	0.0984031	1.44203	-0.333538	0.354956	-0.0326055	-0.287704	0.862355	-0.928048	-2.14878	-0.535074	-0.0762212	0.652249	-1.06719	0.271172	-1.27998	-4.45833	-1.43218	0.878536	0.897449	0.546997	-1.12223	0.102485	0.168224	-1.25601	0.204888	-0.186726	0.14971	-0.73634	-3.39645	0.73634	0.863011	0.391514	0.166104	-0.0616342	DAAM1						0.3240310467643738	0.5290304797780987	0.5627032732526371	0	0.16129036098406396	0.0956559	0.26126207325137474	0.8168432999316411	0.5562811497643954	0.29334512944624475	0.3534053611738499	1	0.7310233033239739	0.8206711116600793	0.4645669283409376	FALSE	FALSE	FALSE	FALSE	FALSE	FALSE	FALSE	FALSE	0.9526609534233851	0.9572166920925711	0.7758474970785145	0.7856768130262439	1	0.9767583114395159	0.9695485254699704	0.9267266702283236	0.36588052691526335	1.0421083409152636	-3.64937	-0.00552421	1.6575059679152635	-3.78782	0.15299979491526364	-0.985645	0.3364762199152634	1.6800981379152637	-0.0954648	0.5930286969152636	0.2054675689152635	-0.0496305	1.1004279699152637	-0.689975	-1.9107	-0.297001	0.16185185991526363	0.8903217459152637	-0.829116	0.5092447019152634	-1.04191	-4.22026	-1.19411	1.1166090959152637	1.1355219699152634	0.7850696689152635	-0.884154	0.3405577469152637	0.40629752391526375	-1.01793	0.44296060791526365
DAB1	0.354184	-1.09342	-0.0575516	-0.560752	0.332112	-0.363816	0.614068	-0.574072	0.0337264	0.749794	0.27676	-1.12339	0.0268379	0.660676	0.135909	-1.71197	-0.371754	-0.0517897	0.151492	0.12271	-0.101149	-0.776975	0.358764	0.176304	0.322891	0.303826	0.107222	-0.800674	0.889677	-0.301022	0.0116009	-0.576415	-0.200134	-0.26509	-0.716681	0.936068	-0.333411	-0.219796	0.219796	0.654199	0.499223	0.104996	DAB1						0.022605473292431684	0.0881542	0.23046305990332644	0	-0.0195015	0.0771686	0.0904965	0.945726	0.9219277353196857	0.7556060513008154	0.3820851651231587	1	0.9418684683906445	0.7625596738488458	0.6386557780091653	FALSE	FALSE	FALSE	FALSE	FALSE	FALSE	FALSE	FALSE	0.9845604458148169	0.9932672298261543	0.9481319996482364	0.794175	1	0.992137	0.9653283962588979	0.9528875547168025	0.38665723875646774	-1.06095	-0.0250782	-0.528279	0.36458585575646774	-0.331342	0.6465416777564678	-0.541598	0.0661998	0.7822677487564679	0.3092332237564676	-1.09092	0.059311304756467766	0.693149	0.16838269075646775	-1.6795	-0.339281	-0.0193164	0.1839653127564679	0.15518327675646773	-0.0686752	-0.744501	0.39123699575646775	0.2087774587564676	0.35536441475646785	0.33629905875646793	0.13969529375646783	-0.768201	0.9221500497564679	-0.268549	0.044074314756467836	-0.543942	-0.167661
DAB2	-6.37086	-2.55755	-1.92094	-5.77732	-1.68269	-5.56042	-2.70924	-2.3778	-2.79749	-2.68574	-3.35287	-4.87327	-0.94526	-1.55877	-3.36023	-5.9572	-5.86234	-4.35337	-1.58648	-5.74322	-5.59726	-5.77595	-2.57197	-5.60569	-5.9103	-5.44217	-5.74587	-2.72926	-2.16321	-6.22246	-1.28252	-1.68939	-2.89038	-7.43835	-7.39133	-0.612151	0.612151	0.84432	-0.696357	-0.0687844	-0.300132	-0.21764	DAB2						1.1778576147949569	2.045319824683175	1.2970783090538327	0	1.7888097593447077	-0.674586	0.059962	0.0779442	0.15312512283006643	0.029616382512451005	0.10407054844134353	1	0.018035567919834905	0.17483010575310734	0.9121116859658662	FALSE	FALSE	FALSE	FALSE	FALSE	FALSE	FALSE	FALSE	0.5281532838314015	0.8368216965928638	0.3639732801077689	0.5422840950000919	1	0.27379273325067915	0.8193935586288862	0.992189	-2.31144	1.5018647311453186	2.1384810901453184	-1.71791	2.3767301351453187	-1.50101	1.3501766891453189	1.6816181681453186	1.2619217191453187	1.3736811541453189	0.706548	-0.813852	3.1141561481453186	2.5006507721453186	0.6991863701453187	-1.89778	-1.80292	-0.293957	2.4729389141453186	-1.6838	-1.53785	-1.71654	1.4874462811453186	-1.54627	-1.85089	-1.38276	-1.68645	1.330151997145319	1.8962041041453188	-2.16304	2.776893641145319	2.370028673145319	1.1690374021453187
DAB2IP	-2.00595	-0.130011	-0.438448	-0.500157	-0.119686	-0.712513	-1.36018	-0.965642	-0.470422	-0.626285	-0.864658	-1.33848	0.0343056	-1.81904	-0.022171	-0.999699	-0.961898	-0.931663	-0.424119	-1.04423	-1.09475	0.354741	-0.841165	-1.22935	-0.483535	-1.35378	-0.891729	-0.838884	-0.207427	-0.529303	-1.6537	-0.863797	-0.734302	-1.48695	-1.46357	0.266961	0.524059	-0.468012	-0.266961	0.305596	-0.253699	0.010361	DAB2IP						0.11951182906971552	0.17436497576807175	0.0294597	0	0.00562234	0.011907124782740782	0.052601105838418455	0.9772348701254717	0.663183	0.6402621869754782	0.9230406103963585	1	0.9835743386668068	0.959976	0.7935702408947886	FALSE	FALSE	FALSE	FALSE	FALSE	FALSE	FALSE	FALSE	0.993448	0.9719851197932687	0.9145159609915324	0.9850588817041381	1	0.9967831045348797	0.9935401198002826	0.9762582558265859	-1.25794	0.6180039721008119	0.30956659610081205	0.247857	0.6283290471008119	0.035501822100812264	-0.612164	-0.217627	0.27759288510081204	0.12172958310081196	-0.116643	-0.590465	0.7823203531008119	-1.07103	0.7258436911008119	-0.251684	-0.213883	-0.183648	0.323896	-0.296219	-0.346733	1.102755281100812	-0.0931498	-0.481334	0.26447936010081186	-0.605765	-0.143714	-0.0908695	0.540588	0.21871142610081212	-0.905682	-0.115782	0.013713125100812242
DACT1	-5.79284	-4.10011	-1.57132	-0.849641	-2.415	0.240615	-0.336046	-2.39565	-0.512098	-1.65726	-1.5756	-4.15667	-0.666729	-0.230162	-0.361434	-0.406004	-0.670665	-0.783495	-1.63078	-5.90326	-5.88307	-0.785107	-0.230547	-1.78646	-4.95408	-4.6047	-2.30156	-1.12812	-1.28757	-0.212404	-1.04334	-1.87134	-0.436604	-0.336903	-0.248385	1.13849	-0.204181	-2.39427	0.204181	-0.834759	-0.769347	-0.036557	DACT1						0.3125509419671686	0.6864271311897107	0.10068101157370699	0	0.5797306750532754	-0.384304	-0.0778573	0.7077387197867785	0.6115212193159982	0.25499589742309153	0.8792853085971865	1	0.2270398695541873	0.3568272956334425	0.8421012967637316	FALSE	FALSE	FALSE	FALSE	FALSE	FALSE	FALSE	FALSE	0.9190677112604819	0.971338	0.7536113791089407	0.9790270353637351	1	0.7631686704321445	0.8536042313876305	0.9865507570875797	-4.31863	-2.6259	-0.0971036	0.6245711754598586	-0.940785	1.7148269854598586	1.1381659884598585	-0.921435	0.9621141814598585	-0.183053	-0.10139	-2.68246	0.8074828904598585	1.2440499954598583	1.1127776314598588	1.0682081734598585	0.8035463664598587	0.6907172114598588	-0.156568	-4.42905	-4.40886	0.6891049074598586	1.2436645244598583	-0.312248	-3.47987	-3.13049	-0.827348	0.34609194545985844	0.1866430614598585	1.2618073284598585	0.4308716844598587	-0.39713	1.0376079724598584
DAG1	2.57313	3.19432	2.96085	3.26443	4.19985	3.62164	2.93251	3.71445	3.68197	3.87232	4.12663	3.35483	3.63046	3.27814	3.3285	3.60551	3.01402	3.31371	3.39251	3.37082	3.2503	3.27124	3.38347	0.732505	2.73954	3.71073	3.34568	3.86533	3.71996	3.15835	3.50375	3.17376	2.89805	-5.21613	-7.01791	-0.0765146	0.302621	-0.117091	0.0765146	-0.0231841	0.238612	-0.150244	DAG1						0.11318832323996147	0.1791490339163383	0.6342790773000438	0	0.20073206162303525	0.13293054894344408	0.23455019141337097	0.088344	0.643795	0.433784	0.0061531	1	0.3462675414259849	0.48474837106150637	0.14392327646683165	FALSE	FALSE	FALSE	FALSE	FALSE	FALSE	FALSE	FALSE	0.5522260623568498	0.971338	0.8509137981172458	0.14988188045833897	1	0.8389051416574169	0.895878	0.8296436067549625	-0.652413	-0.0312239	-0.264691	0.0388838	0.9743003186498481	0.39609134264984874	-0.293032	0.48890785964984856	0.4564209476498485	0.6467734676498486	0.901085	0.12928979564984872	0.40491537364984825	0.052591392649848544	0.10295488864984834	0.3799679556498483	-0.211528	0.0881633	0.16696747364984818	0.14527969064984833	0.0247589	0.0456933	0.15792929164984842	-2.49304	-0.486006	0.48518687664984833	0.12013507864984815	0.6397879276498485	0.4944168806498484	-0.0671962	0.27820506764984876	-0.0517878	-0.327492
DAP	-1.22027	0.174574	-0.914623	-0.3048	-0.136415	-0.560392	-1.02013	-0.713565	0.224618	0.382989	-0.0881195	-0.469781	1.04317	-0.226822	-0.229892	-0.520503	-0.861441	-0.645305	-0.671386	-0.464981	-0.816433	-0.858184	0.375529	-1.51352	-0.125147	1.20982	-0.757757	0.224996	0.631285	-0.125664	-0.0508408	-0.4393	0.0994683	-2.20863	-1.63931	-0.432023	0.0883031	-0.0844335	0.0844335	-0.41459	-0.0809661	-0.00100264	DAP						-0.203443	0.45482866256610055	0.2963990548320445	0	0.3831370714831855	-0.413341	-0.203161	0.43265451119943854	0.6203591842044425	0.3548952340772251	0.517119	1	0.29755821355519935	0.10027527968658626	0.4481906134868485	FALSE	FALSE	FALSE	FALSE	FALSE	FALSE	FALSE	FALSE	0.8510066591575565	0.971338	0.807338	0.86404	1	0.820126	0.7811442733005483	0.922037	-0.932166	0.4626765893165684	-0.62652	-0.0166968	0.15168744531656864	-0.272289	-0.732027	-0.425462	0.5127207003165686	0.6710918863165684	0.19998330331656858	-0.181679	1.3312687173165683	0.0612805	0.0582106	-0.2324	-0.573338	-0.357202	-0.383283	-0.176878	-0.52833	-0.570081	0.6636314903165684	-1.22542	0.16295627231656862	1.4979179143165684	-0.469654	0.5130990433165687	0.9193875613165686	0.16243915631656847	0.23726203731656847	-0.151197	0.38757114331656844
DAPK2	-5.34088	-2.6975	-2.75489	-3.98835	-3.14369	-3.3729	-3.42034	-4.20026	-4.29803	-6.16355	-4.50875	-5.3738	-3.24649	-2.69579	-3.07649	-5.30573	-4.94783	-4.28687	-3.21741	-3.05613	-3.13844	-2.95456	-5.605	-6.10622	-5.12133	-4.11263	-3.77247	-4.30019	-3.83367	-3.43348	-3.34891	-3.47849	-5.88277	-2.97953	-2.73986	-0.407424	0.00713292	0.0462837	-0.00713292	-0.00417741	0.114657	0.152773	DAPK2						0.6182927413448118	0.641174	-0.661497	0	0.11209966758302342	-0.0763293	0.1027698189369549	0.1409488710256561	0.11591847037405181	0.19246107588018652	0.3079772219915262	1	0.795276	0.8318535925883883	0.7444460495264593	FALSE	FALSE	FALSE	FALSE	FALSE	FALSE	FALSE	FALSE	0.6455600905660741	0.7956013133755824	0.7113252088914314	0.7528303602839225	1	0.9795786040013779	0.9695961638529768	0.9643732283938639	-1.38631	1.2570725581890148	1.1996754681890147	-0.033782	0.8108766111890149	0.5816671751890149	0.5342278141890149	-0.245692	-0.34346	-2.20898	-0.554186	-1.41923	0.7080830681890148	1.2587760831890147	0.8780757901890147	-1.35116	-0.993264	-0.332299	0.7371603881890146	0.8984414981890145	0.8161294561890148	1.0000095481890146	-1.65043	-2.15165	-1.16676	-0.158063	0.18209953518901473	-0.345619	0.12089721418901483	0.5210838451890151	0.6056580751890148	0.47607728718901504	-1.9282
DAPP1	-0.989786	-1.35599	-0.9038	-1.44483	-0.771836	-1.30923	-2.21294	-1.55706	-1.58874	-1.1606	-1.01756	-0.897712	-1.21763	-1.10944	-0.694002	-0.67498	-1.41589	-0.784443	-0.238697	-1.15761	-0.946802	-0.375899	-0.817869	-1.36499	-0.383933	-0.823773	-0.364795	-0.204129	-0.839216	-0.803667	-0.925732	-1.31892	-0.66025	-1.84448	-0.89552	-0.124677	0.0639374	-0.0639374	0.146314	-0.208261	-0.281856	0.00171866	DAPP1						-0.491031	-0.234634	-0.578819	0	-0.0222052	-0.418876	-0.476228	0.0370502	0.0240958	0.3016496054236299	0.032796551671732885	1	0.9085372857265281	0.013853715232878035	0.00235698	FALSE	FALSE	FALSE	FALSE	FALSE	FALSE	FALSE	FALSE	0.3849158364197396	0.47423392662543806	0.7810701777793808	0.35326992563756604	1	0.990463	0.6343279393020287	0.5451795356696796	-0.258873	-0.625079	-0.172887	-0.71392	-0.040923	-0.57832	-1.48202	-0.826147	-0.857827	-0.429687	-0.286644	-0.1668	-0.486719	-0.378525	0.036910843323724386	0.0559332	-0.684976	-0.0535301	0.49221586132372447	-0.426698	-0.21589	0.35501370132372423	-0.0869565	-0.634074	0.3469799853237242	-0.0928605	0.36611749132372423	0.5267841503237244	-0.108304	-0.072754	-0.194819	-0.588003	0.0706628
DARS1	-1.64594	-0.717359	-0.541792	-0.423447	-0.698681	-0.707349	-1.27763	-1.69609	-1.19596	-0.341358	-1.7126	-0.895866	-0.475515	-0.997562	-0.758695	-1.09693	-0.438799	-1.02868	-1.19846	-0.91195	-0.694558	-0.952025	-1.16636	-0.675368	-0.343533	-0.603598	0.00251049	-0.698045	-0.807153	-1.05324	-1.29931	-0.750817	-0.483453	-0.436345	-1.10797	-0.354903	-0.076032	0.318811	0.076032	-0.308752	0.0845762	-0.385277	DARS1						-0.0931765	-0.0545651	-0.406978	0	-0.11184	-0.1109	-0.159932	0.6007251101183263	0.6278441385710154	0.8046137914832463	0.17708166511281193	1	0.5576897821050991	0.5175195297281567	0.2804991570947025	FALSE	FALSE	FALSE	FALSE	FALSE	FALSE	FALSE	FALSE	0.8994277953805078	0.971338	0.9535593053379496	0.6574096409929491	1	0.927548	0.9023557513438425	0.8796473577793288	-0.932251	-0.00367024	0.17189622422202458	0.2902416362220247	0.015007327222024911	0.00633939	-0.563941	-0.982404	-0.482271	0.37233086922202474	-0.998912	-0.182178	0.23817383022202473	-0.283874	-0.0450061	-0.383239	0.2748897212220247	-0.31499	-0.484768	-0.198262	0.019130419222024485	-0.238337	-0.452666	0.0383204	0.3701553122220248	0.1100902622220248	0.7161991782220247	0.015643827222024745	-0.0934644	-0.339549	-0.58562	-0.0371288	0.23023569222202478
DAZ1	-1.40482	-2.88717	-2.66621	-1.79444	-1.50717	-0.183974	-2.96483	-3.55195	-3.39775	-0.762217	-1.97447	-3.48289	-2.14496	-3.50748	-0.813189	-1.53059	-0.89039	-2.83791	-4.16054	-2.05956	-2.67014	-1.34194	-7.29374	-2.44526	-1.30302	-3.88653	-0.645229	-2.53681	-1.86533	-3.46463	-0.843495	-3.93453	-2.27516	-2.98505	-0.353154	0.0450624	0.60274	-0.0450624	-0.669938	-0.913056	0.0312856	0.188393	DAZ1						0.3241768783694411	-0.121942	-0.0473673	0	-0.216178	0.3776019207896295	0.2779487030388561	0.9285177586723697	0.541045	0.8598167528691103	0.9444251487185533	1	0.7092261647654508	0.4733650286315336	0.49601324374549904	FALSE	FALSE	FALSE	FALSE	FALSE	FALSE	FALSE	FALSE	0.9812001898528674	0.9553891897083924	0.9678682776788201	0.9890336240291462	1	0.9730094620064895	0.8934199358750916	0.9327764096438013	0.513325	-0.969033	-0.748072	0.1237059462087671	0.4109756502087671	1.734167520208767	-1.04669	-1.6338	-1.47961	1.155924688208767	-0.0563292	-1.56475	-0.226815	-1.58933	1.1049524132087667	0.38754769820876683	1.027751651208767	-0.919773	-2.2424	-0.141415	-0.751998	0.5761976432087671	-5.3756	-0.527118	0.615117	-1.96839	1.272912462208767	-0.618665	0.05281	-1.54649	1.0746461602087671	-2.01639	-0.357021
DAZ4	-1.84857	-2.20513	-2.07012	-2.11998	-1.76488	-1.88613	-1.99179	-2.18403	-1.63421	-1.51692	-1.79535	-1.87263	-2.07339	-2.04384	-1.70997	-1.52078	-1.81538	-2.23813	-1.83086	-1.70838	-2.29425	-2.5535	-1.8782	-1.39492	-1.91577	-1.71597	-2.152	-1.51311	-1.97031	-1.51344	-1.82329	-1.55783	-2.16812	-2.01218	-1.80782	-0.3342	-0.0409673	0.381161	0.0409673	-0.727306	-0.909808	-1.15787	DAZ4						-0.0929838	-0.0341277	0.12182921038677734	0	0.14684595788100388	-0.0882783	-0.0467053	0.4953395206248511	0.5009695964745506	0.8472755611529911	0.5009672372691458	1	0.3399246630894074	0.4030879272587188	0.6429527270806767	FALSE	FALSE	FALSE	FALSE	FALSE	FALSE	FALSE	FALSE	0.8734336124202955	0.9422669141446535	0.9634869702336487	0.8579792877159648	1	0.8377816560352364	0.8697796754543177	0.9539594498731646	0.0347882	-0.321766	-0.186759	-0.236619	0.1184757586270313	-0.00276979	-0.108431	-0.300673	0.24915040162703125	0.3664407266270313	0.0880134	0.010727985627031441	-0.19003	-0.160475	0.17339196162703135	0.36257768762703135	0.0679807	-0.354772	0.052503	0.17498049962703124	-0.41089	-0.670143	0.00515964	0.4884358276270312	-0.03241	0.16739505262703136	-0.26864	0.37024934362703116	-0.0869521	0.3699168546270313	0.0600663	0.3255267066270315	-0.28476
DBH	-6.78321	-5.7509	-5.84444	-6.89484	-5.61939	-6.0428	-8.42256	-5.67841	-6.13924	-5.25172	-5.06454	-5.91034	-4.63992	-5.52116	-5.17933	-6.25522	-5.2845	-5.59642	-6.63837	-6.8457	-6.38649	-7.00276	-5.29106	-6.94843	-5.10651	-5.73865	-6.60986	-5.46312	-5.13716	-4.98787	-5.97179	-6.29059	-8.10748	-8.68926	-10.38	-0.15939	-0.0683225	0.0683225	0.218295	-0.540304	-0.610545	-0.070052	DBH						-0.266982	0.7480800199826002	0.5080188870109643	0	0.27836143269209024	-0.420069	-0.175883	0.0925114	0.4528418184557057	0.0419563	0.15028117971079213	1	0.4493836885153052	0.17919302007700932	0.5207385237913105	FALSE	FALSE	FALSE	FALSE	FALSE	FALSE	FALSE	FALSE	0.5617847249264439	0.9312484141324323	0.4188504600807361	0.6270061738793388	1	0.8780763295018482	0.8206414648270358	0.9392389113079324	-0.798746	0.23355843680530625	0.14002379580530572	-0.910383	0.36507239880530634	-0.058334	-2.43809	0.30604864580530633	-0.154782	0.7327385558053064	0.9199186858053063	0.074126	1.3445421868053062	0.4633018748053064	0.8051371318053061	-0.27076	0.6999585438053066	0.3880442698053063	-0.653908	-0.861237	-0.40203	-1.0183	0.6934052908053057	-0.963967	0.8779558088053058	0.24581280680530648	-0.625396	0.521339	0.8473034038053061	0.9965893458053059	0.012676424805305956	-0.306129	-2.12302
DBI	2.73879	3.84248	3.49189	3.58403	4.46609	3.73875	3.10605	3.46426	3.41259	3.93208	3.87542	3.29845	4.05031	3.6129	4.32971	3.42748	3.33092	3.90948	4.08138	3.79698	3.32772	3.35625	3.8757	1.4073	3.31339	4.20905	3.82037	3.91435	4.1842	3.30268	3.45994	3.45676	3.16333	-1.67793	-1.54905	-0.0122242	-0.198352	0.0122242	0.0507653	-0.0873451	-0.20568	-0.0838131	DBI	P07108	DBI	unknown	Metabolism > Lipid metabolism	TRUE	0.0441328	0.26324027537868294	0.0767697	0	0.012534798746331543	-0.0620132	0.00120362	0.8885923520612412	0.8605106039253897	0.3384462922056303	0.7699894833783194	1	0.9581504537741188	0.7522638848636436	0.9943548408747492	FALSE	FALSE	FALSE	FALSE	FALSE	FALSE	FALSE	FALSE	0.9749146751868415	0.9862277475032221	0.7997131046948585	0.9536212662359852	1	0.9955381149389849	0.9632950076801773	0.9979960283534134	-0.874465	0.2292279853095657	-0.121363	-0.0292276	0.8528354683095659	0.12549848930956556	-0.507206	-0.149001	-0.20067	0.31882555230956544	0.2621681973095655	-0.314804	0.4370488393095658	-0.000357125	0.7164556963095654	-0.185772	-0.282339	0.2962258733095658	0.46812565930956557	0.1837254003095659	-0.285533	-0.257009	0.26244127030956577	-2.20595	-0.29987	0.5957949043095656	0.20711134130956552	0.30109849530956573	0.5709430533095653	-0.310579	-0.153318	-0.156496	-0.449924
DBN1	-4.2893	-3.13135	-3.43024	-3.12461	-3.82352	-3.05356	-3.60497	-3.538	-3.41896	-3.01726	-3.27722	-2.67307	-2.85003	-2.83205	-2.10418	-3.22357	-3.18214	-3.5598	-2.80413	-2.98359	-2.6006	-3.30012	-3.43207	-3.29586	-2.28561	-2.76198	-2.72751	-3.33642	-2.27683	-2.98478	-2.74529	-3.34119	-2.93811	-3.34653	-3.03818	-0.209897	0.0769528	-0.0769528	0.0977927	-0.73995	-0.875938	-0.62085	DBN1						-0.472081	0.38477923376882245	-0.333793	0	0.0767481	-0.628199	-0.5185	0.014435891982331084	0.0326793	0.0917251	0.17651050007868868	1	0.7090963585948362	0.00210719	0.00292552	FALSE	FALSE	FALSE	FALSE	FALSE	FALSE	FALSE	FALSE	0.24779823969768727	0.5298919382534035	0.5442861189186403	0.6574096409929491	1	0.9730094620064895	0.5723119601151401	0.5675510478808854	-1.32353	-0.165573	-0.464468	-0.158836	-0.857749	-0.0877874	-0.63919	-0.572226	-0.453183	-0.0514812	-0.311439	0.2927061044241005	0.11574476242410034	0.13372173242410057	0.8615977784241006	-0.25779	-0.216368	-0.594024	0.1616445724241005	-0.017818	0.3651781084241001	-0.334344	-0.466296	-0.330086	0.6801691774241002	0.20379462442410035	0.23827008542410044	-0.370645	0.6889468284241006	-0.019008	0.22048680242410043	-0.375412	0.0276681
DBNL	-1.19741	-0.0696033	-0.99657	-0.325102	0.668216	0.0661258	-0.967867	0.526473	-0.211501	0.617237	-0.00135667	-0.754166	0.363905	-0.427089	-0.0151218	-0.594805	-1.01137	-0.364392	0.0142757	-0.170551	-0.571471	-0.639008	-0.0998069	-2.97118	-0.955076	1.08907	-0.102945	0.190657	0.622945	0.214131	-0.98205	-0.296982	0.982514	-4.39145	-3.00532	-0.172769	0.328514	-0.129329	0.129329	-0.187967	0.274586	-0.47073	DBNL						0.0321482	0.14785549660393071	0.5687306911749003	0	0.5450482489132471	-0.147989	0.0559043	0.3363405469823657	0.9334914981700886	0.7387041553048583	0.15297272102393622	1	0.14821171644930242	0.583358	0.8276242288128411	FALSE	FALSE	FALSE	FALSE	FALSE	FALSE	FALSE	FALSE	0.8266775313224849	0.9949642666425353	0.9443730222678255	0.6280784736220874	1	0.6909031303327515	0.9228456496575221	0.9828396059046258	-0.902802	0.2250040787709561	-0.701962	-0.0304947	0.9628238097709563	0.36073319577095625	-0.67326	0.8210800637709561	0.0831065	0.9118443247709562	0.29325075477095636	-0.459559	0.6585123967709562	-0.132482	0.2794856167709563	-0.300198	-0.716759	-0.0697843	0.3088830817709564	0.12405648477095632	-0.276863	-0.344401	0.19480054877095626	-2.67657	-0.660468	1.383675817770956	0.1916621627709561	0.48526434777095645	0.9175522667709564	0.5087388037709561	-0.687442	-0.00237411	1.2771214637709565
DBP	-3.80694	-3.63332	-4.01686	-3.00475	-3.24658	-4.47768	-3.85794	-3.42112	-4.14091	-3.14813	-2.98599	-3.87121	-4.16816	-4.9096	-4.85162	-4.13435	-4.26411	-4.39616	-4.72818	-3.03284	-3.88141	-2.58321	-3.48941	-4.20599	-5.01654	-3.26862	-3.71654	-3.55941	-3.58296	-5.28179	-4.40174	-5.09067	-3.29224	-2.92775	-4.57436	-0.0264806	-0.574294	0.0264806	0.224426	-0.84886	-0.545815	-0.26758	DBP						0.0788362	-0.652971	0.3669334850355002	0	-0.279969	0.608191	0.3654675573458197	0.26795452011166426	0.8052757159636518	0.20581670516736006	0.3321920757985274	1	0.48633733149532277	0.023834660415124494	0.12297138844067199	FALSE	FALSE	FALSE	FALSE	FALSE	FALSE	FALSE	FALSE	0.774564	0.9837168374030352	0.7185902105098854	0.7707818197968466	1	0.8996251299581521	0.6886695498667885	0.8296436067549625	-0.0780774	0.0955406	-0.287999	0.724107	0.482284	-0.748816	-0.12908	0.30774418951174803	-0.412047	0.5807278355117482	0.742873	-0.142348	-0.439299	-1.18074	-1.12276	-0.405489	-0.535253	-0.667294	-0.999317	0.696025	-0.152547	1.145648908511748	0.23945272751174804	-0.477132	-1.28768	0.4602418255117482	0.012320933511748117	0.16944829151174817	0.14590538751174845	-1.55293	-0.672876	-1.36181	0.4366243725117483
DBX2	0.105885	-0.720761	0.158941	0.281781	0.767955	-0.137549	-0.549479	0.211971	-1.97253	-0.599844	0.155591	0.123145	-2.86412	0.291206	0.828624	-0.158612	-0.628841	-0.913701	-0.475512	0.169113	-0.918763	-0.187118	-0.870564	-1.19201	-0.481622	-0.350887	-1.10328	0.383867	0.880883	-0.146571	-0.148649	-0.472884	-1.31778	0.0462882	-0.0181277	-0.343305	0.319579	0.00723166	-0.00723166	0.667447	-0.92492	0.265976	DBX2						0.5988332799398942	0.6155909032011408	0.20836131045739398	0	0.5538280466632514	-0.110108	0.17667942942843107	0.265503	0.014405123673030042	0.10277371583076896	0.5005793857583625	1	0.0666258	0.7153805235145732	0.4749449417858854	FALSE	FALSE	FALSE	FALSE	FALSE	FALSE	FALSE	FALSE	0.7716479832286802	0.3890036434505523	0.5665223408806623	0.8579792877159648	1	0.5050518553854833	0.9528190608939002	0.9283912201679032	0.6421475975756938	-0.184499	0.6952029105756939	0.8180429795756937	1.304216751575694	0.3987133305756938	-0.0132167	0.7482328715756938	-1.43626	-0.0635816	0.691853	0.6594066605756939	-2.32786	0.8274683165756939	1.3648866215756938	0.3776503385756938	-0.0925793	-0.377439	0.0607502	0.7053754535756938	-0.382501	0.349145	-0.334301	-0.655749	0.0546404	0.18537546857569392	-0.567014	0.9201290315756939	1.4171455955756938	0.38969079057569395	0.38761340657569393	0.0633785	-0.78152
DCAF12	-6.51068	-2.62506	-6.26511	-0.161445	-5.06086	-1.89122	-2.37109	-3.966	-1.42787	-0.851379	-3.15458	-6.16514	-1.42995	-1.38517	-0.244925	-1.61718	-5.69795	-6.45199	-1.94272	-5.99119	-5.77636	-5.78125	-3.29482	-2.1036	-0.704754	-6.18044	-6.09206	-1.4501	-6.21096	-6.05737	-0.909487	-5.7757	-6.11635	-3.10038	-6.13124	-0.792511	1.22722	0.413175	-0.413175	0.843917	0.490273	0.601772	DCAF12						0.7126308195090045	1.5550931087185198	1.0068514187058806	0	0.22190687663649228	-0.0803439	0.34351642100826035	0.4300385933059485	0.4523061549643671	0.0646908	0.24617711233561637	1	0.8246610950426507	0.9109243674916969	0.5840171810755368	FALSE	FALSE	FALSE	FALSE	FALSE	FALSE	FALSE	FALSE	0.8510066591575565	0.9312484141324323	0.48535958305050064	0.7193169242157041	1	0.9824214665565075	0.9878919222597778	0.9401744237515585	-3.64425	0.24137751176313668	-3.39867	2.7049906827631367	-2.19442	0.9752175317631364	0.4953418087631366	-1.09957	1.4385618967631364	2.0150569427631364	-0.288143	-3.2987	1.4364904087631365	1.4812613357631366	2.6215106477631362	1.2492591437631366	-2.83152	-3.58555	0.9237144957631367	-3.12475	-2.90992	-2.91481	-0.428385	0.7628343237631364	2.161681214763137	-3.314	-3.22563	1.4163330307631365	-3.34453	-3.19093	1.9569483737631366	-2.90927	-3.24991
DCBLD2	-0.199367	1.21014	0.440512	0.554868	1.47913	1.19457	0.0680908	0.712088	1.1167	1.5021	1.11494	0.0580038	1.17583	1.0319	1.43552	0.502449	0.712064	0.810665	0.974821	0.977907	0.495086	0.430915	0.578906	-1.29936	-0.0390834	1.36918	0.878823	1.43613	1.27605	0.566668	0.434349	0.211729	0.105549	-5.82582	-5.31635	-0.0241938	0.41049	0.0241938	-0.106027	0.00533082	0.252788	0.0926166	DCBLD2						0.14636864126027324	0.3615014720673672	0.49089176117694777	0	0.11725180825603607	0.0613926	0.17720049806245267	0.44582395824796295	0.5754893621094552	0.20608510907512137	0.058399686538265265	1	0.6614219437031177	0.7897712857148347	0.3494210422866384	FALSE	FALSE	FALSE	FALSE	FALSE	FALSE	FALSE	FALSE	0.8573098226866894	0.9663240231772986	0.7185902105098854	0.4339631973677933	1	0.967803	0.9679605617277535	0.8998332072270103	-0.846811	0.5626939855351719	-0.206932	-0.0925761	0.8316887775351721	0.5471224345351718	-0.579353	0.0646439	0.4692562735351719	0.8546557615351719	0.46749177353517224	-0.589441	0.5283861795351721	0.38445127653517175	0.7880763835351718	-0.144995	0.0646192	0.16322031753517197	0.327377	0.33046221653517194	-0.152359	-0.216529	-0.0685385	-1.94681	-0.686528	0.7217398085351718	0.23137889553517219	0.7886891085351718	0.6286037155351719	-0.0807764	-0.213095	-0.435716	-0.541895
DCC	1.51961	2.83579	2.19446	1.97115	2.72227	2.17643	2.10386	2.07596	2.7272	2.69613	2.5781	1.88053	1.89799	2.56564	2.91289	2.4152	2.54589	2.51261	2.85882	2.38023	2.28757	2.59328	2.63278	1.05061	2.09551	2.1671	2.24003	2.71899	2.33226	2.13181	2.34951	1.87291	1.4777	-1.26078	-2.10774	0.342296	0.530237	-0.342296	-0.489442	1.12121	1.03836	0.773795	DCC						-0.092888	0.0129985	0.17194177432010108	0	-0.170843	0.10359898764191919	0.051302973968438706	0.7078928749466469	0.6258180681754009	0.9555154395095399	0.3786253272798771	1	0.3844363102922266	0.5746432800761931	0.7221487615869866	FALSE	FALSE	FALSE	FALSE	FALSE	FALSE	FALSE	FALSE	0.9190677112604819	0.971338	0.9940973823762748	0.7932244596611349	1	0.8545952864989002	0.9194292481219091	0.9639942941038698	-0.850089	0.46609154761203725	-0.175242	-0.398552	0.3525619326120371	-0.193277	-0.265841	-0.293742	0.3574980446120376	0.32642893661203737	0.20839692061203746	-0.489175	-0.471712	0.19593852861203748	0.5431915176120372	0.0454923	0.1761819296120375	0.14290872461203738	0.4891160226120374	0.010522042612037251	-0.0821372	0.22357915161203726	0.2630779496120371	-1.3191	-0.274193	-0.202601	-0.12967	0.3492836966120374	-0.0374396	-0.237893	-0.0201908	-0.496798	-0.891998
DCDC2B	-1.05905	-1.65455	-0.495858	-0.440917	-1.63092	-1.25445	-1.37084	-1.70833	-1.67107	-0.96557	-0.728621	-1.15024	-0.633469	-1.22314	-0.807719	-2.04095	-0.570943	-1.40823	-0.992393	-1.96179	-1.02449	-1.32961	-1.12268	-0.9255	-3.78487	-1.64515	-0.667603	-1.01393	-0.587015	-0.292444	-0.211354	-0.790246	-1.13835	-1.03677	-0.912803	-0.00860038	0.00860038	0.414657	-0.042165	1.0698	0.555557	1.02213	DCDC2B						0.22402109313217475	0.34455173496787617	0.0731578	0	0.6464755478900925	-0.362202	-0.0959435	0.0937089	0.4097720245588091	0.24600853141238985	0.826789	1	0.0145979	0.0665182	0.628413	FALSE	FALSE	FALSE	FALSE	FALSE	FALSE	FALSE	FALSE	0.5643313158165434	0.9207521682165445	0.7522974315003175	0.9677941740830206	1	0.2506187894752758	0.7484137726157202	0.9516667077249403	0.21868088763840618	-0.37682	0.7818738736384061	0.8368150236384061	-0.353186	0.0232827	-0.0931083	-0.430603	-0.393342	0.31216237263840596	0.5491117056384061	0.12749415263840616	0.6442636026384059	0.054595387638406066	0.4700128606384062	-0.763217	0.706789	-0.130502	0.2853392076384061	-0.684054	0.2532427346384062	-0.0518806	0.155052	0.3522323376384063	-2.50714	-0.367415	0.61013	0.263799	0.690718	0.9852883696384062	1.066378697638406	0.487487	0.13938376163840616
DCDC2C	-4.24601	-4.22962	-3.85983	-3.42617	-8.61827	-8.75801	-8.96352	-3.68967	-3.03843	-8.69966	-3.46007	-8.77857	-8.25613	-2.05041	-8.36405	-5.55748	-3.66712	-2.79761	-3.71797	-3.25763	-8.52972	-4.34227	-5.16627	-3.10389	-8.47317	-3.21272	-8.87137	-3.36565	-8.58649	-4.39051	-8.50122	-2.88452	-4.32212	-4.1311	-9.0433	-0.622259	-0.00757964	0.535597	0.00757964	-0.371547	-0.313146	-1.14237	DCDC2C						-0.638602	0.0324524	0.2589105350640946	0	-0.128269	-0.183079	-0.217125	0.9071253707227864	0.331082	0.9733728820433195	0.6849525876739614	1	0.8406156960504586	0.802644	0.6967731250086033	FALSE	FALSE	FALSE	FALSE	FALSE	FALSE	FALSE	FALSE	0.9803537893668579	0.9160903928839982	0.9952863463736558	0.9286149000552023	1	0.9824214665565075	0.9686536368338642	0.9625071936417015	-0.213553	-0.197164	0.17262901458076874	0.6062909695807684	-4.58581	-4.72555	-4.93106	0.3427946015807685	0.9940342905807686	-4.6672	0.5723885415807688	-4.74611	-4.22367	1.9820511305807684	-4.33159	-1.52502	0.36533777858076844	1.2348550695807685	0.3144857325807686	0.7748328645807686	-4.49726	-0.30981	-1.13381	0.9285681375807687	-4.44071	0.8197424095807684	-4.83891	0.6668093315807687	-4.55403	-0.35805	-4.46876	1.1479398845807687	-0.289664
DCLK2	-5.38108	-3.39067	-3.4101	-2.62692	-3.83818	-4.07009	-3.54878	-5.05428	-2.8488	-2.8783	-3.11322	-2.64805	-3.75976	-4.13206	-2.77856	-2.5475	-3.01671	-3.53289	-3.52835	-5.16957	-1.927	-3.57644	-1.69226	-3.34669	-4.80536	-4.45598	-2.92728	-2.88629	-5.51967	-3.17411	-4.46808	-3.52517	-4.22648	-3.47214	-2.29606	0.0831712	-0.0831712	-0.275225	0.204672	-1.87411	-1.71713	-2.48892	DCLK2						-0.531824	-0.160937	-0.213672	0	-0.690187	0.0468744	-0.218695	0.6217995383334995	0.3049785248550609	0.7874319903443006	0.7253200639775199	1	0.24271023602859854	0.8841799308816727	0.5332606882989236	FALSE	FALSE	FALSE	FALSE	FALSE	FALSE	FALSE	FALSE	0.9015341956885312	0.9063212146866572	0.9516946843038531	0.9380442456618647	1	0.776529	0.9847332658615571	0.9392389113079324	-2.34484	-0.354436	-0.373866	0.4093185040770678	-0.801945	-1.03386	-0.512544	-2.01804	0.1874341010770678	0.15793727007706787	-0.0769823	0.3881857090770677	-0.723528	-1.09583	0.2576707000770679	0.4887356840770678	0.019528421077068172	-0.496656	-0.492115	-2.13334	1.109239031077068	-0.540206	1.3439780830770676	-0.310452	-1.76912	-1.41975	0.10895838007706804	0.14994809707706808	-2.48343	-0.13787	-1.43185	-0.488937	-1.19024
DCLK3	-3.29023	-7.01194	-2.55923	-6.30732	-6.7473	-2.64179	-6.6425	-5.13787	-6.63788	-6.78575	-7.30045	-6.85158	-1.14955	-6.8265	-6.51633	-6.82718	-6.38439	-7.13843	-3.33965	-6.67763	-6.4628	-6.46769	-2.60275	-6.5974	-6.24918	-6.86688	-1.56905	-1.885	-6.8974	-6.74381	-6.55012	-2.14021	-6.80279	-2.3014	-3.35825	-0.0461138	0.54066	-0.330721	0.0461138	-6.55677	-2.95106	-6.52761	DCLK3						0.22346967956746844	1.053124368853317	-2.10035	0	0.6270238170080277	-1.08549	-0.699133	0.7326991991039864	0.8283075404996262	0.4412349075335149	0.40521578385732837	1	0.5709596415522697	0.3135061997086844	0.4766107208623622	FALSE	FALSE	FALSE	FALSE	FALSE	FALSE	FALSE	FALSE	0.9279669905074288	0.9862277475032221	0.8544698815408388	0.8071625001514513	1	0.9333291522455399	0.8433676988003815	0.9283912201679032	0.8243137866451233	-2.89739	1.5553184976451229	-2.19277	-2.63275	1.472758781645123	-2.52795	-1.02332	-2.52333	-2.6712	-3.1859	-2.73703	2.9649951316451233	-2.71195	-2.40178	-2.71263	-2.26985	-3.02388	0.7748927006451231	-2.56308	-2.34825	-2.35314	1.5117986026451231	-2.48285	-2.13463	-2.75233	2.545495572645123	2.229543384645123	-2.78286	-2.62926	-2.43558	1.974333404645123	-2.68824
DCLRE1C	-0.158728	-4.89723	0.368316	1.42979	-4.53099	-0.0857655	0.905129	-4.92431	-0.418267	-4.61238	1.14179	-0.784394	0.586041	-4.42256	-0.954833	-4.64012	-0.497375	-4.38275	-0.450117	1.12922	-4.44244	-0.180984	-0.271629	-0.519108	0.86204	-0.672921	0.345199	0.999168	-4.49921	-4.82679	-0.413933	-4.41195	-4.69427	0.0894501	0.131452	-0.901699	1.61276	-4.85628	0.901699	-4.78809	0.277125	0.410326	DCLRE1C						0.4307142804871778	-0.317459	-0.121629	0	-0.762043	0.8208645228136351	0.4841485913580403	0.712808	0.452508	0.6748611613912469	0.8815138798026733	1	0.3560820732385679	0.2579844561126839	0.3356334110065091	FALSE	FALSE	FALSE	FALSE	FALSE	FALSE	FALSE	FALSE	0.9210213368108651	0.9312484141324323	0.9268889579462081	0.9790270353637351	1	0.8447407482474357	0.8376675800016701	0.8946958892696066	0.12095422257641089	-4.61754	0.6479985735764109	1.7094724465764108	-4.2513	0.19391697157641113	1.184811307576411	-4.64463	-0.138585	-4.33269	1.421468736576411	-0.504711	0.8657229695764109	-4.14287	-0.675151	-4.36043	-0.217693	-4.10306	-0.170435	1.408900169576411	-4.16276	0.098698	0.00805314	-0.239425	1.141722911576411	-0.393238	0.6248810885764109	1.2788503295764109	-4.21953	-4.54711	-0.134251	-4.13226	-4.41459
DCN	0.564861	0.694549	0.553026	0.632552	0.70145	0.833839	0.181442	0.699014	0.591901	0.820073	0.506388	0.571311	0.689435	0.669658	0.652977	1.11724	0.726393	0.617689	0.657903	1.02032	0.759515	0.602526	0.565722	0.00347518	0.667935	0.715424	0.63714	0.460435	0.410554	0.474772	0.573437	0.511949	0.770402	-7.71055	-5.96894	-0.226023	0.0660636	0.0130828	-0.0130828	-0.102125	0.237949	0.275391	DCN						-0.0898429	-0.0497692	-0.0371569	0	-0.15783	0.0431685	-0.0199178	0.6229214753949072	0.4389763214396112	0.7145839739555746	0.7900699028981595	1	0.1962530335133649	0.5070129428501768	0.7888404997288766	FALSE	FALSE	FALSE	FALSE	FALSE	FALSE	FALSE	FALSE	0.9015341956885312	0.9281897150875703	0.9364962930427111	0.9577493925389445	1	0.7404830559349186	0.9012088696211259	0.9756331971185864	-0.131446	-0.00175885	-0.143281	-0.0637552	0.00514192	0.13753170596592282	-0.514865	0.00270681	-0.104407	0.1237651719659231	-0.18992	-0.124997	-0.00687224	-0.0266497	-0.0433304	0.4209307099659229	0.030085088965922772	-0.0786188	-0.0384045	0.3240170549659228	0.0632074	-0.0937818	-0.130586	-0.692832	-0.0283722	0.019116655965922803	-0.0591676	-0.235872	-0.285753	-0.221535	-0.122871	-0.184359	0.0740946
DCP1A	-0.569539	-0.404151	-0.6869	-1.11586	-1.20155	0.200302	-0.949076	-1.42255	-1.08981	-0.932327	-0.568353	-0.693829	-0.579083	-0.506517	-0.316986	-1.55859	-0.0988283	-0.905092	-0.642753	-0.00268178	-1.43104	-0.593547	-2.0472	-0.588429	-0.829409	-0.325311	-1.07387	-0.214794	-0.670488	-2.43909	-0.240597	-1.14308	-0.84917	-0.734343	-0.967659	-0.177313	0.212534	0.0142062	-0.0142062	-0.308726	-0.595873	-0.606792	DCP1A						0.1310875608910469	0.2149475907377502	-0.238052	0	-0.0333657	-0.0636339	-0.025265	0.75157	0.6169889096543344	0.43466796834267196	0.46935679003822484	1	0.909786	0.7693371594676555	0.8937098759342077	FALSE	FALSE	FALSE	FALSE	FALSE	FALSE	FALSE	FALSE	0.9369125761876328	0.971338	0.8509137981172458	0.8429746781914971	1	0.9905467503003726	0.9669225937594411	0.989584	0.1629397576506084	0.3283272976506084	0.045578880650608396	-0.383377	-0.469075	0.9327803296506084	-0.216598	-0.690069	-0.357334	-0.199849	0.1641251906506085	0.0386494	0.15339598565060825	0.2259614926506084	0.41549303665060844	-0.826113	0.6336502226506083	-0.172614	0.0897251	0.7297967776506084	-0.698563	0.13893172565060846	-1.31472	0.14404964165060846	-0.0969307	0.4071672326506083	-0.341389	0.5176846206506084	0.0619902	-1.70661	0.49188119365060834	-0.410598	-0.116691
DCP1B	-0.209668	-0.549618	-0.489979	-1.3508	-0.693895	-1.04594	-1.32359	-2.37167	-1.76817	-0.735346	-0.848253	-0.992203	-1.56176	-0.369595	-0.259097	-0.891754	-0.690406	-1.57119	-0.0511759	-1.18101	-1.31722	-2.06575	-0.760086	-0.456012	-0.989368	-0.603624	-1.17107	-0.040574	-1.07547	-1.03077	-1.08061	-0.0643361	-0.827122	-1.42092	-1.28505	-0.0259675	0.223561	-0.0811432	0.0259675	0.923473	0.623587	0.975243	DCP1B						0.13907373355196556	0.18529788497144517	-0.391833	0	0.2811302644182947	-0.275782	-0.148049	0.4262891062234516	0.5488020563318678	0.5376373373771934	0.2725763802815793	1	0.28527603757707737	0.244296	0.4594375043717698	FALSE	FALSE	FALSE	FALSE	FALSE	FALSE	FALSE	FALSE	0.8510066591575565	0.9565342880322257	0.886805	0.738353	1	0.8145236962998124	0.8376675800016701	0.9239332709316374	0.6822254030317034	0.34227569303170347	0.40191483203170325	-0.458909	0.19799911403170314	-0.154046	-0.431699	-1.47978	-0.87628	0.15654771403170337	0.043640741031703505	-0.100309	-0.669867	0.5222985810317033	0.6327963710317034	0.000139909	0.2014873490317032	-0.679296	0.8407178200317033	-0.289121	-0.425328	-1.17386	0.13180747703170337	0.43588124303170356	-0.0974744	0.2882693990317034	-0.27918	0.8513197160317033	-0.183574	-0.138879	-0.188715	0.8275576200317033	0.0647719
DCP2	-1.20063	-1.25113	-0.671428	-2.18719	-1.39926	0.260407	-0.665493	-0.800769	-0.491535	-1.34761	-0.457626	-1.46202	-0.715707	-2.5148	-1.24247	-1.6898	-0.368707	-1.53023	-0.909434	-0.126629	-0.0262753	-0.996289	-0.568846	-6.5485	-1.5412	-1.55137	-0.39118	-0.281465	-1.30223	-2.36232	-0.853984	-0.0349619	-2.46482	-1.20688	-0.37341	0.0447716	0.617855	-0.314101	-0.0447716	-0.269876	-1.30257	-0.4548	DCP2						0.0456082	-0.463917	0.1526634516688251	0	-0.0515674	0.2881365322212851	0.17407531163666295	0.8564078137452679	0.9038223720097682	0.3524215708318639	0.6987179084019031	1	0.9009061887990548	0.38292692320146804	0.5198347327786275	FALSE	FALSE	FALSE	FALSE	FALSE	FALSE	FALSE	FALSE	0.9659261507366361	0.9890270624501888	0.8063153622404506	0.9318635464805987	1	0.9892423663473167	0.8618620397826798	0.9392389113079324	-0.314868	-0.365365	0.21433767682376892	-1.30142	-0.513499	1.1461718218237689	0.220273	0.0849964	0.3942307188237689	-0.461849	0.42813948682376907	-0.576252	0.17005849482376886	-1.62903	-0.356702	-0.804031	0.5170585118237688	-0.644461	-0.0236685	0.7591361208237688	0.85949	-0.110523	0.3169190318237687	-5.66274	-0.655434	-0.665601	0.49458555282376887	0.6042999678237689	-0.416461	-1.47656	0.031781253823769035	0.8508033618237688	-1.57906
DCPS	-5.74176	-4.56786	-5.04672	-7.31815	-6.63855	-4.10125	-8.41999	-4.65559	-5.01639	-6.44895	-5.53112	-6.09216	-6.48608	-4.76256	-4.0937	-8.49802	-7.40316	-4.8942	-6.29723	-8.28404	-8.13809	-6.73181	-5.69776	-6.14651	-5.2812	-4.81307	-8.28669	-4.07744	-4.51139	-5.44135	-5.65985	-5.47814	-4.5052	-4.97918	-5.76223	-0.244362	0.244362	0.38278	-0.365471	0.0332348	0.0157267	0.145106	DCPS						0.7736333192408525	1.1051245672490366	0.8790976132097584	0	1.32888	-0.430614	0.11538442642702174	0.11546498664108903	0.19349474132702527	0.0767183	0.10983817347918928	1	0.00568086	0.2723406807173101	0.7689438762811472	FALSE	FALSE	FALSE	FALSE	FALSE	FALSE	FALSE	FALSE	0.6042303488579882	0.8616968430097017	0.5245762864111607	0.5483832337674229	1	0.15201200801912765	0.8423923382958823	0.9716640119842347	0.4076188513069794	1.5815140053069798	1.10265	-1.16877	-0.489173	2.04813	-2.27061	1.4937871303069805	1.13298	-0.299577	0.6182528243069798	0.0572106	-0.336709	1.3868203163069797	2.0556758483069797	-2.34865	-1.25378	1.25518	-0.147852	-2.13467	-1.98871	-0.58244	0.4516183373069801	0.00286562	0.8681727333069796	1.3363030683069803	-2.13732	2.0719316313069798	1.63798	0.708022	0.4895269303069803	0.6712357163069799	1.6441713773069802
DCTD	-0.00896047	0.623068	-0.210435	1.05805	-0.235466	0.216718	-0.39984	1.53191	-0.780977	1.14656	1.11466	0.295003	1.62204	-0.544053	-1.0479	-1.11728	-0.893227	1.10474	0.114477	-0.00425413	0.886534	-0.110709	0.131684	0.860228	-0.399021	1.30401	0.366705	0.082654	0.836929	-0.864358	0.641954	0.327348	1.41737	-2.22396	-1.66513	-0.113916	-0.377605	0.113916	0.262768	-0.277648	0.159733	-1.2764	DCTD						-0.125916	0.0898092	0.610314	0	0.2027807670410868	0.0282353	0.11260167639202391	0.5286082315199558	0.7064494295908849	0.8589424150938554	0.12959990134964636	1	0.5699833373246724	0.937382	0.6931794601730713	FALSE	FALSE	FALSE	FALSE	FALSE	FALSE	FALSE	FALSE	0.879346	0.9749612216490179	0.9678682776788201	0.5944206510605872	1	0.9332500480728293	0.9904333457004817	0.9624527679015153	-0.371878	0.26014981287963995	-0.573352	0.6951309028796397	-0.598384	-0.146199	-0.762757	1.1689877678796399	-1.14389	0.783642	0.7517389988796399	-0.0679144	1.2591222228796397	-0.906971	-1.41082	-1.4802	-1.25614	0.7418229978796399	-0.248441	-0.367172	0.5236162248796399	-0.473627	-0.231234	0.497311	-0.761939	0.941093	0.00378736	-0.280264	0.474011	-1.22728	0.27903639187963986	-0.0355697	1.0544505848796397
DCTN1	-2.30316	-1.87737	-2.93522	-2.18356	-1.69406	-1.66626	-2.68273	-1.52993	-2.54923	-1.39682	-2.13152	-1.92587	-1.11392	-1.97913	-1.96676	-1.61052	-2.01223	-2.26657	-2.12311	-1.93856	-1.88802	-2.72762	-1.90302	-2.29107	-2.07142	-1.80888	-1.66858	-1.52782	-1.43125	-1.86788	-2.48759	-2.57487	-0.285966	-3.52266	-3.56377	-0.148052	0.414816	0.148052	-0.182154	0.837316	0.790631	1.023	DCTN1						-0.1264	0.3020437124563162	0.16797672440949094	0	0.522574	-0.450647	-0.228142	0.3357539632625848	0.45986029957968444	0.1386508955132405	0.40908258686833243	1	0.1393665959797779	0.16447555342488762	0.3537464156060336	FALSE	FALSE	FALSE	FALSE	FALSE	FALSE	FALSE	FALSE	0.8266775313224849	0.9315004998554469	0.6291993854869862	0.8090325621688872	1	0.6786332969843211	0.8115221785915842	0.8998332072270103	-0.305265	0.12052401938478056	-0.93732	-0.185662	0.30383428938478085	0.3316325393847806	-0.684839	0.4679639853847807	-0.55133	0.6010711083847806	-0.133625	0.0720294	0.8839795093847808	0.018764980384780902	0.031132255384780674	0.387371	-0.0143352	-0.268673	-0.125213	0.0593377	0.10987508338478075	-0.729726	0.0948783	-0.293178	-0.0735298	0.18901641038478073	0.32931200838478075	0.47007911038478045	0.5666459343847807	0.1300159883847808	-0.489693	-0.57698	1.7119291823847806
DCTN2	-2.45088	-1.06026	-1.67706	-1.49477	-1.21251	-1.86283	-1.40899	-1.88666	-1.2586	-1.293	-1.72567	-2.85375	-1.95817	-0.627978	-1.54716	-1.59664	-3.74971	-2.18185	-6.64378	-2.38267	-2.7842	-1.04862	-1.87438	-2.32313	-0.753283	-1.62911	-1.72635	-1.83903	-1.64849	-2.02237	-0.955772	-2.01733	-1.64025	-0.58426	-2.39606	0.238732	0.00606492	-0.140331	-0.00606492	-0.670107	-0.666673	0.0593727	DCTN2						0.3944455142303356	0.40079551596304863	0.4151860305091566	0	0.29311142968726356	0.0648679	0.23895535038258808	0.6648599251969054	0.243929	0.42230213231472724	0.3248039193154325	1	0.4311640518405392	0.772797	0.3060377169766299	FALSE	FALSE	FALSE	FALSE	FALSE	FALSE	FALSE	FALSE	0.9078366866473366	0.8915117115615824	0.846061	0.7671021259658388	1	0.8719639498378371	0.9670391924964663	0.8866503359862224	-0.519921	0.8706933296150493	0.2538903706150491	0.4361830096150493	0.7184468876150492	0.0681203	0.5219684396150491	0.0442945	0.6723512216150492	0.6379538206150495	0.2052861086150492	-0.922797	-0.02721	1.3029771966150492	0.38379083561504934	0.33431158661504917	-1.81875	-0.250899	-4.71282	-0.451711	-0.853242	0.8823379336150493	0.0565735	-0.392179	1.1776720426150493	0.30184797561504917	0.20460557861504944	0.0919243	0.28246729461504927	-0.0914133	0.9751831946150492	-0.0863792	0.2907056726150495
DCTN4	-0.704667	-0.664724	-1.45188	-0.695894	0.280627	-0.672347	-2.36328	-0.996317	-0.493674	-0.300335	-1.26374	-1.31969	-0.930515	-0.881032	-0.0737621	-1.43712	0.16373	-0.330426	-0.160687	-0.307423	-0.588447	-0.852455	0.0755162	-0.873515	-1.05736	-1.29481	-1.37067	0.0488384	-0.350887	-0.548299	-1.03177	0.0219375	-0.886573	-0.626414	-1.14049	-0.130282	0.243421	-0.058173	0.058173	-0.299381	-0.678691	-0.450486	DCTN4						-0.144733	-0.155454	-0.142631	0	0.1706474018724627	-0.192871	-0.166402	0.8258201743965736	0.6361767922069494	0.6475639633214418	0.660752	1	0.5100123192570472	0.4361409043011373	0.4257553433661151	FALSE	FALSE	FALSE	FALSE	FALSE	FALSE	FALSE	FALSE	0.9561903347988113	0.971338	0.9198064803589224	0.9202769686066453	1	0.909795	0.8784767506540944	0.919114	-0.134192	-0.0942485	-0.881409	-0.125418	0.8511024720875816	-0.101871	-1.7928	-0.425841	0.076802	0.27014131708758193	-0.693262	-0.74921	-0.360039	-0.310557	0.49671371408758175	-0.866642	0.7342055210875816	0.24005017508758175	0.40978840108758186	0.26305291408758186	-0.0179713	-0.281979	0.6459920370875818	-0.30304	-0.486881	-0.724333	-0.80019	0.6193141770875819	0.21958911908758177	0.022177163087581848	-0.46129	0.5924132840875819	-0.316097
DCTN6	-1.08314	-1.40805	-1.88512	-1.81154	-1.5649	-2.08649	-2.31777	-1.05587	-1.63706	-1.06496	-1.31125	-1.05949	-1.75251	-1.87333	-1.36273	-1.27381	-1.45767	-0.729693	-1.72788	-2.14	-1.8014	-1.67266	-1.89292	-1.1374	-1.47059	-1.38328	-2.43904	-1.02926	-1.12159	-1.86588	-1.58208	-1.54452	-1.15341	-1.7308	-0.845937	-0.324643	0.0760134	-0.0760134	0.0986109	-0.319216	-0.65488	-0.528439	DCTN6						-0.156518	0.0519697	0.2789717139732493	0	0.175394	-0.109863	-0.0418306	0.4110602614935425	0.48573296001416666	0.8414891230407296	0.24201515668814322	1	0.4026688605854676	0.5035673727618799	0.7808113923959326	FALSE	FALSE	FALSE	FALSE	FALSE	FALSE	FALSE	FALSE	0.8501940322549679	0.9382284156211506	0.9614876551192056	0.7174851028933775	1	0.8617931688847542	0.9006842175971458	0.9734605195076211	0.44438617588596185	0.1194754728859616	-0.357594	-0.284008	-0.037368	-0.558961	-0.79024	0.47166076588596184	-0.109532	0.46256823388596163	0.21627838888596157	0.4680436248859618	-0.22498	-0.345799	0.16479401788596196	0.25371838288596166	0.0698635	0.7978354318859616	-0.200352	-0.612475	-0.273873	-0.145134	-0.365394	0.3901301948859616	0.056943151885961954	0.14425170188596187	-0.911514	0.49826576788596166	0.40593430488596166	-0.338352	-0.0545521	-0.0169899	0.3741174988859618
DCTPP1	-2.10607	-1.3229	-2.19413	-2.10856	-1.66773	-1.43826	-1.99733	-2.42776	-1.49637	-1.23346	-1.60837	-2.1789	-1.07519	-1.75565	-1.63775	-1.85982	-2.96292	-1.13729	-1.75696	-1.85956	-1.65144	-2.47805	-1.54708	-3.49035	-2.29232	-0.41862	-1.898	-1.63858	-0.676356	-2.55879	-1.97152	-1.96219	-1.31392	-8.6647	-7.9176	0.0253564	0.288294	-0.0253564	-0.0513006	0.166604	0.239968	0.362505	DCTPP1						-0.0501625	0.13805530913973563	0.11659526263522207	0	0.1821054506408764	-0.151917	-0.0644461	0.9610804881644452	0.8844884968305684	0.7513375197745952	0.7893608445723008	1	0.6408375826315971	0.4944931833949521	0.7841717185114184	FALSE	FALSE	FALSE	FALSE	FALSE	FALSE	FALSE	FALSE	0.9895356872419407	0.9865175588450605	0.948062	0.9577493925389445	1	0.9599406811190169	0.8970255160257133	0.9741434781698576	-0.360831	0.42233844257664244	-0.448883	-0.363318	0.077516	0.30698155857664244	-0.252091	-0.682521	0.24887578657664222	0.5117881915766425	0.1368739735766423	-0.433657	0.6700546005766425	-0.0104045	0.10749157057664216	-0.114581	-1.21768	0.6079557315766423	-0.0117165	-0.114315	0.0938005	-0.732809	0.1981595475766424	-1.7451	-0.547075	1.3266233005766426	-0.152752	0.10666191257664241	1.0688872945766423	-0.813549	-0.226272	-0.216943	0.43132662357664237
DCUN1D1	-0.31275	-0.276809	-0.479758	-0.366438	-2.15158	-0.465347	-0.652471	-0.184151	-0.941895	-0.463579	-6.58209	-0.361914	-0.562367	-0.747689	0.243131	-2.19658	-0.304378	-1.00334	-1.00289	-0.287838	-0.689569	-0.676043	-0.404118	-6.76905	-0.21798	-0.672022	-6.86411	0.241075	-0.696586	-0.36765	-1.53976	-1.00011	-0.331348	-0.220053	-0.190542	-0.12479	0.41389	-0.0845346	0.0845346	-2.06075	-3.58717	0.402714	DCUN1D1						0.34584860729064193	0.611338	0.0129637	0	0.40758721899522893	-0.259085	-0.0113733	0.4236723512261132	0.2814030633616861	0.11997476905628396	0.9796473935945186	1	0.26160305719360244	0.31315151628345334	0.9637921012541651	FALSE	FALSE	FALSE	FALSE	FALSE	FALSE	FALSE	FALSE	0.8510066591575565	0.902175	0.5964712330931645	0.9960125240551366	1	0.7923618107521163	0.8433676988003815	0.9966340555896869	0.6050737027025656	0.6410149167025655	0.43806536370256555	0.5513854737025653	-1.23375	0.4524767507025653	0.2653524047025653	0.7336725537025655	-0.0240713	0.45424497170256545	-5.66427	0.5559090667025656	0.3554560567025654	0.1701340987025653	1.1609542797025654	-1.27875	0.6134455177025653	-0.0855116	-0.0850679	0.6299852437025655	0.22825402770256548	0.24178056270256548	0.5137057807025655	-5.85123	0.6998429737025654	0.24580169370256572	-5.94628	1.1588984857025655	0.22123698470256536	0.5501734987025656	-0.621935	-0.0822898	0.5864754437025655
DCUN1D2	-6.57485	-5.72133	-6.22465	-6.18797	-5.06879	-5.38206	-5.73596	-8.69093	-5.01496	-5.85543	-6.31449	-4.69635	-5.21437	-5.60421	-6.04338	-5.96379	-6.36783	-4.90144	-5.2598	-4.58574	-6.6855	-5.73037	-6.06424	-6.50146	-7.98258	-5.06316	-5.02714	-4.59753	-5.10596	-6.13397	-7.18055	-5.4371	-5.50669	-5.53581	-5.81574	-0.20644	-0.281681	0.20644	0.237195	-5.70922	-5.44369	-5.85879	DCUN1D2						-0.166908	0.28986316607413376	-0.390078	0	0.13678304947141537	-0.444103	-0.338473	0.7092043865943762	0.641719	0.4866684829069382	0.47357973377062723	1	0.7270902904234253	0.1480462691343554	0.2294704793081374	FALSE	FALSE	FALSE	FALSE	FALSE	FALSE	FALSE	FALSE	0.9194267847209192	0.971338	0.8683220193850609	0.8429746781914971	1	0.9762081138449319	0.7929855271142796	0.8632158196688382	-0.980627	-0.127109	-0.630432	-0.593742	0.5254367850872513	0.21215863508725175	-0.141736	-3.0967	0.579262	-0.26121	-0.720269	0.8978710310872513	0.37985638608725125	-0.00998923	-0.449157	-0.369569	-0.773607	0.6927859930872513	0.33441800808725214	1.0084840190872517	-1.09127	-0.13615	-0.47002	-0.907232	-2.38836	0.5310592450872517	0.5670817580872516	0.9966970600872518	0.48826694008725186	-0.539752	-1.58633	0.15712577908725123	0.0875299
DCXR	-4.12606	-3.74055	-4.42205	-5.05706	-3.88004	-4.10983	-3.50103	-5.17978	-3.46045	-3.84746	-3.69703	-3.76461	-3.04525	-4.23443	-4.09371	-5.00697	-3.7158	-4.68111	-4.82583	-4.3887	-4.18675	-3.75528	-3.58397	-5.5075	-3.73071	-3.56296	-4.13965	-4.19406	-3.97876	-4.19217	-5.49566	-4.013	-5.2366	-8.85061	-4.82944	-0.0392366	0.458194	-0.0851675	0.0392366	-0.505657	-0.440447	-0.464495	DCXR	Q7Z4W1	DCXR	Matrix	Metabolism > Carbohydrate metabolism	TRUE	0.0920833	0.43448136760624406	0.22505020479520155	0	-0.263151	0.0845462	0.11552800141928178	0.3471531593661562	0.7113001976636388	0.17350032164416476	0.48462330098369033	1	0.3755681506935228	0.7394377409209888	0.5742746851787062	FALSE	FALSE	FALSE	FALSE	FALSE	FALSE	FALSE	FALSE	0.8310633437292154	0.9749612216490179	0.6824938440881427	0.8499719115199181	1	0.8544452736313922	0.9566517026790413	0.9393983933912825	0.0148785	0.40038577300510236	-0.281113	-0.916122	0.26089589800510204	0.0311039	0.6399058120051021	-1.03885	0.6804901940051021	0.293472	0.4439086590051022	0.37632771700510204	1.095681792005102	-0.0934949	0.0472257	-0.866034	0.4251364910051022	-0.540174	-0.6849	-0.247769	-0.0458166	0.3856531260051021	0.5569625580051024	-1.36657	0.41022387900510215	0.5779800210051019	0.00128315	-0.0531197	0.16217916900510204	-0.0512299	-1.35472	0.12793607200510249	-1.09567
DDA1	-1.97545	-2.7546	-0.220172	-2.48548	-1.28882	0.410503	-2.21903	-1.92607	-0.312472	-1.30747	-0.276022	0.306957	-0.732032	-1.05753	0.131764	-1.10844	-0.474043	-1.46251	0.178518	-0.0615746	-0.761387	-0.108742	-0.573783	-0.210798	-1.08098	-0.0684577	-0.863845	-0.844526	-0.726527	0.324406	0.181871	-1.49171	-1.24352	-1.82143	-0.729963	-0.193551	0.193551	0.219328	-0.731615	-0.282886	-0.0441148	0.20246	DDA1						-0.575255	0.24164431659168414	-0.329775	0	-0.00237468	-0.581323	-0.527514	0.42159401653216266	0.14733555562435327	0.4201116334536177	0.32784604610118884	1	0.9936083229160084	0.1301683229005708	0.0667063	FALSE	FALSE	FALSE	FALSE	FALSE	FALSE	FALSE	FALSE	0.8510066591575565	0.8312959863670724	0.8457445102539547	0.7705798119774157	1	0.9989566367754479	0.7911383737421764	0.8214497884535622	-1.5058	-2.28494	0.24948685376606336	-2.01582	-0.81916	0.8801615427660633	-1.74937	-1.45641	0.15718615176606351	-0.837815	0.19363617176606324	0.7766157767660634	-0.262374	-0.587873	0.6014230527660633	-0.638784	-0.00438435	-0.992848	0.6481766377660632	0.40808405276606324	-0.291729	0.3609162887660634	-0.104124	0.25886046676606334	-0.611326	0.40120096376606346	-0.394187	-0.374867	-0.256868	0.7940642557660632	0.6515291847660633	-1.02205	-0.773858
DDAH1	2.53394	3.88674	3.17023	3.59828	4.39288	3.8085	2.63554	3.6378	4.06075	4.02915	4.01736	3.10917	4.09563	3.77737	4.48175	3.40358	3.50946	3.6799	4.05987	4.13396	4.07406	3.56961	3.46619	1.23198	3.46791	3.8565	4.09646	4.53484	3.86001	3.30301	3.40675	2.95856	3.00881	-4.69854	-4.35344	-0.27729	0.0673797	0.134722	-0.0673797	-0.95305	-0.636109	-0.671602	DDAH1						-0.113425	0.2691847890916516	0.2662757606256752	0	-0.0554301	-0.0468358	-0.00199914	0.6460225684599576	0.6687609840482844	0.3405947892971565	0.2650939599075304	1	0.8431128137942292	0.8503465280533901	0.9918566127538386	FALSE	FALSE	FALSE	FALSE	FALSE	FALSE	FALSE	FALSE	0.903834	0.9746375432954033	0.7998750088465862	0.7359591893841896	1	0.9824214665565075	0.9758540470309158	0.9979960283534134	-1.14595	0.2068419958482135	-0.50966	-0.081614	0.7129868928482139	0.1286111118482135	-1.04435	-0.0420928	0.3808525928482141	0.34926091784821345	0.3374627288482133	-0.570724	0.41574032784821385	0.0974792	0.8018560488482133	-0.276309	-0.170437	8.326848213533377e-06	0.3799794248482139	0.4540658598482139	0.39416623084821356	-0.110284	-0.213705	-2.44791	-0.21198	0.1766036338482135	0.4165641508482139	0.8549485998482139	0.18011273084821375	-0.376887	-0.273148	-0.721336	-0.671087
DDC	-0.897655	-2.26439	-3.21796	-3.92556	-3.15695	-3.04498	-2.58899	-2.95292	-2.99168	-2.32894	-2.36035	-2.65513	-2.84545	-3.26072	-2.69604	-3.13481	-3.78019	-2.24329	-3.00267	-3.17649	-3.08671	-3.55026	-3.42685	-5.84214	-3.56073	-2.09315	-2.84386	-3.67554	-1.79727	-2.76056	-2.36489	-3.13146	-2.96634	-10.0426	-11.2651	-0.148518	0.307691	-0.0510311	0.0510311	-0.00202725	0.227974	0.0569088	DDC						0.6849067053538636	0.2488415087916438	0.4697846426041382	0	0.4349326045102531	0.24698890993796907	0.4337785496953176	0.559883	0.1771627965388595	0.4844910584875358	0.1788082429788813	1	0.21503348849733747	0.528367	0.15861392276229072	FALSE	FALSE	FALSE	FALSE	FALSE	FALSE	FALSE	FALSE	0.8877074641723757	0.8565271355144735	0.8683220193850609	0.6608437459162665	1	0.7550135284327796	0.9061056838306079	0.8351243220587443	2.1966307504578935	0.8298952104578934	-0.123677	-0.831275	-0.062663	0.0493037	0.5052979294578934	0.14136807345789368	0.1026070984578933	0.7653420954578936	0.7339402754578934	0.4391588974578932	0.24884034945789324	-0.16643	0.39824126645789343	-0.0405272	-0.685908	0.8510006614578933	0.0916205	-0.0822013	0.00757679	-0.455976	-0.332567	-2.74786	-0.466448	1.0011346754578934	0.25042667145789327	-0.58125	1.2970141204578933	0.3337224284578934	0.7294001584578935	-0.0371787	0.12794241845789317
DDHD2	-3.8768	-2.84813	-3.91034	-3.22555	-3.31149	-3.59361	-3.14184	-2.67063	-2.49188	-4.09018	-3.25851	-3.50207	-2.38409	-3.40378	-2.5036	-2.70281	-2.81306	-3.17635	-2.64824	-3.54194	-3.39599	-3.53905	-3.77509	-3.23449	-3.57152	-2.54046	-2.71677	-2.77463	-3.44736	-2.42425	-5.14014	-3.81004	-2.32173	-3.21028	-4.10259	-0.317577	0.081823	0.131181	-0.081823	-0.254143	-0.309173	0.0922074	DDHD2						-0.290897	0.21796012806708245	0.0730896	0	0.027448939829331668	-0.254389	-0.197171	0.6719148853300156	0.17694710221585225	0.41625768262875307	0.793049	1	0.9254889082725029	0.35572074897414585	0.34759466968541897	FALSE	FALSE	FALSE	FALSE	FALSE	FALSE	FALSE	FALSE	0.9085885388564582	0.8565271355144735	0.8446462656413163	0.959217	1	0.991957	0.8536042313876305	0.8998332072270103	-0.79804	0.23063015868571354	-0.831584	-0.146791	-0.232726	-0.514854	-0.0630769	0.4081276216857136	0.5868769026857137	-1.01142	-0.179748	-0.423309	0.6946706166857136	-0.325024	0.5751567226857134	0.37594918568571334	0.2656958986857135	-0.0975864	0.4305230316857137	-0.463185	-0.317228	-0.460294	-0.696325	-0.155725	-0.492765	0.5383017516857135	0.36198778368571316	0.30413055268571343	-0.368604	0.6545127826857136	-2.06138	-0.731281	0.7570269906857132
DDI1	-0.485128	-1.45522	-0.401401	-0.322505	-1.22374	-1.43104	-0.790323	-1.43651	-0.183038	-0.835463	-2.06566	-0.758808	-0.51044	-0.958387	-0.163541	-0.948533	-0.74485	-1.43826	-1.02373	-0.336214	-1.30373	-1.71505	-0.694941	-1.12855	-0.653639	-0.682129	-1.37379	-1.45888	-0.878871	-1.59341	-0.682009	-0.750146	-1.35501	-1.48791	-1.07078	0.264583	0.0162488	-0.157139	-0.0162488	0.0672123	-0.800658	0.0192356	DDI1						0.15068250729517024	0.3864937227236759	-0.0113769	0	-0.12186	-0.00954277	0.0459254	0.43114006156067697	0.46200910847404575	0.0812188	0.969352	1	0.5495031058369347	0.9659523608324753	0.789869	FALSE	FALSE	FALSE	FALSE	FALSE	FALSE	FALSE	FALSE	0.8510066591575565	0.9316288986284936	0.5346078653621534	0.9953104150789938	1	0.9243766533520122	0.9935401198002826	0.9756331971185864	0.46816249080540795	-0.50193	0.551889	0.6307853768054078	-0.270454	-0.477754	0.16296785280540804	-0.483222	0.770253	0.11782805880540795	-1.11237	0.1944830008054079	0.4428505838054078	-0.00509608	0.7897499218054079	0.00475794	0.2084412318054078	-0.484968	-0.0704376	0.6170770798054079	-0.350442	-0.761757	0.2583502588054078	-0.175261	0.2996521288054081	0.2711613098054081	-0.4205	-0.505591	0.0744199	-0.640118	0.27128215180540804	0.20314460880540783	-0.401715
DDI2	-4.01209	-0.0170019	-3.85742	-2.56609	-1.78704	-3.11134	-2.24092	-2.5722	-2.36256	-2.98328	-3.17388	-2.40857	0.460726	-3.71711	-2.54503	-2.23589	-2.81919	-2.45547	-2.31779	-2.61763	-0.614222	-3.10974	-3.18487	-3.95882	-1.62147	1.0219	-3.5385	-2.95349	-2.30722	-2.5173	-2.98762	-2.60449	2.27356	-4.24946	-5.15458	-0.335627	0.0811435	0.0778568	-0.0778568	-1.40443	-1.31289	-1.55371	DDI2						-0.391739	0.34326251683813636	-1.2516	0	1.3942569960427686	-1.70865	-1.22711	0.6440503073264152	0.7162042648697745	0.773104	0.47431160601030076	1	0.33122276091415337	0.2704300494912864	0.36194331351289066	FALSE	FALSE	FALSE	FALSE	FALSE	FALSE	FALSE	FALSE	0.903834	0.9758404105492071	0.9499732422211412	0.8429746781914971	1	0.8352843968032025	0.8421789585389886	0.9049214795803078	-2.52638	1.4687091447901774	-2.37171	-1.08038	-0.301324	-1.62563	-0.755204	-1.08649	-0.876848	-1.49757	-1.68817	-0.922858	1.9464366617901772	-2.2314	-1.05931	-0.750182	-1.33348	-0.969756	-0.832082	-1.13192	0.8714894967901774	-1.62403	-1.69915	-2.47311	-0.135756	2.5076129537901775	-2.05279	-1.46778	-0.821505	-1.03159	-1.50191	-1.11878	3.7592689207901775
DDIAS	-1.65174	-5.8659	-5.86067	0.0435281	-1.4703	-5.30654	-2.31129	-1.38383	-5.67021	-5.94662	-1.24186	-2.50743	-1.31388	-1.26897	-1.29715	-5.66365	-5.39066	-1.32188	-5.6445	-1.66905	-5.64887	-1.89486	-1.51091	-5.63972	-4.71987	-2.56314	-2.06735	-5.6488	-2.88986	-5.81109	-5.45299	-5.54403	-1.47803	-6.33152	-5.79554	0.425612	-0.402489	-1.62173	0.402489	-1.01559	-2.45268	-1.8568	DDIAS						0.8430020421909696	1.1569199050263186	0.4231867530411975	0	-0.709572	0.3719898924193007	0.5436017094518121	0.3346153898798986	0.3017293010828048	0.035300320757849446	0.5907167774452348	1	0.4160019256320796	0.607377	0.328798	FALSE	FALSE	FALSE	FALSE	FALSE	FALSE	FALSE	FALSE	0.8266179577622604	0.9026097342671222	0.39132927011558816	0.8889001114942096	1	0.8641802433336268	0.9313642336046261	0.8945562901929371	1.0197619381963392	-3.1944	-3.18917	2.7150314791963392	1.2012052511963394	-2.63504	0.36020984419633906	1.2876693661963392	-2.99871	-3.27512	1.4296433431963391	0.1640777381963392	1.357624608196339	1.4025287211963393	1.3743498501963394	-2.99215	-2.71915	1.3496249281963393	-2.973	1.002451111196339	-2.97737	0.7766477271963393	1.1605885731963392	-2.96821	-2.04837	0.10835917619633931	0.6041491541963393	-2.9773	-0.218361	-3.13959	-2.78149	-2.87252	1.1934707511963394
DDIT3	-1.93312	-1.52554	-1.24697	-1.02624	-2.01763	-0.396647	-1.01593	-2.04896	0.152671	-2.78478	-1.03645	-2.65797	0.361956	-0.63289	-0.0824017	-0.642612	-3.12039	-0.573259	-2.06942	-1.19123	-2.09926	-1.32922	0.481384	-0.659624	-2.57014	0.331235	-1.07393	-0.824287	-2.04844	-0.420911	-3.43051	-0.796043	-1.18964	-0.659641	-0.73654	-0.223214	0.699272	-0.0654804	0.0654804	-1.8522	-0.856979	-2.04122	DDIT3						-0.363371	0.4489159077533494	-0.162011	0	-0.325057	-0.322434	-0.303138	0.627053	0.4593475119922543	0.42037530292259995	0.8081248144482969	1	0.545676	0.4281070682026734	0.41623312527982903	FALSE	FALSE	FALSE	FALSE	FALSE	FALSE	FALSE	FALSE	0.9015341956885312	0.9315004998554469	0.8457445102539547	0.9609948722586021	1	0.9234385214955421	0.878282	0.9175924520038492	-1.08494	-0.677363	-0.398791	-0.178061	-1.16945	0.45153478062613944	-0.167744	-1.20077	1.0008523686261395	-1.9366	-0.188268	-1.80979	1.2101371706261397	0.21529111962613942	0.7657797616261396	0.2055693326261397	-2.27221	0.2749224256261395	-1.22124	-0.343051	-1.25108	-0.481034	1.3295658236261394	0.18855778262613948	-1.72196	1.1794161036261397	-0.22575	0.023894812626139773	-1.20026	0.42727021162613965	-2.58233	0.0521388	-0.341457
DDR1	2.64475	3.61136	3.22563	3.17315	3.82477	3.69816	2.60601	3.10198	3.47874	3.78712	3.63618	3.74762	3.72496	3.37073	3.86531	3.274	3.7013	3.71238	3.16398	3.67063	3.37375	3.7527	3.38568	2.20361	3.16753	3.62162	3.78278	3.58924	3.77639	3.32476	3.87922	3.01404	3.10692	-8.18227	-7.49791	-0.153038	0.457933	-0.0288526	0.0288526	-0.352228	-0.214531	-0.238568	DDR1						-0.129642	0.23516749990612276	0.0693354	0	0.0313368	-0.170429	-0.108128	0.5572995486354466	0.500287	0.20221134322674375	0.7228868106255577	1	0.8602315500367341	0.2719464616370643	0.40940759080770495	FALSE	FALSE	FALSE	FALSE	FALSE	FALSE	FALSE	FALSE	0.8876077606790566	0.9420627659403098	0.7163740917337653	0.9379011678547797	1	0.9824214665565075	0.8423923382958823	0.9175924520038492	-0.80862	0.15798067439256316	-0.227748	-0.280221	0.371395	0.2447901553925637	-0.847368	-0.351392	0.025361877392563573	0.3337440643925633	0.18280807939256327	0.2942462593925635	0.2715859773925637	-0.082641	0.41193370439256355	-0.179374	0.24792646039256336	0.2590064863925631	-0.28939	0.2172533953925632	-0.0796266	0.29932674239256324	-0.0676928	-1.24977	-0.285843	0.1682433103925634	0.32940155539256344	0.13586448039256363	0.3230121243925634	-0.128612	0.4258451713925633	-0.439335	-0.346451
DDT	-0.894629	-0.248167	-0.122612	-0.873662	-0.268544	-0.799937	-1.28164	-1.02205	-0.618738	-0.139919	-0.50205	-0.991937	-0.0818451	-0.110975	0.0176091	-1.59233	-0.790736	-0.929722	-0.468302	-0.728381	-1.17732	-0.568699	-0.0862307	-1.92933	-0.857095	-0.551609	-0.66634	-0.0771246	-0.388882	-1.19648	-0.858782	-0.437447	-0.274904	-0.905141	-1.38665	-0.13642	-0.38142	0.13642	0.273941	-0.200749	-0.101175	-0.287772	DDT						0.2016715568915154	0.548235	0.2519707555920533	0	0.2960682519663415	-0.182114	0.0233329	0.1932938724900959	0.33868292213033735	0.030664858246750012	0.30249306089554984	1	0.16777919932951638	0.29124742749099547	0.8846434516098416	FALSE	FALSE	FALSE	FALSE	FALSE	FALSE	FALSE	FALSE	0.7166758513570465	0.9192462191060804	0.37099855239948226	0.7528303602839225	1	0.7136856779623594	0.8423923382958823	0.988965	-0.105931	0.5405317935219238	0.6660869595219238	-0.0849629	0.5201546485219236	-0.011238	-0.492942	-0.233348	0.1699603795219235	0.6487794325219237	0.2866485625219237	-0.203238	0.7068535965219237	0.6777233485219237	0.8063077845219238	-0.803636	-0.002037	-0.141023	0.32039629652192364	0.0603178	-0.388625	0.2199993245219236	0.7024680695219238	-1.14063	-0.0683958	0.23709017452192369	0.12235875152192391	0.7115740845219238	0.3998169255219237	-0.407781	-0.070083	0.3512512405219235	0.5137943895219237
DDX1	0.364739	-1.07934	-1.66512	-3.12919	-3.03455	-1.32733	-3.23103	-3.05159	-3.14936	-2.84496	-3.51209	0.0967927	-1.88209	-1.15856	-0.390169	-3.30906	0.245229	-3.2902	0.0616556	0.489876	-2.94913	-0.542858	0.228166	-2.37259	0.322792	-2.79404	-1.51277	-0.888486	0.765029	-3.57432	-3.27825	0.170249	0.757754	-0.330788	-4.7432	0.335776	-0.604729	0.699883	-0.335776	1.39031	-4.49749	1.3451	DDX1						-0.684395	-0.020034	-2.49132	0	0.4338689600548244	-1.38726	-1.24676	0.19845957002831027	0.31111040939031454	0.9755873707519152	0.0694296	1	0.4623659193455325	0.0355343	0.033332474874197666	FALSE	FALSE	FALSE	FALSE	FALSE	FALSE	FALSE	FALSE	0.7198637859201447	0.9123862285752998	0.9953827233649828	0.466759	1	0.8837338753993429	0.7043594883218917	0.8122945621691935	0.993255	-0.450827	-1.0366	-2.50067	-2.40604	-0.698811	-2.60252	-2.42308	-2.52085	-2.21644	-2.88357	0.7253092173497419	-1.25357	-0.530044	0.238348	-2.68055	0.8737452783497421	-2.66169	0.690172	1.1183920763497417	-2.32061	0.085659	0.856683	-1.74407	0.9513088683497419	-2.16552	-0.884254	-0.25997	1.393545215349742	-2.94581	-2.64973	0.798766	1.3862705933497421
DDX10	-9.07772	-4.86143	-4.79479	-7.38245	-9.15931	-3.04426	-8.83038	-5.58099	-5.18929	-4.03944	-4.49791	-3.74111	-3.99343	-4.67258	-4.67873	-4.09527	-8.90974	-3.84096	-4.2567	-3.90273	-7.58299	-4.79245	-4.37792	-4.63524	-3.19456	-7.88958	-3.89456	-3.43997	-3.72445	-4.28578	-4.01788	-4.15622	-7.66008	-5.60267	-3.92231	0.0408433	1.29345	-0.0408433	-0.55692	-3.06074	-2.33433	-2.18151	DDX10						-0.682863	0.20975997177504238	-0.283086	0	0.2881897352943981	-0.781711	-0.647064	0.5524385730201801	0.32274474518395235	0.6732012165868579	0.631612	1	0.5163700188891045	0.0974027	0.1164887308331956	FALSE	FALSE	FALSE	FALSE	FALSE	FALSE	FALSE	FALSE	0.8873634103471804	0.9160903928839982	0.9261656285541618	0.9069304720521388	1	0.9122717394156657	0.7811442733005483	0.8296436067549625	-4.6559	-0.439609	-0.372976	-2.96063	-4.73749	1.3775535748115282	-4.40856	-1.15917	-0.767477	0.38237653081152767	-0.0760929	0.6807093248115279	0.4283893038115278	-0.250765	-0.256917	0.3265445068115276	-4.48792	0.5808542958115279	0.16512136581152767	0.5190826978115279	-3.16117	-0.370635	0.0438946	-0.213422	1.2272523748115276	-3.46777	0.5272562268115278	0.9818514878115281	0.6973665568115279	0.13603802281152735	0.40393839481152816	0.2655969128115278	-3.23826
DDX19B	0.0481107	-1.93962	-1.39673	-1.74188	-1.41726	-1.22769	-2.24055	-0.526126	-0.655035	-2.46212	0.0944417	-1.50541	-3.64008	-1.07067	-0.382345	-1.0569	-1.19512	-0.671775	-1.66486	-1.49813	-2.44419	-1.97415	-0.392676	0.540174	-0.972597	-1.11877	0.311029	0.375932	-1.24462	-0.713058	-1.33768	-6.58362	-1.05859	-0.192406	-3.22079	-0.584159	0.617313	-0.685552	0.584159	0.808424	-0.473705	0.350863	DDX19B						-0.467602	-0.493862	0.12794156854950514	0	-0.138388	0.0485613	-0.105086	0.7930393367834887	0.3458139586762349	0.43623579933153844	0.808672	1	0.7910008281179747	0.9105927097505693	0.771744	FALSE	FALSE	FALSE	FALSE	FALSE	FALSE	FALSE	FALSE	0.9492705327033738	0.9192462191060804	0.8519816212942345	0.9609948722586021	1	0.9795786040013779	0.9878919222597778	0.9716640119842347	0.8094593372391069	-1.17827	-0.635383	-0.980534	-0.655908	-0.466342	-1.4792	0.23522262923910692	0.10631376623910693	-1.70077	0.85579	-0.744056	-2.87873	-0.309318	0.3790040582391067	-0.295553	-0.433768	0.0895733	-0.90351	-0.736786	-1.68284	-1.2128	0.3686727032391068	1.301522745239107	-0.211249	-0.35742	1.0723781042391067	1.1372804452391068	-0.483268	0.048290335239106974	-0.57633	-5.82227	-0.29724
DDX20	-2.03673	-2.70657	-3.92373	-1.42392	-5.28824	-3.95456	-1.78939	-1.61681	-0.674372	-5.59464	-5.79677	-3.57048	-5.20982	-2.91699	-5.2671	-5.31167	-1.03867	-5.55486	-5.29252	-2.73211	-5.29689	-5.24331	-4.96629	-4.28774	-2.36789	-5.01852	-2.24589	-0.541933	-0.59035	-3.45911	-1.10101	-5.19204	-2.20405	-1.5201	-5.44356	0.0430418	1.3535	-0.0430418	-0.982299	-2.24857	0.0513057	-1.03533	DDX20						0.7026520274890816	-0.662109	1.2166390305408838	0	1.7502572383556338	-0.272178	0.2533659697056243	0.0839112	0.3169565814117323	0.5966767524986231	0.2018085102653755	1	0.0215185	0.6821030520775619	0.6734436017516535	FALSE	FALSE	FALSE	FALSE	FALSE	FALSE	FALSE	FALSE	0.5392627529806809	0.9160903928839982	0.9040613949711532	0.6791969193070134	1	0.29517242515225733	0.9438639863716597	0.962164	1.1924583784353222	0.522616	-0.694544	1.805265759435322	-2.05906	-0.725373	1.4397968804353218	1.6123689004353223	2.554812204435322	-2.36546	-2.56759	-0.341298	-1.98064	0.3121907564353219	-2.03792	-2.08249	2.190509311435322	-2.32568	-2.06334	0.4970756464353221	-2.0677	-2.01413	-1.7371	-1.05855	0.8612909224353219	-1.78933	0.9832964724353219	2.687251202435322	2.6388336304353217	-0.229923	2.128174751435322	-1.96286	1.0251302744353221
DDX21	-2.06841	-1.97042	-2.99494	-2.12316	-2.03752	-2.07157	-2.38667	-2.33047	-2.93001	-3.75896	-4.40855	-2.4193	-1.23664	-2.18085	-4.16839	-4.06095	-2.86196	-2.1998	-2.66329	-3.06635	-3.46121	-2.36033	-1.86757	-2.22966	-1.73866	-2.00226	-2.67967	-2.46114	-3.24652	-3.138	-2.17222	-1.9057	-2.74475	-2.72882	-3.81433	-0.0216114	0.0216114	-0.778211	0.693465	-0.73482	-0.434942	-0.589967	DDX21						0.2648799353663638	0.294706	-0.68191	0	-0.0635012	-0.103238	-0.0545227	0.2649728809551905	0.2548506977690833	0.4725898912536628	0.12503285740434847	1	0.8279998766280288	0.7349804528237796	0.8215828487434661	FALSE	FALSE	FALSE	FALSE	FALSE	FALSE	FALSE	FALSE	0.7713465644954957	0.8915117115615824	0.8638377093136337	0.5847660505259129	1	0.9824214665565075	0.954438	0.9823548391755464	0.3985329426988011	0.49651742969880086	-0.527998	0.3437807366988009	0.42941657969880076	0.39536903769880116	0.0802743	0.1364671056988011	-0.463066	-1.29202	-1.94161	0.047640894698800666	1.230299448698801	0.28609187869880115	-1.70145	-1.59401	-0.395017	0.2671354166988008	-0.196351	-0.599413	-0.994267	0.10661255369880092	0.5993668876988011	0.23727771569880066	0.728277	0.46467533069880096	-0.212727	0.0058005	-0.779583	-0.67106	0.2947209506988008	0.5612371886988011	-0.277809
DDX23	-0.757898	-0.524923	-0.54231	-0.782579	-0.276377	-0.411318	-0.896244	-0.784776	-0.355818	-0.426715	-0.533765	-1.18976	-0.689786	-1.36886	-0.323193	-1.63705	-1.21945	-0.608763	-1.00796	-0.606587	-0.940915	-1.27255	-0.735781	-1.35946	-0.876281	-1.00327	-0.655006	0.444497	-1.36489	-1.13211	-2.45741	-1.38616	-0.648889	-1.42919	-1.84807	-0.565874	0.131306	-0.0648335	0.0648335	-0.545551	-0.340669	-0.0852923	DDX23						0.37681448361230624	0.12758245228283424	0.4446436622773125	0	0.14485292214219714	0.26388064490805424	0.3374969428139404	0.4404452851192585	0.00817301	0.5392949350332676	0.00889754	1	0.6693261280448766	0.28453468047180464	0.0609028	FALSE	FALSE	FALSE	FALSE	FALSE	FALSE	FALSE	FALSE	0.8560046672834443	0.2830686140388527	0.8874432254167556	0.18307361975206063	1	0.9682216969557382	0.8423923382958823	0.8214497884535622	0.20308576122063943	0.4360609772206394	0.41867388722063925	0.1784048172206392	0.6846071632206394	0.5496662542206395	0.06474	0.17620780322063936	0.6051658812206394	0.5342696642206393	0.4272191602206394	-0.228776	0.27119820922063925	-0.407875	0.6377914462206393	-0.676062	-0.258461	0.35222170722063934	-0.04698	0.3543970162206394	0.020069490220639558	-0.311567	0.22520293822063953	-0.398477	0.0847033	-0.0422901	0.3059779882206395	1.4054813282206395	-0.40391	-0.171128	-1.49642	-0.425171	0.31209472222063933
DDX25	4.83109	3.28524	4.21198	1.41062	-0.348518	-0.48826	-0.693763	4.54356	4.37718	4.02952	-0.319602	-0.508817	3.47305	-0.240088	4.36514	-0.457649	2.9746	4.19204	-0.355112	-0.273277	4.13235	-0.320445	0.103484	4.53783	3.88404	2.13104	-0.601617	4.9041	3.93119	3.26257	2.09046	4.57788	3.57566	3.50638	-0.773543	-0.107671	-0.151203	0.107671	5.56797	3.91794	4.59286	-0.494669	DDX25						0.21408015696668573	0.13422878711897557	1.014688283041712	0	1.0611623244987696	-0.199217	0.1645841133132721	0.37153068976230386	0.7902423698473517	0.88561	0.15324996575421548	1	0.0806827	0.7158238118887321	0.7399955196405347	FALSE	FALSE	FALSE	FALSE	FALSE	FALSE	FALSE	FALSE	0.8332924725613013	0.9821639275632147	0.9787072697301291	0.6287415513420683	1	0.5575906733431258	0.9528190608939002	0.9639942941038698	1.909523747198335	0.3636697391983353	1.2904112631983353	-1.51095	-3.27009	-3.40983	-3.61533	1.6219903511983351	1.4556067821983356	1.1079524411983355	-3.24117	-3.43039	0.5514816891983353	-3.16166	1.4435675971983355	-3.37922	0.0530282	1.2704687751983355	-3.27668	-3.19485	1.210775977198335	-3.24202	-2.81809	1.6162585401983358	0.9624728421983353	-0.790535	-3.52319	1.9825309561983349	1.0096159901983353	0.34099982419833574	-0.831108	1.6563065881983359	0.6540893301983353
DDX39A	-0.58907	-0.437214	-1.01992	-0.365192	-0.573127	-0.489636	-1.66519	-0.51077	-1.27506	-0.211777	-0.331102	-1.72755	-0.359723	-0.500468	-0.951759	-0.505153	-1.14623	-0.918581	-0.774892	-0.0638363	-1.20205	-0.904263	-1.1389	-0.841263	-0.735309	-1.11373	-0.814496	-0.324259	-1.13814	-0.321751	-0.966448	-0.454086	-2.1812	-0.198714	-0.658665	0.223949	-0.678908	0.184294	-0.184294	-0.778182	-0.17607	-0.557884	DDX39A						0.1322443025249355	0.016003910129361348	0.2828249696660091	0	0.0398575	0.15847262943329482	0.17495518737968752	0.8002044958213012	0.4578254740791773	0.9466890217519199	0.1960065059079325	1	0.858583	0.4289816849574378	0.2539015357223627	FALSE	FALSE	FALSE	FALSE	FALSE	FALSE	FALSE	FALSE	0.9501299085761924	0.9315004998554469	0.9925255247620761	0.6696272579194272	1	0.9824214665565075	0.878282	0.8684677428160817	0.22206797120916255	0.37392411320916236	-0.208781	0.4459467462091626	0.2380114272091623	0.3215029312091626	-0.854047	0.3003680762091626	-0.463917	0.5993617102091624	0.48003679020916246	-0.91641	0.45141515020916245	0.31067046620916233	-0.140621	0.3059853682091624	-0.335095	-0.107443	0.0362463	0.7473021992091624	-0.39091	-0.0931241	-0.327761	-0.0301246	0.0758291	-0.302596	-0.00335757	0.48687928120916263	-0.326999	0.4893875262091625	-0.155309	0.3570521262091625	-1.37006
DDX4	2.69532	-3.33596	-0.326753	-0.210573	1.4226	0.475505	0.00696769	2.46985	1.22547	-3.05111	0.644163	1.39355	-3.60758	0.946069	-2.71549	-3.07885	2.82471	-2.82148	0.831045	1.62909	-2.88117	-2.94164	-2.51771	-3.12776	2.03336	0.772872	1.63517	-0.439562	1.06206	-3.26552	2.87526	1.90421	-3.133	2.58563	-3.39474	-0.0934476	0.252967	-5.73609	0.0934476	2.5011	3.39199	3.54235	DDX4						0.0741256	-0.593869	0.40392574262404773	0	0.38174220201495335	0.13699158197259628	0.17259015633018027	0.9302728638081287	0.9281197378795456	0.6123452631243812	0.6556767009646334	1	0.6554552366409796	0.846884	0.771337	FALSE	FALSE	FALSE	FALSE	FALSE	FALSE	FALSE	FALSE	0.9812001898528674	0.9938976540313277	0.9066872618454906	0.9174744563729749	1	0.9657168434468352	0.9742632023887091	0.9716640119842347	1.8419888371376942	-4.18929	-1.18009	-1.06391	0.5692666531376943	-0.37783	-0.846367	1.6165164091376945	0.3721303291376943	-3.90444	-0.209172	0.5402128911376943	-4.46091	0.0927343	-3.56883	-3.93218	1.9713721631376941	-3.67481	-0.0222901	0.7757524901376942	-3.7345	-3.79498	-3.37105	-3.9811	1.1800292591376942	-0.0804627	0.7818319331376943	-1.2929	0.20872673913769416	-4.11885	2.021922260137694	1.0508774311376945	-3.98634
DDX43	-1.16424	-2.64144	-1.31428	-6.6389	-0.393391	-1.12788	-1.08683	-1.74433	-1.69086	-0.744877	0.0299099	-2.11304	-2.75238	-1.82212	-1.03707	-6.43919	-1.70676	-0.72818	-1.42004	-1.40019	-2.61705	-0.283368	-0.808403	-1.28597	-1.03598	-0.71977	-0.434805	-1.10241	-2.30283	-1.94277	-1.64356	-0.412672	-1.91653	-0.492342	-6.57108	-0.0211425	0.874875	-0.783568	0.0211425	0.88025	0.801533	1.08508	DDX43						-0.237725	-0.666539	0.28659408621824556	0	-0.273422	0.3936915248279172	0.15080969393389373	0.5328552530328624	0.5443219380073016	0.1983350697067224	0.5133507401790096	1	0.4916800863024108	0.3116361476385324	0.6126575044480347	FALSE	FALSE	FALSE	FALSE	FALSE	FALSE	FALSE	FALSE	0.8819225272621903	0.9565342880322257	0.7143416847734372	0.8613223979420299	1	0.900778	0.8433676988003815	0.9492172173878278	-0.0320258	-1.50922	-0.182062	-5.50668	0.7388259095346251	0.00433865	0.0453877	-0.612115	-0.558641	0.3873401785346254	1.1621269045346252	-0.980819	-1.62016	-0.689901	0.0951516	-5.30697	-0.574543	0.4040365845346251	-0.287821	-0.267977	-1.48483	0.8488486965346252	0.32381371653462526	-0.153753	0.0962384	0.4124468565346253	0.6974117395346253	0.029807606534625154	-1.17061	-0.810551	-0.511347	0.7195453915346254	-0.784316
DDX49	-1.45553	-1.8854	-1.17895	-1.38562	-0.727148	-0.882403	-0.361899	-1.43855	-1.72522	-0.847638	-2.60127	-1.77613	-2.17044	-1.21142	-0.725196	-0.388819	-0.371438	-1.8404	-1.46046	-0.876873	-1.37814	-1.55947	-0.867844	-1.57411	-0.81606	-1.06113	-0.995759	-0.989001	-1.27648	-1.36039	-1.00724	-0.427081	-0.0536224	-1.5219	-2.35922	-0.0417952	-0.426836	0.976855	0.0417952	0.301746	0.551416	0.0915599	DDX49						-0.0194261	-0.33789	-0.493934	0	0.255904	-0.221256	-0.195949	0.2715455259216113	0.9343457176292878	0.2949424658172206	0.14974729210258353	1	0.31427450157924486	0.4118014775795632	0.35275720209936445	FALSE	FALSE	FALSE	FALSE	FALSE	FALSE	FALSE	FALSE	0.7754547108796571	0.9949642666425353	0.7769818931742903	0.6266774196465591	1	0.8269517387517771	0.8739874461302789	0.8998332072270103	-0.426495	-0.856362	-0.149919	-0.356583	0.30188579364899565	0.14663089964899562	0.6671344056489956	-0.409513	-0.696191	0.18139582864899567	-1.57224	-0.747095	-1.1414	-0.182382	0.3038370936489958	0.6402144846489957	0.6575959176489958	-0.811366	-0.431424	0.15216073264899593	-0.349106	-0.530435	0.16118949564899576	-0.545074	0.21297332164899566	-0.0321007	0.0332745	0.040032799648995976	-0.247447	-0.331357	0.021791028648995694	0.6019524866489956	0.9754111476489956
DDX53	0.759996	1.37995	0.512011	-0.184326	-0.668846	1.5883	-4.92098	1.50667	-3.55048	1.36524	0.845497	0.351428	-0.82128	0.390675	0.378928	-1.22543	1.28795	-4.4275	-4.58233	-4.50049	1.12752	-0.377738	0.461228	0.588145	1.40225	0.903817	-0.828835	-0.667071	-4.54396	0.88335	-0.551793	-0.756256	-0.931666	0.511826	0.613949	-0.550429	0.550429	-4.58301	1.1503	0.074053	-0.0213822	1.48757	DDX53						0.3397195434750463	-0.0586267	0.6544392308904339	0	-0.688799	0.8652339578612752	0.6316322931800447	0.4151211060254514	0.5280129438674172	0.9285557306869704	0.28370363514204605	1	0.32706694080070164	0.0728732	0.0983487	FALSE	FALSE	FALSE	FALSE	FALSE	FALSE	FALSE	FALSE	0.8501940322549679	0.9487814459437016	0.9888910910386693	0.7473705849134793	1	0.8340974753189725	0.7484137726157202	0.8296436067549625	0.546544	1.1664992880693161	0.29856	-0.397777	-0.882297	1.374851275069316	-5.13443	1.2932230170693162	-3.76393	1.1517900890693158	0.6320460260693158	0.13797696706931606	-1.03473	0.17722358606931607	0.16547715106931601	-1.43889	1.0744980170693161	-4.64095	-4.79578	-4.71395	0.9140698530693159	-0.591189	0.24777677406931586	0.374694	1.1888014690693158	0.6903660700693162	-1.04229	-0.880522	-4.75741	0.6698981840693158	-0.765244	-0.969707	-1.14512
DDX55	-3.11258	-2.65431	-2.90366	-2.93188	-1.88674	-4.48197	-2.93924	-2.65485	-5.54608	-6.50057	-3.8547	-1.76859	-2.35022	-5.92246	-2.63697	-3.89567	-2.05708	-2.27492	-1.92046	-1.95996	-2.48035	-1.36264	-2.80183	-3.08933	-1.38629	-2.57395	-2.59927	-1.66669	-2.69045	-2.51704	-2.77428	-1.96047	-3.04725	-2.09887	-2.99899	0.192824	-0.0460408	0.0460408	-0.15391	-0.297624	-0.526934	-0.288454	DDX55						-0.611923	-0.366831	-1.72375	0	-0.142381	-0.697523	-0.826338	0.061344072952672066	0.0951459	0.42547916906980576	0.013834971721630831	1	0.6644841654877263	0.0616558	0.010705973853141098	FALSE	FALSE	FALSE	FALSE	FALSE	FALSE	FALSE	FALSE	0.48223010749481143	0.7694267864340819	0.848724	0.22975719754068294	1	0.967803	0.7395263485786925	0.7381851240703743	-0.894875	-0.436612	-0.685953	-0.714179	0.33096253470080206	-2.26427	-0.721537	-0.437143	-3.32838	-4.28286	-1.637	0.4491132477008022	-0.132514	-3.70475	-0.419272	-1.67797	0.1606263077008021	-0.0572173	0.2972399097008022	0.25773927670080227	-0.262646	0.8550581307008023	-0.584123	-0.871623	0.8314079187008021	-0.356245	-0.381571	0.5510083257008023	-0.472747	-0.299335	-0.556573	0.25723423270080226	-0.829542
DDX59	-0.226012	-2.59557	-6.6778	-5.09553	-0.872388	-0.508956	-1.7361	-1.17121	-2.0279	-2.17879	-2.01168	-3.00262	-0.651013	-1.27875	-6.43621	0.011075	-2.40043	-0.0515426	-1.60365	-0.531983	-6.466	-1.2425	-0.813469	-1.24739	-1.83656	-2.72819	-2.12549	-0.822073	-0.899636	-2.10465	-2.36323	-0.0213034	-2.6362	-1.62508	-1.36474	-1.14195	-0.333738	0.479445	0.333738	0.140315	-1.39534	-0.948101	DDX59						-0.23607	-0.566735	-0.600231	0	0.022422538470393678	-0.172804	-0.276824	0.8453059643555799	0.6705416970805784	0.43651149056966665	0.3764510337898046	1	0.9657968976108424	0.7279772404797729	0.505077	FALSE	FALSE	FALSE	FALSE	FALSE	FALSE	FALSE	FALSE	0.962016	0.9749612216490179	0.8519816212942345	0.7932244596611349	1	0.9967831045348797	0.953523	0.9360643861455699	0.9619920819936993	-1.40756	-5.48979	-3.90752	0.31561637099369927	0.6790479569936992	-0.548099	0.0167903	-0.839901	-0.990781	-0.823677	-1.81462	0.5369911689936994	-0.0907427	-5.2482	1.1990790139936993	-1.21242	1.1364613899936993	-0.415644	0.656021	-5.27799	-0.0544934	0.37453536599369924	-0.0593866	-0.648558	-1.54019	-0.937485	0.36593147499369916	0.2883675569936994	-0.91665	-1.17522	1.1667005719936991	-1.44819
DDX60	-1.66751	-0.689375	-2.21466	-1.11425	-3.28966	-1.09348	-2.42017	-3.37723	-0.946193	-1.41164	-3.79819	-1.5719	-0.60459	-1.57049	-1.26852	-0.543706	-3.69217	-1.55628	-3.29394	-3.07749	-0.607995	-5.11921	-1.29786	-3.16363	-0.921857	-0.987519	-1.96978	0.701757	-0.697568	-0.790679	-3.39194	-1.44345	-0.190977	-1.65903	-1.90441	-0.821589	-0.0844102	0.286213	0.0844102	-0.371557	0.163341	0.288084	DDX60						0.0910108	0.4573598554638863	-0.258376	0	1.1251377414004515	-0.92019	-0.501541	0.1172420448630927	0.8450278821659771	0.36745702820615944	0.7031238805758224	1	0.0495288	0.0628516	0.2669103937861987	FALSE	FALSE	FALSE	FALSE	FALSE	FALSE	FALSE	FALSE	0.6042303488579882	0.9862277475032221	0.8143204824811376	0.9318799978168752	1	0.4506542975753757	0.7396017086382686	0.873458	-0.0140336	0.9640966194166105	-0.561186	0.5392169284166107	-1.63619	0.5599876374166106	-0.766695	-1.72376	0.7072790434166106	0.2418336474166105	-2.14472	0.0815669	1.0488813344166106	0.0829787	0.3849484244166106	1.1097660384166104	-2.0387	0.0971891	-1.64047	-1.42401	1.0454767524166106	-3.46573	0.35561171741661035	-1.51016	0.7316145324166108	0.6659524004166106	-0.316305	2.3552283334166106	0.9559035994166106	0.8627926024166106	-1.73847	0.2100253644166106	1.4624944774166106
DDX60L	-0.665221	-0.807244	-1.39637	-1.18885	-0.767977	-0.632023	-1.81898	-2.929	-1.16868	-0.272105	-1.60199	-1.27815	-0.472253	-0.919106	-0.75396	-2.11689	-0.295002	-2.20808	-0.860163	-0.561275	-1.64754	-1.45765	-1.80758	-1.47861	-0.667474	-0.963916	-1.05309	-0.934097	-0.366187	-1.80976	-1.80314	-1.0062	-2.27112	-0.959698	-1.61135	0.423327	0.0207045	-0.567617	-0.0207045	-0.557943	-1.5828	-1.2523	DDX60L						0.1556445142626342	0.3137738441687374	-0.0655094	0	-0.0791586	-0.0119636	0.0369883	0.7938805892378156	0.5391083535040045	0.30226706405932013	0.8740171594632259	1	0.8086371290985427	0.9626627609038282	0.8629575662852266	FALSE	FALSE	FALSE	FALSE	FALSE	FALSE	FALSE	FALSE	0.949753	0.9553891897083924	0.7810701777793808	0.9790270353637351	1	0.9824214665565075	0.9935401198002826	0.9876980812861934	0.475443	0.333419	-0.25571	-0.0481829	0.3726868439205558	0.5086407209205561	-0.678317	-1.78833	-0.0280146	0.868559	-0.461327	-0.137484	0.668411	0.22155735292055598	0.3867039159205561	-0.976227	0.845661	-1.06741	0.28050090692055607	0.5793885969205561	-0.506879	-0.316984	-0.666915	-0.337947	0.47319	0.17674727692055592	0.0875748	0.2065669829205559	0.774476	-0.669099	-0.662473	0.13446450492055606	-1.13046
DECR1	-3.19139	-1.32124	-1.74586	-1.72618	-3.66549	-3.54323	-3.25429	-2.26749	-2.19534	-2.58281	-2.49095	-1.60454	1.25705	-2.20454	-0.980466	-2.1035	-1.48257	-3.26907	-1.8836	-2.26036	-2.35768	-2.34372	-1.29684	-3.12283	-1.80969	-0.588477	-1.91154	-1.14356	-2.76073	-1.2938	-1.79371	-1.34665	0.604863	-3.07201	-2.37414	-0.0846911	-0.104331	0.145502	0.0846911	1.21305	1.09856	0.97552	DECR1	Q16698	DECR1	Matrix	Metabolism > Lipid metabolism > Fatty acid oxidation	TRUE	-0.482519	1.644263866144737	-0.514767	0	0.9585866325883388	-1.76702	-1.21121	0.0820725	0.2707997811005012	0.059174503837820615	0.3041970517282731	1	0.10651315804529704	0.0445601	0.11845802600472995	FALSE	FALSE	FALSE	FALSE	FALSE	FALSE	FALSE	FALSE	0.5341374538363697	0.8996902415695537	0.4695885419412844	0.7528303602839225	1	0.6207934275773106	0.7111302914521335	0.8296436067549625	-1.33066	0.5394959742623835	0.11487470326238315	0.1345545462623834	-1.80476	-1.68249	-1.39355	-0.406758	-0.334602	-0.722075	-0.630216	0.25620065126238317	3.1177815072623836	-0.3438	0.8802704032623831	-0.242765	0.3781645012623831	-1.40833	-0.022862	-0.399626	-0.49694	-0.482985	0.5638967722623833	-1.26209	0.051043137262383555	1.2722587312623834	-0.0507999	0.7171779302623834	-0.899992	0.5669363952623834	0.0670286	0.5140819752623833	2.4655986522623836
DEF8	-1.24241	-1.45456	-0.532556	-0.732455	0.279075	-0.257542	-2.98324	-0.167219	-0.630699	-1.11019	-0.181765	-0.607362	0.282217	-1.02677	0.0843739	-0.572074	-1.1622	0.846027	-0.259414	-1.80538	-1.11323	0.0450194	0.420196	-1.39757	0.179465	-0.457603	0.114804	-0.837185	-0.0181006	-1.61325	-1.99275	-0.754525	-1.77008	-1.38537	-2.974	-0.191247	0.132955	0.0633484	-0.0633484	-1.07154	-0.554836	-0.788631	DEF8						-0.482115	0.010829583538656278	-0.237931	0	-0.759205	0.012199051349524133	-0.219984	0.3364308942876997	0.24006863372237217	0.9796284558321711	0.5919677871419715	1	0.10303477161286964	0.9691853118492681	0.4466906194163378	FALSE	FALSE	FALSE	FALSE	FALSE	FALSE	FALSE	FALSE	0.8266775313224849	0.8915117115615824	0.9974237330670879	0.8889001114942096	1	0.6151388283925341	0.9935401198002826	0.922037	-1.00705	-1.2192	-0.297196	-0.497095	0.514435	-0.0221818	-2.74788	0.0681407	-0.395339	-0.874831	0.0535954	-0.372002	0.5175767175845941	-0.791407	0.31973402758459407	-0.336714	-0.926844	1.081387568584594	-0.0240541	-1.57002	-0.877866	0.28038	0.6555556975845942	-1.16221	0.4148253545845941	-0.222243	0.3501640215845941	-0.601825	0.21725950858459417	-1.37789	-1.75739	-0.519165	-1.53472
DEFA1	-2.83136	-3.07834	-2.81504	-2.81992	-2.84978	-3.34589	-3.13279	-3.4281	-3.39421	-2.93752	-2.94344	-2.89507	-3.36414	-3.05316	-2.15931	-2.9394	-3.25571	-3.20842	-2.75045	-3.01687	-3.35649	-3.55782	-2.89953	-3.04988	-3.19401	-2.54118	-3.11912	-2.95509	-2.04921	-3.34601	-2.78758	-3.25886	-2.95269	-3.46113	-3.12105	0.111641	-0.111641	-0.112811	0.326184	-0.516003	-0.906527	-0.228808	DEFA1						0.0805156	0.2538884496280888	-0.106637	0	0.2261422771120064	-0.22207	-0.0974891	0.5286647787363785	0.507584	0.24330573358437363	0.5266694057523071	1	0.2591923196624903	0.22908394873831706	0.4978987315055179	FALSE	FALSE	FALSE	FALSE	FALSE	FALSE	FALSE	FALSE	0.879346	0.9428591720907251	0.7487549054484737	0.8682296056383259	1	0.792309	0.8295258188322052	0.9333727232691391	0.21866663371345166	-0.0283094	0.23498592971345125	0.23010961271345134	0.2002494037134516	-0.295865	-0.0827672	-0.37807	-0.344188	0.11250546271345159	0.10658861371345144	0.1549563027134511	-0.314113	-0.00313272	0.8907209337134515	0.11062237171345161	-0.205687	-0.158396	0.29957271671345154	0.0331523	-0.306462	-0.507794	0.15049921671345132	0.000142129	-0.143989	0.5088454607134516	-0.0690903	0.0949402	1.0008208817134514	-0.295988	0.2624488587134519	-0.208832	0.0973331
DEFB1	-1.68296	-0.72609	-1.11127	-3.7413	-1.55423	-1.88042	-3.53713	-2.05109	-2.02583	-1.16197	-1.78113	-2.48144	-0.950652	-1.58113	-0.758258	-2.13093	-4.06673	-2.31108	-1.16643	-3.26541	-3.42839	-3.40797	-1.29193	-5.33495	-1.9385	-0.660807	-3.37361	-2.40943	-1.56334	-1.38039	-2.08612	-1.66147	-2.74895	-9.67609	-10.5927	0.0202077	-0.13883	-0.0202077	0.0636881	0.010865	-0.0328601	-0.0557136	DEFB1						0.4776716971241335	0.8770947213734643	0.4718720618840617	0	0.28250053534255787	-0.0747934	0.19923126214594183	0.40970816296897045	0.3461606589798121	0.10815271143135047	0.402457	1	0.5662901649606947	0.8078604235701762	0.528516	FALSE	FALSE	FALSE	FALSE	FALSE	FALSE	FALSE	FALSE	0.8501940322549679	0.9192462191060804	0.5770977686592296	0.8059815074355885	1	0.9309186462869419	0.9686536368338642	0.9392389113079324	0.49645401099418995	1.45332	1.0681448969941902	-1.56188	0.6251805849941899	0.298996	-1.35772	0.1283302149941901	0.1535900489941897	1.01744	0.398284	-0.302024	1.2287631629941904	0.598284	1.42116	0.0484902	-1.88732	-0.131667	1.0129844989941899	-1.086	-1.24897	-1.22855	0.887483	-3.15553	0.24091689199418986	1.51861	-1.19419	-0.230015	0.61608	0.799022	0.0932971	0.517948	-0.569536
DEFB103A_DEFB103B	-1.70607	-1.85059	-2.12348	-1.2931	-2.28224	-1.50363	-2.05976	-1.16463	-1.66322	-1.73356	-2.16439	-1.49653	-1.27829	-2.47037	-1.34379	-1.36606	-1.76628	-1.36796	-1.8027	-2.19391	-1.47245	-1.55034	-1.51628	-1.46201	-1.44096	-1.44634	-1.58357	-1.32881	-2.04928	-1.03269	-1.23571	-1.43837	-1.34106	-1.56711	-1.87059	-0.0436766	-0.170682	0.391603	0.0436766	-0.0361006	-0.0913131	0.197873	DEFB103A_DEFB103B						-0.229154	-0.0123205	-0.0733128	0	0.1914449592608324	-0.283876	-0.223151	0.23921703979856282	0.0927297	0.9407006996015648	0.6428909060544634	1	0.13738984902911167	0.0902568	0.0710656	FALSE	FALSE	FALSE	FALSE	FALSE	FALSE	FALSE	FALSE	0.7536672286250378	0.7617447513758137	0.9912485354482444	0.9113213469957842	1	0.6772247367750768	0.7784933026692361	0.8236617779257658	-0.14182	-0.286342	-0.559235	0.2711421878888783	-0.717989	0.0606208	-0.495515	0.3996201688888786	-0.0989718	-0.169312	-0.600147	0.0677124	0.28595169188887865	-0.906127	0.22045633488887864	0.1981834558888784	-0.202032	0.19628569088887862	-0.238452	-0.62966	0.0917995	0.0139101	0.047968	0.10223622088887864	0.12328882588887857	0.11790319588887853	-0.0193289	0.23543256588887843	-0.485038	0.5315606838888786	0.3285372558888785	0.1258715918888786	0.22318135688887863
DEFB104A_DEFB104B	-2.09214	-1.57145	-1.66943	-2.17238	-1.37513	-1.66688	-1.3558	-1.73283	-0.78916	-0.824253	-1.2252	-1.83499	-1.4401	-0.76845	-1.21402	-1.82891	-2.47582	-0.641928	-0.82101	-0.763837	-0.908072	-0.95474	-1.85274	-0.924368	-0.837714	-0.745017	-1.57512	-1.18505	-1.09543	-0.803036	-0.95065	-0.919807	-2.05299	-1.93527	-0.855297	-0.114141	-0.322732	0.114141	0.649729	-0.754488	-1.61433	-2.35136	DEFB104A_DEFB104B						-0.571752	-0.163636	0.00377605	0	-0.0170115	-0.261205	-0.301974	0.14305335655369417	0.0243714	0.5700930102753252	0.9888775340777276	1	0.9402181772336003	0.16852130195977674	0.0830044	FALSE	FALSE	FALSE	FALSE	FALSE	FALSE	FALSE	FALSE	0.6459400106397895	0.4762069162464862	0.8938235341206924	0.9961748723943308	1	0.992137	0.814945	0.8268699393022103	-0.992987	-0.472294	-0.57028	-1.07323	-0.275978	-0.567723	-0.25665	-0.633677	0.3099931780269543	0.27490019702695423	-0.126046	-0.735836	-0.340949	0.3307031640269542	-0.114862	-0.729756	-1.37667	0.45722501202695415	0.27814287502695423	0.335316	0.19108133702695443	0.14441308902695413	-0.753587	0.174785	0.2614385820269542	0.3541354520269541	-0.475965	-0.0858994	0.00372715	0.29611685102695423	0.14850322702695445	0.1793462130269543	-0.953836
DEFB112	-1.62786	-0.33294	-0.43609	0.00694763	-0.231938	-1.21703	-1.61745	-0.95604	-1.15895	-0.747612	-0.40135	-1.45076	-0.626756	0.119535	0.298497	-0.612066	-0.660703	-2.7364	0.196224	-0.285842	-0.689182	-0.453723	-0.894678	-2.55331	-1.09126	-0.377611	-1.3068	2.06505	-0.564622	-1.28843	-0.976179	-0.772557	-1.28894	-2.3939	-2.82028	0.55917	0.0284509	-0.0284509	-0.641613	-2.7129	-2.35613	-1.65442	DEFB112						0.10878703851318623	0.49158012286287306	-0.0321506	0	0.9310097529762904	-0.711806	-0.342594	0.5756469481912782	0.7283479275493848	0.19602476843843034	0.9300518931859416	1	0.23484259988768846	0.2800158682939058	0.5139804543643238	FALSE	FALSE	FALSE	FALSE	FALSE	FALSE	FALSE	FALSE	0.8929509334192515	0.9764150271563412	0.7141559638883659	0.9867606640787122	1	0.769864	0.8423923382958823	0.9392389113079324	-0.871679	0.4232447168065992	0.32009492980659926	0.7631326778065992	0.5242472688065994	-0.460847	-0.861261	-0.199855	-0.402764	0.00857353	0.35483473480659944	-0.694577	0.1294293018065992	0.8757203688065993	1.0546820748065995	0.1441191988065993	0.095482	-1.98022	0.9524087968065995	0.47034342080659947	0.067003	0.3024617918065992	-0.138493	-1.79712	-0.335072	0.3785745458065993	-0.550616	2.821233016806599	0.1915626388065993	-0.532244	-0.219994	-0.0163719	-0.532752
DEFB116	-1.02545	-1.65353	-1.31494	-0.39756	-1.23404	-1.47108	-2.13323	-1.94148	-0.446948	-0.529141	-1.26926	-1.35312	-1.39547	-0.492672	-0.510915	-0.723779	-0.690981	-0.97516	-0.179238	-0.169296	-0.639312	-1.02909	-1.21814	-0.674067	-0.866553	-1.04539	-1.11993	-0.895939	-0.638366	-0.424052	-0.59616	-0.99471	-0.764387	-0.770677	-1.26775	0.0612956	-0.43748	0.465083	-0.0612956	4.79854	4.65409	4.63006	DEFB116						-0.490696	-0.133574	-0.188967	0	0.0330718	-0.342252	-0.359406	0.20742810127515504	0.034194507370699304	0.5734007563928107	0.4666643492332284	1	0.8394282046841598	0.0977701	0.0303814	FALSE	FALSE	FALSE	FALSE	FALSE	FALSE	FALSE	FALSE	0.7250639936464879	0.5337487472345938	0.895805	0.8429746781914971	1	0.9824214665565075	0.7811442733005483	0.7907350687688006	-0.286034	-0.914109	-0.575524	0.3418588756341703	-0.494625	-0.731665	-1.39381	-1.20206	0.29247092663417035	0.21027772763417013	-0.52984	-0.613701	-0.656048	0.24674726563417018	0.22850394963417017	0.0156403	0.0484383	-0.235741	0.5601809056341701	0.5701234966341703	0.10010754163417016	-0.289674	-0.478723	0.0653521	-0.127134	-0.305973	-0.380515	-0.156519	0.10105296063417027	0.31536749163417005	0.14325930563417005	-0.255291	-0.0249674
DEFB118	-0.854847	-0.735365	-2.43214	-0.619965	-0.979177	-0.0269964	-0.286947	0.655697	-1.87992	0.391945	0.767596	-0.832814	-6.86497	0.290717	-1.72495	0.521746	-1.07802	-0.949581	-0.948297	-1.75955	0.959475	-1.7396	0.732692	-0.552261	0.441556	-0.262124	-6.4802	1.32985	-0.362437	-0.200978	-0.0876841	0.0618612	-0.635502	-0.050275	-1.56467	0.610613	-1.21053	-0.4789	0.4789	1.95042	1.6098	1.34099	DEFB118						-0.445231	-0.67404	0.5399322878603949	0	0.43695886139182255	-0.0937374	-0.0463661	0.2525326670498846	0.37898107319371244	0.3795277015974874	0.30904905578330366	1	0.3689039345235757	0.8310053373659599	0.9015917477998263	FALSE	FALSE	FALSE	FALSE	FALSE	FALSE	FALSE	FALSE	0.7603366319628452	0.9192462191060804	0.819522	0.7528303602839225	1	0.8505459135535074	0.9695961638529768	0.9902783730169632	-0.596366	-0.476884	-2.17366	-0.361484	-0.720696	0.23148465643164487	-0.028466	0.914178	-1.62144	0.6504261204316448	1.026077014431645	-0.574333	-6.60648	0.549198	-1.46647	0.7802272564316449	-0.819536	-0.6911	-0.689815	-1.50106	1.2179562174316447	-1.48112	0.9911730394316451	-0.29378	0.700038	-0.00364298	-6.22172	1.588330571431645	-0.103956	0.0575029	0.1707969354316448	0.32034224743164497	-0.37702
DEFB121	-0.721904	-0.647613	-0.4702	-1.10366	-0.520017	-0.971208	-0.632955	-0.280644	-0.503633	-0.701488	-0.0431174	0.151081	-0.267653	-0.29354	-0.751796	-0.688217	-0.0615847	-0.341111	-0.429602	-0.685625	-0.898501	-0.21993	-0.450984	-0.424816	-1.30556	-0.601516	-0.828885	-0.610631	-1.02876	-0.765265	-0.380695	0.0243633	-0.661178	-0.567164	-0.193017	-0.00682833	0.00682833	-0.0827124	0.534185	-0.264529	-0.691939	-0.247109	DEFB121						-0.164386	0.2884867792003511	0.18275682380775352	0	0.012410044289712057	-0.157548	-0.0884854	0.19399335740991125	0.2601848612321864	0.13441823170768313	0.3066802173602639	1	0.9423936224824644	0.30871177693867496	0.48392725579248685	FALSE	FALSE	FALSE	FALSE	FALSE	FALSE	FALSE	FALSE	0.7169211175015606	0.8915117115615824	0.6186588544201931	0.7528303602839225	1	0.992137	0.8433676988003815	0.9294157624589483	-0.177937	-0.103646	0.0737675	-0.559689	0.023950097750854164	-0.427241	-0.0889881	0.26332323775085426	0.040333790750854394	-0.157521	0.5008497947508542	0.6950486477508544	0.2763139567508543	0.2504270457508543	-0.207829	-0.144249	0.48238255575085415	0.20285669675085416	0.11436566075085428	-0.141658	-0.354534	0.32403693975085424	0.0929832	0.11915072275085435	-0.761589	-0.0575483	-0.284918	-0.0666643	-0.484795	-0.221298	0.1632725787508542	0.5683305637508543	-0.117211
DEFB4A_DEFB4B	-8.64014	-8.48634	-8.52157	-9.38419	-8.88109	-8.68186	-9.38475	-8.48804	-9.03597	-8.63339	-8.30052	-9.2171	-8.27459	-10.1075	-8.3909	-8.70156	-8.39258	-9.28217	-8.59004	-7.94162	-8.31306	-8.53482	-8.86333	-9.14842	-8.68382	-8.70111	-8.50473	-8.16996	-8.96647	-8.8425	-8.38387	-6.7633	-7.79963	-9.69729	-9.45763	-0.513897	0.0190299	0.136377	-0.0190299	-1.23013	-0.98346	-0.888661	DEFB4A_DEFB4B						-0.215659	-0.231783	0.00726753	0	0.6516370588979151	-0.490306	-0.305255	0.11196742148309788	0.23531533977778174	0.4012704747680955	0.9716918617499275	1	0.0825665	0.197196	0.2809624752848187	FALSE	FALSE	FALSE	FALSE	FALSE	FALSE	FALSE	FALSE	0.5952278950535768	0.8915117115615824	0.832901	0.9953104150789938	1	0.5623227154056518	0.8206414648270358	0.8796473577793288	-0.0428352	0.11096079583282745	0.0757372	-0.786883	-0.283781	-0.0845559	-0.787441	0.10926736083282754	-0.438667	-0.0360818	0.29678522483282765	-0.619794	0.3227142828328268	-1.51015	0.20640281983282635	-0.10426	0.20472590883282743	-0.684861	0.00726721	0.6556853878328274	0.28424311683282766	0.0624844	-0.266028	-0.551114	-0.0865125	-0.103809	0.0925713	0.42734902283282666	-0.369169	-0.245192	0.2134392348328261	1.8340080298328267	0.7976736518328271
DENND2B	-0.950677	-1.77209	-1.95328	-2.83298	-1.97063	-1.91398	-0.643453	-1.70099	-1.6477	-2.31506	-2.03483	-2.22404	-2.19346	-2.16176	-0.418728	-2.27241	-1.16835	-2.15943	-1.41244	-1.15843	-3.88209	-2.10126	-1.1967	-1.12868	-0.766641	-2.81301	-2.7643	-1.73266	-2.76893	-2.94451	-2.08099	-1.57857	-0.599939	-1.87288	-2.77117	0.354771	0.188181	-0.188181	-0.223576	-0.304903	-0.193887	-1.22601	DENND2B						0.1071263301597536	0.15972846380398206	-0.230133	0	-0.0602584	-0.0383995	-0.0211415	0.9611175047659204	0.7646493427326911	0.7418515458641686	0.5937576707091781	1	0.8839078365067112	0.9151793175890701	0.9420262728733935	FALSE	FALSE	FALSE	FALSE	FALSE	FALSE	FALSE	FALSE	0.9895356872419407	0.9782562917951915	0.9459477927544986	0.8900878123097137	1	0.9846979835735142	0.9878919222597778	0.9951665659934404	0.7192669490665136	-0.102146	-0.283331	-1.16304	-0.300689	-0.244034	1.0264914070665137	-0.031047	0.022247481066513815	-0.645114	-0.364882	-0.554097	-0.523513	-0.491819	1.2512163950665136	-0.602465	0.5015958860665135	-0.489484	0.2575012490665136	0.5115177330665135	-2.21214	-0.431313	0.4732407820665136	0.5412642880665136	0.9033035580665135	-1.14306	-1.09436	-0.062716	-1.09899	-1.27456	-0.411047	0.09137	1.0700049290665135
DENND2C	-2.29301	-0.877813	-1.35626	-2.24159	-1.27699	-1.02656	-2.13494	-2.04325	-1.93992	-1.26957	-2.20505	-1.3158	-1.65464	-1.53173	-1.11467	-0.84221	-1.32594	-1.24068	-1.37888	-1.50812	-3.56767	-2.01933	-1.44857	-1.04067	-1.54352	-2.4268	-4.8241	-0.067031	-0.744534	-3.0194	-2.07633	-1.03961	-1.13841	-3.00931	-2.31579	0.11373	-0.108928	-0.346628	0.108928	-0.617328	-0.400922	-0.755561	DENND2C						0.13881505560094745	0.24563785590571183	-0.182467	0	0.5622851255839765	-0.413746	-0.188675	0.4183283233948224	0.6562118440602129	0.4769817506808114	0.6537648458967635	1	0.16008963389423833	0.1805417651033478	0.48406032521148523	FALSE	FALSE	FALSE	FALSE	FALSE	FALSE	FALSE	FALSE	0.8501940322549679	0.971338	0.865292	0.9174744563729749	1	0.6951897120212273	0.8206414648270358	0.9294157624589483	-0.65805	0.7571437467841795	0.27869692778417965	-0.606637	0.3579694177841795	0.6083981577841794	-0.499979	-0.40829	-0.304959	0.3653870257841795	-0.570097	0.3191555277841793	-0.0196785	0.10322812078417958	0.5202869867841795	0.7927468247841796	0.30901295478417923	0.39427872878417947	0.2560797737841793	0.1268321037841795	-1.93271	-0.384373	0.1863833467841794	0.5942885697841798	0.0914399	-0.791845	-3.18914	1.5679257787841794	0.8904231527841794	-1.38444	-0.441378	0.5953421797841795	0.4965497047841794
DENR	-1.68386	-1.10043	-0.890312	0.0544996	-0.0530091	-0.89902	-0.494469	-1.52606	-4.56691	-1.67356	0.524211	-6.75247	-1.7706	-0.650848	-0.723233	-0.209445	-1.14352	-2.274	-0.155819	-0.658946	-2.41616	-6.56409	-1.6166	-0.600467	-1.08952	-0.059503	-2.3217	0.71409	0.0834658	0.0545448	-1.26566	-0.665772	0.0259073	-0.400983	-1.55776	-0.371241	0.101193	-0.101193	0.662576	1.44994	0.671137	1.34383	DENR						0.41546314319261846	-0.34038	0.13032000972300295	0	0.9838232794341268	-0.269245	0.021351041941021942	0.0997856	0.2666540880866612	0.5759334643771858	0.843999	1	0.015143563189899938	0.5164471494660827	0.9521490869465952	FALSE	FALSE	FALSE	FALSE	FALSE	FALSE	FALSE	FALSE	0.5735393160048051	0.8967022573304347	0.8969239043855715	0.9713078791874976	1	0.25381444349617216	0.9023557513438425	0.9952007504796476	-0.65185	-0.0684213	0.14169511108537203	1.0865064580853716	0.9789977780853717	0.13298708608537171	0.5375376920853719	-0.494052	-3.5349	-0.641551	1.5562179900853716	-5.72046	-0.73859	0.3811591510853719	0.3087738220853718	0.8225617770853717	-0.111513	-1.242	0.8761882570853717	0.373061	-1.38415	-5.53209	-0.584597	0.4315395390853718	-0.05751	0.9725039520853718	-1.2897	1.746096919085372	1.115472665085372	1.0865517330853718	-0.233655	0.36623458708537193	1.0579142020853718
DEPDC1	-2.0372	-2.75579	-2.3642	-2.19801	-4.86039	-3.15542	-1.01862	-8.15785	-7.33593	-1.55306	-3.19115	-3.74228	-7.27387	-0.641912	-2.3564	-3.94027	-1.99498	-7.83648	-1.6145	-2.62079	-2.76853	-0.580776	-1.3008	-2.71049	-2.42367	-4.243	-2.52236	-2.70335	-2.13602	-1.23241	-1.41529	-0.785155	-7.50084	-1.09256	-7.51573	-0.213866	0.213866	-0.735447	0.550939	-2.12554	0.0233178	-0.497744	DEPDC1						-0.0689735	0.0837173	-0.912193	0	0.44487094596875837	-0.633192	-0.471878	0.7060151742186593	0.901778	0.9158749096838661	0.33758551055751707	1	0.42210767225688794	0.26624918638613776	0.3359826721559097	FALSE	FALSE	FALSE	FALSE	FALSE	FALSE	FALSE	FALSE	0.9190677112604819	0.9890270624501888	0.9856248403666957	0.7724366020844282	1	0.8671847195659841	0.8389221956320652	0.8946958892696066	0.17101298277132357	-0.547586	-0.155988	0.0101944	-2.65218	-0.947208	1.1895877857713237	-5.94964	-5.12772	0.6551471497713237	-0.982939	-1.53407	-5.06566	1.5662972667713237	-0.14819	-1.73206	0.21322536477132345	-5.62827	0.5937129267713237	-0.412582	-0.560322	1.6274329987713236	0.9074073977713237	-0.502278	-0.215457	-2.03479	-0.314153	-0.495142	0.072185	0.9758036577713235	0.7929224607713236	1.4230535367713235	-5.29263
DEPP1	-1.19275	-1.94154	-1.11715	-0.497516	-0.840718	-0.663874	-0.671965	-0.143735	-0.821615	-0.715032	-0.141445	-1.32405	-0.0901268	-0.398664	-1.70152	-0.671909	-1.49848	-0.914523	-0.986185	-0.452194	-1.00607	-1.47085	-1.85208	-1.16536	-0.501772	0.267271	-1.19442	-0.759204	0.652129	-0.658055	-0.448724	-0.59732	-0.662112	-0.486818	-0.917462	0.129152	0.091563	-0.091563	-0.299268	-0.578544	-1.00495	-0.362582	DEPP1						-0.0799966	0.11191568293270218	0.4245469648858903	0	0.530523	-0.25288	-0.0593595	0.260834	0.7754413538481563	0.7678329578863653	0.18148178187355019	1	0.1123168000783176	0.34741027745243236	0.8002762247453643	FALSE	FALSE	FALSE	FALSE	FALSE	FALSE	FALSE	FALSE	0.7687879737497865	0.9802647042362543	0.9499732422211412	0.661025	1	0.6296231764968226	0.8521678944530895	0.9783225967582891	-0.346794	-1.09559	-0.271196	0.3484387648093675	0.00523699	0.18208002480936764	0.17398980780936746	0.7022191768093674	0.0243399	0.13092265280936735	0.7045092998093675	-0.478099	0.7558277568093675	0.4472903878093675	-0.855565	0.17404552780936755	-0.652524	-0.0685688	-0.140231	0.3937608868093674	-0.160111	-0.624893	-1.00612	-0.319401	0.34418235580936746	1.1132255138093674	-0.348469	0.0867507	1.4980831718093672	0.18789967180936734	0.39723030280936744	0.2486341948093674	0.18384270180936754
DEUP1	-0.881584	0.705701	1.19085	0.370794	-1.43176	-1.59303	0.187617	-0.921866	0.514166	-5.86252	-0.676788	-0.974159	-0.367192	-3.90328	-2.13367	-1.04597	-1.46117	-1.21521	1.043	-0.294971	-0.632682	-0.259061	0.174623	-0.150612	0.346473	-2.94366	0.519757	0.0948023	-0.97418	-0.572656	-0.926461	0.952934	-5.87957	-1.01561	-0.468189	-0.146263	-2.56306	0.917527	0.146263	-0.633546	0.19456	0.735461	DEUP1						0.3096396627872143	-1.14819	-0.429422	0	-0.150884	0.5544718777490261	0.27805847664392536	0.43373873160584253	0.47979024769889844	0.1164373718055915	0.4873004925540251	1	0.7669245910662984	0.29408629842396306	0.4651062740243702	FALSE	FALSE	FALSE	FALSE	FALSE	FALSE	FALSE	FALSE	0.851014	0.9382284156211506	0.5920392962935868	0.8519524543139569	1	0.9795786040013779	0.8423923382958823	0.9267266702283236	-0.688817	0.8984680737299533	1.3836124227299536	0.5635609807299533	-1.23899	-1.40027	0.3803843177299534	-0.729099	0.7069330457299533	-5.66976	-0.48402	-0.781392	-0.174425	-3.71051	-1.94091	-0.853207	-1.2684	-1.02244	1.2357671457299533	-0.102204	-0.439915	-0.0662933	0.36739056272995346	0.042155772729953404	0.5392399757299533	-2.75089	0.7125244657299533	0.28756974072995345	-0.781413	-0.379888	-0.733694	1.1457012337299533	-5.6868
DFFA	-2.13865	-1.88585	-2.82729	-2.29136	-1.80514	-2.52615	-2.86627	-2.75292	-1.54691	-2.15397	-2.77047	-1.78691	-1.18254	-2.61196	-1.58053	-2.1035	-2.96133	-2.8216	-2.74351	-2.77404	-2.62809	-4.30558	-1.93711	-3.85152	-2.79357	-1.16445	-2.05759	-1.88937	-1.53191	-2.38083	-2.85029	-2.22232	-1.71861	-7.03211	-8.44453	-0.366451	-0.01296	0.0163763	0.01296	-1.1443	-1.01642	-0.65308	DFFA						0.18481557955786387	0.7630178749677408	0.2518491634944563	0	0.4318450942938032	-0.364005	-0.0795779	0.20622584178907136	0.5764731989609827	0.0603779	0.5677116097658998	1	0.2105342751361907	0.10652587712735215	0.7412016661021508	FALSE	FALSE	FALSE	FALSE	FALSE	FALSE	FALSE	FALSE	0.7227024685913627	0.9664322595327755	0.4767045988645708	0.8809996923412534	1	0.754149	0.7840766457395351	0.9639942941038698	0.3277028001405047	0.5804987811405048	-0.360936	0.17499336014050476	0.6612087611405046	-0.0598028	-0.399918	-0.286569	0.9194437551405047	0.31238494314050486	-0.304122	0.6794405711405047	1.2838143721405049	-0.145608	0.8858176721405047	0.3628512091405047	-0.494982	-0.355254	-0.277156	-0.307695	-0.161738	-1.83923	0.5292435621405049	-1.38517	-0.327221	1.3019016761405047	0.40875850914050493	0.5769780811405048	0.9344435661405047	0.0855182	-0.383938	0.2440267721405046	0.7477450551405047
DGCR6	-4.3603	-0.19191	0.232332	-1.06653	-0.064856	-4.13534	-2.17091	-6.38892	-0.326481	-5.07698	-1.96668	-2.57093	-2.31153	-0.00452015	0.303026	-4.10472	-1.67248	-1.75989	-1.68026	0.0569279	0.137348	-0.508088	-3.22166	-1.4532	-1.15005	-0.979987	-0.248692	-0.143511	-0.571498	-0.269027	0.250742	0.0303379	-0.158878	-2.65527	-4.83566	-0.0204634	0.0645887	-0.228333	0.0204634	0.995233	-0.187483	-0.141744	DGCR6						0.100501	0.3562569160687759	-0.891673	0	0.8559270244076251	-0.863524	-0.534152	0.1190206460107532	0.8449714037895293	0.5429276216742596	0.263179	1	0.014586294933751605	0.051488312900149165	0.18204650882414405	FALSE	FALSE	FALSE	FALSE	FALSE	FALSE	FALSE	FALSE	0.6052266726908931	0.9862277475032221	0.8893796263373274	0.7337661361262675	1	0.2506187894752758	0.7203331957072667	0.8475571102347443	-3.38275	0.7856448466328735	1.2098860296328737	-0.0889717	0.9126984116328735	-3.15778	-1.19336	-5.41136	0.6510733606328736	-4.09943	-0.989123	-1.59337	-1.33397	0.9730342926328736	1.2805802046328734	-3.12717	-0.694922	-0.782336	-0.702705	1.0344823006328736	1.1149027806328733	0.4694662326328734	-2.24411	-0.475646	-0.1725	-0.00243238	0.7288627806328735	0.8340431326328736	0.4060560056328735	0.7085271476328734	1.2282966656328733	1.0078923676328733	0.8186765956328734
DGKA	-0.437995	-0.379577	-1.01782	-0.592922	-1.4417	-0.0198783	0.416268	-0.458742	-0.212556	0.439772	0.187677	0.754739	0.502175	-2.45879	-0.732222	-0.287369	-0.736828	-0.112389	-0.00640408	-0.202675	0.402714	-0.711846	-0.953423	-2.74321	0.122095	-0.814165	-0.450434	-0.138093	-0.260097	-0.39651	0.228876	-1.93734	0.0286777	-1.76852	-3.39136	-0.12607	0.12607	-0.45586	0.266509	0.146665	-0.722434	-0.365151	DGKA						-0.00318614	0.3427888881307286	0.4145982561072951	0	0.10829909171135295	-0.043652	0.0654163	0.6966214819840653	0.9910407235260065	0.4145208799857414	0.16537922938067456	1	0.7039838449702184	0.8815120261583715	0.7800385267026327	FALSE	FALSE	FALSE	FALSE	FALSE	FALSE	FALSE	FALSE	0.9160952886360632	0.9999901473515647	0.8446462656413163	0.644026	1	0.9721304026358554	0.9847332658615571	0.9727202197081499	-0.0540666	0.0043513	-0.633892	-0.208994	-1.05777	0.3640497203804172	0.8001958403804174	-0.0748136	0.1713724893804173	0.8237003053804172	0.5716048393804173	1.1386674223804174	0.8861033943804173	-2.07487	-0.348294	0.096559	-0.3529	0.2715389893804173	0.37752392938041723	0.18125303438041723	0.7866415983804174	-0.327918	-0.569495	-2.35928	0.5060229223804174	-0.430237	-0.0665056	0.2458347203804175	0.12383083338041723	-0.012582	0.6128039463804175	-1.55341	0.41260567538041737
DGKB	-0.084573	-0.391418	-0.0028331	-1.02689	-0.62365	-0.233772	-0.222651	-3.00538	-4.06074	-0.435235	-0.963968	-1.21851	-0.118992	0.17984	-0.287448	-4.59951	-0.354411	-0.596716	-0.0145848	0.41178	-0.573419	-1.81506	-1.57895	-3.16604	-0.432747	0.0994156	-0.0528674	0.267004	-0.732288	-0.271877	-1.52416	-1.13688	-0.192309	-1.30004	-1.1923	-0.577155	0.24802	-0.0280979	0.0280979	-0.048678	-0.478379	0.22583	DGKB						0.2532451189173647	0.3115686262214439	-0.889328	0	0.11103967917067561	-0.261374	-0.15848	0.26544648805161564	0.439757	0.477966	0.19103848013457783	1	0.7808153528400501	0.3542379453126643	0.5609181970183819	FALSE	FALSE	FALSE	FALSE	FALSE	FALSE	FALSE	FALSE	0.7716479832286802	0.9294794015630418	0.8660141837432404	0.6652057846737351	1	0.9795786040013779	0.8535646633249077	0.9393983933912825	0.5033644276224665	0.19651903862246634	0.5851042946224665	-0.438953	-0.0357125	0.35416505162246636	0.36528611662246635	-2.41745	-3.4728	0.15270269862246627	-0.37603	-0.630571	0.46894542662246635	0.7677775166224663	0.3004897936224664	-4.01158	0.23352632462246628	-0.00877843	0.5733525716224663	0.9997176056224665	0.014518135622466488	-1.22713	-0.991013	-2.5781	0.15519020262246627	0.6873529756224664	0.5350700056224664	0.8549416596224666	-0.14435	0.3160602186224665	-0.936218	-0.54894	0.39562859962246644
DGKD	-0.692302	-0.955028	-0.745621	-0.193273	-1.08705	-0.571693	-0.84832	-1.45359	-1.15501	0.305548	-0.699135	-0.247582	-0.547501	-0.424594	-0.60932	-1.20734	-0.683609	-0.443867	-0.61665	-0.320171	-0.914023	-0.15578	-0.594479	-0.224049	-0.311093	0.0209215	-0.311484	-0.925011	0.337359	-0.637991	-0.723662	-0.403812	-0.114644	-1.05266	-0.181227	0.129468	-0.165849	-0.0768342	0.0768342	0.178872	-0.51179	0.559926	DGKD						-0.256804	-0.00590899	-0.140684	0	0.0977732	-0.270679	-0.239766	0.6358341257372132	0.11748086756760373	0.97269	0.6188516010501453	1	0.6187122916523806	0.20158327713223784	0.13528408526137264	FALSE	FALSE	FALSE	FALSE	FALSE	FALSE	FALSE	FALSE	0.9027315658663204	0.8006977071859767	0.9952863463736558	0.8983436389375705	1	0.9522914806035235	0.8217398310044063	0.8296436067549625	-0.247666	-0.510392	-0.300985	0.2513630868777622	-0.642415	-0.127057	-0.403684	-1.00896	-0.710369	0.7501846038777621	-0.254499	0.1970538618777623	-0.102865	0.020042085877762104	-0.164684	-0.762705	-0.238973	0.00076907	-0.172014	0.12446494787776219	-0.469387	0.2888556788777622	-0.149843	0.2205873918777622	0.13354342987776213	0.4655576368777621	0.133152	-0.480375	0.7819948538777621	-0.193355	-0.279026	0.040824211877762216	0.32999173187776215
DGKH	-2.70882	-1.38806	-1.97843	-3.06699	-2.32384	-1.40519	-2.37247	-2.28563	-1.2619	-1.54725	-1.3973	-1.85401	-1.93876	-3.07124	-1.60811	-2.82701	-1.3222	-2.32269	-1.71806	-1.39603	-2.08057	-1.99546	-2.10007	-1.51598	-2.72068	-1.50114	-1.17186	-1.66746	-1.72187	-2.27503	-2.25525	-2.06618	-1.53338	-1.02705	-1.89419	-0.160034	0.20555	0.160034	-0.440044	0.799815	0.775648	1.25689	DGKH						-0.259105	-0.221544	0.2274537680211999	0	-0.0894546	0.0781671	-0.000358342	0.5140544001704683	0.34040508305559813	0.47921124670652737	0.4006475192742277	1	0.7025783764634728	0.7194741241840508	0.9984316642463463	FALSE	FALSE	FALSE	FALSE	FALSE	FALSE	FALSE	FALSE	0.8759683067367892	0.9192462191060804	0.8665364487715901	0.8048510816189367	1	0.9721304026358554	0.9528190608939002	0.9993099058874398	-0.907778	0.41298136832375004	-0.177396	-1.26595	-0.522801	0.39584558832374994	-0.571434	-0.484592	0.539135	0.2537903673237499	0.40373841232374996	-0.0529687	-0.137723	-1.2702	0.19292734232374997	-1.02597	0.4788383583237499	-0.521647	0.0829735	0.4050133363237498	-0.279528	-0.194419	-0.299028	0.2850599813237502	-0.919643	0.299895	0.6291775233237501	0.133582	0.0791658	-0.473989	-0.454213	-0.265141	0.26765563132374975
DGKI	-4.76061	-4.90423	-3.82258	-5.13465	-5.88801	-3.96666	-5.55842	-4.90505	-5.09209	-4.75731	-4.68748	-4.61393	-4.16995	-4.56841	-4.30252	-5.99902	-5.58223	-4.59769	-4.69869	-4.78505	-4.17966	-6.81778	-5.42115	-5.16946	-4.30005	-4.6475	-4.32826	-4.57845	-4.37681	-5.48668	-5.22097	-4.61657	-4.05026	-4.69508	-5.8482	-0.0263667	0.0263667	0.0599918	-0.0578258	-3.26704	-3.13682	-3.22899	DGKI						0.18925384651530264	0.4757213891252675	0.0253221	0	0.23511115794766507	-0.204445	-0.0308129	0.6009289747972623	0.5651090061009207	0.10918951557435065	0.9381147729510793	1	0.41807415753930355	0.3773543100680925	0.8835057052408406	FALSE	FALSE	FALSE	FALSE	FALSE	FALSE	FALSE	FALSE	0.8994277953805078	0.9605717491154264	0.5781210772391709	0.9879610236517357	1	0.8657516652523467	0.8617201208635689	0.988965	0.11699583867208753	-0.02663	1.0550185966720873	-0.257049	-1.01041	0.9109414916720873	-0.680818	-0.0274488	-0.214485	0.12029365967208797	0.19012628767208706	0.26367731367208774	0.7076519396720871	0.3091910266720879	0.5750818926720873	-1.12142	-0.704632	0.2799096056720877	0.1789094346720876	0.0925562	0.6979447966720872	-1.94018	-0.543549	-0.291862	0.5775497206720878	0.2301046266720876	0.5493417026720878	0.2991569236720873	0.5007976046720879	-0.609073	-0.343369	0.2610310876720875	0.8273414886720872
DGKZ	-1.14968	-2.31544	-1.96466	-1.06658	-0.980229	-2.59914	-1.24912	-4.31215	-1.62055	-2.33725	-0.592231	-1.96365	-1.6498	-0.969096	-1.85725	-0.45305	-0.450281	-1.49757	-1.78246	-0.330517	-0.5326	-0.775277	-0.0631041	-0.989412	-0.915748	-0.953848	-0.838026	-2.48821	-0.828157	-1.7335	-1.23699	-0.784837	-1.62268	-1.16346	-1.88442	-0.939078	0.285163	-0.285163	0.767861	0.6779	0.793067	0.805386	DGKZ						-0.770188	-0.826348	-0.965403	0	-0.611061	-0.144796	-0.563333	0.011864582162089365	0.0074635	0.020689945425820363	0.0264855	1	0.0331627	0.6219860616457393	0.0325118	FALSE	FALSE	FALSE	FALSE	FALSE	FALSE	FALSE	FALSE	0.2309978863959478	0.27579416999147605	0.30967912801079645	0.32318171321932365	1	0.3735529915388019	0.9356489301743717	0.8069557225543674	-0.421641	-1.5874	-1.23662	-0.338537	-0.252189	-1.8711	-0.521083	-3.58411	-0.892514	-1.60921	0.1358079878043899	-1.23561	-0.921759	-0.241056	-1.12921	0.2749898068043899	0.2777589098043899	-0.76953	-1.05442	0.39752214280438986	0.19543939280438988	-0.047238	0.6649352948043898	-0.261372	-0.187709	-0.225808	-0.109986	-1.76017	-0.100118	-1.00546	-0.508952	-0.0567977	-0.894642
DHODH	-0.475101	-4.97913	-5.13986	-5.17568	-0.612893	-4.75264	-4.95814	-5.00622	-4.58764	-0.886929	-4.58398	-4.77319	-5.25075	-4.50446	-0.551313	0.447901	-0.842317	-4.46465	-4.61949	-1.7303	-0.276418	0.459574	-1.57593	-0.127084	0.780133	-0.455268	-1.05864	2.10313	-4.58112	-4.9087	-4.49584	-0.323928	-0.0757381	-5.07992	-5.03792	-0.227945	0.136608	-0.0691862	0.0691862	-4.86999	-0.174017	0.410881	DHODH	Q02127	DHODH	MIM	Metabolism > Nucleotide metabolism > Nucleotide synthesis and processing | Metabolism > Electron carriers > Q-linked reactions, other	TRUE	-1.72757	-1.8754	-2.1441	0	0.504768	-1.80716	-1.83929	0.2609803062582118	0.0387804	0.0905562	0.0691319	1	0.5631170777491927	0.23684838559922608	0.0914908	FALSE	FALSE	FALSE	FALSE	FALSE	FALSE	FALSE	FALSE	0.7687879737497865	0.5583940667399547	0.5442861189186403	0.466759	1	0.9291403803341844	0.832725	0.8268699393022103	-0.00912827	-4.51316	-4.67388	-4.70971	-0.146921	-4.28666	-4.49217	-4.54024	-4.12166	-0.420956	-4.118	-4.30722	-4.78478	-4.03849	-0.0853409	0.9138738408237657	-0.376345	-3.99868	-4.15352	-1.26432	0.18955422582376574	0.9255467848237656	-1.10996	0.3388887678237657	1.2461056718237655	0.010704678823765891	-0.592664	2.569099635823765	-4.11514	-4.44272	-4.02987	0.14204482582376582	0.3902343648237656
DHPS	-6.67988	-4.26206	-5.18371	-4.71957	-5.45828	-5.69111	-5.2073	-5.83042	-5.22517	-4.84059	-5.88429	-5.28048	-4.66091	-5.84008	-4.34733	-5.1566	-5.71885	-5.2285	-5.04657	-4.62775	-5.98429	-5.35563	-5.27648	-6.32975	-5.29733	-5.78967	-3.819	-4.50861	-4.73311	-5.62966	-4.81091	-4.76635	-4.6818	-6.42545	-5.58196	-0.351812	0.156831	0.141369	-0.141369	-3.12101	-2.94269	-2.50673	DHPS						-0.00146357	0.23011441168048788	-0.225508	0	0.337605	-0.374534	-0.220856	0.6595312006500287	0.9968116358176791	0.5859621486856886	0.6268631642378792	1	0.288655	0.11827758149823715	0.3612856496204361	FALSE	FALSE	FALSE	FALSE	FALSE	FALSE	FALSE	FALSE	0.9064805096212482	0.9999901473515647	0.8990820688437029	0.904112	1	0.8145236962998124	0.7869757970481007	0.9049214795803078	-1.52666	0.8911628963600214	-0.0304805	0.4336584583600214	-0.305055	-0.537887	-0.0540743	-0.67719	-0.0719399	0.3126349513600212	-0.731061	-0.12725	0.492314	-0.686859	0.8058973313600212	-0.00337332	-0.565624	-0.075278	0.10665580636002138	0.5254770783600211	-0.831066	-0.202401	-0.123256	-1.17652	-0.144106	-0.636448	1.3342213653600214	0.6446149293600207	0.4201204013600216	-0.476438	0.3423181473600208	0.3868769673600215	0.4714275013600214
DHRS4L2	-4.26701	-2.99304	-2.84973	-3.00412	-2.77895	-2.84293	-3.87423	-3.75175	-2.55693	-3.05692	-3.1322	-3.24964	-2.86477	-2.66425	-2.33221	-3.52795	-3.25088	-4.45464	-3.78919	-2.45982	-3.0419	-3.75252	-3.27837	-4.55495	-3.15912	-2.94518	-2.63335	-2.91906	-3.42158	-3.22686	-3.60511	-3.32586	-3.05723	-5.2097	-5.17067	-0.0372599	0.378736	0.0372599	-0.308934	-2.65519	-2.57761	-2.88465	DHRS4L2						0.1398955392746542	0.5397515913298213	0.2159767524149883	0	0.0382036	-0.0921057	0.0439467	0.30550132370767913	0.5951594038167471	0.072553	0.5010214300713657	1	0.8817041259956354	0.6293871452211681	0.8089087940334084	FALSE	FALSE	FALSE	FALSE	FALSE	FALSE	FALSE	FALSE	0.8070258662747465	0.9706796371155929	0.5109511780002325	0.8579792877159648	1	0.9846979835735142	0.9373898771937629	0.9789582888498972	-0.987292	0.286674	0.42998253151150706	0.2755966235115071	0.5007650615115068	0.4367869995115072	-0.594515	-0.472032	0.7227836165115069	0.22279460751150695	0.14751052851150726	0.030074937511507235	0.4149408295115072	0.6154604315115072	0.947504	-0.248232	0.028832760511507027	-1.17492	-0.509472	0.819894	0.23781106051150738	-0.472807	0.00134014	-1.27523	0.12059023251150701	0.3345370785115073	0.6463637715115075	0.36064956751150723	-0.141863	0.0528549	-0.325396	-0.0461465	0.22248330551150683
DHRS7	-3.74912	-4.54816	-4.06502	-3.82414	-3.50546	-4.25865	-3.87508	-3.01627	-4.10603	-4.2893	-3.64747	-3.33579	-3.48247	-3.47996	-4.3952	-3.36369	-4.0703	-3.92217	-4.22768	-3.9028	-3.74085	-3.89511	-3.3376	-3.83444	-2.52676	-3.50073	-4.23114	-4.01286	-3.93513	-4.35434	-4.00185	-3.69032	-3.46606	-4.03845	-4.09237	-0.157536	-0.171035	0.644324	0.157536	-3.09663	-2.01901	-2.38723	DHRS7						-0.310165	0.011807197526873196	-0.0471889	0	-0.252966	-0.0677436	-0.146447	0.6768130723624908	0.25664129518750056	0.9710567135488353	0.8931733779455993	1	0.3756760241478213	0.7129756009717793	0.43586485448415213	FALSE	FALSE	FALSE	FALSE	FALSE	FALSE	FALSE	FALSE	0.9091330173912562	0.8915117115615824	0.9952863463736558	0.9819149142837138	1	0.8544452736313922	0.9528190608939002	0.922037	-0.118754	-0.917794	-0.434659	-0.193773	0.1249078003485759	-0.628285	-0.244721	0.6140914023485757	-0.475671	-0.658938	-0.0171088	0.2945749183485758	0.14788936834857577	0.15040162834857565	-0.764833	0.2666713573485758	-0.43994	-0.291804	-0.597318	-0.272439	-0.110489	-0.264745	0.2927662193485757	-0.204072	1.1036036693485758	0.12963445434857576	-0.600779	-0.382498	-0.304763	-0.723972	-0.371491	-0.0599582	0.1643080713485757
DHX36	0.0564373	0.263738	-0.00856317	0.0318147	0.559809	1.02474	0.583884	-5.16108	0.137505	-1.05144	0.182526	-1.69971	1.10389	0.761132	0.0955234	0.429466	-0.775587	0.186276	-3.83679	-3.86134	0.0657362	0.856275	-1.51056	-0.925112	-0.742235	-0.862345	0.432238	-1.14065	0.634057	0.751513	-1.06031	0.433613	-0.748321	-0.314348	-4.98782	1.38466	0.202552	-0.202552	-0.303866	-0.377802	0.939998	0.608028	DHX36						0.7506273334947415	0.7304597681573883	-0.19675	0	0.37354997087488906	-0.0540778	0.2094068422650368	0.18288059121981404	0.035293282654815586	0.16284206616780267	0.7540044785531299	1	0.4138524005034724	0.8718288071874687	0.4958782835526564	FALSE	FALSE	FALSE	FALSE	FALSE	FALSE	FALSE	FALSE	0.7025511821117608	0.5446395209686313	0.6727160466124347	0.9486592580737687	1	0.8638666509887425	0.9818269693716902	0.9327764096438013	0.40272179860293367	0.6100229796029335	0.3377213506029334	0.37809925960293356	0.9060932066029336	1.3710219836029334	0.9301682196029335	-4.8148	0.48378951360293354	-0.705159	0.5288102376029338	-1.35343	1.4501736246029333	1.1074166776029335	0.44180788560293366	0.7757500516029335	-0.429302	0.5325601806029334	-3.4905	-3.51505	0.4120207136029335	1.2025597326029336	-1.16427	-0.578827	-0.395951	-0.51606	0.7785223936029336	-0.794363	0.9803415836029334	1.0977975726029336	-0.714029	0.7798974846029336	-0.402036
DHX37	-2.91227	-1.03733	0.51152	-0.216996	-0.336744	-0.151158	-1.19544	-1.85294	-1.43888	-1.0465	-1.99337	0.638174	0.0845605	-0.641224	-0.650787	-1.63026	-3.44473	-0.638986	0.121604	0.00479527	-0.820299	-0.540844	-1.01479	-3.88643	-1.96659	-0.541929	-1.57394	-1.08816	-0.893311	-3.2802	-0.892354	-2.27617	-0.757665	-0.0192666	-1.99163	-0.245234	0.245234	0.341664	-0.401606	-0.96657	-0.0619671	-0.704421	DHX37						0.4673261290860394	0.9042539818858604	-0.591618	0	-0.350485	-0.121035	0.0278871	0.045750309318596825	0.2602300751924081	0.0423508	0.31677210580376486	1	0.4535553797282448	0.7707624023457069	0.9350494243370006	FALSE	FALSE	FALSE	FALSE	FALSE	FALSE	FALSE	FALSE	0.42360643560472117	0.8915117115615824	0.4205820304830673	0.7584873169786516	1	0.8797738163085593	0.9670391924964663	0.9951665659934404	-1.96957	-0.0946382	1.4542158755549996	0.7257000255549996	0.6059516785549997	0.7915372825549994	-0.252746	-0.910249	-0.496184	-0.103802	-1.05067	1.5808695075549994	1.0272562375549996	0.3014721865549997	0.2919089935549996	-0.687565	-2.50203	0.3037099465549996	1.0642997885549996	0.9474909895549996	0.12239705655499965	0.4018518895549995	-0.0720949	-2.94374	-1.0239	0.4007667285549996	-0.631244	-0.145469	0.049384512554999496	-2.3375	0.050342	-1.33348	0.18503047555499957
DHX8	-0.982457	-1.71461	-0.577279	-0.378335	-1.17096	0.239889	-0.974789	-1.5316	-0.146502	0.542321	-1.132	-0.469145	-0.44047	-0.6928	-1.40969	-0.473367	-1.0198	-0.697448	0.143512	-0.100257	-0.278013	-0.691316	-0.575445	-0.329524	0.0229503	-0.290093	0.677487	-0.0291252	0.115995	-0.762161	-0.321601	-1.13962	-0.720101	-1.48741	-1.49422	-0.291355	0.697109	0.291355	-0.392622	0.438914	-0.933218	0.735143	DHX8						-0.442234	-0.47186	-0.106386	0	-0.177598	-0.022678	-0.186966	0.5127483312256602	0.1234611223690533	0.15225948284584007	0.7690337776081447	1	0.490748	0.9356985403250102	0.40207220951655087	FALSE	FALSE	FALSE	FALSE	FALSE	FALSE	FALSE	FALSE	0.8755891025519604	0.8071282998876297	0.6619313567382022	0.9532196794168335	1	0.8999973708051136	0.9900972505753507	0.9169434523135528	-0.749648	-1.48181	-0.344469	-0.145526	-0.938154	0.4726979605008771	-0.74198	-1.29879	0.0863074	0.7751303805008771	-0.899194	-0.236336	-0.207661	-0.45999	-1.17688	-0.240558	-0.786991	-0.464639	0.37632085550087724	0.1325523915008772	-0.0452035	-0.458507	-0.342636	-0.0967144	0.25575956750087736	-0.0572837	0.9102961795008773	0.2036841135008774	0.3488041005008773	-0.529352	-0.0887913	-0.906809	-0.487292
DIABLO	-0.989737	-0.66484	-1.72073	-1.41767	-0.974853	-1.18972	-1.8106	-1.56962	-1.50661	-0.700523	-0.86117	-2.06329	-0.0517586	-0.679957	-1.09063	-2.5825	-1.71142	-0.905413	-1.05741	-1.6565	-1.64072	-1.63893	-0.969536	-1.60498	-0.949963	-0.941076	-0.975995	-1.18462	-0.904225	-1.28662	-1.19798	-1.55561	-0.793483	-2.06588	-1.75268	-0.465035	0.0866641	-0.0320163	0.0320163	-0.455578	-0.596528	-0.859914	DIABLO	Q9NR28	DIABLO	IMS	Mitochondrial dynamics and surveillance > Apoptosis	TRUE	0.1110999638628155	0.5125829739148374	0.2035264050822704	0	0.18008288828389785	-0.177003	-0.0101212	0.4179557259565407	0.5882411300061046	0.11646102833939598	0.41710218668829835	1	0.35416617908831216	0.42312555222897574	0.955982	FALSE	FALSE	FALSE	FALSE	FALSE	FALSE	FALSE	FALSE	0.8501940322549679	0.9694443492991451	0.5920392962935868	0.8119419302262011	1	0.8446411762347021	0.878282	0.9952007504796476	0.32261230267818036	0.6475092196781803	-0.408385	-0.105322	0.3374961636781804	0.12262917267818044	-0.498255	-0.257267	-0.194265	0.6118259076781802	0.4511787146781805	-0.750944	1.2605904756781805	0.6323916196781804	0.22172045467818055	-1.27015	-0.399067	0.4069360846781805	0.25494261667818063	-0.344147	-0.328367	-0.326581	0.34281303967818033	-0.292635	0.3623862786781805	0.37127348567818036	0.33635429567818054	0.12773053967818054	0.40812442367818036	0.025731043678180403	0.1143712226781802	-0.243262	0.5188663216781805
DIAPH3	-0.383788	-5.59795	-2.78536	-1.27348	-1.05034	-1.03859	-1.04334	-0.146254	0.152333	-0.321116	-0.836403	-4.23947	-1.29385	-5.58598	-0.306734	-0.441501	-0.215812	-5.63889	-0.791586	0.768826	-5.38092	0.164511	-0.728388	0.650604	0.718004	-5.10255	-1.25191	-1.05892	0.700017	-5.54314	-4.18504	-1.46872	-5.45801	-0.571709	-1.82715	-0.0765373	0.0765373	-1.40072	0.453575	-1.41506	-0.895219	-5.28929	DIAPH3						-0.955599	-1.26653	0.12107731568525254	0	-0.86001	0.5424290963857663	-0.09208	0.27647253244108494	0.14830958829696697	0.19548002881993473	0.837189	1	0.278413	0.3506250449378967	0.8491422842255969	FALSE	FALSE	FALSE	FALSE	FALSE	FALSE	FALSE	FALSE	0.7821868730312361	0.8312959863670724	0.7141559638883659	0.9711795504247787	1	0.8101944424569215	0.8521678944530895	0.9872197951521955	-0.0177894	-5.23195	-2.41936	-0.907482	-0.684343	-0.672587	-0.677342	0.21974433370743823	0.5183314467074381	0.044883	-0.470405	-3.87347	-0.927854	-5.21999	0.059264490707438215	-0.0755028	0.1501864887074383	-5.27289	-0.425587	1.1348247287074382	-5.01492	0.5305097207074382	-0.36239	1.0166028927074382	1.0840025047074382	-4.73655	-0.885914	-0.692922	1.066015725707438	-5.17714	-3.81904	-1.10272	-5.09201
DIP2B	-4.87449	0.372822	-0.784217	1.42069	-1.63416	0.769916	0.230825	-2.28466	0.101391	-1.80305	-5.46461	-1.82329	-0.790206	0.0781279	-1.12759	-0.587196	0.502935	-0.467816	0.287563	0.300488	0.122732	-0.326195	0.410262	0.659131	-2.03574	0.483563	-0.176766	-4.96466	0.44635	-5.12695	0.0385018	1.14011	0.280106	-5.64738	-1.30405	-0.2359	0.2359	-0.827219	0.718951	0.557515	-0.546149	-0.785638	DIP2B						0.0858224	-0.820583	-1.40147	0	-0.0999633	0.0481758	-0.151231	0.3073798738052714	0.8306730244032425	0.0560757	0.014964355116989226	1	0.8082725567108412	0.9339223660418029	0.6962812900680605	FALSE	FALSE	FALSE	FALSE	FALSE	FALSE	FALSE	FALSE	0.8070258662747465	0.9862277475032221	0.4622205749981677	0.2383764721275234	1	0.9824214665565075	0.9900972505753507	0.9624527679015153	-4.9425	0.30481958382802576	-0.852219	1.352685106828026	-1.70216	0.701913	0.16282222082802575	-2.35266	0.0333882	-1.87105	-5.53262	-1.89129	-0.858209	0.010125115828025746	-1.19559	-0.655199	0.43493202382802587	-0.535819	0.21956029682802589	0.232485	0.054728805828025896	-0.394198	0.34225915182802563	0.591128	-2.10374	0.41556063782802566	-0.244769	-5.03267	0.3783470928280261	-5.19495	-0.029501	1.072108330828026	0.21210271382802587
DIP2C	1.61249	-4.43114	1.38414	1.31787	0.787696	-4.52042	-0.254346	-4.879	-4.05708	-4.20495	0.739777	0.536572	1.04937	-4.24571	0.064468	0.277179	1.05438	-4.55763	-4.21829	-0.774902	-1.29704	-3.88689	0.525535	0.738287	1.54107	1.20577	-4.19771	-0.626136	0.206955	0.537429	0.937563	2.52804	-4.22199	-4.52796	1.18938	-5.33068	1.35731	0.139605	-0.139605	1.06842	2.19453	-0.0399256	DIP2C						0.5320138716169033	0.1117789746511598	-1.23315	0	0.777533	-0.442588	-0.170212	0.4976577743815932	0.37541825517135774	0.88102	0.29212702809014696	1	0.2958163553217011	0.5140447418915051	0.763053	FALSE	FALSE	FALSE	FALSE	FALSE	FALSE	FALSE	FALSE	0.8734336124202955	0.9192462191060804	0.9770722203138922	0.7498	1	0.820126	0.9023557513438425	0.9713854125317404	1.5168248201510022	-4.52681	1.2884715151510022	1.2222077081510023	0.6920308931510023	-4.61609	-0.350011	-4.97467	-4.15275	-4.30062	0.6441118691510022	0.44090688615100215	0.9537074341510025	-4.34137	-0.0311973	0.18151366815100228	0.9587176601510023	-4.6533	-4.31396	-0.870567	-1.3927	-3.98256	0.4298693351510023	0.6426214291510022	1.4454081101510023	1.1101050471510021	-4.29337	-0.721802	0.11128944515100227	0.4417641521510022	0.8418971841510021	2.4323791841510025	-4.31766
DIPK1C	1.5115	1.66083	1.95115	1.81057	1.73927	1.75901	1.80672	2.62606	2.38038	2.37978	2.46719	2.00567	1.85143	2.4138	1.44096	1.29409	1.36959	2.80063	3.0916	1.27565	1.93607	2.04745	0.679374	0.0148779	0.807408	0.63011	1.48617	2.87054	2.13362	1.92488	1.38395	2.58021	1.16718	-0.409579	-0.95254	-0.54534	-0.641339	1.2025	0.54534	0.674815	-0.388199	-0.973226	DIPK1C						0.0307233	0.2465469712607498	0.7436953437379802	0	0.41069983863388954	-0.0150351	0.16396760661217943	0.21096918774841134	0.9365583677251625	0.6179247162672786	0.0793838	1	0.33556218182413744	0.9432897808971159	0.5020957555718226	FALSE	FALSE	FALSE	FALSE	FALSE	FALSE	FALSE	FALSE	0.7285344105844693	0.9951364112659834	0.9088287046586291	0.49356622050480037	1	0.8368172670827415	0.9909011970282603	0.9360643861455699	-0.211715	-0.0623816	0.2279328273314522	0.0873518	0.016057365331452456	0.0357937	0.0835062	0.9028424493314523	0.6571699703314523	0.6565653653314524	0.7439712913314521	0.2824594863314525	0.12821821433145222	0.6905910083314519	-0.282259	-0.429122	-0.353621	1.0774202993314521	1.3683854613314523	-0.447567	0.21285784333145238	0.32423882433145235	-1.04384	-1.70834	-0.915806	-1.0931	-0.237041	1.1473212523314522	0.41040495333145216	0.20166193433145216	-0.339261	0.8569962093314523	-0.556033
DIPK2B	1.19061	2.57696	1.97631	2.26666	2.60295	2.29588	1.40412	2.55612	2.5931	2.8032	2.76983	1.84432	2.56486	2.54873	2.7566	1.57868	1.59037	1.73646	1.64525	2.02127	1.72728	1.97414	1.84467	-1.27319	1.4525	1.65838	1.85472	2.57643	2.53318	2.05296	1.98935	1.56566	1.63326	-4.71437	-5.35805	-0.109941	0.224501	-0.0236641	0.0236641	-0.362112	0.161445	-0.0123356	DIPK2B						0.4943405289813079	0.831973	1.0494431331586314	0	0.4767798253285258	0.092145	0.4012760348345473	0.000269746	0.0349254	0.00121653	1.1041118001724724e-05	1	0.035373768843227495	0.6331050842585434	0.029815736097632474	TRUE	FALSE	FALSE	TRUE	FALSE	FALSE	FALSE	FALSE	0.0228947	0.5435957269481523	0.0560016	0.00578263	1	0.3843006247128235	0.9375754682912779	0.7907350687688006	-0.444505	0.9418490703834768	0.34119668738347686	0.6315490343834771	0.967837	0.6607676553834771	-0.230994	0.921009	0.9579855673834771	1.168090053383477	1.134712661383477	0.20920460038347702	0.9297455903834769	0.9136202713834769	1.1214890593834768	-0.0564324	-0.0447473	0.10134511238347707	0.0101346	0.3861517883834773	0.0921653	0.33902213038347706	0.209555	-2.90831	-0.182618	0.0232628	0.21960685138347702	0.9413191173834767	0.8980625733834771	0.4178451593834771	0.3542403063834769	-0.0694512	-0.00185412
DIS3L	-1.32735	-1.2029	-1.41179	-1.22545	-1.58727	-1.07525	-2.80583	-1.80622	-2.16475	-1.81967	-1.34373	-1.65801	-1.26493	-1.80099	-1.14164	-0.432365	-1.8852	-7.10182	-1.51755	-3.69411	-2.75639	-1.06235	-2.42579	-2.19084	-2.1075	-0.106047	-1.83349	-0.129535	-2.08484	-1.27815	-0.560507	-1.06658	-0.563387	-0.241093	-2.23563	0.0473589	-0.105838	0.167244	-0.0473589	1.1792	1.26457	0.779164	DIS3L						0.17817717095108776	0.17333241634366417	-0.139236	0	0.7925542301976272	-0.504988	-0.219628	0.20539171438859558	0.6951871598622668	0.7696144518648921	0.8323500902565901	1	0.0851361	0.056745	0.48378391701313994	FALSE	FALSE	FALSE	FALSE	FALSE	FALSE	FALSE	FALSE	0.7225957205692042	0.9749612216490179	0.9499732422211412	0.9697010485188021	1	0.5667394097877044	0.7395263485786925	0.9294157624589483	0.28701506327954285	0.41145931127954277	0.2025668522795429	0.38890986327954286	0.027086729279543007	0.5391082142795428	-1.19147	-0.191862	-0.550387	-0.205311	0.27063171327954283	-0.0436492	0.3494291572795429	-0.186627	0.4727260642795427	1.181996018279543	-0.270834	-5.48746	0.0968085	-2.07974	-1.14202	0.5520074292795428	-0.811425	-0.576478	-0.493137	1.508314839279543	-0.219129	1.4848261482795426	-0.470482	0.33621395627954254	1.0538545232795427	0.5477812572795427	1.0509742082795428
DIS3L2	-0.960528	-5.53023	-0.0947983	-2.24065	-1.68062	-1.19325	-2.46035	-0.438931	-1.40128	0.382463	0.0392395	-1.04794	-0.53952	-1.13534	-2.12773	-0.236946	-5.90269	-6.65672	-0.410487	-0.44103	-5.98109	-5.98598	-0.0935595	-1.02822	-0.813271	-1.06324	-0.541909	-0.837698	-0.206241	-4.67713	-1.31353	-0.622882	-1.36688	-1.30512	0.336457	-0.0338019	-5.93219	1.21737	0.0338019	-0.431204	-0.0543088	0.143921	DIS3L2						-0.310383	0.00241945	0.895967	0	0.0639559	0.2111321337138071	0.23262710920427387	0.20489669841052746	0.583154	0.9967811869964036	0.0797394	1	0.9017312747351649	0.6123345603937835	0.5138501178058655	FALSE	FALSE	FALSE	FALSE	FALSE	FALSE	FALSE	FALSE	0.7225957205692042	0.968881	0.9999060836871169	0.49356622050480037	1	0.9892423663473167	0.9313642336046261	0.9392389113079324	0.1499253860970446	-4.41978	1.0156551980970447	-1.13019	-0.570171	-0.0827934	-1.34989	0.6715222220970448	-0.290826	1.4929162360970447	1.149693000097045	0.0625118	0.5709339210970448	-0.0248865	-1.01727	0.8735079230970448	-4.79223	-5.54627	0.6999663690970448	0.6694238750970447	-4.87063	-4.87552	1.016894031097045	0.0822285	0.2971828090970448	0.047211800097044725	0.5685444010970451	0.2727552530970448	0.9042126090970449	-3.56668	-0.203074	0.4875720070970448	-0.256431
DIXDC1	-0.422163	-0.236977	4.63077	3.63757	0.0276654	-0.326259	0.132465	-0.684838	0.137085	-0.0107853	-0.525489	-0.0766173	1.19914	-0.0515409	0.258633	-0.0522175	0.390567	-0.363468	4.88277	0.0973354	0.312166	0.307275	0.471773	0.177565	4.84771	-0.0919173	-0.00354409	0.246101	-0.122442	0.0311552	0.224837	0.312819	-0.0278281	-0.333792	-0.0427155	-0.203751	0.126683	0.0570758	-0.0570758	0.218193	0.238944	0.247349	DIXDC1						0.044684119065025146	-2.09645	-2.76154	0	-2.4114	1.7829719759682559	0.15148573325713863	0.601176	0.9710810071049739	0.44151932978218933	0.39280186060131295	1	0.31526153865301343	0.24739819102683544	0.8917019306190379	FALSE	FALSE	FALSE	FALSE	FALSE	FALSE	FALSE	FALSE	0.8994277953805078	0.9965164204088099	0.8547159655655211	0.8015400851939639	1	0.8269517387517771	0.8376675800016701	0.989584	-2.95306	-2.76788	2.099869876636537	1.1066695326365372	-2.50323	-2.85716	-2.39844	-3.21574	-2.39381	-2.54169	-3.05639	-2.60752	-1.33176	-2.58244	-2.27227	-2.58312	-2.14033	-2.89437	2.351865556636537	-2.43356	-2.21873	-2.22362	-2.05913	-2.35334	2.3168137816365366	-2.62282	-2.53444	-2.2848	-2.65334	-2.49974	-2.30606	-2.21808	-2.55873
DKK1	0.044297	1.21044	0.983908	1.1276	1.87765	1.19975	0.773171	1.70028	0.897712	1.92841	1.59501	0.666725	1.67461	1.32188	1.88062	0.182383	0.224311	0.59624	0.608665	0.790715	0.350318	0.087384	0.589562	-2.32763	0.105151	1.2554	0.487118	1.77291	1.27039	1.29786	1.08212	1.39329	1.18819	-11.1965	-8.5002	-0.0605807	0.431374	-0.129926	0.0605807	0.654119	0.740574	0.455573	DKK1						0.7047666098749982	1.0416257865318967	1.1649203682878881	0	0.9387074619856702	-0.0912509	0.36093557787845987	0.000306987	0.012164900910139569	0.00145136	0.000254489	1	0.000148992	0.6360070202737113	0.0973689	TRUE	FALSE	FALSE	TRUE	FALSE	TRUE	FALSE	FALSE	0.0245063	0.3552674287305276	0.0630705	0.025026710856207578	1	0.012645705201423484	0.9381631625912725	0.8296436067549625	-0.36852	0.7976267973291562	0.5710903593291562	0.714781	1.464836372329156	0.7869375993291562	0.3603539693291562	1.2874600733291561	0.4848944913291561	1.5155894793291562	1.182192954329156	0.25390784932915617	1.261788156329156	0.9090591113291562	1.4678031053291563	-0.230434	-0.188506	0.18342263132915604	0.19584790032915625	0.3778982593291561	-0.0624994	-0.325433	0.17674493332915614	-2.74044	-0.307666	0.8425832763291563	0.0743006	1.3600880843291563	0.8575749403291562	0.885043	0.6692997273291561	0.9804742573291563	0.775369
DKK3	5.05583	4.67438	5.13876	4.9836	4.83478	4.82827	4.83517	5.04799	5.00628	4.83651	4.95987	5.10481	4.95674	5.04732	5.06628	4.92272	5.09405	5.02079	4.83688	5.08426	5.05832	4.82212	5.02286	4.81427	5.11927	5.06126	4.89909	4.97366	4.74441	4.92417	5.01156	5.04933	5.01291	-6.92867	-6.9086	0.00423608	-0.303231	0.0260095	-0.00423608	0.0825204	0.0134685	-0.0792586	DKK3						-0.0689042	0.0610793	-0.018914	0	-0.0276287	-0.0590365	-0.0544	0.4831490364009394	0.2839	0.3152222231751066	0.7664644197126458	1	0.6240737290540717	0.2646014942837882	0.20775240223989058	FALSE	FALSE	FALSE	FALSE	FALSE	FALSE	FALSE	FALSE	0.8698924646105081	0.902175	0.7899931930415649	0.9522952259558765	1	0.954114	0.8376675800016701	0.8594479431504886	0.0721033	-0.309341	0.1550350958134357	-0.000125012	-0.148948	-0.155452	-0.148555	0.0642677	0.0225532	-0.147217	-0.0238541	0.12108871681343496	-0.0269891	0.0635964	0.0825585	-0.0610077	0.11031986381343527	0.0370692	-0.146847	0.10053456181343609	0.0745935	-0.161602	0.039135106813435835	-0.169457	0.13554449981343603	0.0775348	-0.084631	-0.0100671	-0.239314	-0.0595584	0.027829919813435532	0.065608	0.029181849813435624
DKK4	-2.47352	-0.981964	-1.73646	-1.28978	-0.527834	-1.20079	-2.15392	-0.714552	-0.86054	-0.46989	-0.27673	-1.50793	-0.728093	-1.24672	-0.485909	-1.34543	-2.08652	-1.69905	-0.942543	-1.22156	-1.15326	-1.36246	-1.37428	-4.23014	-1.30046	-1.64257	-1.26042	-0.728613	-0.356882	-1.14891	-0.997877	-1.40041	-1.97551	-6.81036	-7.04779	-0.327722	-0.0124238	0.0124238	0.107023	-0.224464	-0.0673728	0.271574	DKK4						0.12959997364653134	0.54219	0.9151813343686382	0	0.46323881615125445	-0.0286619	0.22032342337244307	0.0116162	0.6263188540729876	0.049292425159386026	0.000452141	1	0.0755216	0.9060483691243898	0.2898373698983177	FALSE	FALSE	FALSE	TRUE	FALSE	FALSE	FALSE	FALSE	0.228621	0.971338	0.4440405530112519	0.036657149255991645	1	0.5373773844676963	0.9878919222597778	0.8866503359862224	-0.99536	0.49619210501324806	-0.258306	0.18837669401324794	0.9503219810132478	0.2773659560132479	-0.67576	0.7636039330132479	0.6176156950132479	1.008265680013248	1.201426299013248	-0.0297746	0.750063	0.2314371350132478	0.992247	0.1327253110132479	-0.608366	-0.220891	0.535613	0.2565974480132479	0.32489242101324795	0.11569113001324818	0.10387432501324795	-2.75198	0.177698	-0.164413	0.2177397710132479	0.7495431930132478	1.121273645013248	0.329251	0.4802788620132481	0.0777475	-0.497349
DKKL1	-3.04773	-1.69269	-1.9489	-2.75536	-2.35956	-1.64538	-1.87014	-2.07573	-2.1735	-2.39584	-1.63273	-1.71615	-2.88935	-2.00713	-1.57577	-2.15763	-1.43828	-1.51428	-1.50837	-2.88476	-1.6013	-1.6787	-2.66931	-3.89923	-1.70701	-2.16148	-1.27387	-1.94697	-1.84907	-1.61553	-2.30238	-2.40078	-1.97533	-3.22375	-2.9869	-0.00209961	0.174452	-0.301112	0.00209961	0.291642	0.452688	0.463915	DKKL1						-0.217383	-0.0772803	-0.15277	0	-0.101595	-0.101731	-0.152538	0.9179511354305755	0.4290763859876917	0.8170131298990475	0.6409855901327894	1	0.6988711373101496	0.5568455928159878	0.39380531951141984	FALSE	FALSE	FALSE	FALSE	FALSE	FALSE	FALSE	FALSE	0.9811009667026274	0.9271053813385606	0.9562627282076334	0.9107595410937254	1	0.9721304026358554	0.9144888535911877	0.9136316887521295	-1.1586	0.1964361529250185	-0.0597718	-0.866234	-0.470428	0.2437502479250185	0.018985013925018418	-0.186602	-0.28437	-0.506713	0.2563936819250184	0.17297989592501836	-1.00022	-0.117997	0.3133594379250185	-0.268501	0.4508512939250185	0.3748509459250184	0.3807543739250184	-0.99563	0.2878305029250185	0.21042385092501834	-0.78018	-2.0101	0.18211532192501864	-0.27235	0.6152555379250185	-0.057846	0.040057236925018475	0.2735939989250183	-0.413254	-0.511653	-0.0862054
DLEU7	-5.74704	-0.861415	0.0220987	-1.04988	-1.04929	-4.06617	-5.19241	-1.15173	-0.0585098	-4.33566	-5.85037	-5.4015	0.707156	-5.37642	-5.06624	-1.28963	-4.93431	-1.04449	-5.349	-5.22754	0.446719	0.789752	-4.85311	-1.24042	-4.79909	-1.83183	-1.74346	0.413076	-5.44732	-0.971795	-5.10004	-1.01206	-5.35271	-0.614276	-5.36759	0.201109	0.346703	-0.692098	-0.201109	2.37713	0.0015285	2.1986	DLEU7						-0.185662	-0.00347116	-0.214741	0	-0.0912733	-0.14066	-0.171202	0.9994040657995608	0.8294823121877198	0.9977346550244672	0.8500565056404292	1	0.9240182167410496	0.8610677533241314	0.8037446199702023	FALSE	FALSE	FALSE	FALSE	FALSE	FALSE	FALSE	FALSE	0.9997721704278479	0.9862277475032221	0.9999060836871169	0.9730367092506433	1	0.991957	0.9793210930801434	0.9783225967582891	-4.52465	0.36098052328450053	1.2444944552845005	0.17251699728450054	0.1731105822845004	-2.84378	-3.97002	0.0706611	1.1638859692845005	-3.11327	-4.62797	-4.1791	1.9295518152845006	-4.15402	-3.84385	-0.067237	-3.71191	0.17790547928450043	-4.12661	-4.00515	1.6691150572845006	2.0121480482845002	-3.63071	-0.018027	-3.5767	-0.609437	-0.521064	1.6354717152845002	-4.22492	0.25060101528450063	-3.87764	0.21033673428450064	-4.13031
DLG4	1.2785	2.31797	1.63187	1.81008	2.80476	2.24532	1.08289	2.22826	2.33055	2.47819	2.54652	1.1319	2.3451	2.58464	2.97437	1.15955	1.66831	2.17841	2.6368	2.45511	2.51266	1.79389	1.72256	0.186863	1.88603	2.37199	2.43159	3.09802	2.36598	1.57104	1.82	1.58308	1.60465	-0.952665	-0.812682	-0.154759	0.0535597	0.272285	-0.0535597	-0.376711	-1.05636	-0.918121	DLG4						-0.0520107	0.3561941700447682	0.35617184083788517	0	0.0846152	-0.0893621	0.015999136318716627	0.6115645056810084	0.8505023233803319	0.2728033346677747	0.17237978721249014	1	0.7832366803261296	0.730311	0.9396692076778292	FALSE	FALSE	FALSE	FALSE	FALSE	FALSE	FALSE	FALSE	0.9013739323018712	0.9862277475032221	0.7618042378809387	0.652265	1	0.9795786040013779	0.9538401523065096	0.9951665659934404	-0.766543	0.27293342363047246	-0.413173	-0.234955	0.7597173416304724	0.2002780636304727	-0.962152	0.1832190916304727	0.2855099726304729	0.43315208463047267	0.5014785056304725	-0.913137	0.3000637166304728	0.539596	0.9293255276304726	-0.88549	-0.376726	0.13337078163047242	0.5917606626304723	0.4100667846304725	0.46762272563047247	-0.251152	-0.322481	-1.85818	-0.159013	0.3269461976304727	0.3865481566304729	1.0529840486304727	0.3209374886304729	-0.474002	-0.22504	-0.461957	-0.440393
DLGAP5	-1.59375	-0.0897541	-0.518964	-6.01422	-0.166031	-1.34325	-1.54875	-5.84476	8.75e-05	-0.888967	-1.61516	-0.363804	-0.696977	-5.343	-2.19721	-1.56056	-1.50028	-1.30319	-1.55114	0.178397	-1.77792	-5.42336	0.248496	-1.60948	-1.72137	-1.12388	-1.18097	-0.336317	-1.09773	-1.0468	-5.33438	0.598345	-5.61472	-1.74853	-1.17602	-0.967951	-0.140216	0.474802	0.140216	-0.754338	-0.0429302	-0.897144	DLGAP5						0.14368271825393558	-0.190821	0.012127318750369648	0	0.23702058111280258	0.016458443648112976	0.0599491	0.9830637647745254	0.7661489626419524	0.774485	0.9850597591768717	1	0.6974493932749566	0.9749840108546818	0.8854466406960373	FALSE	FALSE	FALSE	FALSE	FALSE	FALSE	FALSE	FALSE	0.9957476512100393	0.9782562917951915	0.9499732422211412	0.9961748723943308	1	0.9721304026358554	0.9936319904152426	0.9889905032694589	-0.495336	1.0086588297394077	0.5794486757394078	-4.91581	0.9323818217394076	-0.244835	-0.450338	-4.74634	1.0985004077394076	0.2094456477394077	-0.516749	0.7346088207394076	0.4014361287394077	-4.24459	-1.0988	-0.462151	-0.401872	-0.20478	-0.452724	1.2768097587394078	-0.67951	-4.32495	1.3469089677394075	-0.511067	-0.622959	-0.0254698	-0.0825567	0.7620960677394076	0.000685207	0.0516176	-4.23597	1.6967576387394077	-4.5163
DLK1	-0.55357	0.469399	0.0274231	-0.0317487	0.491083	0.152081	-0.267802	-0.259229	-0.0344393	0.430255	0.0403873	-0.407111	0.351834	0.0498409	0.163273	-0.0942696	-0.788752	0.310491	0.344635	-0.0123222	0.0933192	-0.635238	0.494797	-1.95547	-0.206679	0.36744	-0.0470859	0.327093	0.738034	0.148619	-0.000993119	0.254002	-0.954238	-8.51729	-8.64539	0.0450164	-0.412061	0.0305368	-0.0305368	0.348628	0.223563	0.191807	DLK1						0.14122573122206408	0.12432879547977284	0.1251963223506525	0	0.22653660135035447	-0.0511007	0.0476375	0.867293	0.517516	0.6420484797592031	0.639236	1	0.3634379446099604	0.7548446720280862	0.7586107153471514	FALSE	FALSE	FALSE	FALSE	FALSE	FALSE	FALSE	FALSE	0.9691695759561082	0.9468760322109823	0.9153825044755883	0.9101870755579856	1	0.8480128871628583	0.9640890291097653	0.9702113120485851	-0.494568	0.5284001483677015	0.0864244	0.027252605367701584	0.5500844243677014	0.21108220436770142	-0.208801	-0.200228	0.024562040367701488	0.4892564843677016	0.0993886	-0.34811	0.4108353263677015	0.10884219136770168	0.22227454936770175	-0.0352682	-0.729751	0.3694922713677016	0.4036365513677017	0.0466791	0.15232050636770142	-0.576237	0.5537978423677015	-1.89647	-0.147677	0.4264408573677015	0.0119154	0.38609429736770146	0.7970350373677014	0.20762011936770172	0.0580082	0.3130033783677014	-0.895237
DLL1	-1.27292	-0.069658	-0.936215	-0.133957	0.833297	-0.164265	-1.41364	-0.0167773	0.101585	0.29219	0.661366	-0.751974	-0.170059	-0.199656	0.166988	-0.603082	-0.190254	-0.423649	0.293923	-0.0145702	-0.629724	-0.881104	-0.532844	-2.45859	-0.260433	0.239315	-0.0550362	0.366306	-0.126095	-0.979872	-0.300391	-0.911352	-0.874379	-6.88647	-8.15294	0.0383037	0.235892	-0.123713	-0.0383037	-0.388474	-0.0769854	-0.399754	DLL1						0.0726188	0.12896452924421015	0.6146794375215996	0	-0.0513221	0.2704674074468505	0.28324732716955425	0.26525481756739944	0.8176775680617872	0.6444251305740185	0.021009762550592823	1	0.8518769544857233	0.3171360801328584	0.17261555319506025	FALSE	FALSE	FALSE	FALSE	FALSE	FALSE	FALSE	FALSE	0.7716479832286802	0.985932	0.9170860123861851	0.28497049712005906	1	0.9824214665565075	0.8433676988003815	0.8398345102230291	-0.941411	0.26185040011888633	-0.604706	0.1975511411188862	1.1648052541188862	0.16724366911888644	-1.08213	0.31473112411888626	0.43309308811888636	0.6236986631188864	0.9928740071188862	-0.420466	0.16144975611888637	0.1318525641188863	0.4984968051188862	-0.271574	0.1412547971188863	-0.0921406	0.6254315851188864	0.31693819611888624	-0.298215	-0.549596	-0.201335	-2.12708	0.0710752	0.5708231051188861	0.27647216411888637	0.6978146441188862	0.2054130371188862	-0.648363	0.031117606118886282	-0.579844	-0.542871
DLL4	-4.96145	-2.7331	-4.90384	-4.36791	-2.27328	-4.15101	-4.46975	-4.29032	-4.38808	-3.08368	-4.75081	-0.071541	-1.53585	-4.39728	-2.95082	-1.22586	-4.45293	-4.52893	-1.02506	-4.33381	-4.18785	-2.36654	-4.33249	-5.19628	-4.50089	-1.71083	-1.75149	-1.12721	-4.56116	-4.81305	-4.51697	-1.94294	-4.8029	-6.02894	-5.98192	0.491039	-1.45255	0.00628744	-0.00628744	2.30215	2.62573	3.31488	DLL4						-1.04812	1.1226407550484239	-1.4137	0	-0.213475	-1.64409	-1.4052	0.16022448170959433	0.2132266409229107	0.17483551281649257	0.24519784598240468	1	0.7895709688919994	0.0924349	0.0910385	FALSE	FALSE	FALSE	FALSE	FALSE	FALSE	FALSE	FALSE	0.6752051083370958	0.8780744772324934	0.683734	0.7180133150277208	1	0.9795786040013779	0.7811442733005483	0.8268699393022103	-2.39784	-0.169502	-2.34024	-1.80431	0.29032599947766974	-1.58741	-1.90615	-1.72671	-1.82448	-0.520078	-2.18721	2.49206	1.02775	-1.83368	-0.387218	1.33774	-1.88932	-1.96532	1.53854	-1.77021	-1.62425	0.19705920647767017	-1.76888	-2.63267	-1.93729	0.8527674694776698	0.8121086004776698	1.43639	-1.99755	-2.24945	-1.95337	0.6206595244776699	-2.23929
DLST	-1.80014	-0.722122	-0.237109	-0.331563	-0.775342	-0.0542323	-1.12312	-1.07682	-1.4179	-0.831295	-0.835044	-1.46883	-1.61067	-0.434031	-1.20851	-0.996307	-0.97075	-0.427669	-0.908263	-1.02542	-0.8116	-0.348225	-0.481001	-0.429846	-0.0215035	-0.679823	-1.1402	-1.59813	-0.983582	-1.33639	-0.916891	-0.0426923	-0.736688	-0.515308	-0.870397	0.110411	-0.531277	-0.110411	0.217812	0.309941	0.00901811	-0.151362	DLST	P36957	DLST	Matrix	Metabolism > Carbohydrate metabolism > TCA cycle | Metabolism > Amino acid metabolism > Lysine metabolism	TRUE	0.0245746	-0.455128	-0.372825	0	-0.199988	0.18908465392083934	0.019744228784264996	0.36749739857554775	0.9045569901607408	0.0923249	0.10797296388796568	1	0.37789494108926724	0.42675	0.9107027566014927	FALSE	FALSE	FALSE	FALSE	FALSE	FALSE	FALSE	FALSE	0.8332924725613013	0.9890270624501888	0.5442861189186403	0.5452750840971686	1	0.8544452736313922	0.878282	0.9913702152022662	-1.15183	-0.073815	0.41119765084225673	0.3167438588422567	-0.127035	0.5940746398422567	-0.47481	-0.428515	-0.769596	-0.182988	-0.186737	-0.820519	-0.962362	0.21427631584225676	-0.560206	-0.348	-0.322443	0.22063847184225685	-0.259956	-0.377117	-0.163293	0.30008150684225693	0.16730629884225662	0.21846134484225693	0.6268034288422568	-0.0315156	-0.491889	-0.949822	-0.335275	-0.688083	-0.268584	0.6056146438422566	-0.088381
DLX3	-8.79333	-3.80079	-8.54775	-7.90352	-8.3435	-3.79054	-8.2387	-9.056	-8.23408	-8.38195	-8.89666	-8.44778	-3.04274	-3.56473	-3.52757	-8.42338	-7.9806	-8.73464	-3.69485	-8.27383	-8.059	-8.06389	-6.89939	-7.1936	-7.84538	-8.46308	-8.37471	-4.95514	-8.49361	-8.34001	-8.14633	-8.05835	-4.81403	-8.70496	-8.41388	0.577105	2.60798	-0.577105	-3.27622	-3.19878	-3.60866	-8.12382	DLX3						1.1577700285260966	2.8543258956429978	-1.98842	0	0.40119959195610866	-1.28574	-0.554932	0.00418389	0.32806211491991066	0.00243307	0.492462	1	0.7434409110696807	0.18075715907292775	0.5605617405742129	FALSE	FALSE	FALSE	FALSE	FALSE	FALSE	FALSE	FALSE	0.12767906813652577	0.9160903928839982	0.0881095	0.8554702269768403	1	0.9784035518970025	0.8206414648270358	0.9393983933912825	-2.17994	2.812596116265355	-1.93437	-1.29014	-1.73012	2.8228495732653553	-1.62532	-2.44262	-1.6207	-1.76857	-2.28327	-1.8344	3.570645208265356	3.0486582302653558	3.0858140482653558	-1.81	-1.36721	-2.12125	2.9185326132653557	-1.66045	-1.44562	-1.45051	-0.286009	-0.580217	-1.232	-1.8497	-1.76133	1.6582440102653557	-1.88022	-1.72663	-1.53294	-1.44496	1.7993525332653557
DMAP1	2.2164	1.41163	0.873719	2.2809	0.13481	1.46849	-0.246754	0.336751	-1.0651	1.01604	-4.54364	2.12005	0.130765	1.03657	-4.01397	0.0289198	-0.0851084	1.88809	-4.03939	-0.478982	0.600095	0.25774	-1.39123	0.965391	1.34467	-3.76539	-0.992761	2.08559	-0.507149	1.652	-0.0405277	0.584644	2.41831	-2.72641	1.80957	2.08486	1.35233	-1.35233	-4.083	1.35819	1.40877	0.802757	DMAP1						1.134923846918587	0.6341694127473774	-0.354995	0	1.1234323163652893	-0.197089	0.24228038594977774	0.12246930197751968	0.028995204055762294	0.37736519414405745	0.6643499520187459	1	0.0550515	0.6900118406203585	0.5836574816779501	FALSE	FALSE	FALSE	FALSE	FALSE	FALSE	FALSE	FALSE	0.6133648876632347	0.5048139372785282	0.819522	0.9202769686066453	1	0.47290810512892106	0.9469793628726092	0.9401744237515585	1.9330983101517543	1.128326659151754	0.5904166801517539	1.997601661151754	-0.148493	1.185191461151754	-0.530057	0.053448551151753995	-1.3484	0.7327363791517539	-4.82695	1.836747518151754	-0.152538	0.75327	-4.29728	-0.254383	-0.368411	1.604788953151754	-4.3227	-0.762284	0.3167927391517539	-0.0255625	-1.67454	0.6820884311517539	1.061362473151754	-4.04869	-1.27606	1.802286648151754	-0.790451	1.368697497151754	-0.32383	0.3013408721517538	2.1350040161517536
DMC1	0.25515	0.499288	-1.09752	-0.352972	-1.22499	0.839087	0.0707724	0.462738	-0.356856	0.0315481	0.392013	0.176296	-0.561611	-0.197696	0.936632	-1.80096	0.0887071	0.556755	-1.22927	-0.253819	0.00737214	-0.884607	-5.36247	1.36048	0.142817	-0.129296	0.188007	0.415524	-5.74142	-0.429023	-0.973627	0.561522	0.399766	1.09189	-5.83974	0.88701	-0.266187	0.266187	-1.11656	-0.814677	-0.344875	-0.391984	DMC1						0.10155727994845705	0.2757720272952933	0.24396321169179291	0	-0.0759429	0.0798053	0.1203243079989403	0.941801	0.8126015073892774	0.5928391253037769	0.6183790112604066	1	0.8793446016106359	0.7904951323648128	0.6765991448151891	FALSE	FALSE	FALSE	FALSE	FALSE	FALSE	FALSE	FALSE	0.9834273353841657	0.9851744802201109	0.9031718653689335	0.8983218651686885	1	0.9838077801379813	0.9679823171789143	0.9624527679015153	0.3313217000421774	0.5754596490421774	-1.02134	-0.276801	-1.14882	0.9152584140421774	0.14694396104217727	0.5389096590421776	-0.280685	0.10771958404217749	0.46818461104217757	0.2524675550421773	-0.485439	-0.121525	1.0128039610421773	-1.72479	0.1648785960421775	0.6329264300421775	-1.1531	-0.177648	0.0835437	-0.808435	-5.2863	1.4366499460421776	0.21898884504217753	-0.0531242	0.2641787980421775	0.4916954840421776	-5.66525	-0.352851	-0.897456	0.6376934310421775	0.47593760204217744
DMD	-0.942616	-0.909289	-0.435564	-0.171439	0.423626	-0.0359672	-1.3089	0.343021	-0.0734295	-0.399268	0.61949	-0.636252	0.660623	0.0266011	0.701883	-0.610833	-0.591636	-1.28061	-0.463677	-0.971326	-0.293649	-1.55034	-0.807063	-2.38007	-0.358191	-0.251327	-0.0712697	0.582077	-0.00113629	-0.134922	-0.146666	-0.376101	-0.236055	-1.9612	-2.49914	-0.479256	0.307427	0.519645	-0.307427	-0.676063	-0.242654	0.134642	DMD						0.3118499249767924	0.9698787688649314	0.8603417460640325	0	0.6691731848808884	-0.260929	0.11902154494241085	0.00636437	0.25001108986809456	0.00360188	0.00395725	1	0.00683532	0.2688228385939896	0.6011140741295432	FALSE	FALSE	FALSE	FALSE	FALSE	FALSE	FALSE	FALSE	0.1617312797111435	0.8915117115615824	0.1150905102456872	0.12535697376704497	1	0.1687876161744837	0.840966	0.9467601730191801	-0.256477	-0.22315	0.2505752002631015	0.5147001782631015	1.1097660432631014	0.6501723872631014	-0.622765	1.0291608522631013	0.6127100622631014	0.2868711952631016	1.3056296392631015	0.0498875	1.3467630652631015	0.7127406722631014	1.3880224732631015	0.0753063	0.0945032	-0.594474	0.2224629442631016	-0.285187	0.39249067726310144	-0.864202	-0.120923	-1.69393	0.32794883626310156	0.4348129282631014	0.6148699022631015	1.2682167072631012	0.6850032832631013	0.5512178172631015	0.5394738252631015	0.31003902726310145	0.4500846742631014
DMP1	-4.49219	-3.69501	-3.77923	-3.71279	-2.84055	-3.35983	-4.1525	-3.03446	-2.99283	-3.46062	-3.67275	-4.43389	-3.53054	-3.28417	-2.42845	-3.29193	-3.81374	-4.00656	-3.15527	-2.99666	-2.932	-3.36123	-4.20788	-4.7091	-3.32014	-3.75615	-3.31876	-2.70376	-4.05628	-4.06581	-3.68314	-3.01426	-3.95513	-6.10026	-6.97661	-0.269523	0.154766	0.101111	-0.101111	0.572436	0.915687	1.14319	DMP1						-0.143561	0.24268490421064948	0.2278838506485415	0	0.014535461498125561	-0.107357	-0.0483116	0.75617	0.5576217073443069	0.46167258464577343	0.3581906768628885	1	0.9565258549787634	0.6830503185616705	0.8132119877838305	FALSE	FALSE	FALSE	FALSE	FALSE	FALSE	FALSE	FALSE	0.9369125761876328	0.9573290784822939	0.8602700105304417	0.7871013956888302	1	0.9946364799076877	0.9438639863716597	0.9801328667555773	-1.00215	-0.204965	-0.289195	-0.22275	0.6494941732079036	0.1302110782079036	-0.662461	0.4555763492079041	0.49721105120790354	0.029421482207903894	-0.182708	-0.943847	-0.040501	0.20586936320790375	1.061587620207904	0.19810560120790355	-0.323705	-0.516519	0.3347698512079037	0.4933827612079037	0.5580396052079035	0.1288061562079037	-0.717837	-1.21906	0.16989799620790375	-0.266112	0.17127677420790352	0.7862832992079036	-0.566237	-0.575766	-0.1931	0.47578519320790397	-0.465089
DMRTC1	-1.04292	-2.11553	-1.08685	-1.84701	-1.30406	-2.39209	-1.58035	-5.01656	-2.14401	-2.21126	-2.59132	-1.17861	-2.06547	-2.33264	-2.27558	-1.34163	-0.958434	-1.85869	-2.30522	-1.31382	-0.920022	-0.787409	-1.77653	-1.99189	-2.24406	-1.81596	-1.61906	-1.41185	-2.69674	-1.5636	-1.28975	-2.0189	-2.30893	-1.93889	-0.159426	0.0463138	-0.692938	0.0511269	-0.0463138	-0.356101	-1.08422	0.0931639	DMRTC1						-0.053817	-0.387667	-1.1524	0	-0.30391	-0.0278253	-0.221211	0.0718118	0.8280700925224762	0.2672286703457349	0.0142613	1	0.2796744802363203	0.9206305685366285	0.3335370557669888	FALSE	FALSE	FALSE	FALSE	FALSE	FALSE	FALSE	FALSE	0.5113424282659211	0.9862277475032221	0.7590582518326127	0.23333602871401654	1	0.8115340687199208	0.988735	0.8945562901929371	0.4507419428778783	-0.62187	0.40681320887787814	-0.353347	0.18960001087787792	-0.89843	-0.0866909	-3.5229	-0.650354	-0.717606	-1.09766	0.31505178887787816	-0.571807	-0.83898	-0.781925	0.15202794587787807	0.5352241018778783	-0.365033	-0.811564	0.17983557987787827	0.5736360538778781	0.706249	-0.282877	-0.498229	-0.750401	-0.3223	-0.125402	0.0818073	-1.20308	-0.0699445	0.2039079598778782	-0.525246	-0.815267
DNAAF11	-3.05885	-1.84787	-2.82648	-1.81231	-2.97021	-3.03816	-3.60823	-3.58592	-3.15027	-1.87189	-2.73582	-2.34433	-3.20041	-2.65631	-2.88775	-4.64965	-3.41745	-2.91311	-2.52542	-2.12597	-4.85251	-2.51245	-3.48906	-4.2194	-3.0475	-3.29801	-3.33022	-2.1193	-3.26774	-3.38886	-3.42347	-2.42148	-3.25635	-9.05194	-4.3095	-0.750274	0.186203	-0.0316533	0.0316533	-1.88201	-1.47361	-2.06573	DNAAF11						0.5591765983750762	0.4205109928216747	0.46739945718780257	0	0.27689796420958046	0.190405	0.36396410072428087	0.4919031597772554	0.11730194668149432	0.25046532504129887	0.2709963364882615	1	0.42953118727194983	0.49726054451819035	0.13539882880604662	FALSE	FALSE	FALSE	FALSE	FALSE	FALSE	FALSE	FALSE	0.8734336124202955	0.8004826311229613	0.7529121554785999	0.738353	1	0.8709269911389441	0.8970255160257133	0.8296436067549625	0.0999585	1.3109418752099864	0.33233496820998665	1.3464997752099865	0.18860513920998656	0.1206539272099864	-0.449421	-0.42711	0.00854233	1.2869210162099867	0.4229904402099864	0.8144764352099866	-0.0415978	0.5025044272099864	0.2710638022099865	-1.49084	-0.258638	0.24569763620998647	0.6333902802099864	1.032840891209986	-1.6937	0.6463629542099864	-0.330247	-1.06059	0.1113117512099866	-0.139196	-0.171408	1.0395090072099866	-0.108925	-0.230053	-0.264658	0.7373301132099865	-0.0975361
DNAAF2	-3.9972	-3.81202	-3.75162	0.352038	-3.54737	-3.9013	-3.44257	-4.25988	-3.43795	-3.58582	-4.10053	-3.65166	-3.37589	-3.62658	-3.3164	-3.62726	0.515969	-3.93851	-3.59916	-3.4777	-3.26287	-3.26776	-3.10327	-3.39747	-3.04925	-3.66696	-3.57858	-3.32894	-3.69748	-3.54388	-1.76524	-3.26222	-3.60287	-3.90883	-3.61775	0.589873	0.759842	-0.589873	-3.51138	4.55604	4.30776	2.7384	DNAAF2						0.2741238972769624	-1.19336	-1.51402	0	-0.721782	0.7353254031931513	0.18241531293615626	0.8624222239256001	0.8297319115966116	0.5703273345602334	0.5130881088636738	1	0.6261888750318397	0.5381935693614146	0.8521185735783616	FALSE	FALSE	FALSE	FALSE	FALSE	FALSE	FALSE	FALSE	0.9666705727928808	0.9862277475032221	0.8938235341206924	0.8613223979420299	1	0.95459	0.9094476173682419	0.9872197951521955	-1.70554	-1.52036	-1.45997	2.6436955594042257	-1.25572	-1.60964	-1.15092	-1.96822	-1.1463	-1.29417	-1.80887	-1.36	-1.08424	-1.33492	-1.02475	-1.3356	2.807626735404226	-1.64685	-1.30751	-1.18605	-0.971215	-0.976105	-0.811608	-1.10582	-0.757595	-1.3753	-1.28692	-1.03728	-1.40582	-1.25223	0.5264194414042257	-0.970561	-1.31121
DNAAF4	-0.693311	-0.267743	-0.542626	-0.673523	-0.512341	-0.585828	-0.428707	-1.57864	-0.763892	-0.946352	-1.29914	-1.059	-0.556501	-0.737339	-0.170861	-0.849109	-0.879418	-0.780047	-0.247255	-0.709633	-1.06384	-0.617278	-0.256484	-0.837541	-0.767621	-1.22672	-0.452632	-0.96026	-0.404091	-0.667093	-1.89315	-0.297507	-0.289706	-0.760694	-0.218286	0.197868	-0.127565	0.0298519	-0.0298519	0.0151624	-0.339386	-0.432263	DNAAF4						0.17339916679838263	0.10093856904387022	-0.417246	0	0.037183948331006425	-0.0776042	-0.0435688	0.15432127522712444	0.15912636263036897	0.5869423746154248	0.0511269	1	0.8432839240745439	0.6484503863052198	0.7408033232400663	FALSE	FALSE	FALSE	FALSE	FALSE	FALSE	FALSE	FALSE	0.6652961643124919	0.8428373353243419	0.8991175913454561	0.4176264438620798	1	0.9824214665565075	0.9404247705431938	0.9639942941038698	0.00268537	0.42825354244291247	0.15337020244291244	0.022473189442912586	0.18365504044291253	0.11016801144291254	0.2672896814429124	-0.88264	-0.0678953	-0.250356	-0.603141	-0.363002	0.1394954454429126	-0.0413424	0.5251355804429125	-0.153112	-0.183422	-0.0840504	0.44874131044291227	-0.0136366	-0.367846	0.078718	0.4395126204429124	-0.141545	-0.0716248	-0.530728	0.2433647914429125	-0.264263	0.29190586644291244	0.0289031	-1.19715	0.39848941044291236	0.40629075344291227
DNAAF6	-2.62846	-1.44328	-0.797921	0.0479426	0.532862	-1.64503	-0.781052	-3.04314	-1.86758	-1.14669	-1.43901	-0.582476	-1.08115	-1.93591	-6.26959	-1.37099	-1.38277	-1.9375	-6.55235	-0.164104	-2.1286	-6.22095	-0.356014	-1.06526	-6.00244	-0.7375	-1.94681	0.361731	-1.19124	-0.230284	-6.30339	-0.46052	-2.03249	-2.10713	-0.956232	-1.25651	2.30488	-0.274833	0.274833	0.678651	0.136982	1.21897	DNAAF6						0.8355120220820689	-0.022267	-0.240907	0	0.7237321322771572	0.0597516	0.2968524840504535	0.3327031521946225	0.11407006935001186	0.9741605162267517	0.72462	1	0.2018321390045663	0.9046883825413808	0.47417803848542506	FALSE	FALSE	FALSE	FALSE	FALSE	FALSE	FALSE	FALSE	0.8253905418334435	0.7943956624477749	0.9952863463736558	0.9380442456618647	1	0.7461862648295893	0.9878919222597778	0.9283912201679032	-1.15131	0.033875	0.6792291648150481	1.5250926018150481	2.010012139815048	-0.167882	0.696098	-1.56599	-0.390429	0.33045593381504795	0.0381447	0.8946743338150481	0.39599538481504826	-0.458761	-4.79244	0.10615963381504799	0.0943787	-0.460348	-5.0752	1.313045715815048	-0.651448	-4.7438	1.121136095815048	0.4118907018150481	-4.52529	0.7396495568150481	-0.469658	1.8388808788150484	0.28591366381504824	1.246865530815048	-4.82624	1.016630305815048	-0.555342
DNAAF8	1.30952	-2.16767	-2.16244	-2.16513	2.14547	-1.60831	1.84637	0.53679	2.19795	-2.24839	-2.45052	-1.80919	-1.86357	-2.15571	-1.92085	1.73502	-1.69242	-2.20861	-1.94627	-1.97082	-1.95064	-1.89706	-1.62004	0.643477	2.30029	-1.67227	-2.06956	-1.95057	-1.99899	-2.11286	-1.75476	-1.84579	2.49583	-2.63328	-2.09731	2.18437	-1.52826	-1.64796	1.52826	1.83464	1.77607	2.53331	DNAAF8						0.6845983907205546	-1.96253	0.6542765371714478	0	0.18203605201982626	1.0259686638652104	0.8232305315218055	0.738326	0.43842573145975894	0.3500831922720319	0.5517197095541162	1	0.8784362735660889	0.29466368645253016	0.25572411525633426	FALSE	FALSE	FALSE	FALSE	FALSE	FALSE	FALSE	FALSE	0.9297021448081464	0.9281886268965318	0.8037412935002862	0.8760389592496732	1	0.9838077801379813	0.8423923382958823	0.8684677428160817	1.2784428521435889	-2.19875	-2.19352	-2.19621	2.114389599143589	-1.63939	1.8152879711435888	0.505708	2.1668654891435892	-2.27947	-2.4816	-1.84028	-1.89466	-2.18679	-1.95193	1.703938524143589	-1.72351	-2.23969	-1.97735	-2.0019	-1.98172	-1.92815	-1.65112	0.612395	2.2692034911435885	-1.70335	-2.10064	-1.98165	-2.03007	-2.14394	-1.78584	-1.87688	2.4647517031435893
DNAH1	-1.29471	-5.84991	-5.84468	-0.599442	-1.45431	-5.29055	-5.2953	-0.823521	-2.48429	-0.721175	-6.13276	-5.49143	-0.416531	-0.883748	-5.60309	-1.64766	-5.37466	-0.190409	-1.72162	-5.65306	-5.63288	-2.25737	-0.132352	0.605094	-1.70388	-1.18458	-0.325537	-1.31088	-1.87387	-1.27153	-0.11507	-5.52803	-5.70997	-1.73056	-5.77955	-1.36257	0.194896	-0.194896	0.429914	-1.11063	-2.28468	-0.0176843	DNAH1						-1.14357	-0.522943	-0.490177	0	-0.485037	-0.370495	-0.664428	0.689724	0.1865733691860165	0.5769513559488614	0.5860623873136372	1	0.5281241159500493	0.5606272813856841	0.26238524143935366	FALSE	FALSE	FALSE	FALSE	FALSE	FALSE	FALSE	FALSE	0.9144695315627994	0.8610092755009935	0.8971132574122014	0.8877914890582179	1	0.9178416276053339	0.9145648032405879	0.872657	-0.233396	-4.7886	-4.78336	0.4618734160884015	-0.39299	-4.22923	-4.23399	0.23779490208840165	-1.42298	0.34014079308840145	-5.07144	-4.43012	0.6447851310884014	0.17756755108840144	-4.54177	-0.586343	-4.31335	0.8709071650884015	-0.660303	-4.59174	-4.57156	-1.19606	0.9289636720884015	1.6664101740884014	-0.642566	-0.123266	0.7357792100884013	-0.249565	-0.812556	-0.210218	0.9462458300884015	-4.46672	-4.64865
DNAH10	-0.401706	-6.4369	-6.43167	-2.43436	0.327941	-0.38568	-0.100929	-6.53979	1.06258	-1.71026	-1.67535	-1.07842	-0.810873	-1.61758	-1.43519	-2.14718	0.497781	-1.47784	-0.0657496	-0.333156	-0.265667	0.0625286	-1.3043	-1.08143	-2.29087	-0.241054	-1.87936	-0.175402	-0.410233	0.425271	-0.532132	-1.41458	-1.0875	-0.59873	-1.08113	0.638671	-1.26897	0.572854	-0.572854	-1.64103	-1.43871	0.0812198	DNAH10						-0.21974	-0.584086	0.0600358	0	0.2081819046670106	-0.0526805	-0.085129	0.8617539822331443	0.6541299736236461	0.2927983304039212	0.9324526640571107	1	0.5937025200817709	0.9217745813297333	0.8320414166866978	FALSE	FALSE	FALSE	FALSE	FALSE	FALSE	FALSE	FALSE	0.9666705727928808	0.971338	0.7758474970785145	0.9871322163329421	1	0.9412236157416735	0.988735	0.9840944464601215	0.2157303563653545	-5.81946	-5.81423	-1.81692	0.9453776203653546	0.23175614936535444	0.5165081173653545	-5.92235	1.6800132873653546	-1.09282	-1.05791	-0.460984	-0.193436	-1.00014	-0.817752	-1.52975	1.1152174553653544	-0.860399	0.5516870813653545	0.28428026636535464	0.3517694533653545	0.6799652593653547	-0.686865	-0.463992	-1.67343	0.3763825323653544	-1.26192	0.44203434436535444	0.20720364736535446	1.0427080173653545	0.0853044	-0.797145	-0.470065
DNAH11	-2.24132	-1.96607	-2.41373	-2.73445	-1.89229	-2.28469	-2.17744	-2.26026	-4.12391	-2.51333	-2.38503	-4.48961	-2.5258	-2.79316	-0.984438	-3.17571	-2.35105	-1.66717	-1.68421	-1.78978	-1.38811	-1.79452	-1.6193	-3.31789	-2.80921	-1.89348	-2.77911	-2.51239	-3.48297	-1.59757	-2.18149	-1.74132	-1.93362	-2.17525	-1.81399	-0.198665	-0.358622	0.198665	0.334548	-1.87288	-1.50688	-1.53252	DNAH11						-0.160258	-0.143358	-0.599325	0	-0.0628848	-0.210391	-0.262723	0.7273554328876117	0.519073	0.7589821306701414	0.1409341863339023	1	0.8291981438937084	0.4954477161177736	0.28853653931714546	FALSE	FALSE	FALSE	FALSE	FALSE	FALSE	FALSE	FALSE	0.9261727091441252	0.9468760322109823	0.9481823549578016	0.6112509124922224	1	0.9824214665565075	0.8970255160257133	0.8866503359862224	-0.180194	0.0950563	-0.352606	-0.67333	0.1688342539351471	-0.223564	-0.116313	-0.199139	-2.06278	-0.452208	-0.323909	-2.42849	-0.464671	-0.732035	1.076687333935147	-1.11458	-0.289926	0.39395910593514705	0.376911	0.271348	0.673013	0.2666059889351472	0.44182957693514713	-1.25677	-0.748083	0.16764632393514717	-0.717985	-0.451267	-1.42185	0.463555	-0.12037	0.3198025719351469	0.12750815993514697
DNAH17	-2.07323	-2.74874	-2.92887	-2.78772	-3.28757	-2.54757	-2.43887	-3.76237	-3.50277	-1.50958	-2.66335	-2.57562	-2.84273	-1.96344	-3.28392	-1.91125	-4.71261	-2.37464	-2.43807	-3.18365	-3.24499	-2.68695	-3.01873	-2.09986	-2.78807	-2.77818	-2.87132	-2.25334	-2.51016	-2.90274	-4.08306	-1.64755	-2.1263	-2.10598	-3.77353	0.0675782	-0.0675782	0.336281	-0.415451	-1.49366	-0.82801	-0.71235	DNAH17						0.0650309	0.12244206092672398	0.13267732949378855	0	0.29487148371099314	-0.138354	-0.0182957	0.9192099309989722	0.790921	0.7091291118326947	0.7539084308371575	1	0.33933609422405686	0.6328091077919622	0.9375656170552245	FALSE	FALSE	FALSE	FALSE	FALSE	FALSE	FALSE	FALSE	0.9811009667026274	0.9821639275632147	0.9356301519249933	0.9486592580737687	1	0.8372748925360924	0.9374846767649612	0.9951665659934404	0.6351165243065815	-0.0403988	-0.220521	-0.0793765	-0.57923	0.1607747483065813	0.2694781493065812	-1.05402	-0.794431	1.198764568306581	0.044997929306581134	0.13272459030658107	-0.134385	0.7449060993065814	-0.575576	0.7970898993065813	-2.00426	0.3337018213065812	0.27027063430658116	-0.475304	-0.53665	0.021395888306581467	-0.310388	0.6084794303065811	-0.0797243	-0.0698354	-0.162977	0.45500472130658143	0.1981880003065811	-0.194398	-1.37472	1.0607907283065814	0.5820455993065813
DNAH5	-2.18368	-1.94891	-2.03382	-2.28141	-2.70161	-2.08647	-1.74308	-1.90511	-1.57307	-1.90036	-2.48287	-1.71217	-2.84762	-1.16692	-1.49319	-1.7609	-2.71899	-1.59337	-1.70821	-1.4218	-1.8716	-2.25569	-1.67218	-1.20502	-1.70477	-2.42505	-1.08127	-1.60464	-2.44102	-1.97505	-2.56219	-1.46883	-1.64573	-1.83325	-2.61094	-0.0767425	0.476247	-0.384079	0.0767425	-0.450921	-0.0100716	-0.238586	DNAH5						-0.398376	0.031539279296378765	-0.2141	0	-0.175475	-0.23954	-0.288806	0.4160065177495976	0.0720138	0.9112273732402087	0.4264473478881107	1	0.45027276502261726	0.20947521115575207	0.088937	FALSE	FALSE	FALSE	FALSE	FALSE	FALSE	FALSE	FALSE	0.8501940322549679	0.7112348062349503	0.9856248403666957	0.8170941776819107	1	0.8785494466964285	0.8270998868158417	0.8268699393022103	-0.467965	-0.2332	-0.318106	-0.565693	-0.9859	-0.370755	-0.0273643	-0.189399	0.1426436681892774	-0.184647	-0.767159	0.00354859	-1.13191	0.548795	0.22252108518927718	-0.045182	-1.00327	0.12234208018927722	0.00750556	0.29391221118927735	-0.155886	-0.539974	0.0435304	0.5106892441892773	0.010947838189277258	-0.709334	0.634446	0.11106888118927727	-0.725304	-0.259334	-0.84648	0.24688262818927725	0.0699838
DNAH6	-6.19656	-7.77946	-10.4372	-11.4399	-8.15786	-6.49075	-10.4728	-8.60672	-9.02434	-10.1081	-7.75565	-6.69163	-7.8164	-7.7675	-8.45864	-7.96716	-7.90829	-7.02393	-6.94801	-8.58261	-8.48843	-8.58686	-7.57287	-9.63128	-9.88136	-9.53199	-7.43743	-8.72283	-7.07735	-8.38761	-8.29255	-11.7055	-8.36389	-11.493	-12.957	0.0792231	0.00164922	-0.00164922	-0.20857	-4.5057	-4.32057	-4.32212	DNAH6						0.3468328275449196	0.4709221558478281	-0.633539	0	-0.274	-0.00951877	0.0288973	0.6454776704340544	0.5592409136576725	0.32259588997152944	0.3057541395154411	1	0.5794160478847625	0.986917	0.9466821618490393	FALSE	FALSE	FALSE	FALSE	FALSE	FALSE	FALSE	FALSE	0.903834	0.9582954709742829	0.7937014490630925	0.7528303602839225	1	0.9384242332733419	0.9963057092643584	0.9952007504796476	1.8110390713319324	0.2281326363319326	-2.4296	-3.43229	-0.150258	1.5168501893319322	-2.46518	-0.599125	-1.01675	-2.10051	0.2519473713319319	1.3159634343319324	0.19119346233193207	0.24009950733193208	-0.451044	0.0404391	0.0993092	0.9836623193319324	1.0595881693319327	-0.575016	-0.480832	-0.579261	0.4347300193319327	-1.62368	-1.87377	-1.52439	0.5701683053319322	-0.71523	0.9302495793319326	-0.380017	-0.284953	-3.69792	-0.356289
DNAH7	-8.72142	-5.36631	-3.7754	-3.83161	-4.10167	-4.45559	-4.99687	-4.59178	-8.16217	-1.71013	-2.99186	-4.12795	-8.10011	-3.10287	-8.04062	-3.44458	-7.90869	-2.9903	-8.32338	-8.20192	-4.40213	-2.31956	-7.82748	-8.12169	-7.77347	-4.80621	-8.3028	-8.05316	-8.4217	-8.2681	-8.07442	-3.89897	-1.5722	-4.38512	-8.34197	-0.367664	-0.157524	0.675572	0.157524	0.30264	-0.183796	0.91676	DNAH7						-0.0125847	0.0421446	1.4377487817788785	0	0.660834	0.24826627161489245	0.4734588338301542	0.5951763971213908	0.9882275883996297	0.9713897967894617	0.1442285158423696	1	0.5837846198135289	0.7896759993411553	0.5254894517339211	FALSE	FALSE	FALSE	FALSE	FALSE	FALSE	FALSE	FALSE	0.8975021420701843	0.9999901473515647	0.9952863463736558	0.6148288944406471	1	0.9403068449281797	0.9679605617277535	0.9392389113079324	-4.21362	-0.858507	0.7323992283013991	0.6761890863013993	0.40613508130139886	0.0522106	-0.489066	-0.0839754	-3.65437	2.797672294301399	1.5159457623013994	0.37985497530139906	-3.59231	1.4049313703013993	-3.53282	1.0632178053013992	-3.40089	1.5175016423013994	-3.81558	-3.69412	0.10567295030139905	2.1882454793013992	-3.31968	-3.61389	-3.26567	-0.29841	-3.795	-3.54535	-3.9139	-3.7603	-3.56662	0.6088265863013991	2.935604156301399
DNAH9	-5.02118	-0.192134	-4.7756	-0.80944	-4.57135	-0.34031	-1.29662	-5.28385	-4.46193	-4.6098	-5.1245	-4.67563	-0.00755143	-4.65055	-3.34038	-4.65123	-4.20845	-4.96248	-4.62314	-4.50168	-4.28685	-4.29174	-4.12724	-4.42145	-4.07323	-4.69093	-4.60256	-4.35291	-0.136492	-4.56786	-4.37418	-4.28619	-0.103279	-4.93281	-4.64173	0.571416	-3.55758	1.2797	-0.571416	-0.921389	-4.36007	-0.544309	DNAH9						3.084672280226071	2.660955794177454	-0.398224	0	2.868810885069024	-0.284716	0.6218511183892955	0.0870653	0.00377101	0.0690504	0.040913893549466625	1	0.0339831	0.7364676990933501	0.44489700175393687	FALSE	FALSE	FALSE	FALSE	FALSE	FALSE	FALSE	FALSE	0.5509351875760465	0.19073296151074692	0.5001091941589912	0.3858407464891984	1	0.37852956403667104	0.9549994130998036	0.922037	-0.589749	4.239293258688111	-0.344171	3.6219864336881114	-0.139921	4.091117351688111	3.134803584688111	-0.852424	-0.0305008	-0.178371	-0.693075	-0.244203	4.423875487688111	-0.219127	1.0910474216881108	-0.219804	0.22298141568811072	-0.531054	-0.191711	-0.0702506	0.14457970168811085	0.13968938968811107	0.3041865716881109	0.00997868	0.35819949468811124	-0.259503	-0.17113	0.0785149	4.294934739688111	-0.136431	0.0572513	0.14523299768811118	4.328147862688111
DNAI4	1.36675	-4.52549	-4.52025	-4.52295	-4.29981	-3.96612	-3.97088	-4.62838	-4.32979	0.0376519	-0.284772	0.690972	1.6115	-4.51352	-4.27866	-4.32323	-4.05024	0.077432	-4.30409	0.529345	0.779011	-1.25488	-0.807928	-4.2993	-3.37946	0.777273	-0.105449	-4.30838	-1.3568	-4.47067	-0.205683	-4.20361	-4.38554	-4.9911	-1.87016	-0.422872	-3.45742	0.422872	0.977604	-4.43006	1.07536	0.36814	DNAI4						-0.720196	0.8097208798506708	-0.488691	0	-1.48655	-0.503921	-0.574992	0.43290052572891313	0.48244132508714344	0.3384003140227434	0.6048106365756707	1	0.15478649858836924	0.6450204885129773	0.4767027540407448	FALSE	FALSE	FALSE	FALSE	FALSE	FALSE	FALSE	FALSE	0.8510066591575565	0.9382284156211506	0.7997131046948585	0.8930061839886861	1	0.6944392752929969	0.9396522668040376	0.9283912201679032	1.9238799148832626	-3.96835	-3.96312	-3.96581	-3.74267	-3.40899	-3.41374	-4.07125	-3.77266	0.5947846698832625	0.2723607748832626	1.2481048048832624	2.1686331798832623	-3.95639	-3.72153	-3.7661	-3.49311	0.6345646888832626	-3.74695	1.0864781778832626	1.3361434958832625	-0.697746	-0.250795	-3.74217	-2.82233	1.3344052478832626	0.4516836018832626	-3.75125	-0.79967	-3.91354	0.3514493828832627	-3.64648	-3.82841
DNAI7	-1.36474	-1.06794	0.0644082	-2.50597	-1.69787	-5.7565	-1.36894	-1.6114	-1.95024	-0.811618	-1.55432	-0.229465	-1.55233	-2.98197	-1.48408	-3.52865	-1.08573	-0.964483	-1.14027	-0.83361	-2.19194	-2.58582	-0.768229	-1.2317	-2.58487	-5.82046	-0.7259	-1.19187	-1.75486	-2.45369	-0.90295	-2.82406	-6.17592	-6.78148	0.0212877	-0.00423717	-0.356686	0.00423717	0.443492	-0.154349	-1.02817	0.101326	DNAI7						0.16845190337452146	0.23660964635069945	0.0712882	0	-0.411215	0.25027912133189106	0.1856231307058522	0.8552005976826415	0.7216965360095375	0.6466959702356618	0.876115	1	0.40285647131984026	0.5794165719405051	0.5896770239836404	FALSE	FALSE	FALSE	FALSE	FALSE	FALSE	FALSE	FALSE	0.9659261507366361	0.9764150271563412	0.9192511066748205	0.9790270353637351	1	0.8617931688847542	0.9214843769082681	0.9401744237515585	0.1251675486566005	0.42196688065660043	1.5543111446566005	-1.01606	-0.207962	-4.2666	0.12096728365660071	-0.121498	-0.460341	0.6782849256566006	-0.0644131	1.2604382086566006	-0.0624313	-1.49207	0.00582427	-2.03875	0.4041747956566005	0.5254198666566007	0.34963772865660064	0.6562933466566006	-0.702035	-1.09592	0.7216736676566007	0.2582074756566006	-1.09497	-4.33056	0.7640025486566006	0.2980322766566005	-0.264958	-0.963791	0.5869527326566006	-1.33416	-4.68602
DNAJA1	-1.02592	-6.14293	-0.811799	-2.33948	-0.969335	-1.91643	-0.69567	-1.46957	-3.16647	0.250445	-1.42585	-5.93699	-1.6072	-1.66826	-1.9375	-5.88582	-1.82554	-0.343047	0.147453	0.026472	-1.29582	-2.94126	-0.739725	-1.07676	0.123297	-0.261512	-1.78186	-1.0449	-3.42298	-6.07249	-1.13608	-1.40972	-2.03308	-6.24372	-0.473794	0.473745	-0.104124	0.104124	-0.542491	0.999632	0.325152	-1.11549	DNAJA1						-0.623161	-1.35014	-0.205761	0	-1.07668	0.7228486368941897	-0.0344796	0.2041794289196132	0.20986723214130398	0.0922729	0.740276	1	0.0812895	0.15138000356365375	0.9333859007754559	FALSE	FALSE	FALSE	FALSE	FALSE	FALSE	FALSE	FALSE	0.7225957205692042	0.8742322124168429	0.5442861189186403	0.9441598930837019	1	0.5603610212316295	0.7966527136458279	0.9951665659934404	-0.256172	-5.37318	-0.0420513	-1.56973	-0.199587	-1.14668	0.0740781	-0.699825	-2.39672	1.0201924440862014	-0.656098	-5.16724	-0.837448	-0.898512	-1.16775	-5.11607	-1.05579	0.4267007360862013	0.9172012640862014	0.7962198910862014	-0.526077	-2.17151	0.030022485086201395	-0.307007	0.8930446680862014	0.5082356910862013	-1.01211	-0.275154	-2.65324	-5.30274	-0.366327	-0.639974	-1.26334
DNAJA2	-0.561659	0.346178	0.150349	0.653364	0.915457	0.71826	-0.470846	0.255487	0.218155	0.544585	0.486501	-0.476265	0.543432	0.629532	1.21801	0.339865	0.428626	0.334169	0.856488	0.491647	0.711923	-0.0277841	0.015152	-1.72163	-0.101105	0.848789	0.450355	1.25108	0.192639	-0.184782	0.406753	-0.207068	0.675792	-2.00767	-2.20165	-0.0700015	0.00247961	-0.00247961	0.131787	-0.113977	-0.572396	-0.394284	DNAJA2						0.010355562241233312	0.26329386264231797	0.049572	0	0.1157598616176959	-0.151856	-0.058219	0.9069445617302425	0.9655910879946915	0.3789216403989678	0.8431968972899805	1	0.6613746934967593	0.5031699796153009	0.7554301654849476	FALSE	FALSE	FALSE	FALSE	FALSE	FALSE	FALSE	FALSE	0.9803537893668579	0.9965164204088099	0.819522	0.9713078791874976	1	0.967803	0.9004274904384987	0.9697130205513671	-0.895204	0.012632960310133983	-0.183197	0.3198183873101341	0.5819120073101341	0.38471510231013406	-0.804391	-0.0780582	-0.115391	0.21104016531013414	0.1529553183101341	-0.80981	0.20988687731013414	0.29598656831013404	0.884469	0.00631989	0.0950808	0.000623578	0.5229423703101342	0.15810218331013398	0.37837745031013414	-0.361329	-0.318393	-2.05518	-0.43465	0.5152438723101342	0.11681010731013407	0.917533	-0.140906	-0.518327	0.0732073	-0.540613	0.34224688431013395
DNAJA4	0.738633	0.928592	1.07061	0.552851	2.06399	1.52689	0.551608	1.84318	1.34166	1.50031	2.0575	0.757381	1.65664	1.63933	1.86601	1.17376	1.42706	1.49016	1.54084	1.33617	1.63891	0.290601	1.22766	-0.618677	0.866309	0.817954	1.5304	2.09548	1.63569	0.975154	1.06866	0.938546	0.875008	-2.20131	-2.1973	-0.222875	0.0618287	0.190528	-0.0618287	-0.639157	-0.321534	-0.198571	DNAJA4						-0.0071898	0.3669179781778628	0.5434558393838228	0	0.17097038238076556	-0.0344887	0.0977731	0.23875178234205932	0.9780418301306832	0.16580793961325055	0.031988206076444814	1	0.5036075456849057	0.8813207054034251	0.6062107120328741	FALSE	FALSE	FALSE	FALSE	FALSE	FALSE	FALSE	FALSE	0.7536672286250378	0.9965164204088099	0.6743572587590164	0.3503224504178392	1	0.9088204242680176	0.9847332658615571	0.9483186911817477	-0.430959	-0.241	-0.0989827	-0.616741	0.8943978354673714	0.3572996154673712	-0.617984	0.6735878054673714	0.17206946346737148	0.33071405046737157	0.8879107194673715	-0.412211	0.48704870946737155	0.4697418934673713	0.6964142874673714	0.00416674	0.25746472046737146	0.3205655234673715	0.3712475414673715	0.1665829124673715	0.4693194834673715	-0.878991	0.058069209467371215	-1.78827	-0.303283	-0.351638	0.3608128704673716	0.9258919054673718	0.46609525746737146	-0.194438	-0.100931	-0.231046	-0.294584
DNAJB1	-1.79068	-1.09285	-0.575532	-2.89758	-1.34351	-0.636289	-3.6775	-1.81999	-4.91775	-1.806	-5.28048	-2.99353	-1.32855	-2.92695	-3.48049	-1.98999	-0.895133	-3.47363	-1.96977	-2.69356	-2.01708	-1.72629	-1.69223	-4.14098	-1.86064	-2.56243	-1.95924	-1.56942	-1.69851	-0.642278	-3.04664	-4.05758	-0.525212	-4.97365	-3.34167	0.0377171	-0.0377171	0.066307	-0.204888	-1.93447	-0.839617	-0.477063	DNAJB1						0.6598232245673138	-0.379399	-0.625467	0	0.5728457278244783	0.0486098	0.18609887686090743	0.19081929985668697	0.0998642	0.4602889145527901	0.2715885731957032	1	0.2040677577503992	0.9215618872146009	0.6159664204383395	FALSE	FALSE	FALSE	FALSE	FALSE	FALSE	FALSE	FALSE	0.7143559178645924	0.780521	0.8602700105304417	0.738353	1	0.7484780959487971	0.988735	0.9507948491285132	0.25497456126895535	0.9528027822689551	1.4701202122689552	-0.851931	0.7021373042689552	1.4093627392689552	-1.63184	0.22566562326895534	-2.8721	0.2396567042689553	-3.23483	-0.947877	0.7170972922689552	-0.881301	-1.43484	0.0556577	1.1505188592689553	-1.42798	0.0758801	-0.647903	0.028568597268955206	0.31936389326895503	0.3534218312689553	-2.09533	0.18501372726895526	-0.516781	0.0864164	0.4762354662689553	0.3471421542689554	1.4033743842689552	-1.00099	-2.01192	1.520439779268955
DNAJB13	-1.32008	-5.62735	-0.162687	-1.45488	-1.15374	-5.06799	-5.07274	-5.73024	-5.43166	-5.70807	-5.9102	-1.94694	-1.07533	-5.61538	-2.0586	-5.4251	-5.1521	-5.66829	-5.40595	-1.34304	-1.50343	-0.656303	-5.07972	-5.40116	-0.574431	-1.04448	-1.8288	-2.24032	-1.21074	-5.57254	-2.04451	0.961313	-5.48741	-3.77104	-0.60279	0.499013	-0.499013	0.738836	-4.76442	2.43386	2.41036	3.03887	DNAJB13						0.3380531384575318	0.00774495	-3.66886	0	0.9552212141295549	-0.91024	-0.593661	0.47532676083389824	0.6297954464749299	0.992539	0.1032839641195309	1	0.3302676823476359	0.363438	0.4660937933141499	FALSE	FALSE	FALSE	FALSE	FALSE	FALSE	FALSE	FALSE	0.8690880355575868	0.971338	0.9996136718396693	0.5411554358721209	1	0.8352718200819276	0.8568548723098655	0.9272819946013264	0.6958021834085168	-3.61147	1.8531941564085168	0.5609967254085169	0.8621386034085169	-3.0521	-3.05686	-3.71436	-3.41578	-3.69219	-3.89432	0.0689367	0.940555	-3.5995	-0.0427193	-3.40922	-3.13622	-3.65241	-3.39007	0.672845	0.5124560194085168	1.3595785674085168	-3.06384	-3.38528	1.4414503234085168	0.9713979364085169	0.18707999440851683	-0.224442	0.8051424474085168	-3.55665	-0.0286314	2.977194330408517	-3.47153
DNAJB14	-1.26501	0.424665	0.0239207	0.214354	0.830337	-0.620585	-0.342682	0.624027	-0.0452837	0.411124	0.839915	-0.290983	0.511495	0.556953	1.1047	-0.052983	-0.110125	-0.498069	-0.559407	-0.0524096	-0.207622	-0.836115	-1.35225	-1.89412	0.0643001	0.0227561	0.245811	0.689523	0.720243	0.205319	0.270617	0.452326	0.0281903	-2.57066	-5.00169	-0.517723	-0.0471346	0.0471346	0.396849	0.172465	-0.518942	0.429497	DNAJB14						0.3566793046370525	0.877644	0.8187371472592004	0	0.7419990503200382	-0.255537	0.12471117221631484	0.00608822	0.19948344906216503	0.00555103	0.00305257	1	0.00115895	0.22799805697414163	0.5580813694531299	FALSE	FALSE	FALSE	FALSE	FALSE	FALSE	FALSE	FALSE	0.15673563896065493	0.8657049049878978	0.14853790487961016	0.10428645068378702	1	0.0562089	0.8295258188322052	0.9393983933912825	-0.939391	0.7502834574420831	0.34953928844208304	0.5399723154420831	1.1559555914420834	-0.294967	-0.0170639	0.9496451774420832	0.2803348394420833	0.7367424454420831	1.165533899442083	0.034636	0.8371133844420832	0.8825710914420831	1.4303175374420831	0.27263553844208327	0.21549358744208313	-0.172451	-0.233788	0.27320895844208326	0.11799636944208335	-0.510497	-1.02664	-1.5685	0.38991871644208337	0.3483746774420833	0.5714292894420834	1.0151413834420833	1.0458617564420831	0.5309372854420832	0.5962354144420833	0.7779442004420833	0.35380890844208296
DNAJB2	1.75882	3.38405	2.8977	3.09056	4.52508	3.23314	2.22498	4.41283	3.14958	3.32884	4.3917	2.96713	3.43313	3.23923	3.53871	2.53047	2.98757	3.08543	3.07165	2.92593	2.97478	2.20004	2.79719	0.675797	1.98479	3.61086	2.88992	3.78634	3.8443	2.64069	3.32029	2.55596	2.83208	-2.61401	-2.10538	-0.412562	0.239917	0.102755	-0.102755	-0.41573	-0.147211	-0.583838	DNAJB2						0.4699885844104093	0.5240046508245793	1.1492502967777438	0	0.4711604641069148	0.26275548112326236	0.5104486970172901	0.0469808	0.22105282742609722	0.0549517	0.0023678	1	0.10187524570341776	0.4202049360851968	0.0524915	FALSE	FALSE	FALSE	FALSE	FALSE	FALSE	FALSE	FALSE	0.42828578101527637	0.8832902025757444	0.4582022304001171	0.0892125	1	0.612831	0.8775675558688155	0.8214497884535622	-1.02771	0.5975146811504872	0.11116631715048744	0.3040282271504872	1.7385509481504873	0.4466108411504875	-0.56155	1.6263000211504877	0.3630475591504875	0.5423085161504873	1.6051629521504875	0.18059842615048752	0.6466023601504878	0.4526985051504875	0.7521799191504875	-0.256057	0.20103330115048731	0.2988978621504877	0.2851167731504872	0.13940118915048744	0.18824689715048762	-0.586491	0.010654658150487273	-2.11074	-0.80174	0.8243298571504875	0.10338946115048729	0.9998046371504874	1.0577682271504874	-0.145846	0.5337535901504875	-0.230576	0.0455436
DNAJB3	0.716357	-1.01542	-0.769513	-0.409407	-2.26809	-0.192814	0.360675	-0.713875	-0.764782	-1.6974	-1.46156	-2.32885	-0.563554	-1.71908	-0.177359	0.385285	-0.597045	-0.342237	-0.622603	-0.912736	0.422499	-0.523804	-1.16401	-1.53305	-2.34538	-0.708361	-2.42165	0.0396765	-1.18568	-0.756532	-1.49896	-0.201512	-4.23872	-0.39272	-1.85661	-0.129401	0.373701	-0.323704	0.129401	-0.162616	0.0452608	-1.26739	DNAJB3						0.3685018113702288	-0.325787	-0.468269	0	-0.217963	0.37702836946025703	0.22936378096663407	0.49643004282931047	0.35407510620059435	0.5385238414291308	0.3695129849016273	1	0.6257633850229919	0.3475039102476126	0.4617865642109198	FALSE	FALSE	FALSE	FALSE	FALSE	FALSE	FALSE	FALSE	0.8734336124202955	0.9192462191060804	0.8874432254167556	0.7932244596611349	1	0.95459	0.8521678944530895	0.9266376719356114	1.345308968048835	-0.386464	-0.14056	0.21954503504883505	-1.63913	0.4361381380488349	0.9896271620488348	-0.0849231	-0.135829	-1.06845	-0.832609	-1.6999	0.0653984	-1.09013	0.45159342004883507	1.014237542048835	0.0319077	0.28671510504883485	0.00634963	-0.283784	1.0514507430488351	0.10514771504883495	-0.535054	-0.904095	-1.71643	-0.0794089	-1.7927	0.6686286840488349	-0.556729	-0.12758	-0.870004	0.42744042004883487	-3.60977
DNAJB4	1.18117	2.22944	1.58508	1.85262	2.76323	2.00649	1.26213	2.25872	1.8594	2.16718	2.52404	1.36871	1.97328	2.02957	2.54255	1.68685	2.08478	1.98647	2.42308	2.12782	2.13293	1.63115	1.90859	0.233567	1.60694	2.02277	2.00067	2.66649	2.35586	1.45237	1.77348	1.60253	1.39874	-0.804583	-0.539543	-0.0877736	-0.0840312	0.0897487	0.0840312	0.223405	0.00264527	0.166022	DNAJB4						0.0387346	0.14050328429738482	0.3249849571766373	0	0.0603834	0.056539653837278846	0.10650504604144578	0.7759660868639244	0.8663147551907892	0.5586652853261767	0.12503341830990308	1	0.7943221020043355	0.793809	0.5257508713804189	FALSE	FALSE	FALSE	FALSE	FALSE	FALSE	FALSE	FALSE	0.9431747110863364	0.9862277475032221	0.89232	0.5847660505259129	1	0.9795786040013779	0.9686536368338642	0.9392389113079324	-0.715535	0.332739	-0.311626	-0.0440838	0.8665289534167221	0.10978227741672197	-0.634574	0.36201516241672216	-0.0373096	0.27047494241672193	0.6273362984167219	-0.527996	0.07658	0.13286938441672227	0.6458428634167221	-0.209853	0.18807342941672217	0.0897629	0.5263797484167221	0.23111583241672184	0.236227	-0.265553	0.011883865416722117	-1.66314	-0.289766	0.1260652534167223	0.10396975041672243	0.7697865154167219	0.4591577204167219	-0.444336	-0.123225	-0.294175	-0.497962
DNAJB8	-0.459691	-0.325511	-0.0634827	-0.302828	-0.583745	-0.20415	-0.482398	-0.1313	-0.176105	-0.236608	-0.22974	-0.342317	-0.0806169	-0.239809	-0.0219233	-0.326921	-0.233537	-0.319922	-0.220713	-0.305378	-0.360042	-0.409006	-0.477779	-0.407778	-0.0224169	-0.100255	-0.245288	-0.157319	-0.303839	-0.203595	-0.390689	-0.103544	-0.370862	-0.227551	-0.374728	-0.330861	-0.00136165	0.1366	0.00136165	-0.0853203	-0.21814	-0.172988	DNAJB8						-0.05624	0.11461910804923972	0.0874304	0	0.029262929598623314	-0.0663401	-0.0317761	0.2719516244892759	0.448018	0.16066314326404785	0.21945008809363006	1	0.6553620685416883	0.3036430476590903	0.5468945424825223	FALSE	FALSE	FALSE	FALSE	FALSE	FALSE	FALSE	FALSE	0.7754547108796571	0.9312484141324323	0.6721575279492252	0.7030011801202307	1	0.9657168434468352	0.8433676988003815	0.9393983933912825	-0.179461	-0.0452811	0.2167475075785363	-0.0225981	-0.303515	0.0760801	-0.202168	0.1489303705785363	0.10412478257853641	0.043622523578536354	0.0504898	-0.0620865	0.1996132845785362	0.0404214	0.25830688457853646	-0.0466903	0.0466934	-0.0396914	0.059517424578536475	-0.0251474	-0.0798123	-0.128776	-0.197549	-0.127547	0.2578133125785362	0.17997527757853643	0.0349422	0.12291106457853641	-0.0236084	0.0766352	-0.110459	0.17668602457853624	-0.0906319
DNAJC10	-0.852598	-2.74483	-1.78024	-1.59029	-2.88172	-2.54804	-0.230864	-3.69572	-3.91171	-3.29503	-0.390249	-1.91242	-1.75268	-1.25893	-2.76104	-6.7125	-1.48531	-6.95569	-6.69336	-0.963018	-0.942835	-1.02944	-2.90769	-2.44064	-0.961373	-2.33189	-6.81665	-0.412253	-1.79188	-3.69002	-0.916882	-1.89244	-0.941924	-2.79541	-2.52246	0.455341	0.146866	-0.146866	-3.57798	-5.23437	-1.81348	-2.28416	DNAJC10						0.5320768444027407	0.19965233720852674	0.038394	0	0.7264869773559404	-0.166746	0.10177767356441754	0.6789885106032836	0.34346870471349855	0.7591233149653537	0.9642009767769493	1	0.1752047342192051	0.7217352124695009	0.8070779733849037	FALSE	FALSE	FALSE	FALSE	FALSE	FALSE	FALSE	FALSE	0.9100907683896152	0.9192462191060804	0.9481823549578016	0.9936220670660135	1	0.7201663938010449	0.9528190608939002	0.9788005249892381	1.1735865616678935	-0.718648	0.2459424306678938	0.43589669566789363	-0.855537	-0.521853	1.7953205776678938	-1.66954	-1.88552	-1.26885	1.6359353866678936	0.11376164466789349	0.2735058066678937	0.7672501276678937	-0.73486	-4.68632	0.5408713046678937	-4.92951	-4.66717	1.0631663306678938	1.0833498026678938	0.9967455696678935	-0.881507	-0.414458	1.0648115266678937	-0.305705	-4.79046	1.6139316006678937	0.2343081206678938	-1.66383	1.109302933667894	0.1337443836678935	1.0842609696678938
DNAJC12	-2.36725	-1.30529	-0.0254357	-1.44959	0.175648	0.65743	-0.312559	0.532439	-6.06379	-0.848351	0.637576	0.186454	0.311398	-0.389539	-0.0126643	-0.927951	-0.498837	-2.21296	-0.483496	-0.670318	-3.04245	-0.529446	0.0695073	-1.33286	-0.72114	-0.0636421	-0.803825	-0.398528	-0.136606	-1.25048	-2.67665	-5.93761	0.306722	-1.81821	-2.38177	-0.30827	0.10743	-0.10743	0.525835	2.17133	2.26458	1.30657	DNAJC12						0.38038606926801016	0.7864552394642471	0.576004	0	-0.0392556	0.1054558209399023	0.2853839014145316	0.3609026032647699	0.31009177327891396	0.010763798150833967	0.24070068857273652	1	0.9264568965153128	0.7955669435565815	0.3618478035160263	FALSE	FALSE	FALSE	FALSE	FALSE	FALSE	FALSE	FALSE	0.8332924725613013	0.9119753721987334	0.22401897147636055	0.7174851028933775	1	0.991957	0.9686536368338642	0.9049214795803078	-1.62816	-0.566201	0.713653	-0.710501	0.914737	1.3965194620217471	0.42653023102174686	1.271527594021747	-5.3247	-0.109262	1.376664802021747	0.925544	1.0504866000217468	0.3495501810217468	0.726425	-0.188862	0.2402524600217471	-1.47387	0.255593	0.0687715	-2.30336	0.20964259202174687	0.8085963290217468	-0.593771	0.017949275021747042	0.675447	-0.0647356	0.3405608190217469	0.6024833680217468	-0.511386	-1.93756	-5.19852	1.0458109570217469
DNAJC17	-2.00541	-1.27714	-1.90473	-2.28634	-2.19171	-1.43201	-1.51371	-2.37867	-1.776	-1.58707	-1.98119	-1.64532	-1.25497	-1.12809	-0.791246	-1.24382	-1.84084	-1.86239	-1.43535	-2.42216	-0.954279	-1.93134	-1.21139	-2.89231	-1.50178	-0.238474	-1.51792	-1.692	-0.766868	-1.99451	-1.31992	-2.70937	-0.415518	-2.09493	-3.16339	-0.737198	-0.127272	0.127272	0.647926	-0.980705	-0.285407	-0.930137	DNAJC17						-0.316862	0.26549956754683607	-0.463384	0	0.14706935706018898	-0.564052	-0.460652	0.40272268195981126	0.3407186628432971	0.4624120902277946	0.30791094308117695	1	0.6935441958619146	0.0299336	0.066828	FALSE	FALSE	FALSE	FALSE	FALSE	FALSE	FALSE	FALSE	0.8488900304251823	0.9192462191060804	0.8602700105304417	0.7528303602839225	1	0.9717208751911203	0.7022390826423761	0.8214497884535622	-0.56695	0.1613197906607266	-0.466276	-0.847885	-0.753248	0.00644503	-0.0752572	-0.940213	-0.337542	-0.148614	-0.542729	-0.206864	0.18348700066072665	0.31037230666072657	0.6472109266607265	0.19463379166072664	-0.402383	-0.423935	0.00311096	-0.983707	0.4841784676607264	-0.492878	0.22707168866072658	-1.45385	-0.0633269	1.1999836026607267	-0.0794621	-0.253544	0.6715892746607266	-0.556053	0.11853671366072668	-1.27091	1.0229397806607268
DNAJC19	-0.356866	-1.43148	-0.351477	0.320256	-0.829648	-0.872112	-0.409088	-1.04456	-0.859634	-0.726933	1.00255	0.685295	-1.43404	0.311303	0.555377	-1.19885	-0.262891	-0.397647	-1.40711	-0.723125	-0.393992	-0.375608	0.583936	-5.17492	-0.630584	0.250805	-1.1066	0.101401	-0.35795	0.124031	-1.3637	0.206176	0.5202	-0.312127	-0.765954	-0.00468252	0.402987	-0.0825868	0.00468252	-1.008	0.834662	-0.0191898	DNAJC19	Q96DA6	DNAJC19	MIM	Protein import, sorting and homeostasis > Protein import and sorting > Import motor	TRUE	0.0476093	0.7489357784365206	0.38517619423695887	0	0.5002546330995167	-0.425247	-0.126903	0.31401468421504314	0.889441	0.0735009	0.45228033866510575	1	0.14253542401384425	0.18247012070535196	0.6614036185613648	FALSE	FALSE	FALSE	FALSE	FALSE	FALSE	FALSE	FALSE	0.8140389311508344	0.9880870893438214	0.5138438361670741	0.8358977010281858	1	0.6837880800912761	0.8206414648270358	0.9600842834093348	0.16294198018188635	-0.911669	0.16833086018188623	0.8400641741818865	-0.30984	-0.352304	0.11072020018188643	-0.524756	-0.339826	-0.207125	1.5223583181818865	1.2051032361818865	-0.914233	0.8311109831818865	1.0751850481818863	-0.679043	0.2569173331818866	0.12216159018188648	-0.887304	-0.203317	0.12581655718188628	0.14420055418188657	1.1037440071818863	-4.65511	-0.110775	0.7706137841818864	-0.586788	0.6212089271818864	0.1618582541818864	0.6438395141818865	-0.843891	0.7259842111818866	1.0400079951818864
DNAJC21	-0.368396	-0.792129	-0.286407	-0.0845461	-0.371472	-0.0985302	-0.52878	-0.697265	-0.104718	-0.380205	-0.797014	-0.399501	-0.527761	-0.144722	0.238082	-0.414167	0.0815734	-0.361883	-0.0137002	-0.102158	-0.13537	-0.491456	-0.512365	-0.155765	-0.0543903	-0.078964	-0.827797	-0.123225	-0.329505	-0.469974	-0.31726	-0.118161	-0.539994	-0.143779	0.0824347	-0.0776425	0.363184	-0.0449362	0.0449362	0.267064	0.242898	-0.253368	DNAJC21						-0.109819	0.056110734138400495	-0.23453	0	-0.0735741	-0.133638	-0.144742	0.5047029923242928	0.3647507948341827	0.7269530245389306	0.1624882290086644	1	0.5342844232305386	0.25042544706965225	0.13470194241064593	FALSE	FALSE	FALSE	FALSE	FALSE	FALSE	FALSE	FALSE	0.8738230707400688	0.9192462191060804	0.9421921373180971	0.6437899780999744	1	0.9190098122192164	0.8376675800016701	0.8296436067549625	-0.134292	-0.558026	-0.0523036	0.14955730452880067	-0.137369	0.13557323052880088	-0.294676	-0.463161	0.12938576252880093	-0.146101	-0.562911	-0.165398	-0.293658	0.0893813	0.4721857295288009	-0.180064	0.3156768275288008	-0.12778	0.22040318152880084	0.13194538952880067	0.0987335	-0.257353	-0.278261	0.0783386	0.17971305452880065	0.155139	-0.593693	0.11087871852880092	-0.0954018	-0.235871	-0.0831564	0.115942	-0.305891
DNAJC27	0.132925	1.36542	0.244202	-0.0768031	1.46594	0.321938	1.07834	1.846	-2.21472	-1.62562	-0.877291	0.412883	1.81697	-4.98831	1.7813	-0.181628	-0.0867659	-0.978305	0.73955	0.967925	-3.03964	-0.381562	0.441898	-2.17424	-1.41098	1.39758	1.34509	1.14223	1.13062	1.13878	1.41736	-0.454021	1.47835	-3.27056	0.903163	0.526788	-0.352231	0.250587	-0.250587	1.49088	-0.112859	1.57737	DNAJC27						0.5491188195036782	0.8372002739519251	0.00616596	0	0.8715169589981518	-0.483471	-0.0789845	0.30188311443274146	0.1903051211291208	0.17153266750446547	0.9937024248044215	1	0.033101025292017985	0.23094341574139277	0.8337963650010773	FALSE	FALSE	FALSE	FALSE	FALSE	FALSE	FALSE	FALSE	0.8057112613637503	0.8616968430097017	0.6824938440881427	0.9983768036766133	1	0.3735529915388019	0.8295258188322052	0.9847270535798524	-0.0870832	1.1454087467805436	0.024193634780543774	-0.296811	1.245931630780544	0.10193	0.858334	1.625994824780544	-2.43473	-1.84563	-1.0973	0.19287433678054405	1.5969597837805438	-5.20831	1.5612919077805438	-0.401636	-0.306774	-1.19831	0.519541	0.747917	-3.25964	-0.60157	0.2218900347805439	-2.39425	-1.63099	1.177574322780544	1.1250849807805439	0.9222177647805438	0.91061	0.9187761707805439	1.197347222780544	-0.674029	1.2583422697805442
DNAJC28	3.20277	-0.689466	5.19841	-0.686925	4.70614	2.67725	-0.134856	2.66707	-0.493772	2.55174	2.34962	-0.330988	1.61463	3.22939	4.60175	3.68271	3.10771	3.66191	-0.468064	2.50739	2.33492	-0.418858	2.1801	-0.463279	0.456563	-0.194061	3.49611	-0.472364	-0.520782	3.1727	3.63034	-0.367589	-0.549522	-1.15508	-0.619102	-0.227524	0.0598514	-0.0598514	3.11637	4.92952	5.16854	5.40056	DNAJC28	Q9NX36	DNAJC28	unknown	0	TRUE	1.0851368250934035	0.7896771444278251	-0.268117	0	-0.423246	0.5365961095451541	0.6359248830015399	0.44534173213627937	0.18887196213441915	0.31003027674014316	0.7250120505823829	1	0.5861764483766738	0.5333763210650502	0.30968377688039095	FALSE	FALSE	FALSE	FALSE	FALSE	FALSE	FALSE	FALSE	0.8573098226866894	0.8616968430097017	0.7870823138413917	0.9380442456618647	1	0.9403068449281797	0.9079599423457702	0.8877056865510732	0.762975	-3.12926	2.7586155899341813	-3.12672	2.2663460949341814	0.23746025893418077	-2.57465	0.22727932793418107	-2.93357	0.11195134693418102	-0.0901783	-2.77078	-0.825162	0.7895976609341809	2.161956718934181	1.2429181429341811	0.6679162159341814	1.2221206939341813	-2.90786	0.067592	-0.10487	-2.85865	-0.259697	-2.90307	-1.98323	-2.63385	1.0563131209341812	-2.91216	-2.96058	0.7329103019341812	1.1905441559341812	-2.80738	-2.98932
DNAJC30	-0.420741	0.301707	-0.711562	0.296387	-0.226219	-1.04544	-0.308429	-0.466132	-0.380597	-0.186189	0.226505	-0.379497	-0.000527894	0.208356	-0.0221172	-0.563618	-0.55016	-0.52864	-0.104938	0.135327	-0.51337	-0.573845	0.307854	-0.588012	-0.0740993	0.274295	-0.164444	-0.135231	-1.53407	-0.944113	-0.000743682	0.408099	-0.22978	-0.721674	0.184976	-1.74894	0.798809	0.191937	-0.191937	-0.18552	0.502804	0.382779	DNAJC30	Q96LL9	DNAJC30	MIM	0	TRUE	-0.0254409	0.17194384380200817	0.029464063940508236	0	-0.0708172	-0.0364717	-0.0195162	0.9178314952231899	0.8979420603503445	0.37481211572719053	0.8874481282099876	1	0.7596279093798018	0.8519249080931205	0.8981047532218295	FALSE	FALSE	FALSE	FALSE	FALSE	FALSE	FALSE	FALSE	0.9811009667026274	0.9890270624501888	0.8183196996101684	0.9799080102294442	1	0.9795786040013779	0.9762495853243532	0.9902783730169632	-0.215411	0.5070369992152743	-0.506232	0.5017167562152741	-0.0208889	-0.840111	-0.103099	-0.260802	-0.175267	0.019140794215274537	0.4318350302152746	-0.174167	0.2048019622152742	0.4136857582152743	0.1832126712152742	-0.358288	-0.34483	-0.32331	0.10039175621527432	0.3406566282152745	-0.308041	-0.368515	0.5131841232152742	-0.382682	0.13123060021527436	0.47962440621527436	0.0408862	0.0700993	-1.32874	-0.738783	0.20458617421527436	0.6134285922152742	-0.0244497
DNAJC6	0.616492	1.572	0.967742	1.24859	2.01335	1.51535	0.0517314	2.21927	1.50722	1.39309	1.87674	1.02682	1.72125	1.5367	2.36343	0.673618	1.17305	0.901706	1.41706	1.02661	1.22828	0.580105	0.880556	-1.34341	0.0606704	1.37607	1.13682	1.86414	1.61364	0.755089	1.29495	1.21597	1.04458	-6.43481	-6.87322	-0.0865314	0.0865314	0.271027	-0.163181	-0.308883	0.676274	0.764422	DNAJC6						0.36413925391296065	0.8458574747709142	0.8900298168126051	0	0.4473186709244069	-0.0419667	0.2630730675027389	0.013535568503748003	0.1762711159782197	0.00854715	0.00192108	1	0.0614714	0.85888	0.21774407086757733	FALSE	FALSE	FALSE	FALSE	FALSE	FALSE	FALSE	FALSE	0.24426979439321977	0.8565271355144735	0.1878291405682736	0.0767303	1	0.49616	0.9786450380703577	0.8594479431504886	-0.279869	0.6756359836643661	0.0713805	0.35222444166436584	1.116984467664366	0.6189847646643659	-0.84463	1.322906049664366	0.6108546216643659	0.49673264866436617	0.98038	0.13046	0.824885	0.6403366296643659	1.4670718216643661	-0.222744	0.2766927016643659	0.00534476	0.5207022816643662	0.13025201566436584	0.3319183946643659	-0.316257	-0.0158055	-2.23977	-0.835691	0.47970377466436626	0.24045920766436624	0.9677766646643662	0.7172749126643659	-0.141273	0.398585	0.31961164666436614	0.1482136836643661
DNAJC7	-0.720883	-0.689408	-0.806253	-0.689473	-0.466812	-0.565097	-0.905497	-0.5387	-0.413253	-0.401789	-0.637337	-0.628195	-0.459205	-0.864667	-0.549563	-0.923234	-0.767104	-0.581661	-0.520829	-0.592581	-0.766848	-0.984144	-0.680258	-0.777045	-0.477516	-0.0497399	-0.471839	-1.00313	-0.501566	-0.73994	-0.708716	-0.71442	-0.492411	-1.04372	-1.22253	-0.31421	0.298086	0.0581811	-0.0581811	-0.408067	-0.813538	-0.416748	DNAJC7						-0.0732724	-0.00536437	0.11782313783406385	0	-0.0710316	0.043584	0.019193901268021295	0.5932957171870765	0.522182	0.9707934103307475	0.39605857775671005	1	0.5739821795303096	0.5516560936961703	0.8021179935440352	FALSE	FALSE	FALSE	FALSE	FALSE	FALSE	FALSE	FALSE	0.8971010560076194	0.9468760322109823	0.9952863463736558	0.8027575352143466	1	0.9361029301952176	0.9125483477701262	0.9783225967582891	-0.108512	-0.0770368	-0.193882	-0.0771021	0.14555851272302092	0.0472738	-0.293126	0.0736708	0.19911824172302117	0.21058139372302093	-0.0249664	-0.0158238	0.1531653597230212	-0.252296	0.0628081	-0.310863	-0.154733	0.030709546723021296	0.0915417	0.0197898	-0.154477	-0.371774	-0.0678871	-0.164674	0.13485502572302113	0.5626308477230211	0.1405319027230209	-0.390762	0.11080484172302114	-0.127569	-0.0963449	-0.102049	0.11995939372302111
DNAJC9	-2.12555	-1.21914	-2.06795	-1.53202	-2.17435	-0.637049	-1.45329	-2.55396	-1.06676	-1.15468	-2.82181	-0.58066	-0.436923	-1.38082	-0.934355	-1.61878	-0.479529	-0.792569	-2.24807	-1.59745	-5.25885	-1.18961	-2.40348	-0.712684	-1.87145	-1.19687	-3.08553	-1.29132	-1.38423	-2.29908	-2.41804	-1.89846	-0.744612	-1.57638	-1.43821	0.180884	-0.458826	0.355059	-0.180884	-0.353809	-2.05232	-0.798609	DNAJC9						-0.00447074	0.7075582325542594	-0.194901	0	-0.0546606	-0.370569	-0.214838	0.22004212168689025	0.9904800345922302	0.0713096	0.7078405812356694	1	0.8934724303596755	0.2057156504626091	0.4384253074607761	FALSE	FALSE	FALSE	FALSE	FALSE	FALSE	FALSE	FALSE	0.739822	0.9999901473515647	0.5058659454743397	0.9332511696167728	1	0.9877771349563415	0.8228526057592739	0.922037	-0.628786	0.2776286874091613	-0.571182	-0.0352522	-0.677581	0.8597195264091614	0.0434785	-1.05719	0.4300030974091612	0.34209018840916144	-1.32504	0.9161081964091614	1.059845105409161	0.11595005640916116	0.5624131674091613	-0.122017	1.017238543409161	0.7041989984091613	-0.751297	-0.100685	-3.76208	0.30715481140916123	-0.906715	0.7840838744091613	-0.374683	0.2998980614091613	-1.58876	0.20545162640916137	0.11254065140916136	-0.802314	-0.921274	-0.401695	0.7521562794091612
DNAL1	-1.6214	-0.63828	-1.03486	-1.39412	-1.28795	-1.70429	-1.04436	-1.64607	-1.75921	-1.14559	-1.05757	-0.68513	-0.903291	-1.82238	-0.876353	-0.906126	-0.677985	-0.857135	-0.818692	-1.35631	-1.50043	-1.00954	-0.831158	-1.18856	-1.39715	-0.541183	-1.8112	-0.351168	-0.836727	-1.65705	-1.81832	-1.61331	-0.961093	-0.579522	-0.567915	0.0728718	0.381433	-0.0728718	-0.0772238	0.125554	0.190868	0.635425	DNAL1						-0.17322	0.019838153575506265	-0.338843	0	-0.075933	-0.194412	-0.214633	0.6912220541372287	0.34092541101676654	0.927509	0.14541279778718647	1	0.7375631545639061	0.33433285763190135	0.17481188335144843	FALSE	FALSE	FALSE	FALSE	FALSE	FALSE	FALSE	FALSE	0.9145591398347032	0.9192462191060804	0.9887698653747433	0.6170364416659352	1	0.9767583114395159	0.8476316466294874	0.8398345102230291	-0.590056	0.39306414130834855	-0.00351732	-0.362773	-0.25661	-0.672947	-0.0130124	-0.614728	-0.727865	-0.11425	-0.0262236	0.3462142403083486	0.1280533363083484	-0.791034	0.15499100130834856	0.12521854530834847	0.3533592883083488	0.17420942630834843	0.21265238830834854	-0.324967	-0.469084	0.021807908308348393	0.2001859623083485	-0.157218	-0.365806	0.49016118530834873	-0.779853	0.6801761773083487	0.19461691930834843	-0.625702	-0.786978	-0.581964	0.0702515
DNALI1	-3.19819	-2.68828	-2.38173	-2.35103	-3.11294	-2.99437	-3.97251	-2.34001	-3.34816	-3.40722	-4.63047	-2.78426	-2.16535	-4.19214	-1.44234	-2.25736	-3.9845	-3.21129	-3.33691	-2.72134	-2.74097	-3.32236	-2.54781	-2.25154	-1.65134	-3.1115	-3.51188	-2.33378	-1.57374	-2.53656	-1.84537	-4.19551	-1.70245	-4.43877	-5.18332	-0.191818	0.115532	0.151653	-0.115532	-2.85202	-2.14677	-2.64532	DNALI1						-0.120603	0.4118326215576879	-0.465945	0	0.5950593247890494	-0.761378	-0.49904	0.16959866288506065	0.6987877608656939	0.34977425412493657	0.3260551396424315	1	0.0856571	0.029277221598414824	0.10099116667398661	FALSE	FALSE	FALSE	FALSE	FALSE	FALSE	FALSE	FALSE	0.6879107848396576	0.9749612216490179	0.803507	0.7687801307716522	1	0.5695093308470992	0.6997753709235723	0.8296436067549625	-0.447681	0.0622319	0.36878419363071374	0.39948211663071365	-0.362425	-0.243862	-1.222	0.41049891663071314	-0.597653	-0.656715	-1.87996	-0.0337482	0.5851577356307135	-1.44163	1.3081662426307135	0.49315189263071363	-1.23399	-0.460777	-0.586397	0.029173146630713763	0.00953823	-0.571853	0.20269765563071354	0.49896926663071334	1.0991693016307136	-0.360992	-0.761366	0.41672552063071355	1.1767670826307135	0.21395453563071345	0.9051363496307133	-1.445	1.0480560536307135
DNASE1	-1.27456	-0.235788	-0.602283	-1.85217	-0.789083	-1.04516	-1.60085	-1.68956	-2.01501	-0.82659	-1.64223	-0.310308	-1.29555	-0.540845	0.0471124	-1.35349	-1.35481	-1.22961	-0.0388446	-0.196593	-0.642556	-1.00885	-1.0144	-2.56123	-0.0553781	-0.227763	-0.942715	-0.904573	-1.3676	-1.74356	-1.4435	-0.448133	0.0477328	-4.205	-4.80746	-0.0059885	-0.403411	0.0972743	0.0059885	-0.305808	-0.220021	-0.371786	DNASE1						-0.224571	0.29137160021420194	-0.733973	0	-0.100495	-0.458961	-0.421617	0.27762016979299137	0.45970366947567665	0.38637084510583597	0.1052944082996651	1	0.7655727144309189	0.10729666157850955	0.0882331	FALSE	FALSE	FALSE	FALSE	FALSE	FALSE	FALSE	FALSE	0.7827133548214937	0.9315004998554469	0.8219251043694477	0.5428369234136081	1	0.9795786040013779	0.7852321855202643	0.8268699393022103	-0.536263	0.5025119930942583	0.13601732109425804	-1.11387	-0.050783	-0.306855	-0.862548	-0.951257	-1.27671	-0.0882901	-0.903931	0.42799180409425835	-0.557255	0.1974554160942582	0.7854124990942583	-0.615191	-0.616507	-0.491305	0.6994555420942583	0.5417072800942582	0.0957442	-0.270553	-0.276104	-1.82293	0.6829220010942582	0.5105371530942584	-0.204414	-0.166273	-0.629299	-1.00526	-0.7052	0.29016724909425845	0.7860328890942582
DNER	3.34881	3.51487	3.21717	3.44595	3.45663	3.48538	3.32276	3.63569	3.52956	3.61324	3.45464	3.3591	3.14566	3.45173	3.39054	3.4377	3.49741	3.45721	3.39407	3.58424	3.36321	3.45674	3.42251	3.03897	3.4559	3.8864	3.506	3.41917	3.50573	3.40299	3.50888	3.41768	3.36658	-6.82205	-6.97553	-0.20943	0.229638	-0.179063	0.179063	-0.531431	-0.289274	-0.442063	DNER						-0.0676957	-0.128547	0.0902543	0	-0.0319949	0.061604654540161376	0.023089375425823004	0.2426463261218109	0.4132186054298974	0.2542290523703293	0.37339555798120794	1	0.7026318432475804	0.2217739020529494	0.674882	FALSE	FALSE	FALSE	FALSE	FALSE	FALSE	FALSE	FALSE	0.7556435585431535	0.9228936334005612	0.7536113791089407	0.7932244596611349	1	0.9721304026358554	0.8295258188322052	0.9623044912694055	-0.12099	0.0450649	-0.252633	-0.0238516	-0.0131715	0.015583723341626192	-0.147041	0.1658946623416259	0.059758	0.14343488634162596	-0.0151599	-0.110701	-0.32414	-0.0180712	-0.0792586	-0.0321042	0.027614404341625588	-0.0125944	-0.0757305	0.11444314734162592	-0.106595	-0.0130586	-0.0472875	-0.430834	-0.0138968	0.41659919834162584	0.036201	-0.0506321	0.0359256	-0.0668142	0.039083898341625616	-0.0521246	-0.103218
DNLZ	-3.07197	-2.3707	-4.03393	-2.03022	-2.52714	-5.4947	-3.13949	-2.21223	-7.65163	-4.95092	-2.78999	-2.90645	-3.92243	-8.56846	-6.8377	-3.29417	-3.38694	-3.82821	-3.22405	-3.43172	-3.54395	-3.40089	-3.58103	-3.79054	-3.07236	-6.9343	-5.0231	-2.31892	-2.66783	-4.27225	-2.13357	-8.55785	-8.84017	-2.9151	-2.93199	-1.03856	0.155967	-0.155967	0.28407	-0.410429	-0.193618	-0.560945	DNLZ	Q5SXM8	DNLZ	Matrix	Protein import, sorting and homeostasis > Protein homeostasis > Chaperones	TRUE	0.7250389355293672	-0.605389	0.31104901412256336	0	0.4175963668106702	0.4978935022145017	0.546264	0.40165881683423593	0.0515794	0.2525651500877224	0.5427784730657412	1	0.3998991212267876	0.3546294058390793	0.14671003950101016	FALSE	FALSE	FALSE	FALSE	FALSE	FALSE	FALSE	FALSE	0.8479637361226466	0.6308188643212348	0.7536113791089407	0.8734739423186259	1	0.859864	0.8535646633249077	0.8301333368674979	0.5693565228555043	1.2706220218555042	-0.3926	1.611105398855504	1.1141850278555043	-1.85338	0.5018361868555046	1.4290960678555047	-4.01031	-1.3096	0.8513350858555044	0.7348769498555046	-0.281106	-4.92713	-3.19637	0.34716071885550426	0.2543882578555041	-0.186882	0.417275	0.2096042128555041	0.0973796	0.24043896185550445	0.0602959	-0.149215	0.5689685598555042	-3.29297	-1.38177	1.3224108968555042	0.9734953398555042	-0.630924	1.5077552378555041	-4.91652	-5.19885
DNM1	-0.83436	-0.0755025	0.00751558	-0.55277	0.590776	0.26558	0.0419961	0.474201	-0.00465793	-0.956593	-0.239062	-0.462302	0.421312	-0.395727	1.39866	-1.13119	0.204676	-0.571764	-1.48294	0.430707	-0.475804	-0.824419	-0.421127	-0.261833	-0.258329	0.011862	0.686795	0.444663	0.771044	-0.901689	0.221553	0.0439666	-0.322173	-7.07178	-1.04748	0.00832629	-0.146665	0.405658	-0.00832629	1.37779	1.60897	0.944393	DNM1						0.20597478402566818	0.6688748264213723	0.1258506294774344	0	0.35694648337976004	-0.312562	-0.0660747	0.4038101532137634	0.4383318479663313	0.11738535305920665	0.7163823118585558	1	0.2247713051723311	0.2783231935602054	0.7903252121892724	FALSE	FALSE	FALSE	FALSE	FALSE	FALSE	FALSE	FALSE	0.8494849709290138	0.9281886268965318	0.5937032009474958	0.9349294380375126	1	0.7611184353105857	0.8423923382958823	0.9756331971185864	-0.61482	0.14403748410967135	0.2270555121096714	-0.33323	0.8103162651096716	0.48512022310967157	0.2615360731096717	0.6937405291096715	0.21488200810967162	-0.737053	-0.0195223	-0.242762	0.6408516831096716	-0.176187	1.6181993271096715	-0.911654	0.42421572110967165	-0.352224	-1.2634	0.6502468401096715	-0.256264	-0.604879	-0.201587	-0.0422935	-0.0387891	0.23140188610967166	0.9063349601096716	0.6642024531096714	0.9905841471096716	-0.682149	0.4410927001096715	0.26350653810967156	-0.102633
DNM3	-2.59024	-0.607545	-1.04564	-1.18312	-0.708054	-0.758107	-1.08766	-0.813752	-0.529886	-0.936684	-0.452452	-0.349139	-0.12866	-1.05924	-0.434178	-1.71318	-1.04929	-0.80123	-0.870428	-0.749605	-0.594249	-1.51616	-1.42071	-1.40185	-0.834226	-0.951058	-0.47048	-0.113892	-0.115399	-0.923988	0.0290167	-0.288199	-0.383323	-3.01563	-2.34222	-0.316937	0.145163	0.0206974	-0.0206974	-0.140308	0.033549	0.260519	DNM3						-0.0490502	0.5296637542119463	0.3142370695692618	0	0.7150620842213796	-0.549878	-0.234545	0.000791958	0.806841	0.016856913794719045	0.10887884888661273	1	0.000387323	0.00247282	0.18866161533999284	TRUE	FALSE	FALSE	FALSE	FALSE	TRUE	FALSE	FALSE	0.0438971	0.9837168374030352	0.2758034811232345	0.5471136976429976	1	0.026973594891683664	0.5803373694355526	0.8508647068288365	-1.60641	0.376282	-0.0618172	-0.199288	0.2757725331530182	0.22571991915301795	-0.103828	0.17007485115301815	0.45394083815301806	0.047142853153018235	0.531374	0.634688	0.8551672231530181	-0.0754118	0.5496485871530178	-0.729348	-0.0654663	0.18259721515301808	0.11339869115301808	0.23422188415301798	0.38957752815301805	-0.532337	-0.436879	-0.418026	0.1496008371530181	0.032768671153017896	0.5133467051530182	0.869935	0.8684279131530181	0.0598392	1.012843631153018	0.695628	0.6005041061530181
DNMBP	-3.24021	-2.73574	-3.21682	-2.91875	-2.56904	-2.94193	-3.05155	-2.69563	-2.85949	-2.87059	-2.53172	-3.23087	-2.30154	-2.94812	-2.54308	-3.42141	-3.53201	-3.22649	-3.25071	-3.02386	-3.11347	-3.66802	-3.31663	-4.62955	-3.50819	-3.04474	-2.72343	-2.62134	-2.29495	-3.28768	-3.35279	-3.1097	-2.82899	-5.44352	-5.47932	-0.408414	0.12041	0.0599327	-0.0599327	-0.807406	-0.531408	-0.366599	DNMBP						0.3743470021221895	0.597929	0.5772111270531961	0	0.4441084185501262	-0.0561616	0.19845675945414223	0.015625326634065496	0.026541081764385452	0.012791919610166168	0.00470344	1	0.0383618	0.6989032092664365	0.17754712581005547	FALSE	FALSE	FALSE	FALSE	FALSE	FALSE	FALSE	FALSE	0.26005813945881256	0.4789739406782119	0.24126981709174522	0.13584069001777022	1	0.3991974765074514	0.9493478951576101	0.8415671792323048	0.0696244	0.5740917897810716	0.0930131	0.39107886878107134	0.7407888637810714	0.3678982567810715	0.2582843667810716	0.6141993387810715	0.45034179478107184	0.4392444817810716	0.7781102567810716	0.0789657	1.0082908837810713	0.3617088667810717	0.7667520507810714	-0.111574	-0.222182	0.0833459	0.0591185	0.28597617178107165	0.19636530778107172	-0.358192	-0.00679282	-1.31971	-0.198359	0.2650952037810713	0.5863990917810715	0.6884970737810714	1.0148787677810713	0.022155290781071334	-0.0429539	0.20013383978107174	0.4808398927810714
DNPEP	-8.73235	-8.08897	-7.67474	-5.33146	-8.04418	-3.59999	-8.24066	-4.89129	-5.15899	-6.26962	-4.19979	-5.06483	-3.03373	-5.84626	-5.13676	-3.79513	-3.41647	-6.71486	-4.03043	-3.29736	-3.43519	-4.23055	-5.78146	-6.96718	-2.38915	-3.15981	-4.20047	-5.31315	-4.33206	-3.94009	-4.03994	-5.29881	-5.25187	-8.79984	-9.75282	-0.00584211	0.286442	0.00584211	-0.0425197	0.416315	0.62217	0.605459	DNPEP						-2.01316	-0.547401	-1.16331	0	-0.780683	-0.961034	-1.37261	0.0820475	0.0211167	0.4506014225814048	0.15703432904462195	1	0.18843067044977924	0.0971883	0.017657843415075977	FALSE	FALSE	FALSE	FALSE	FALSE	FALSE	FALSE	FALSE	0.5341374538363697	0.4592074470777392	0.8568765067606456	0.6338628916257735	1	0.7324594887244888	0.7811442733005483	0.7381851240703743	-4.94182	-4.29844	-3.88421	-1.54093	-4.25365	0.190544	-4.45013	-1.10076	-1.36846	-2.47909	-0.409256	-1.2743	0.7567972463270892	-2.05573	-1.34623	-0.00459612	0.37405799332708917	-2.92433	-0.239901	0.4931739083270894	0.35533788832708896	-0.440023	-1.99093	-3.17665	1.401378828327089	0.6307223033270887	-0.409937	-1.52262	-0.541528	-0.149562	-0.249412	-1.50828	-1.46134
DNPH1	-1.20601	0.0739783	-1.22853	-0.667841	-0.0139867	-0.60885	-1.14348	-0.47785	-0.559151	-0.15724	-0.136278	-0.834942	0.939923	-0.753232	-0.415432	-1.2733	-1.88879	-1.0528	-1.1725	-1.03946	-0.901001	-1.80849	-0.784448	-3.15264	-1.49974	0.715454	-0.548965	-0.101137	-0.249686	-0.710245	-0.760163	-0.974454	0.917445	-5.81139	-6.14266	-0.232875	0.430573	-0.0167174	0.0167174	-0.747352	-0.399307	-0.681714	DNPH1						0.33919806476277287	0.8664760518549881	0.611692	0	0.772802	-0.366667	0.0189595	0.2690671091184237	0.4100728848346137	0.12151436267012271	0.1860178936533732	1	0.1020869809163099	0.2555534475365585	0.952895	FALSE	FALSE	FALSE	FALSE	FALSE	FALSE	FALSE	FALSE	0.7748060849712977	0.9207521682165445	0.5974651624865303	0.6627307128242728	1	0.6134253101077383	0.8376675800016701	0.9952007504796476	-0.273894	1.0060889357999925	-0.296418	0.2642691827999921	0.9181239507999921	0.32326027379999206	-0.211366	0.45426096779999225	0.3729596377999923	0.7748702147999922	0.7958325857999923	0.0971689	1.872033590799992	0.17887917079999224	0.5166788037999923	-0.341188	-0.956682	-0.120691	-0.240394	-0.10735	0.0311099	-0.876384	0.14766303679999232	-2.22053	-0.567627	1.6475644807999923	0.3831455347999923	0.830974	0.6824250377999922	0.22186604379999203	0.17194816479999225	-0.042343	1.8495556537999922
DOC2B	0.207445	1.54695	-0.402269	0.883836	1.67649	1.19795	0.934727	2.09212	1.7458	2.2563	0.884003	-0.450642	1.51122	1.55505	1.82638	1.12599	1.08354	1.82473	1.88749	1.6947	1.95348	0.715704	1.09454	-0.969222	1.01981	0.753625	1.25765	1.816	1.2669	1.3002	-0.758253	-0.00624353	0.283338	-4.2168	-5.75976	-0.649673	0.392768	0.125096	-0.125096	-4.59184	0.72863	-0.780449	DOC2B						-0.267085	0.0562001	0.5565663484596808	0	-0.375688	0.2761709235975591	0.17108677955417756	0.14901673187989947	0.3803804113139758	0.8760340631938188	0.0844082	1	0.2980870105462284	0.4038406412480908	0.49099018422833174	FALSE	FALSE	FALSE	FALSE	FALSE	FALSE	FALSE	FALSE	0.6533162934395593	0.9192462191060804	0.9737296974153516	0.5038329892080666	1	0.8210227040562181	0.8697796754543177	0.9302865255690889	-1.06793	0.2715694755201767	-1.67765	-0.391543	0.40111044552017683	-0.0774334	-0.340652	0.816739	0.4704217225201766	0.9809183865201767	-0.391376	-1.72602	0.23583807052017683	0.2796730735201766	0.5509987975201768	-0.149391	-0.191842	0.549351	0.6121076745201767	0.419321	0.6781031225201767	-0.559675	-0.180835	-2.2446	-0.255564	-0.521754	-0.0177251	0.5406235655201767	-0.00848369	0.024818788520176733	-2.03363	-1.28162	-0.992042
DOCK10	2.07919	0.186956	-3.7147	0.530534	1.02931	-3.16057	2.0826	-3.82283	2.20368	0.72291	-0.0958908	1.09798	1.79362	-0.123005	0.696813	-3.51768	0.214745	0.76269	0.308822	0.177357	-0.0434679	1.40865	-3.1723	-3.49375	-0.251977	-3.22453	1.02203	1.78257	1.40295	-3.66512	-3.30702	0.0613745	0.741937	0.721344	-3.64957	0.211559	-0.211559	-2.20573	2.0636	3.40891	4.56228	2.96377	DOCK10						0.909172	1.0122658315909177	0.8467194046775077	0	0.5679147437026743	0.12441791500215313	0.4900870262984879	0.5535930186863567	0.1490743901358443	0.0660349	0.2541163394830053	1	0.35804509278917496	0.8176224550846917	0.27697	FALSE	FALSE	FALSE	FALSE	FALSE	FALSE	FALSE	FALSE	0.8873634103471804	0.8314453191410804	0.4895287263829257	0.7268878125706609	1	0.8447407482474357	0.9686536368338642	0.8777619470155568	2.0652649331121533	0.17303044011215307	-3.72863	0.5166088911121534	1.015382700112153	-3.1745	2.068677852112153	-3.83675	2.1897549281121536	0.7089848581121531	-0.109816	1.0840498511121535	1.7796909541121533	-0.136931	0.6828872511121532	-3.53161	0.2008193901121531	0.7487648781121531	0.2948968181121531	0.16343132311215314	-0.0573933	1.3947294981121532	-3.18623	-3.50767	-0.265903	-3.23846	1.0081061201121533	1.7686443781121532	1.3890208971121532	-3.67904	-3.32095	0.047449062112153155	0.7280118271121531
DOCK8-AS1	-4.86338	-2.53124	-3.25115	-1.55567	-2.69122	-1.8523	-2.64406	-4.01979	-8.6754	-1.78189	-4.76162	-2.36287	-2.95229	-2.31997	-2.62427	-4.27652	-2.37348	-2.93475	-2.67241	-2.91935	-4.8467	-1.5452	-2.76887	-3.05994	-3.26563	-2.79073	-4.96563	-2.36859	-2.21056	-3.64635	-2.93462	-2.8213	-2.3913	-2.20742	-2.91809	-0.479149	0.227526	-0.0903038	0.0903038	0.396759	0.140391	0.138011	DOCK8-AS1						0.4248808111026732	0.3733166848292255	-0.435054	0	0.26162959311777434	-0.139651	0.019838783193138726	0.5679148671670144	0.3062220544099304	0.3829631487076922	0.5412958769847722	1	0.48974213752862383	0.6983997985263644	0.9493013370514107	FALSE	FALSE	FALSE	FALSE	FALSE	FALSE	FALSE	FALSE	0.8887562598030812	0.9069782985576563	0.820254	0.8734641226546264	1	0.8996251299581521	0.9493478951576101	0.9952007504796476	-1.94649	0.3856532091195679	-0.334255	1.361227695119568	0.22568041611956854	1.0645999681195684	0.27283904211956833	-1.10289	-5.7585	1.1350112661195682	-1.84473	0.5540287131195683	-0.0353892	0.5969288881195685	0.29262561211956817	-1.35963	0.543419	-0.0178538	0.2444851811195684	-0.00245753	-1.92981	1.371694300119568	0.14802635911956807	-0.143047	-0.348736	0.12617061111956826	-2.04873	0.5483077401195683	0.7063410451195684	-0.729457	-0.0177215	0.0956013	0.5255970971195685
DOCK9	-1.0516	-1.41884	-1.44096	-2.2248	-0.634533	-1.92729	-1.0979	-5.88131	-0.68854	-1.04581	-1.09832	-2.7154	-1.608	-1.81662	-0.659768	-0.958514	-1.26355	-1.16982	-0.523558	-0.833256	-2.01338	-1.42749	-1.23803	-1.02865	-1.75792	-2.26623	-2.6006	-0.625448	-1.84955	-0.522119	-1.93555	-1.11413	-1.88188	-1.14766	-3.18262	-0.0263945	-0.132062	0.0263945	0.0592085	0.289338	0.34529	0.0763582	DOCK9						-0.00366812	-0.205889	-0.020397	0	0.11441793337417766	-0.00441677	-0.00731674	0.9664493277706152	0.9888410095227597	0.5862571222099403	0.9581784336869771	1	0.7002807388788554	0.988236	0.9749046528602278	FALSE	FALSE	FALSE	FALSE	FALSE	FALSE	FALSE	FALSE	0.9925207536759822	0.9999901473515647	0.8990820688437029	0.9936220670660135	1	0.9721304026358554	0.9963057092643584	0.9974914436497941	0.2599984091036285	-0.107245	-0.129361	-0.913205	0.6770615511036286	-0.615692	0.21369067910362857	-4.56971	0.6230543691036287	0.2657820241036287	0.21327374010362876	-1.4038	-0.296402	-0.505023	0.6518266081036287	0.35308039210362846	0.0480432	0.14177560010362855	0.7880369411036285	0.4783388881036287	-0.701784	-0.115895	0.0735683	0.28294764510362874	-0.446328	-0.954634	-1.28901	0.6861466311036285	-0.537955	0.7894760451036288	-0.623951	0.19746481110362868	-0.570287
DOHH	-1.91555	-2.33655	-1.96065	-3.2658	-1.51936	-1.02894	-1.54009	-2.25389	-1.85442	-1.25348	-1.75936	-2.88668	-2.55939	-2.41414	-2.28839	-2.86228	-4.20085	-5.63296	-1.63827	-2.05114	-2.42127	-1.34163	-1.27416	-1.27431	-1.46572	-0.97598	-2.5075	-1.40281	-2.9325	-2.05247	-2.0998	-1.37171	-1.72443	-1.51582	-2.00478	0.086413	0.517307	-0.086413	-0.101029	-1.19332	-0.392476	-0.267256	DOHH						0.0913294	-0.62654	0.15810895079465198	0	0.0509762	0.2992977133719989	0.1964269998223703	0.6068809550427356	0.8021510171515038	0.2570774621777742	0.7135492616842971	1	0.8920130337537575	0.22726273076275466	0.4176164118069976	FALSE	FALSE	FALSE	FALSE	FALSE	FALSE	FALSE	FALSE	0.9000788069952678	0.9837168374030352	0.7561108218349968	0.9340025761770661	1	0.9877771349563415	0.8295258188322052	0.9180160643582572	-0.0216991	-0.442692	-0.0667984	-1.37194	0.3744913846442063	0.8649160326442064	0.35375975264420645	-0.360038	0.03943	0.6403747916442063	0.13449493764420606	-0.992826	-0.665534	-0.52029	-0.394541	-0.968426	-2.307	-3.73911	0.2555866256442065	-0.157289	-0.527421	0.5522218276442062	0.6196945556442061	0.619548	0.42813026964420625	0.9178737656442063	-0.613649	0.4910473206442064	-1.03865	-0.158618	-0.205944	0.5221415256442061	0.16942160164420636
DOK1	-2.77855	-1.5222	-1.59896	-3.95056	-3.37049	-3.05558	-3.37433	-3.38753	-5.29266	-3.1809	-2.26307	-3.1985	-5.02538	-3.13193	-3.27043	-2.75192	-1.83393	-4.84853	-2.92963	-2.06846	-4.50746	-2.57067	-2.14959	-1.45699	-1.54748	-2.76741	-1.48614	-1.70985	-2.55884	-6.71762	-3.42154	-3.11055	-1.2812	-3.40995	-3.13161	-0.443234	0.24355	-0.0515983	0.0515983	-0.655368	-0.364658	-1.54103	DOK1						-0.267882	-1.21067	-0.91159	0	-0.166375	0.028986331482500006	-0.264424	0.3597813437898698	0.5304866048446479	0.0674186	0.1386568784902865	1	0.7247812253515877	0.9529465003106523	0.4838503956789677	FALSE	FALSE	FALSE	FALSE	FALSE	FALSE	FALSE	FALSE	0.8332924725613013	0.9509418218264875	0.4969032293103359	0.6064284733971306	1	0.9754773147153282	0.9926937040526808	0.9294157624589483	-0.504622	0.7517356970350845	0.6749732820350846	-1.67662	-1.09656	-0.781651	-1.10039	-1.1136	-3.01872	-0.906963	0.010866938035084596	-0.924571	-2.75145	-0.857995	-0.996495	-0.477985	0.4399986730350845	-2.5746	-0.655702	0.20547763303508437	-2.23353	-0.296741	0.12434037003508455	0.8169435060350846	0.7264504190350846	-0.493475	0.7877939860350844	0.5640814190350845	-0.284904	-4.44368	-1.14761	-0.836614	0.9927303100350845
DOK2	-1.5793	-0.430302	-1.49434	-1.47628	-1.19585	-1.63278	-1.78249	-1.19604	-1.33381	-1.67107	-1.245	-2.05216	-1.12778	-0.914203	-1.23925	-1.49271	-1.49104	-0.955824	-1.79383	-1.43653	-1.26928	-1.65606	-1.13909	-1.28049	-1.71238	-0.618379	-0.796902	-1.17378	-0.664861	-1.14979	-1.26037	-1.29504	-0.0869788	-1.55643	-1.69735	-0.0282384	0.431528	-0.041094	0.0282384	-0.271196	0.248057	-0.629217	DOK2						-0.0422139	-0.0160869	-0.0911931	0	0.39248010853962084	-0.30247	-0.175201	0.33050324021515837	0.8469233415709688	0.945397	0.673893	1	0.10022152181937376	0.18580442597079186	0.33447051277280104	FALSE	FALSE	FALSE	FALSE	FALSE	FALSE	FALSE	FALSE	0.8253905418334435	0.9862277475032221	0.9922572932853784	0.9222470613179466	1	0.6096341618396844	0.8206414648270358	0.8945562901929371	-0.320446	0.8285482101997895	-0.235486	-0.217425	0.0629972	-0.37393	-0.523638	0.0628148	-0.0749562	-0.412221	0.0138498	-0.793313	0.13107018519978947	0.3446475391997896	0.019604318199789444	-0.233858	-0.232194	0.3030258931997893	-0.534983	-0.177678	-0.0104282	-0.397208	0.11975808519978952	-0.0216369	-0.453534	0.6404710361997894	0.46194822719978934	0.0850678	0.5939893831997894	0.10905940219978941	-0.00152359	-0.0361873	1.1718713141997892
DOK7	-0.421592	0.0696977	0.158104	-0.143219	-0.0996807	-1.13742	-0.0633612	-0.282404	-0.184271	-0.469645	0.0571275	0.607481	0.242784	0.04214	0.0426298	-0.114188	0.51667	0.282008	0.0939398	-0.729257	-0.0312172	0.367789	0.372808	-0.176959	-0.332171	0.43715	0.873879	-0.351466	-0.166264	0.083257	-0.951089	-1.22004	-0.0716507	-0.341991	0.191447	0.485771	0.194717	-0.420052	-0.194717	2.61565	2.59087	3.11881	DOK7						-0.371895	0.0649314	-0.395207	0	-0.561201	-0.102894	-0.260787	0.0369581	0.0850183	0.7762513775698925	0.13826766377817967	1	0.030183176817216318	0.569425	0.11991180674912336	FALSE	FALSE	FALSE	FALSE	FALSE	FALSE	FALSE	FALSE	0.3849158364197396	0.7366295959124093	0.9499732422211412	0.6057760009195996	1	0.35955047471736634	0.9177334079518399	0.8296436067549625	-0.60959	-0.118301	-0.0298951	-0.331218	-0.287679	-1.32542	-0.25136	-0.470403	-0.37227	-0.657644	-0.130871	0.419482	0.054785462082587257	-0.145859	-0.145369	-0.302186	0.32867097208258733	0.0940093	-0.094059	-0.917255	-0.219216	0.1797906050825871	0.18480957308258722	-0.364958	-0.520169	0.24915092508258727	0.6858803390825872	-0.539464	-0.354263	-0.104742	-1.13909	-1.40804	-0.25965
DOP1B	0.0766585	0.298371	-4.96317	0.266026	-4.75892	-5.11284	0.252775	1.64752	-0.327567	-1.33793	-1.06414	0.628655	-0.339509	0.249341	1.17249	0.916089	-0.396013	-5.15005	-0.640781	-0.0453891	-4.47441	-4.47931	0.270154	-1.14958	-4.2608	0.250785	-0.468197	-4.54048	-4.90902	0.768137	0.64771	-0.666407	0.770554	0.879627	0.694266	-4.17374	1.4421	1.67205	-1.4421	0.601537	0.700291	0.0457311	DOP1B						0.0340313	1.1163674760875573	0.8496598660957653	0	0.506958	-0.39617	-0.0222845	0.3560829112033575	0.9557507791287452	0.0392515	0.26318610785783936	1	0.4102440991917561	0.45612214356718783	0.9619272936073164	FALSE	FALSE	FALSE	FALSE	FALSE	FALSE	FALSE	FALSE	0.8332924725613013	0.9965164204088099	0.4145831805165783	0.7337661361262675	1	0.8625144927462615	0.8849639036782811	0.9956819186322552	0.6621797632577059	0.8838918292577059	-4.37764	0.8515475052577061	-4.17339	-4.52732	0.838296	2.233044145257706	0.25795397625770594	-0.752413	-0.478621	1.214176476257706	0.24601224325770601	0.834863	1.7580138052577061	1.501610630257706	0.18950808025770605	-4.56453	-0.0552596	0.5401322242577061	-3.88889	-3.89378	0.8556757382577058	-0.564063	-3.67527	0.836306	0.11732465525770595	-3.95496	-4.3235	1.3536578052577062	1.233231369257706	-0.0808854	1.356075072257706
DPEP1	-7.56033	-5.30926	-6.80758	-6.18919	-5.15595	-6.05475	-6.41656	-6.42353	-7.37928	-5.00879	-5.33262	-5.93149	-6.20512	-6.17903	-5.94202	-5.2722	-6.05181	-4.96554	-5.31582	-5.74005	-5.6872	-5.57638	-5.96613	-6.10001	-5.28264	-5.53211	-5.02387	-5.00988	-4.99777	-5.59479	-6.75328	-5.61221	-5.8872	-6.71636	-6.31491	-0.171937	0.102982	0.137209	-0.102982	-0.278891	-0.15542	-0.0945309	DPEP1						-0.522129	-0.561925	-0.268668	0	-0.0356102	-0.200971	-0.3273	0.25905336063482415	0.053478359261650184	0.0322569	0.39521461577287886	1	0.8751354614714638	0.5050632239865087	0.13883877051414054	FALSE	FALSE	FALSE	FALSE	FALSE	FALSE	FALSE	FALSE	0.767273	0.6382714764018176	0.37651280913600516	0.8020946323658007	1	0.9838077801379813	0.9008271111944846	0.8296436067549625	-2.06351	0.18755256575834298	-1.31076	-0.692369	0.34086742675834225	-0.557931	-0.919741	-0.926716	-1.88247	0.48802825775834324	0.16419703775834255	-0.434677	-0.708303	-0.682211	-0.445201	0.2246187007583429	-0.554989	0.5312818067583421	0.18099456075834258	-0.243228	-0.190381	-0.0795641	-0.469314	-0.603193	0.2141793757583428	-0.0352906	0.47294381875834235	0.486934	0.49905086875834276	-0.0979747	-1.25646	-0.115395	-0.390387
DPEP2	-11.4002	-7.94944	-10.3426	-8.22167	-9.712	-8.58974	-6.32352	-7.0286	-6.01945	-6.20048	-6.79722	-10.9026	-10.5595	-9.83601	-10.3895	-7.17916	-6.89165	-6.26721	-9.78572	-7.07209	-7.62658	-7.63534	-7.44928	-10.05	-8.13226	-7.01205	-9.19022	-7.244	-8.19253	-5.79234	-10.9557	-8.6447	-11.2416	-8.56078	-7.89708	-0.229245	0.39616	0.0562152	-0.0562152	-1.12122	-0.571309	-0.530657	DPEP2						-0.648052	-2.87678	1.0394602365878591	0	-0.082402	0.8930450913121419	0.47870993362115344	0.018307108007984428	0.27450598159034284	0.017669673648821806	0.0121876	1	0.8976133075067816	0.23319698380890785	0.3210403603630795	FALSE	FALSE	FALSE	FALSE	FALSE	FALSE	FALSE	FALSE	0.27855521204305717	0.9008174293315238	0.2816884608391056	0.21705928013276157	1	0.9885582500174898	0.8295258188322052	0.8915856807889817	-3.90792	-0.457184	-2.85032	-0.729423	-2.21975	-1.09749	1.1687350672000625	0.4636506702000622	1.472797520200063	1.291775205200063	0.6950315682000623	-3.41033	-3.06729	-2.34376	-2.89729	0.31309512620006263	0.6006013472000628	1.2250407172000621	-2.29347	0.42015698020006215	-0.134326	-0.143091	0.0429703	-2.55779	-0.640011	0.4801960072000623	-1.69797	0.24824604820006277	-0.700275	1.6999116132000627	-3.46344	-1.15245	-3.74937
DPF1	0.565329	-1.51955	-0.321673	-6.64629	-1.17522	-0.960185	-0.96494	-2.10787	-0.838429	-0.354511	-1.09879	0.119036	-0.918471	0.118021	-0.335922	-0.987149	0.581302	-0.96185	-2.42743	-6.45198	-6.4318	0.0480401	0.43796	-1.66776	0.474476	-3.8315	-1.46326	-0.787875	0.971063	-0.761128	-1.06599	-1.28256	-1.22349	-1.98516	-1.44919	-0.0197495	-0.127114	0.0197495	0.0929024	-1.74605	-0.405533	-0.913903	DPF1						-0.0417446	0.5315639525160236	-0.243968	0	0.2949597695079679	-0.506349	-0.304703	0.8181529309356961	0.9461465400124393	0.3798241976492601	0.7542238222965181	1	0.6402221182649084	0.22556982549585547	0.4652064332582113	FALSE	FALSE	FALSE	FALSE	FALSE	FALSE	FALSE	FALSE	0.953428	0.9951364112659834	0.819522	0.9486592580737687	1	0.9599406811190169	0.8295258188322052	0.9267266702283236	1.2925911885207346	-0.792288	0.4055890425207344	-5.91903	-0.447963	-0.232923	-0.237678	-1.38061	-0.111167	0.3727510905207344	-0.371528	0.8462979245207346	-0.191209	0.8452829745207345	0.3913401975207347	-0.259887	1.3085640305207344	-0.234588	-1.70017	-5.72472	-5.70454	0.7753020145207347	1.1652217135207346	-0.940497	1.2017380615207345	-3.10424	-0.735998	-0.0606129	1.6983244555207346	-0.0338662	-0.338733	-0.5553	-0.496225
DPF3	-0.670456	-1.32565	-1.07941	-2.03531	-1.23747	-3.86315	-1.39397	-1.69533	-1.6963	-1.4637	-2.09392	-2.98603	-0.190308	-2.12104	-0.590727	-2.43599	-1.2103	-1.01866	-4.04911	-0.872024	-0.568047	-2.27743	-1.31688	-5.78129	-2.19848	-2.05264	-1.63635	-0.555156	-0.884594	-1.04577	-0.703791	-0.400195	-2.28257	-2.59862	-2.93711	-0.231122	-0.00694021	0.00694021	0.375806	0.224087	0.940881	0.716228	DPF3						0.24061361621336388	0.582969	-0.0604256	0	0.7900382800697427	-0.572475	-0.228416	0.2017620129665769	0.5355702665287523	0.2757850355800733	0.900957	1	0.032242546513450036	0.071691	0.45862430379060903	FALSE	FALSE	FALSE	FALSE	FALSE	FALSE	FALSE	FALSE	0.7216850745314761	0.9547809936935289	0.7642501096837612	0.9824361397583145	1	0.37027803945255944	0.7484137726157202	0.9239332709316374	0.9891551140694617	0.3339598190694617	0.5802002640694618	-0.375696	0.4221371940694619	-2.20354	0.26563996106946175	-0.0357192	-0.0366924	0.19590970106946168	-0.434314	-1.32642	1.4693031050694618	-0.461428	1.0688831850694616	-0.776377	0.44931180006946186	0.6409461990694617	-2.3895	0.7875869940694618	1.0915634320694618	-0.617824	0.3427280330694616	-4.12168	-0.53887	-0.393028	0.0232644	1.1044545550694618	0.7750168310694616	0.6138415590694616	0.9558200740694617	1.2594155960694615	-0.622958
DPH3P1	-2.14347	-2.84929	-1.01809	-2.4482	-0.933292	-3.942	-2.66665	-0.903818	-1.09066	-1.50679	-1.30616	-1.90585	-1.87534	-2.38986	-1.60247	-0.784539	-2.51154	-7.34966	-1.695	-1.98259	-2.04729	-3.13122	-1.33482	-1.87308	-2.99277	-1.49139	-1.42925	-0.751768	-2.14004	-2.25391	-2.19537	-1.07995	-1.44086	-1.75196	-1.431	0.423201	-1.728	-0.423201	0.781033	-3.51286	-0.557626	-1.44547	DPH3P1						-0.0627768	-0.0106005	0.7217913156048055	0	0.3846008828597357	0.0345579	0.16011525580362537	0.24754914370797776	0.8850474947737008	0.9807603866019576	0.050377809967171304	1	0.307854	0.9111130463082439	0.5520564979195428	FALSE	FALSE	FALSE	FALSE	FALSE	FALSE	FALSE	FALSE	0.7581233473221586	0.9865175588450605	0.9974237330670879	0.41525381447902054	1	0.8252526886694959	0.9878919222597778	0.9393983933912825	-0.237501	-0.943322	0.887881	-0.542231	0.9726741248085842	-2.03603	-0.760681	1.0021482618085842	0.815309	0.3991722128085842	0.599802	0.000118613	0.030626866808584247	-0.483896	0.3035001298085841	1.121427147808584	-0.605578	-5.44369	0.21096557980858413	-0.0766191	-0.141325	-1.22525	0.5711451618085842	0.0328866	-1.0868	0.4145791048085842	0.47671590480858395	1.1541984238085838	-0.234069	-0.347939	-0.289401	0.826014	0.4651104478085841
DPP10	3.7996	5.30819	4.74682	4.86928	5.09498	5.14965	3.94488	4.48004	5.19216	5.18903	5.18851	4.06676	4.98239	4.88146	5.73044	4.32498	5.32786	4.57431	5.13158	5.34709	5.06928	5.12537	4.59615	2.91058	4.67769	4.84853	5.27058	5.39124	4.72559	4.45471	4.48719	3.97468	3.99974	-4.07477	-3.37129	-0.195341	0.24973	0.00734676	-0.00734676	-1.3346	-0.939867	-0.555487	DPP10						-0.0807418	0.15425192230935553	0.1639654532895013	0	-0.288518	0.10794300237131783	0.055447324873134016	0.6276916324056221	0.7357143759678075	0.6130013805438538	0.5182225871358892	1	0.28947610300205767	0.6494304213227737	0.7675686961076867	FALSE	FALSE	FALSE	FALSE	FALSE	FALSE	FALSE	FALSE	0.9015341956885312	0.9764150271563412	0.9066872618454906	0.8643257978896356	1	0.8145236962998124	0.9404247705431938	0.9716640119842347	-1.07889	0.4297014328679314	-0.131669	-0.00920048	0.2164922708679311	0.2711602598679315	-0.933603	-0.398445	0.31367528486793156	0.3105430148679318	0.3100256248679318	-0.811728	0.10390115286793214	0.00297517	0.8519499208679314	-0.553505	0.4493780048679322	-0.304175	0.2530990778679313	0.46860551386793153	0.19079735986793167	0.2468867528679314	-0.282333	-1.9679	-0.200794	-0.0299503	0.3920933678679317	0.5127593418679322	-0.152891	-0.423772	-0.391294	-0.903807	-0.878741
DPP4	-3.06146	-3.90322	-3.97881	-4.11707	-4.08565	-4.19578	-4.09212	-3.8536	-4.1272	-4.14465	-4.19916	-4.10659	-3.68764	-3.62444	-3.39466	-3.86157	-4.20385	-3.70837	-3.65997	-3.98409	-3.70393	-4.56065	-3.91245	-4.78323	-4.26509	-3.76428	-4.30519	-3.65885	-3.63244	-3.2473	-3.52072	-4.09637	-4.06958	-5.542	-5.42531	-0.0353897	-0.128382	0.0353897	0.239132	-0.206752	-0.22856	0.241025	DPP4						0.15266225633687683	0.33839076200187906	-0.055151	0	0.34615963188014326	-0.262547	-0.0855873	0.1926083093666897	0.4287198994400587	0.0723702	0.7636019663799591	1	0.0457603	0.10365754694315173	0.5424752336086339	FALSE	FALSE	FALSE	FALSE	FALSE	FALSE	FALSE	FALSE	0.7166758513570465	0.9270726487891715	0.5105389937912678	0.9514057482108675	1	0.4330485253251982	0.7835519501191639	0.9393983933912825	0.9581207461167789	0.11636051211677868	0.0407718	-0.0974881	-0.0660701	-0.176194	-0.0725376	0.1659804281167786	-0.107615	-0.125065	-0.179576	-0.0870097	0.3319454681167787	0.39514186011677854	0.6249227231167789	0.15801482511677872	-0.18427	0.3112138541167788	0.3596101681167785	0.035491920116778555	0.3156502081167784	-0.541069	0.10713261411677867	-0.763653	-0.245512	0.2552979361167785	-0.285605	0.3607341231167786	0.3871364181167787	0.7722799261167789	0.4988570281167785	-0.0767933	-0.0499995
DPP6	5.71982	6.67327	6.25162	6.51557	6.69038	6.72094	5.74113	6.51322	6.57673	6.57041	6.74003	5.67359	6.46923	6.51524	6.92906	6.21227	6.32758	6.21309	6.27202	6.4452	6.56785	6.45921	6.28941	4.59782	5.96779	6.24967	6.62089	6.75611	6.32396	6.15	6.06622	5.88262	5.76719	-4.58488	-5.12282	-0.237651	0.0157841	0.315094	-0.0157841	-0.662636	-0.0345769	-0.181474	DPP6						0.13083477289957718	0.21003122735302515	0.3492397751412807	0	-0.0580091	0.15888079825866414	0.18875416023132374	0.35444681477322343	0.4696001113965941	0.35440632347451173	0.0542593	1	0.7578243226812309	0.3365539018357342	0.15790887640712367	FALSE	FALSE	FALSE	FALSE	FALSE	FALSE	FALSE	FALSE	0.8331654566235671	0.9336290700828594	0.807338	0.42627425267780594	1	0.9795786040013779	0.848515	0.8351243220587443	-0.533545	0.41989828872490464	-0.00175331	0.26220273472490435	0.4370138117249048	0.46756697572490435	-0.512241	0.25984570272490454	0.3233611547249045	0.31703885572490464	0.4866555147249046	-0.579782	0.21586169172490446	0.2618735507249047	0.6756855607249047	-0.0411016	0.0742074	-0.0402837	0.018650029724904753	0.1918347387249045	0.3144763207249046	0.20584068872490419	0.036042	-1.65555	-0.285577	-0.0037008	0.3675187017249047	0.5027435667249044	0.0705875	-0.103374	-0.187152	-0.37075	-0.486184
DPP7	3.818	4.10166	4.41161	4.54307	4.58312	4.40749	3.75526	4.18103	4.43526	4.43209	4.36081	4.37406	3.36232	4.51402	4.69291	4.34068	4.49948	4.48437	4.05485	4.56596	4.52642	4.50787	4.44734	3.40351	4.43362	4.54985	4.34066	4.30587	4.02635	4.43973	3.41089	3.70432	4.28883	-5.17186	-5.66592	-0.134365	0.146985	-0.139063	0.134365	-0.900909	-0.737883	-0.858602	DPP7						-0.110607	-0.0582843	-0.0194716	0	-0.302243	0.1228615228851008	0.010548402308813648	0.4633479586321083	0.4256222919554339	0.7596630354890193	0.8893717412575817	1	0.0630778	0.4187992159373767	0.9283997779945108	FALSE	FALSE	FALSE	FALSE	FALSE	FALSE	FALSE	FALSE	0.8658834391691043	0.9270726487891715	0.9481823549578016	0.980366	1	0.49715064850921015	0.8769269652261532	0.9951665659934404	-0.557383	-0.273727	0.0362215	0.16768424366529794	0.20773816566529707	0.032104	-0.620121	-0.194351	0.0598713	0.056704808665297764	-0.0145725	-0.00132954	-1.01306	0.1386358076652979	0.3175200446652981	-0.0347062	0.12409732666529795	0.10898710666529762	-0.320532	0.19057869166529753	0.15102953966529759	0.13248620566529803	0.0719537	-0.971871	0.058236173665297986	0.17446184466529743	-0.0347287	-0.0695142	-0.349037	0.0643456	-0.964495	-0.671071	-0.0865573
DPPA4	-3.77419	-2.34107	-1.67063	-0.977487	-3.32436	-0.845391	-4.21956	-1.75146	-3.62997	-0.97049	-5.29255	-0.299357	-1.15288	-1.75971	-0.420964	-1.01192	-1.05456	-0.649402	-1.62126	-4.25469	-0.830403	-4.45978	-0.926053	-1.47402	0.495691	-1.27401	-1.89613	-3.29857	-3.47446	-1.51351	-2.42675	-2.45424	-3.37985	-3.68581	-1.63985	-0.0168907	0.34424	-0.145475	0.0168907	0.594091	0.486834	-0.0385839	DPPA4						-0.852285	0.3095694817406803	-1.02526	0	-1.47072	-0.423202	-0.710556	0.07426	0.1751700528515178	0.5698555702044756	0.23169624627035817	1	0.062104	0.42010890956847835	0.14343037754392113	FALSE	FALSE	FALSE	FALSE	FALSE	FALSE	FALSE	FALSE	0.5196453277738967	0.8565271355144735	0.8938235341206924	0.7094554733599693	1	0.49715064850921015	0.8775675558688155	0.8296436067549625	-2.66912	-1.236	-0.565558	0.1275810281484484	-2.21929	0.2596769591484483	-3.11449	-0.646389	-2.52491	0.13457822114844806	-4.18748	0.8057118251484483	-0.0478098	-0.654639	0.6841048581484482	0.093146	0.0505041	0.45566683714844836	-0.516192	-3.14962	0.274665	-3.35472	0.1790149761484483	-0.36895	1.6007596831484483	-0.168946	-0.791066	-2.1935	-2.3694	-0.408444	-1.32168	-1.34917	-2.27478
DPT	-1.8589	-3.11119	-3.50417	-2.98231	-2.50952	-2.07823	-1.4715	-1.30179	-2.27931	-1.11846	-2.09381	-2.08785	-2.36298	-2.36356	-2.37575	-1.9587	-2.147	-1.53904	-2.11368	-1.74894	-2.91407	-1.83469	-2.53811	-3.17227	-2.49894	-1.56376	-1.70519	-1.54986	-1.46766	-3.28864	-3.56776	-2.05556	-1.99047	-8.94197	-7.92752	0.0250817	-0.0730133	-0.0250817	0.0631445	0.428119	0.423912	-0.0123982	DPT						-0.281565	-0.230238	0.44771625405579846	0	-0.0561682	0.15114661125240522	0.0825911	0.2649129911250876	0.3135888064667439	0.39652645665644615	0.11730676334147494	1	0.8447291075943479	0.6108429017196213	0.7055874352559519	FALSE	FALSE	FALSE	FALSE	FALSE	FALSE	FALSE	FALSE	0.7713465644954957	0.9134973174130631	0.8299777016264391	0.5674179327434479	1	0.9824214665565075	0.9313642336046261	0.9637652502343278	0.20314479842668173	-1.04915	-1.44212	-0.92026	-0.447474	-0.0161878	0.5905479164266817	0.7602599514266816	-0.217262	0.9435865184266816	-0.0317651	-0.0258039	-0.300931	-0.301512	-0.313702	0.10335124242668159	-0.0849522	0.5230101054266815	-0.0516323	0.31310404142668163	-0.852021	0.2273558104266816	-0.476059	-1.11023	-0.43689	0.4982857664266815	0.35685550142668165	0.5121845124266814	0.5943885854266815	-1.2266	-1.50572	0.00648725	0.071578
DPY30	-3.98254	-5.00213	-4.85094	-4.19953	-4.0398	-4.68307	-6.00181	-4.78675	-3.90222	-3.11749	-4.00488	-6.06991	-3.45123	-4.29707	-3.87407	-3.74356	-4.75232	-4.89106	-4.99152	-5.72836	-8.45687	-5.26633	-4.69462	-5.07298	-5.96256	-4.05386	-4.51801	-3.83145	-3.87598	-4.64466	-5.0134	-4.475	-5.33495	-6.4235	-7.66598	-0.222481	0.205909	0.0700007	-0.0700007	-0.657998	-0.581067	-0.442489	DPY30						0.31169864643487344	0.711884	1.028144458624668	0	0.43499944526837003	0.0626807	0.3375354786233982	0.0936622	0.36247946143595156	0.11575951407251397	0.0170287	1	0.22405635078167352	0.8415031443909228	0.22135023792002897	FALSE	FALSE	FALSE	FALSE	FALSE	FALSE	FALSE	FALSE	0.5643313158165434	0.9192462191060804	0.5908730816698481	0.2555247547649399	1	0.7599192809405187	0.9717357738799941	0.8594479431504886	0.8788937506555222	-0.140691	0.010498705655522514	0.6619055166555228	0.8216374196555227	0.1783656076555226	-1.14038	0.0746865	0.9592161646555224	1.7439496376555221	0.8565505516555224	-1.20848	1.4102000466555225	0.5643640126555222	0.9873681506555222	1.1178752506555223	0.10911376265552251	-0.0296223	-0.130088	-0.866928	-3.59544	-0.404896	0.16681881865552198	-0.211545	-1.10112	0.8075779666555221	0.34342001965552255	1.0299886376555223	0.9854524356555221	0.2167713716555228	-0.151966	0.3864361986555227	-0.473518
DRAXIN	4.90027	6.3305	6.661	6.27199	6.66341	5.66357	6.309	5.96307	5.53934	6.98402	6.71442	5.71067	6.51345	6.17942	6.95202	4.35355	5.07627	5.28696	5.30924	5.24401	4.94218	4.78946	5.08811	0.851873	4.99257	5.16306	5.06342	6.72205	5.81564	6.02765	6.77792	5.59855	5.87388	-4.37959	-3.96125	-0.3314	-0.00242562	0.43227	0.00242562	0.646866	0.901203	1.03916	DRAXIN						1.2843405523633777	1.478365937434826	1.480379947906159	0	1.278249607702142	-0.00290958	0.5817618575705619	0.000189947	6.753025583825635e-05	6.519577362526376e-05	0.000258007	1	0.000119791	0.9898998453964065	0.027932741437566785	TRUE	TRUE	TRUE	TRUE	FALSE	TRUE	FALSE	FALSE	0.0181017	0.022926521857088034	0.00786985	0.025026710856207578	1	0.0114159	0.997058	0.7797117499217688	-0.0308274	1.3994075112635496	1.7299096662635502	1.3408948292635496	1.7323165322635505	0.7324781202635507	1.3779	1.0319753342635503	0.6082427522635497	2.05292	1.7833313912635498	0.7795808802635502	1.58235	1.2483267882635503	2.0209282682635505	-0.577545	0.14517580126354984	0.3558647612635504	0.3781477342635508	0.3129199262635501	0.011091091263550136	-0.141633	0.1570174012635502	-4.07922	0.0614825	0.23196874026355008	0.1323311262635502	1.79095	0.8845486102635504	1.09656	1.8468324322635503	0.6674579832635503	0.942787
DRC1	-0.591379	-0.406193	-0.345801	0.298428	3.85845	-0.495475	-0.0367513	-0.854053	-0.0321306	-0.180001	-0.694705	-0.245833	0.0299282	-0.220757	0.0894176	-0.221433	0.221352	-0.532684	-0.193341	-0.0718805	0.14295	0.13806	0.302557	0.00834883	0.35657	-0.261133	3.52768	0.076885	-0.291658	-0.138061	2.37755	0.143603	-0.197044	-0.503008	-0.211931	-0.203751	0.126683	0.0570758	-0.0570758	0.0489767	0.0697278	0.0781334	DRC1						0.5718425186688059	-0.994535	-1.31519	0	-0.185031	0.5839502517117566	0.31702118772266363	0.8303488227028891	0.6293505192347868	0.5560792605284417	0.4810407012574408	1	0.8687302174544307	0.6227880719519507	0.7216518924749429	FALSE	FALSE	FALSE	FALSE	FALSE	FALSE	FALSE	FALSE	0.958047	0.971338	0.89232	0.8470058636079153	1	0.9824214665565075	0.9358187570796671	0.9639942941038698	-1.50672	-1.32153	-1.26114	-0.616913	2.9431084744917655	-1.41082	-0.952092	-1.76939	-0.947472	-1.09534	-1.61005	-1.16117	-0.885413	-1.1361	-0.825923	-1.13677	-0.693989	-1.44803	-1.10868	-0.987221	-0.772391	-0.777281	-0.612784	-0.906992	-0.558771	-1.17647	2.6123387554917654	-0.838456	-1.207	-1.0534	1.4622085754917655	-0.771738	-1.11238
DRC3	-0.573289	-0.409556	0.0618149	-0.1583	-2.68205	-1.83161	-0.734488	-1.04775	-0.936319	-1.47588	-1.46414	-0.709979	-1.01176	0.0189648	0.16491	-1.44	-0.375102	-0.931408	-0.733838	-0.0379076	-0.955325	-1.31129	-1.4761	-0.807783	0.363973	-0.833339	-1.72902	-1.47938	-0.305868	-1.10409	-0.516585	-0.396894	-1.40312	-1.88057	-0.617779	-0.0844258	0.240675	-0.0728578	0.0728578	0.144789	-0.219544	0.58393	DRC3						0.0602545	0.42595914361285503	-0.481431	0	-0.061013	-0.267948	-0.186065	0.40579537368035185	0.8577350702420643	0.23518081001673213	0.2659587424081672	1	0.8510976372685108	0.3380629740550385	0.44681126738740873	FALSE	FALSE	FALSE	FALSE	FALSE	FALSE	FALSE	FALSE	0.8501940322549679	0.9862277475032221	0.7461456606284298	0.7359591893841896	1	0.9824214665565075	0.8493793131669608	0.922037	0.1559654016372602	0.31969848063726014	0.7910694576372601	0.5709541336372599	-1.95279	-1.10236	-0.00523372	-0.318493	-0.207064	-0.746621	-0.734889	0.019275036637259973	-0.282509	0.7482193376372599	0.894164	-0.710748	0.354152	-0.202153	-0.00458379	0.691347	-0.226071	-0.582035	-0.746846	-0.0785283	1.09323	-0.104085	-0.99977	-0.750125	0.423386	-0.374833	0.21267	0.33236043463726017	-0.673868
DRD2	-5.50021	-5.80748	-1.9949	-5.80494	-5.5818	-1.92619	-5.25287	-1.20994	-5.61179	-5.8882	-0.598478	-0.279081	-1.5965	-1.88863	-3.9757	-1.79788	-5.33224	-1.60049	-1.33815	-1.02567	-5.59045	-5.53688	0.412575	-2.41137	-4.66145	-1.85265	-5.70937	-2.13095	-1.31687	0.417256	-5.39457	-5.48561	-1.02368	-6.2731	0.04424	0.0596536	0.0684754	-0.0596536	-0.229711	3.55004	3.5881	4.18418	DRD2						-1.69091	0.3823319945354509	-0.0150364	0	0.5472723692521605	-1.32787	-1.08433	0.5149117013394393	0.19161421023425534	0.6827917974747929	0.9888030116894895	1	0.5300012810921941	0.10592725346881679	0.16460217222278362	FALSE	FALSE	FALSE	FALSE	FALSE	FALSE	FALSE	FALSE	0.876012	0.8616968430097017	0.9289050347323505	0.9961748723943308	1	0.9181591989267822	0.7835519501191639	0.8351243220587443	-3.69166	-3.99893	-0.186347	-3.99639	-3.77325	-0.117641	-3.44432	0.5986125956642737	-3.80324	-4.07965	1.2100718556642736	1.5294687516642738	0.21205370166427365	-0.0800772	-2.16715	0.010673231664273653	-3.52369	0.20805595266427376	0.47039492766427377	0.7828796236642737	-3.7819	-3.72833	2.2211250046642736	-0.602823	-2.85291	-0.0440981	-3.90082	-0.322401	0.49167819966427373	2.225805548664274	-3.58602	-3.67706	0.7848654396642737
DRG2	-0.732741	-1.01426	-0.914144	-0.472191	-0.41029	-1.25529	-0.645115	-0.679996	-0.515669	-0.462133	-0.892565	-0.149634	-0.55049	-0.377572	-0.55914	-1.04265	-0.17727	-0.656511	-0.800034	-0.499488	-0.600253	-0.532221	-0.921265	-1.13063	-0.564143	-0.533699	-0.899587	-0.568522	-0.396248	-0.827687	-0.447217	-0.378426	-0.592664	-0.814996	-0.485906	0.0183051	0.0683324	-0.0183051	-0.244474	-0.145542	0.0289269	0.112363	DRG2						-0.0777773	0.2738795187394683	0.045225	0	0.1460810655939888	-0.230393	-0.125484	0.14585195491845987	0.5696379191902441	0.0696371	0.7619996283406133	1	0.2309885027369134	0.024690065216368465	0.187982	FALSE	FALSE	FALSE	FALSE	FALSE	FALSE	FALSE	FALSE	0.6503096644018251	0.96173	0.5016824859227355	0.9508803080969932	1	0.7662057296188638	0.6939627108517167	0.8508647068288365	-0.0594671	-0.340985	-0.24087	0.20108358850350389	0.26298367650350396	-0.582017	0.028158916503503925	-0.00672182	0.15760467250350382	0.211142	-0.219291	0.52364	0.12278368750350402	0.2957023035035039	0.11413419150350383	-0.369375	0.49600449350350373	0.0167631	-0.12676	0.17378616550350406	0.0730214	0.14105312450350382	-0.247991	-0.457354	0.10913077150350373	0.13957486750350395	-0.226313	0.104752	0.27702614150350385	-0.154413	0.2260571785035039	0.2948480795035038	0.0806103
DRGX	0.891207	-1.7691	-5.70871	-5.06448	-2.04502	-2.05102	-1.31219	-3.632	-0.810072	-3.95794	-6.05761	-2.28681	-3.01105	-2.9987	-5.27349	0.322553	-0.0971584	-0.403735	-0.556245	-1.18686	-1.76052	-5.22484	0.109578	-5.35456	-2.42137	-1.03907	-0.406381	-1.47866	-1.26224	-1.25304	-5.30728	-5.2193	-1.47249	-5.86591	-5.57484	0.602416	-2.90845	0.319621	-0.319621	0.209635	-0.0452487	0.0371574	DRGX						-0.3873	-2.26357	-1.65779	0	-1.10443	0.7318400784759651	-0.238903	0.23061215154377285	0.5746426585523761	0.0443441	0.0912212	1	0.0968399	0.4417493594863914	0.6929284155419704	FALSE	FALSE	FALSE	FALSE	FALSE	FALSE	FALSE	FALSE	0.7487658142174382	0.9656119698307513	0.42860687507784573	0.5183197178850028	1	0.5957356294156858	0.8784767506540944	0.9624527679015153	1.6867098389552289	-0.973594	-4.9132	-4.26897	-1.24952	-1.25552	-0.51669	-2.83649	-0.0145694	-3.16244	-5.26211	-1.49131	-2.21554	-2.2032	-4.47798	1.118055966955229	0.6983444439552288	0.3917675579552288	0.23925767895522895	-0.391354	-0.96502	-4.42934	0.9050804829552288	-4.55905	-1.62587	-0.243572	0.38912182095522885	-0.683161	-0.466741	-0.457534	-4.51178	-4.4238	-0.676982
DROSHA	-1.66306	-0.635913	-0.166733	-1.16942	0.174731	-1.6866	-0.324574	-0.0889917	-0.597759	-2.98965	-0.04882	-6.13542	0.333766	-2.234	-0.340181	-0.314361	-0.559214	-1.2869	-1.81306	-2.71208	-1.95493	-0.55086	-0.816977	-0.910155	-1.54051	-1.67656	-0.667863	0.593573	-1.19593	-1.3098	-0.951697	-0.21782	-0.144497	-1.37454	-0.253604	0.0751553	-0.0751553	-0.289185	0.773506	-1.54049	0.364116	0.647661	DROSHA						0.4581364239377644	0.2722756505763232	0.514647	0	0.711308	-0.072408	0.2020633233181553	0.49262017758100096	0.1529101177278177	0.6034003299986355	0.19390888845749424	1	0.054816379992185534	0.847126	0.5062336509313103	FALSE	FALSE	FALSE	FALSE	FALSE	FALSE	FALSE	FALSE	0.8734336124202955	0.8368216965928638	0.9045491036617875	0.6674987846014631	1	0.47290810512892106	0.9742632023887091	0.9360643861455699	-0.577941	0.4492064246533808	0.9183858706533808	-0.0843049	1.2598498246533807	-0.601482	0.7605457676533807	0.9961275856533809	0.48735977665338087	-1.90453	1.0362992806533808	-5.0503	1.4188851296533809	-1.14888	0.744938	0.7707583006533808	0.5259049746533807	-0.201784	-0.727941	-1.62696	-0.869811	0.5342594296533808	0.2681427466533808	0.1749645476533808	-0.45539	-0.591442	0.4172559696533808	1.6786924636533809	-0.110807	-0.224676	0.133422	0.8672993386533808	0.9406226826533808
DSC2	-0.78363	0.308226	-0.141932	-0.419805	0.571102	0.240312	-0.334117	0.00383108	0.219465	0.778219	0.480241	-0.47312	0.211386	0.144655	1.16072	0.104878	0.159856	0.767894	0.839358	0.215391	0.255601	0.0304328	0.367366	-1.59367	-0.453888	0.817601	0.597372	0.404413	0.680873	0.243759	0.125934	0.413549	-0.475256	-7.56596	-7.75479	0.0272347	-0.356486	-0.0272347	0.0707904	0.0217904	-0.143922	-0.280074	DSC2						-0.305421	0.0923057	0.10813902303841029	0	-0.0179012	-0.168197	-0.153426	0.6503571909771513	0.23155924997083865	0.7777148144131629	0.6921814379070425	1	0.9398893493804716	0.43183281422805797	0.40540910054380175	FALSE	FALSE	FALSE	FALSE	FALSE	FALSE	FALSE	FALSE	0.9048931308168363	0.8899462757829502	0.9499732422211412	0.9317849500964213	1	0.992137	0.8784767506540944	0.9169434523135528	-1.0752	0.0166603	-0.433497	-0.71137	0.2795369268732601	-0.0512534	-0.625683	-0.287734	-0.0721	0.48665332687326024	0.18867612987326016	-0.764685	-0.0801794	-0.146911	0.8691498508732602	-0.186687	-0.13171	0.47632841287326033	0.5477931308732602	-0.0761746	-0.0359642	-0.261132	0.0758004	-1.88524	-0.745453	0.5260354888732601	0.3058068538732602	0.11284796887326008	0.3893073338732602	-0.0478065	-0.165632	0.12198395387326005	-0.766821
DSCAM	2.38117	3.54532	2.91319	3.34368	3.79821	3.82226	2.71493	3.39891	3.22536	3.22836	4.08602	2.75084	3.80141	3.79456	3.80092	3.39431	3.59137	3.2551	3.36552	3.4418	3.30179	3.56435	3.3227	1.41624	2.30649	2.71791	3.36811	3.84029	3.74688	3.1467	3.21126	2.84093	2.29266	-1.41684	-3.43785	-0.147047	0.337132	-0.560564	0.147047	0.00487053	-0.127059	-0.474475	DSCAM						0.11528000558013506	0.40965286969756914	0.3416688056939963	0	0.0814055	-0.0200161	0.0967153	0.5067573860791514	0.616975	0.11006472002684078	0.18884568415358943	1	0.739143	0.9261139248111415	0.5849786369573033	FALSE	FALSE	FALSE	FALSE	FALSE	FALSE	FALSE	FALSE	0.8738230707400688	0.971338	0.5793329061877899	0.6640860656329808	1	0.976937	0.9891173495033663	0.9401744237515585	-0.808722	0.35543394769746955	-0.276699	0.15378993269746982	0.6083173876974697	0.6323691846974697	-0.474964	0.2090168436974698	0.035473482697469694	0.0384687	0.8961322006974701	-0.439047	0.6115200346974701	0.6046696356974698	0.6110254826974698	0.20441936269746988	0.4014759866974697	0.0652094	0.17563049369746978	0.2519064786974696	0.11190247369746956	0.37445739569746944	0.1328047456974699	-1.77365	-0.883402	-0.471981	0.17822162169746986	0.6503989956974698	0.5569847706974701	-0.0431877	0.021369592697469842	-0.348963	-0.897228
DSCC1	-2.55418	-3.17864	-2.59635	-4.71452	-3.8837	-3.12375	-2.34532	-2.48435	-3.0557	-3.1457	-4.34783	-5.94355	-3.25069	-2.16668	-3.16212	-4.38357	-5.82678	-2.84654	-2.38018	-2.84644	-4.50003	-2.95613	-5.75439	-3.15527	-2.10537	-2.80662	-3.42631	-3.00964	-1.91833	-4.10037	-4.17291	-4.26394	-3.72151	-3.96028	-1.9622	0.0280243	-0.173219	-0.0280243	0.637606	-3.25907	-1.5623	-0.671432	DSCC1						0.17851982695034724	0.0640761	0.0808359	0	-0.0530177	0.14879269087466043	0.14604478906937915	0.9905558358069547	0.6444492675828108	0.9063300014926813	0.8689163565507072	1	0.9150790187178838	0.689746	0.6370542068975185	FALSE	FALSE	FALSE	FALSE	FALSE	FALSE	FALSE	FALSE	0.9968102715261636	0.971338	0.9851536235590567	0.9790270353637351	1	0.9905467503003726	0.9469793628726092	0.9528875547168025	0.6435893515451113	0.019127183545111514	0.6014168325451116	-1.51675	-0.685929	0.0740197	0.8524537055451114	0.7134178165451113	0.14206547054511148	0.052067023545111474	-1.15006	-2.74578	-0.0529236	1.0310940545451117	0.035652	-1.1858	-2.62901	0.3512336715451115	0.8175865375451115	0.3513307975451115	-1.30226	0.24164155354511152	-2.55662	0.0424974	1.0924003785451115	0.3911496725451117	-0.228538	0.18813520954511145	1.2794424015451114	-0.902599	-0.975135	-1.06617	-0.523739
DSG2	-1.70004	-1.06815	-1.58093	-1.15566	-0.497917	-0.863296	-1.61647	-0.99209	-0.984164	-0.713829	-0.664499	-1.60628	-0.885705	-1.01662	-0.409155	-1.23859	-1.19829	-0.985387	-0.742876	-1.70884	-1.41499	-1.1905	-1.25869	-2.70116	-1.31171	-1.33781	-1.12742	-0.832162	-0.939436	-1.54022	-1.86047	-0.888743	-2.06518	-6.01791	-6.22401	-0.151073	-0.0607483	0.0607483	0.108304	0.248825	0.315032	0.00446095	DSG2						0.13829810480162266	0.3715061748991928	0.45868558530981857	0	0.015665931666012184	0.0945043	0.18406092797985013	0.21044686090468095	0.4872199966621972	0.11752969902451678	0.0189121	1	0.9415554802482025	0.6289456841314447	0.2367248717371336	FALSE	FALSE	FALSE	FALSE	FALSE	FALSE	FALSE	FALSE	0.7284571668192615	0.938236	0.5937301721740392	0.2689281562943713	1	0.992137	0.9373898771937629	0.865091	-0.410559	0.2213313452264096	-0.291449	0.1338191752264098	0.7915653892264096	0.4261866002264097	-0.326991	0.29739190322640957	0.3053179772264096	0.5756530172264097	0.6249833242264097	-0.316796	0.4037775552264095	0.27285867022640975	0.8803276702264096	0.0508882	0.0911965	0.3040956462264096	0.5466061312264097	-0.41936	-0.125512	0.0989856	0.0307904	-1.41168	-0.0222293	-0.048331	0.16206570722640976	0.45732001122640953	0.3500460062264096	-0.250735	-0.570983	0.4007395512264095	-0.775696
DSG3	-6.25862	-4.94866	-5.82074	-5.68817	-4.88239	-5.6441	-6.22064	-6.58749	-6.70834	-5.78828	-5.69435	-5.86794	-6.46453	-5.89037	-4.88542	-5.92742	-6.09802	-5.63345	-5.44153	-5.95005	-6.1769	-6.19805	-6.54085	-7.97887	-6.56589	-5.55233	-5.3255	-6.27238	-5.32781	-6.09881	-6.58197	-6.42732	-7.32246	-9.09394	-10.1689	-0.332549	0.140682	0.112463	-0.112463	-0.196385	0.170956	0.271429	DSG3						0.44027164290972176	0.32664589803834443	-0.137469	0	-0.229562	0.23668774115035923	0.2471107188496885	0.239923	0.10625069236853564	0.33369078992352863	0.6733375107884667	1	0.4540914111422957	0.4241822928292778	0.2723787722608914	FALSE	FALSE	FALSE	FALSE	FALSE	FALSE	FALSE	FALSE	0.7536672286250378	0.7840333834884058	0.7989632312988473	0.9222470613179466	1	0.8803085457976266	0.878282	0.8762874216020095	-0.272486	1.0374708765751677	0.16539062857516817	0.2979645275751678	1.1037410085751684	0.3420277395751678	-0.234511	-0.601355	-0.722207	0.19785679657516822	0.29178510057516766	0.11818760657516779	-0.478394	0.0957579	1.1007113295751685	0.058712	-0.111888	0.35268007857516787	0.5445979595751681	0.036082822575168254	-0.190769	-0.211918	-0.554715	-1.99274	-0.579759	0.43380596857516796	0.6606274105751682	-0.286245	0.6583187785751682	-0.112681	-0.595834	-0.441184	-1.33633
DSG4	-4.86266	-4.84272	-4.21168	-5.24404	-4.27946	-3.30016	-6.88193	-4.7025	-4.83679	-5.29423	-5.35564	-3.95004	-4.36307	-4.24875	-3.90357	-4.3277	-4.63244	-4.15451	-5.27374	-3.60849	-4.60003	-4.81525	-4.08931	-4.34542	-3.69584	-3.63759	-4.42671	-4.05396	-4.02848	-4.45969	-4.34419	-5.56157	-5.67902	-5.09062	-4.78529	-0.246828	0.195835	0.370773	-0.195835	-0.332311	-0.0758558	0.125855	DSG4						-0.26955	0.11915066525775722	-0.797181	0	-0.323434	-0.310086	-0.382348	0.2547008160506053	0.41138878380525057	0.6379194061595019	0.030753155652306997	1	0.2553778405966202	0.31386970850979856	0.11020632220741855	FALSE	FALSE	FALSE	FALSE	FALSE	FALSE	FALSE	FALSE	0.7625361120663172	0.9217036484024541	0.9140992021480115	0.34209594029940793	1	0.7908850798864544	0.8433676988003815	0.8296436067549625	-0.640173	-0.62023	0.010805788202481686	-1.02155	-0.056972	0.9223329362024819	-2.65944	-0.480004	-0.614299	-1.07173	-1.13315	0.2724528102024823	-0.140576	-0.0262563	0.3189234502024819	-0.105207	-0.409953	0.0679819	-1.05125	0.6140053682024817	-0.377541	-0.592757	0.1331785692024817	-0.122929	0.5266493532024821	0.5849038932024817	-0.204216	0.16852936320248205	0.19401308820248211	-0.237201	-0.121695	-1.33908	-1.45653
DSPP	-1.27108	1.48054	3.07073	3.6972	1.14982	2.09649	-2.60871	-2.26621	-0.967625	1.80036	-2.44617	1.71872	2.14078	-0.343997	-1.33153	-1.96107	0.77136	-0.204256	-0.941917	-0.966467	-0.946284	0.277214	2.74187	1.3108	-2.01729	1.41955	-0.480247	2.22371	1.17529	0.213424	1.41952	3.32848	-1.43841	-2.04397	0.994508	1.36961	-2.24991	-1.36961	2.97654	2.21751	3.60354	4.25387	DSPP						1.5408655460806355	0.5346654092952332	-0.484138	0	1.2025735692114523	0.107227	0.5557550901407549	0.23271564879591425	0.0660347	0.5291024450261159	0.6760110174577463	1	0.12650377938545906	0.8838527281735581	0.36844095916697794	FALSE	FALSE	FALSE	FALSE	FALSE	FALSE	FALSE	FALSE	0.7499032280070815	0.6817081884257568	0.8837898159230817	0.9235643477943858	1	0.6575775403079556	0.9847332658615571	0.9100695699168115	-1.88806	0.8635634567753119	2.453758303775312	3.080229794775312	0.532851	1.4795121277753116	-3.22568	-2.88319	-1.5846	1.1833844437753118	-3.06314	1.1017476107753117	1.5238050107753118	-0.960971	-1.94851	-2.57804	0.15438681177531194	-0.82123	-1.55889	-1.58344	-1.56326	-0.339759	2.124893571775312	0.6938218937753119	-2.63426	0.8025750117753119	-1.09722	1.6067345827753117	0.5583170107753117	-0.403549	0.8025456337753119	2.711509866775312	-2.05539
DTD1	4.69965	6.32267	5.40468	5.82548	6.95033	6.136	5.11888	6.36822	6.33528	6.48284	6.8014	4.94128	5.99851	6.29325	6.47602	5.53488	6.16378	6.33141	6.45443	6.17119	6.31148	5.80047	6.06851	2.13252	5.75803	6.83617	6.09459	6.8456	6.50997	5.82694	5.76166	5.42689	5.35575	-1.55162	-3.39153	0.193017	-0.0273946	0.0273946	-0.353594	-2.03339	0.238176	-0.631033	DTD1						-0.108312	-0.0279927	0.44712984942460965	0	0.000998657	0.12967453767547787	0.12392243542216679	0.5371156460121415	0.7307564958613579	0.9335982707435471	0.10596851675103555	1	0.997357	0.6257196837092376	0.5606767289889436	FALSE	FALSE	FALSE	FALSE	FALSE	FALSE	FALSE	FALSE	0.8833675973539804	0.9764150271563412	0.9900129286038238	0.5428369234136081	1	0.9998827350543351	0.9369798657594334	0.9393983933912825	-1.36232	0.2606913846750852	-0.657294	-0.236494	0.8883584546750855	0.0740223	-0.943098	0.3062461526750848	0.27330660767508513	0.4208700226750849	0.7394210276750854	-1.12069	-0.0634609	0.23128075467508516	0.4140493196750849	-0.527097	0.10180164667508494	0.26943995267508475	0.3924543766750848	0.10921935367508526	0.24950685367508552	-0.261507	0.00653804	-3.92945	-0.303945	0.7741977886750853	0.0326144	0.7836214856750852	0.4479969856750854	-0.235035	-0.300316	-0.635083	-0.706228
DTHD1	-3.60279	-2.25533	-3.35721	-4.52034	-4.63839	-4.19876	-3.68559	-5.08786	-3.39146	-3.1243	-2.20362	-8.64956	-2.51582	-3.00978	-1.92199	-2.45524	-2.05309	-7.93641	-2.08927	-3.72072	-3.05133	-3.31147	-1.77924	-1.88758	-8.04716	-3.05015	-3.11706	-3.74188	-1.46657	-4.14947	-8.34811	-6.67516	-1.06161	-1.98787	-8.61566	-0.0992193	0.0992193	0.256933	-0.960449	-0.606559	-1.61976	-1.03097	DTHD1						-0.76317	-0.0541007	-0.362806	0	0.16166096830902088	-0.683624	-0.640971	0.7700059474234414	0.1572259094786263	0.9268180914472983	0.5554193601536034	1	0.8063797261755934	0.2879666005628648	0.2018880853620889	FALSE	FALSE	FALSE	FALSE	FALSE	FALSE	FALSE	FALSE	0.9420433122531833	0.8426386695534824	0.9887698653747433	0.8765026513039721	1	0.9824214665565075	0.8423923382958823	0.8534030659238139	-0.834195	0.5132624968735902	-0.588617	-1.75174	-1.86979	-1.43017	-0.916997	-2.31926	-0.62287	-0.355703	0.5649793408735901	-5.88097	0.25277563687358967	-0.24118	0.8466014218735899	0.313358	0.7155010088735899	-5.16782	0.6793199868735897	-0.952127	-0.28273	-0.542878	0.9893512438735897	0.8810098938735897	-5.27856	-0.281557	-0.348462	-0.973286	1.30203	-1.38088	-5.57951	-3.90657	1.7069812938735898
DTL	-0.494643	-6.60927	0.0253188	-1.02177	-1.68315	-0.62364	-0.595228	-5.71216	-0.0737255	-1.9351	-2.13723	-1.60694	-0.845741	-0.349376	-2.45556	-0.217193	-0.519312	-1.32828	-0.606508	-0.412418	-1.6918	-2.7537	-1.3612	-2.79812	0.151469	-0.791937	-0.282341	0.0996852	-1.35312	-2.30653	-0.704504	-0.333196	-0.0430615	-1.07488	0.161534	1.46209	0.0886269	-0.0886269	-0.168746	3.16564	3.59113	3.59724	DTL						-0.0559782	-0.305399	-0.650379	0	0.23607352748752364	-0.288133	-0.26476	0.6333810078653344	0.8832913096157239	0.5281609131617759	0.2870835307249342	1	0.5230399483348322	0.4694293115189717	0.4089606228510142	FALSE	FALSE	FALSE	FALSE	FALSE	FALSE	FALSE	FALSE	0.9017953652295124	0.9865175588450605	0.883193	0.748964	1	0.9166344870408575	0.8934199358750916	0.9175924520038492	0.3109121436083504	-5.80371	0.8308741966083505	-0.216211	-0.877594	0.1819151276083506	0.21032734260835043	-4.90661	0.7318298616083504	-1.12954	-1.33167	-0.80138	-0.0401854	0.45617961460835044	-1.65	0.5883627366083504	0.2862430006083505	-0.522724	0.19904699460835054	0.3931369906083504	-0.88624	-1.94814	-0.555641	-1.99257	0.9570246106083506	0.013618229608350364	0.5232140056083506	0.9052406406083504	-0.547567	-1.50097	0.1010516916083505	0.47235913860835055	0.7624938726083503
DTNB	-0.449106	0.257391	0.412008	0.84473	1.36758	0.441498	-0.38144	1.33819	0.214563	0.798184	0.432863	0.530064	1.28558	0.450898	1.19176	-0.38451	-0.630534	-0.36565	-0.29028	0.0764328	-0.262268	-0.382926	-0.246577	-3.69292	-0.713619	0.0507348	0.485936	1.52508	1.11852	0.343365	0.293812	0.585438	0.528274	-4.07141	-4.10006	-0.642489	0.207768	0.18926	-0.18926	-0.277417	-0.220291	0.0408642	DTNB						0.7974221500085932	1.2310710109624812	1.0786027377945286	0	1.123351406419008	-0.261294	0.2586620743205245	0.00184444	0.013998375759787001	0.000210573	0.00152683	1	0.000623969	0.26964838016869697	0.3169358663306564	FALSE	FALSE	TRUE	FALSE	FALSE	TRUE	FALSE	FALSE	0.0782733	0.38792512283716973	0.016535308484756733	0.0675754	1	0.0380831	0.8411834509690298	0.8915856807889817	-0.13126	0.5752379376761999	0.7298542996761999	1.16258	1.68543	0.7593446086762001	-0.0635934	1.65604	0.5324093306761997	1.11603	0.7507100296761998	0.8479104676761999	1.6034243246761997	0.7687441626761999	1.50961	-0.0666637	-0.312687	-0.0478029	0.027566822676199705	0.394279	0.0555787	-0.0650791	0.0712697	-3.37508	-0.395773	0.3685814016761999	0.8037824576761998	1.84292	1.4363643616761999	0.6612115406761998	0.6116583836761998	0.903285	0.846121
DTX2	-1.52392	-0.898674	-0.680884	-0.634539	-1.08681	-1.37519	-1.23437	-1.43055	-0.945298	-1.23004	-1.00831	-3.27769	-1.10975	-1.49439	-0.948059	-0.755896	-1.22312	-1.77651	-2.10353	-1.84951	-1.76581	-1.9332	-1.75028	-0.616823	-0.683727	-2.25616	-1.99198	-0.637573	-1.51446	-0.653737	-1.4572	-1.28215	-1.60261	-1.99946	-0.795186	-0.0964116	0.11877	-0.073131	0.073131	-0.437691	0.0666673	-0.193157	DTX2						0.41608807570451023	-0.0303711	0.30278746800983486	0	0.3093977326571632	0.19298680377573038	0.289879	0.3700049569335136	0.0986316	0.9381016130776321	0.331632	1	0.2808107847329441	0.30936581527240736	0.1094575338380617	FALSE	FALSE	FALSE	FALSE	FALSE	FALSE	FALSE	FALSE	0.8332924725613013	0.7753500252770681	0.9900129286038238	0.7707818197968466	1	0.813094	0.8433676988003815	0.8296436067549625	-0.0801095	0.5451396462940772	0.7629299512940774	0.8092751652940772	0.35700669429407733	0.0686207	0.2094425912940772	0.013265887294077305	0.4985158592940771	0.21377729429407707	0.43550490529407715	-1.83388	0.3340615192940773	-0.0505783	0.4957544872940772	0.6879179132940774	0.22069228929407714	-0.332696	-0.659712	-0.405695	-0.322	-0.489389	-0.306469	0.8269913692940772	0.7600869052940772	-0.812349	-0.548168	0.8062406622940772	-0.0706474	0.790077	-0.0133867	0.16166610629407727	-0.158794
DTX3	-0.243437	0.457758	-0.169077	0.102485	0.766662	0.603607	-0.660322	0.300937	0.599686	0.696994	0.537478	-0.129763	0.99144	0.269258	0.991507	-0.494428	-0.357442	-0.232711	0.174515	0.178008	0.439742	-0.615213	0.328806	-1.54378	-0.259908	0.203523	0.183119	0.79624	0.632132	-0.0291494	0.156542	-0.0675465	0.346073	-3.15758	-4.17249	-0.243593	-0.0302502	0.0302502	0.202991	-0.191541	0.134391	0.242054	DTX3						0.2815968702072578	0.6904671448432742	0.6236904604283366	0	0.4249484970085542	-0.12152	0.1465109654434964	0.031312441291292695	0.21644052179557996	0.0157181	0.00596283	1	0.0485252	0.5181357714229413	0.407325	FALSE	FALSE	FALSE	FALSE	FALSE	FALSE	FALSE	FALSE	0.3576264219424547	0.8800157658281196	0.26398649180868816	0.1478998559790176	1	0.44828062347958514	0.9023557513438425	0.9175924520038492	-0.160738	0.540457	-0.0863771	0.185185	0.849361	0.686306	-0.577622	0.3836359189888248	0.682385	0.7796932549888249	0.6201775829888249	-0.0470641	1.0741389349888248	0.3519572329888251	1.074206656988825	-0.411729	-0.274742	-0.150012	0.2572143469888249	0.26070776198882484	0.5224410219888249	-0.532514	0.4115059019888249	-1.46108	-0.177208	0.286223	0.26581805698882494	0.8789393509888251	0.7148310419888249	0.053550039988824905	0.23924097998882485	0.015152938988824975	0.42877281698882513
DTX3L	-2.21131	-2.14789	-2.68604	-2.56139	-2.90076	-3.47939	-2.83689	-2.9302	-2.61642	-2.15134	-2.36795	-3.04928	-2.00583	-2.45628	-2.15101	-2.8321	-2.3679	-1.91507	-2.47177	-1.50359	-1.85421	-2.30358	-2.77958	-1.96164	-2.77951	-2.18202	-1.95531	-1.45335	-2.89283	-3.02927	-2.38353	-2.04712	-1.98356	-2.47198	-3.09665	0.0878662	-0.199779	-0.0878662	0.220569	-0.299066	-0.755997	-0.559796	DTX3L						-0.445442	-0.177997	-0.302127	0	-0.0110343	-0.316146	-0.357828	0.34330626433302963	0.0528416	0.4926777327264502	0.2507845798348412	1	0.9640853967915355	0.1387976669137955	0.045564380172256745	FALSE	FALSE	FALSE	FALSE	FALSE	FALSE	FALSE	FALSE	0.8302936900521002	0.6348547321433708	0.8708995085297597	0.7236873196196623	1	0.9967204705154871	0.7911383737421764	0.8214497884535622	-0.025601	0.037820946136381955	-0.500324	-0.375682	-0.715049	-1.29368	-0.651181	-0.744488	-0.430706	0.0343747	-0.182242	-0.86357	0.17987710113638153	-0.27057	0.034703391136381705	-0.646392	-0.182188	0.2706383351363817	-0.286058	0.6821203611363817	0.3315044611363817	-0.117867	-0.593872	0.22407307413638158	-0.593797	0.00369228	0.23039834913638169	0.7323644961363815	-0.707118	-0.843556	-0.197817	0.13859024013638171	0.20215640213638172
DTYMK	-2.72957	-0.951196	-2.10663	-1.88353	-2.06235	-1.93574	-1.83427	-2.41802	-2.08975	-1.61266	-1.53196	-1.79533	-0.700998	-1.59506	-1.67875	-2.30822	-2.00075	-2.57737	-1.81204	-1.64688	-1.85573	-2.34687	-2.08727	-2.28221	-1.82914	-0.384424	-1.57081	-1.41002	-1.34769	-2.09006	-2.25259	-2.0052	-0.0309906	-2.39549	-2.96854	-0.125516	0.266327	-0.0818254	0.0818254	-0.585249	-0.514626	-0.33634	DTYMK	P23919	DTYMK	Matrix	Metabolism > Nucleotide metabolism > Nucleotide synthesis and processing	TRUE	-0.0732506	0.39794681673633553	-0.10045	0	0.47181208119422186	-0.5258	-0.301251	0.5668152963804256	0.8340353395798594	0.3202375190182884	0.8157217352076646	1	0.2919704843402597	0.12933196046983578	0.3200182742656124	FALSE	FALSE	FALSE	FALSE	FALSE	FALSE	FALSE	FALSE	0.8884502812855212	0.9862277475032221	0.7936467595260069	0.9643091328940226	1	0.8149967476548255	0.7911383737421764	0.8915856807889817	-0.960742	0.8176374105638203	-0.337793	-0.114693	-0.293514	-0.166909	-0.0654352	-0.649188	-0.320915	0.1561741465638202	0.23687575256382046	-0.0264943	1.0678349245638206	0.17377561756382034	0.0900818	-0.539385	-0.231913	-0.808541	-0.0432087	0.12194841156382062	-0.0868993	-0.57804	-0.318432	-0.513375	-0.0603101	1.3844093745638204	0.1980229165638205	0.3588145895638206	0.42114145056382024	-0.321225	-0.483754	-0.236368	1.7378423845638205
DUOX2	-0.638851	-0.533997	-0.191184	-0.335536	-0.361756	0.20594	-0.102535	0.0493561	-0.0286678	0.18387	0.138762	0.406526	-0.37222	0.117272	-0.122116	0.102833	0.33648	-0.156622	-0.0977169	-0.273015	-0.269656	-0.521186	-0.00838928	0.274235	0.0401259	0.0421686	-0.0373378	0.0412967	0.405356	-0.25679	-0.225311	-0.135498	-0.0634081	-0.429293	0.0978233	0.0837303	0.416396	-0.0837303	-0.258754	0.595985	-0.205808	-0.810295	DUOX2						-0.226002	0.0655849	0.11754341627311671	0	0.00836564	-0.122951	-0.10584	0.23011637364310794	0.0860054	0.6665377901904742	0.33842134954119973	1	0.946279	0.3254443953520567	0.284096	FALSE	FALSE	FALSE	FALSE	FALSE	FALSE	FALSE	FALSE	0.7483493127066112	0.7396117878011065	0.9228561395295638	0.7725220034030027	1	0.992137	0.8442943201497803	0.884362	-0.609455	-0.504601	-0.161787	-0.306139	-0.332359	0.23533673730098922	-0.0731384	0.0787527	0.000728797	0.21326711930098893	0.16815862730098888	0.43592275430098887	-0.342823	0.14666855530098918	-0.092719	0.13222998230098879	0.36587629430098895	-0.127225	-0.0683202	-0.243619	-0.24026	-0.49179	0.021007343300989093	0.30363148030098897	0.0695225	0.0715653	-0.00794119	0.0706933	0.43475299030098896	-0.227393	-0.195915	-0.106102	-0.0340115
DUS1L	-4.49442	-4.30923	-4.24884	-3.60461	-4.04459	-4.39851	-3.93979	-4.75709	-3.93517	0.560818	-4.59774	-4.14887	-3.87311	-4.12379	-3.81362	-4.12447	-3.68169	-4.43572	-4.09638	-3.97492	-3.76009	-3.76498	-3.60048	-3.89469	-3.54647	-4.16417	-4.0758	-3.82615	-4.19469	-4.0411	-3.84742	-3.75943	-2.51512	-4.40605	-4.11497	0.164117	0.384926	-5.93261	-0.164117	-3.85406	-3.83331	-0.365472	DUS1L						-0.214593	-0.077564	2.5995540430306074	0	0.3315029214408949	1.2792019767937346	1.3753586639153184	0.1520461251994429	0.1360845534569396	0.5973889718104519	0.0983859	1	0.22136158929380656	0.43749874827337454	0.21987313402622957	FALSE	FALSE	FALSE	FALSE	FALSE	FALSE	FALSE	FALSE	0.6588114161502473	0.8271481457667565	0.9040613949711532	0.5321362303080707	1	0.7576787353774147	0.8784767506540944	0.8594479431504886	-0.589749	-0.404563	-0.344171	0.30005833901380524	-0.139921	-0.493845	-0.0351214	-0.852424	-0.0305008	4.465484894013805	-0.693075	-0.244203	0.0315581	-0.219127	0.0910474	-0.219804	0.22298141501380542	-0.531054	-0.191711	-0.0702506	0.14457970201380557	0.13968939001380526	0.3041865720138056	0.00997868	0.35819949501380544	-0.259503	-0.17113	0.0785149	-0.290028	-0.136431	0.0572513	0.1452329980138053	1.3895484070138053
DUS2	-0.481122	-0.661391	-0.205591	-0.820449	-0.168797	-0.858589	-0.240876	-2.65574	-0.133378	-0.622285	-0.843452	-2.38856	-0.644647	-1.23695	0.449194	-1.37623	0.414911	-0.453016	-0.77535	-0.442015	-0.658737	-0.0167371	0.117129	-0.273081	-0.670677	-0.509848	-0.487665	-0.0900863	-0.324464	-1.28078	-1.32157	-0.422195	-0.458756	-0.945292	-0.222627	0.0173492	-0.0173492	0.185664	-0.412005	-0.438395	0.0808094	0.598375	DUS2	Q9NX74	DUS2	Matrix	Mitochondrial central dogma > mtRNA metabolism > mt-tRNA modifications	TRUE	-0.105071	-0.249884	-0.452199	0	-0.216007	0.00759826	-0.122061	0.7202378388859854	0.6080630480845355	0.5188230027146168	0.19386515247386357	1	0.38372679433831547	0.9774339801495333	0.5586147046631154	FALSE	FALSE	FALSE	FALSE	FALSE	FALSE	FALSE	FALSE	0.9251198725061888	0.971338	0.8813964500418925	0.6674987846014631	1	0.8544452736313922	0.995002	0.9393983933912825	-0.120666	-0.300935	0.1548655112179807	-0.459992	0.1916593352179808	-0.498132	0.11958082421798061	-2.29528	0.22707863721798072	-0.261829	-0.482996	-2.0281	-0.28419	-0.876492	0.8096505482179807	-1.01577	0.7753675882179807	-0.0925592	-0.414893	-0.0815583	-0.298281	0.3437193432179806	0.47758490621798066	0.0873752	-0.310221	-0.149391	-0.127208	0.27037012221798074	0.0359927	-0.920328	-0.961111	-0.061739	-0.0982993
DUS3L	-2.58285	-2.48228	-1.99	-2.11418	-2.80745	-2.64098	-1.75458	-3.03037	-3.30502	-3.04899	-2.42772	-2.5524	-1.9434	-2.18509	-2.53341	-1.97753	-1.75197	-2.13445	-2.68124	-2.25861	-1.98238	-1.6494	-2.11005	-2.36804	-1.86187	-2.84214	-2.46801	-1.97044	-2.45763	-1.65853	-2.68504	-2.14042	-2.68494	-4.1544	-2.08092	-0.0967511	0.128864	0.00447973	-0.00447973	-1.54584	-1.58167	-1.39694	DUS3L						-0.160328	-0.147941	-0.782308	0	-0.0826636	-0.248437	-0.308583	0.076244	0.37699377481476015	0.4768264669403228	0.00644404	1	0.66674	0.19667300433680002	0.0483742	FALSE	FALSE	FALSE	FALSE	FALSE	FALSE	FALSE	FALSE	0.5242500763388849	0.9192462191060804	0.865292	0.15154518211809223	1	0.9681072545492747	0.8206414648270358	0.8214497884535622	-0.449936	-0.349362	0.14291250396912525	0.018733438969125393	-0.674532	-0.508066	0.37833946096912546	-0.89745	-1.1721	-0.916074	-0.294801	-0.419487	0.18951820996912552	-0.052178	-0.400495	0.15538732396912536	0.38094155996912527	-0.00153544	-0.548324	-0.125694	0.15053675396912553	0.4835160799691255	0.0228617	-0.235126	0.2710471419691256	-0.709226	-0.335098	0.16247444696912558	-0.324713	0.4743882939691255	-0.552128	-0.0075077	-0.552027
DUSP15	-0.283586	0.375511	0.463395	0.498755	-0.166726	0.336239	0.377127	0.510483	-0.0960186	-0.544383	0.0547422	-0.099113	0.0706297	-0.507552	-0.398228	-1.02087	-0.41773	-0.135958	0.340668	-0.254691	-1.34096	0.32759	-0.0365905	-1.37133	0.400951	-0.287149	-0.968897	0.332299	0.0877386	0.116034	-0.14508	-0.0705296	-0.696765	-0.185026	-0.507257	-0.0746617	0.0746617	-0.736454	0.207592	0.230856	0.342102	-1.68619	DUSP15						0.5315336569314444	0.059837151024935656	0.30507826370576563	0	0.24553915381673896	0.2791367290946124	0.3714880923222453	0.10669294280466333	0.0213866	0.8465267636614505	0.3251547022378082	1	0.3284129211554663	0.0667066	0.016853	FALSE	FALSE	FALSE	FALSE	FALSE	FALSE	FALSE	FALSE	0.583642	0.46099966736850356	0.9633701735411677	0.7675968459607884	1	0.8347384656632255	0.7484137726157202	0.7381851240703743	-0.00866583	0.6504313960503313	0.7383149230503313	0.7736754150503312	0.10819377305033119	0.6111591010503312	0.6520471180503312	0.7854027420503312	0.1789015020503313	-0.269463	0.3296623100503311	0.17580709205033104	0.34554975905033103	-0.232632	-0.123308	-0.745953	-0.14281	0.13896186105033115	0.6155882070503311	0.020229510050331228	-1.06604	0.6025105360503311	0.23832956705033112	-1.09641	0.6758707920503311	-0.0122285	-0.693977	0.6072188060503311	0.3626587120503312	0.39095405605033134	0.12984017405033135	0.20439047205033103	-0.421845
DUSP19	0.0751982	-0.918413	-0.31173	0.164747	-1.81375	-0.516589	-0.558819	-2.21632	-0.0467211	-0.621895	-0.876019	0.488975	-0.224369	-0.0456092	-1.04845	-2.45866	-1.15819	-2.4481	-0.911136	-1.23377	-1.36296	-0.160011	-0.058835	-1.35381	0.308235	-0.179451	-0.923397	-0.97433	0.17365	-1.11672	-0.839919	-0.232124	-0.917632	0.0247804	-0.131121	-0.578672	0.110445	0.0302702	-0.0302702	-0.00854351	-0.163861	-0.882767	DUSP19						0.3298079650838776	0.6586736239717206	0.0163144	0	0.1950453531324884	-0.175163	0.028573633566170743	0.41713197644174344	0.3305750189687876	0.10653559799719436	0.9722028241976033	1	0.591689	0.5153778589394266	0.9100094854127114	FALSE	FALSE	FALSE	FALSE	FALSE	FALSE	FALSE	FALSE	0.8501940322549679	0.9160903928839982	0.5712350151709276	0.9953104150789938	1	0.9412236157416735	0.9023557513438425	0.9909926059701858	0.8417583140510004	-0.151853	0.45482977005100045	0.9313067940510005	-1.04719	0.24997066605100046	0.20774131205100038	-1.44976	0.7198390070510005	0.14466532505100035	-0.109459	1.2555347890510005	0.5421910630510003	0.7209509240510005	-0.281885	-1.6921	-0.391628	-1.68154	-0.144576	-0.467208	-0.596402	0.6065493010510002	0.7077251080510004	-0.58725	1.0747947980510002	0.5871087360510003	-0.156837	-0.207769	0.9402102620510003	-0.350157	-0.0733589	0.5344358250510004	-0.151072
DUSP29	-0.970655	-0.695349	-6.24839	-6.28421	-1.72142	-5.86117	-1.67435	-1.86682	-0.941281	-2.21785	-1.69251	-1.88172	-1.65885	-5.61299	0.176656	-1.83056	-1.46542	-0.872745	-0.17343	-5.64618	-1.31095	-2.10839	-5.26942	-5.87947	-0.150061	0.318844	-4.97452	-1.19127	-5.68965	-1.43226	-0.394919	-0.958528	-1.42528	-0.144058	-1.62289	-0.243616	-0.153565	0.153565	0.535863	1.56063	1.63234	1.78348	DUSP29						-0.693072	0.0743232	-0.323954	0	-0.00108122	-0.577246	-0.5612	0.8631327014764854	0.37144238667783924	0.9304230575850603	0.7013001257729041	1	0.998667	0.26080238543291917	0.27118363947269575	FALSE	FALSE	FALSE	FALSE	FALSE	FALSE	FALSE	FALSE	0.9666705727928808	0.9192462191060804	0.9894417366387809	0.9318799978168752	1	0.9998827350543351	0.8376675800016701	0.8760573048095793	0.3056210575370264	0.5809277715370268	-4.97211	-5.00793	-0.445148	-4.58489	-0.398076	-0.590544	0.3349951765370266	-0.941576	-0.416232	-0.605447	-0.38257	-4.33672	1.4529327775370267	-0.554279	-0.189145	0.4035316795370265	1.1028462225370266	-4.36991	-0.0346727	-0.832112	-3.99315	-4.60319	1.1262153645370265	1.5951201795370265	-3.69825	0.0850055	-4.41337	-0.155988	0.8813575175370266	0.3177484655370265	-0.149001
DUSP3	-1.14342	-1.40041	-2.38367	-1.88898	-1.6574	-1.3084	-1.30579	-2.25003	-0.691525	-1.10803	-2.24283	-1.82938	-2.96406	-2.35342	-1.64313	-1.69836	-1.66045	-1.23454	-1.15876	-0.794891	-2.64041	-1.3356	-2.09351	-1.13302	-1.30663	-0.96212	-1.19227	-0.766749	-2.31303	-1.58547	-1.0516	-0.317633	-1.462	-0.788607	-0.798219	-0.518158	0.345864	0.102237	-0.102237	-0.835277	-0.81517	-0.850859	DUSP3						-0.17355	-0.752131	-0.0508537	0	0.24467300469530714	-0.0512617	-0.093466	0.1848675510972514	0.40398918791316707	0.0270812	0.8692098542954864	1	0.3619931857157883	0.8640310278636265	0.6705673342948789	FALSE	FALSE	FALSE	FALSE	FALSE	FALSE	FALSE	FALSE	0.7056925773438296	0.9201129009410162	0.3477657008117345	0.9790270353637351	1	0.8472155356633112	0.9800961394717711	0.9620382688982295	0.21633305952776308	-0.0406616	-1.02392	-0.529233	-0.297653	0.0513524	0.0539577	-0.890285	0.6682246425277629	0.251723	-0.883083	-0.469633	-1.60431	-0.993672	-0.283379	-0.338612	-0.300701	0.12520985752776312	0.20098819552776315	0.564859	-1.28066	0.0241518	-0.733758	0.22672885552776312	0.0531212	0.3976294325277631	0.16747783152776302	0.5930012725277631	-0.953285	-0.225723	0.308147	1.042117163527763	-0.102251
DUT	1.33191	2.83684	1.76148	2.25301	2.39931	2.59231	1.3211	2.18028	2.38935	1.7467	2.36197	1.479	4.22349	1.91481	3.32832	2.17468	2.56032	1.2884	2.25121	2.59697	2.14273	2.00927	2.23486	1.37885	1.94446	2.14275	3.0349	2.86295	1.94241	2.51754	1.35189	2.34095	2.84409	-1.18562	-2.48653	0.427339	-0.204145	0.204145	-0.31116	1.52098	0.767358	0.667434	DUT	P33316	DUT	Matrix	Metabolism > Nucleotide metabolism > Nucleotide synthesis and processing	TRUE	-0.0436401	0.9216948701471952	-0.0279614	0	0.17966771537312506	-0.56129	-0.299482	0.14058319543028705	0.8606020215011236	0.0684747	0.9152674029747636	1	0.46559051479465074	0.17174050089673765	0.35180684034026466	FALSE	FALSE	FALSE	FALSE	FALSE	FALSE	FALSE	FALSE	0.6444286224281175	0.9862277475032221	0.498719	0.9838005310734149	1	0.8844607380479916	0.8165761441572341	0.8998332072270103	-0.88732	0.617614	-0.457747	0.0337888	0.18008780556242507	0.37308525156242467	-0.898128	-0.0389486	0.17012175556242481	-0.472525	0.14274191356242463	-0.740228	2.0042657275624247	-0.304419	1.1090934035624245	-0.0445471	0.34109344156242505	-0.930827	0.031989386562424754	0.37774719656242467	-0.0764929	-0.209954	0.015635789562424476	-0.840377	-0.274763	-0.0764721	0.8156736395624249	0.643726	-0.276812	0.29831291456242476	-0.867339	0.12172422356242484	0.624867
DXO	-0.902559	-1.68727	-1.64502	-0.463196	-0.916047	-1.30158	-0.990963	-0.374792	-0.483367	-1.47936	-1.22895	-1.04457	-0.0522093	-0.861348	-0.609532	-0.394571	-1.0957	-0.784674	-1.14001	-1.55364	-1.29402	-0.816668	-1.31313	-1.40433	-0.896571	-0.0748035	-1.67967	-1.44488	-0.65644	-0.67821	-1.24127	-1.04911	-0.631534	-0.728297	-0.689544	-0.517322	0.246224	0.151399	-0.151399	-0.482958	-0.313129	-0.525222	DXO						-0.109638	0.3712384535027894	0.146309	0	0.045839405979726904	-0.196155	-0.0982366	0.5092560657821457	0.6520832884333936	0.19431403237740466	0.6248229600125794	1	0.8459525909648418	0.3206771948846386	0.578933	FALSE	FALSE	FALSE	FALSE	FALSE	FALSE	FALSE	FALSE	0.874022	0.971338	0.7131850161311231	0.90243	1	0.9824214665565075	0.8433676988003815	0.9393983933912825	0.059915761600904435	-0.724797	-0.682542	0.49927879860090435	0.0464279	-0.339104	-0.0284886	0.5876823656009044	0.47910725660090425	-0.516883	-0.266478	-0.0820934	0.9102652706009042	0.10112688860090455	0.3529425686009043	0.5679031756009043	-0.133222	0.17780098560090438	-0.177531	-0.591163	-0.331549	0.14580616260090443	-0.350651	-0.441851	0.0659038	0.8876710686009044	-0.717192	-0.48241	0.3060347196009044	0.28426443760090436	-0.278795	-0.0866391	0.3309405036009042
DYNC1H1	-0.494617	-1.33331	-0.42128	-1.27038	-0.279262	-0.187189	-0.319443	-0.433275	-0.307945	-1.03432	-0.254765	-0.341496	-1.45649	-1.49056	-0.248901	-1.37522	-0.168811	-1.06632	-0.111526	0.146736	-1.09265	-0.989626	-0.696592	-0.751537	-0.277857	-0.171003	-0.78222	0.363719	-0.567209	-1.02734	-0.8715	-0.778659	-0.31996	-0.0306576	-0.867609	0.822737	0.092769	-0.092769	-0.176916	-0.434183	-0.818493	-0.204913	DYNC1H1						-0.014629	-0.228472	0.0616769	0	0.0851525	0.0458358	0.0281567	0.9053423012493811	0.9472732373612331	0.47237793518024107	0.8125098119639589	1	0.7426617946329345	0.830481	0.8727789292243698	FALSE	FALSE	FALSE	FALSE	FALSE	FALSE	FALSE	FALSE	0.9790817729544489	0.9951364112659834	0.8638377093136337	0.9626070444031024	1	0.9782102008841174	0.9695961638529768	0.9876980812861934	0.0436287	-0.795069	0.11696580503278099	-0.732137	0.2589829170327809	0.351057	0.21880280303278116	0.10497029303278094	0.2303	-0.496074	0.28348042803278084	0.19674890703278092	-0.918244	-0.952311	0.289344	-0.836972	0.369435	-0.528071	0.42671889103278116	0.6849809680327809	-0.554405	-0.451381	-0.158346	-0.213291	0.2603884900327809	0.36724239303278083	-0.243974	0.9019645200327808	-0.0289634	-0.489099	-0.333255	-0.240414	0.2182850440327809
DYNC1I2	-3.03407	-1.98379	-1.50322	-0.518626	-1.38775	-0.759614	-2.87985	-0.771814	-2.89772	-1.74964	-0.624193	-2.66094	-0.282361	-0.422489	-1.45067	-2.28111	-1.95921	-0.46342	-2.87202	-0.95467	-0.995028	-1.48578	-2.20875	-1.16096	-2.02539	-0.524014	-0.688648	-0.068962	-1.12827	-2.47918	-1.28458	-2.11258	-0.11394	-2.222	-1.87866	0.142381	-0.142381	-0.689946	0.303411	-0.201527	-1.31669	-0.924157	DYNC1I2						-0.180753	0.3500926035297194	0.0213773	0	0.35806774645845973	-0.458818	-0.276121	0.7373424343579023	0.6323834775681535	0.4133217033461004	0.9608072139487933	1	0.3732784537959767	0.23186221605894686	0.3798751196184994	FALSE	FALSE	FALSE	FALSE	FALSE	FALSE	FALSE	FALSE	0.9294591189310301	0.971338	0.8446462656413163	0.9936220670660135	1	0.8544452736313922	0.8295258188322052	0.9109233466776203	-1.74911	-0.698825	-0.218255	0.7663431513594726	-0.102776	0.5253556113594724	-1.59488	0.5131555133594726	-1.61276	-0.464669	0.6607760523594727	-1.37597	1.0026079023594725	0.8624801223594727	-0.165699	-0.996143	-0.674239	0.8215489703594726	-1.58705	0.33029897535947256	0.2899409053594725	-0.200806	-0.923781	0.12400608035947257	-0.740423	0.7609556543594728	0.5963215923594727	1.2160074053594727	0.1567015173594725	-1.19421	0.000392211	-0.827609	1.1710293843594726
DYNC2H1	-1.65599	0.227876	-0.715177	0.37079	-0.415656	0.347421	-0.791984	-0.995769	-3.67446	-0.665471	-0.438757	-0.811238	0.0486515	-1.18576	-0.41388	-0.345975	0.0313566	0.53185	-0.273715	0.0271354	0.380302	-0.955691	-0.489632	-2.05901	0.108763	-1.46786	-3.60212	-1.26074	-0.657077	0.0915497	0.0346104	0.451722	-0.254479	-0.721058	-0.291997	-0.557514	0.439272	0.0445622	-0.0445622	1.12009	0.417538	0.471932	DYNC2H1						0.12872113861038464	-0.163981	-0.684487	0	0.18732248212609323	-0.174014	-0.143268	0.4932225918272912	0.7124029146229819	0.7156472961009377	0.21739201544738057	1	0.5919105065575145	0.5548473715037539	0.5882747093345099	FALSE	FALSE	FALSE	FALSE	FALSE	FALSE	FALSE	FALSE	0.8734336124202955	0.9752451190100901	0.9364962930427111	0.7003994234342653	1	0.9412236157416735	0.9139622354821335	0.9401744237515585	-1.30251	0.5813643523345162	-0.361688	0.7242785413345162	-0.0621681	0.7009088943345164	-0.438495	-0.64228	-3.32097	-0.311982	-0.0852688	-0.45775	0.40213985733451624	-0.832276	-0.060392	0.00751331	0.3848449503345162	0.8853388423345162	0.0797738	0.3806237483345162	0.7337905033345161	-0.602203	-0.136143	-1.70552	0.4622518203345163	-1.11437	-3.24863	-0.907248	-0.303589	0.44503805033451627	0.3880987313345162	0.8052098673345163	0.0990096
DYNC2I1	-1.22671	-1.38813	-0.483421	-0.516169	-0.596099	-1.48481	-0.384209	-1.6679	-0.401019	-1.36193	-2.78645	-0.897198	-0.634722	0.315718	-0.691997	-0.716389	-0.780429	-3.42906	-3.2822	0.0151758	-2.87153	-2.35853	-1.54093	-3.86238	-1.69461	-4.59316	-0.761638	-0.157219	-0.233381	-1.51019	-1.8683	-0.835952	0.621233	-1.74682	-0.263314	0.531284	-1.36897	1.03257	-0.531284	-0.566876	-1.48771	-1.16519	DYNC2I1						0.751794	1.1622074867150365	0.23945196338694674	0	1.1315010136730888	-0.55808	-0.0463668	0.0624912	0.0798787	0.0315069	0.7203180333888914	1	0.0383444	0.0933473	0.8977352058836109	FALSE	FALSE	FALSE	FALSE	FALSE	FALSE	FALSE	FALSE	0.4863212791867672	0.7247500881098692	0.37432750086763084	0.9368171573463412	1	0.3991974765074514	0.7811442733005483	0.9902783730169632	0.3292392894407207	0.16781816444072079	1.0725236344407205	1.0397755874407206	0.9598458864407207	0.0711377	1.1717360594407207	-0.111952	1.1549261714407206	0.1940164254407208	-1.23051	0.6587468474407205	0.9212233094407207	1.8716627394407208	0.8639479714407206	0.8395563944407206	0.7755163864407206	-1.87312	-1.72626	1.5711208024407206	-1.31559	-0.802581	0.0150127	-2.30643	-0.138665	-3.03722	0.7943072224407207	1.3987262784407206	1.3225637154407206	0.045755587440720724	-0.312353	0.7199933824407208	2.177177941440721
DYNC2LI1	-2.28367	-1.09344	-1.97273	-6.67586	-1.09517	-1.16484	-1.80187	-6.7813	-2.31278	-0.926231	-3.50182	-0.437283	-3.20438	-2.14288	-2.52469	-6.47615	-1.81084	-6.71934	-1.93344	-0.574662	-1.50717	-1.3634	-5.13077	-2.45222	-5.53237	-1.65944	-3.41037	-0.846592	-1.70236	-2.53613	-2.26549	-1.35653	-2.29053	-1.93456	-3.43811	-0.0367754	-0.341975	0.0367754	1.03004	-0.582979	-2.34764	-2.56238	DYNC2LI1						0.4836638650169842	0.5124829512680888	-0.0839902	0	0.48748035788045724	-0.195487	0.0545066	0.7829208723520231	0.35095237459856576	0.4808246819558224	0.9191761058941215	1	0.3588027843008622	0.6488298004242774	0.8915576399774665	FALSE	FALSE	FALSE	FALSE	FALSE	FALSE	FALSE	FALSE	0.9452650002245643	0.9192462191060804	0.8671111763504332	0.9850588817041381	1	0.8447456585478444	0.9404247705431938	0.989584	-0.0899002	1.1003274431660452	0.22103700616604519	-4.48209	1.098597846166045	1.0289263951660452	0.3919035311660454	-4.58753	-0.119015	1.2675380141660453	-1.30805	1.756486379166045	-1.01061	0.050893769166044905	-0.330922	-4.28238	0.38293029116604516	-4.52557	0.2603289491660452	1.619107298166045	0.686596	0.830368	-2.937	-0.258448	-3.33861	0.5343318021660451	-1.2166	1.347177101166045	0.4914046071660452	-0.342357	-0.0717217	0.8372425401660449	-0.0967637
DYNLT1	0.804243	0.0657436	-1.237	0.513055	-3.24609	-0.385829	-1.05528	0.342443	1.15768	0.92045	-0.329646	-0.558388	0.00357734	-0.137657	0.616947	-1.97671	-1.06047	0.134814	-2.40468	-0.170846	0.135242	0.241418	0.861267	-1.1411	-1.33545	-0.766533	-0.361682	1.35446	-0.406955	1.19147	-0.807106	0.383916	0.88341	-0.74964	-1.08615	0.0162928	0.197321	-0.0162928	-0.3336	1.51473	1.84049	1.26311	DYNLT1						0.1566352302931707	0.4240629956963542	1.009277015474244	0	1.014741032120724	-0.279154	0.1046551918118313	0.047165	0.7234371349684686	0.3304096978576865	0.019881278781729305	1	0.0186739	0.4371345678180595	0.7489242818783256	FALSE	FALSE	FALSE	FALSE	FALSE	FALSE	FALSE	FALSE	0.42874603725478283	0.9764150271563412	0.7989632312988473	0.2768969853804927	1	0.27790851943053924	0.8784767506540944	0.9658491688421331	1.1842040799646592	0.44570499396465957	-0.857035	0.8930165369646592	-2.86613	-0.00586758	-0.675318	0.7224041349646595	1.5376420369646595	1.3004116849646594	0.050315769964659446	-0.178427	0.38353868996465945	0.24230448696465945	0.9969085709646592	-1.59674	-0.680512	0.5147754589646596	-2.02472	0.20911562096465924	0.5152036529646594	0.6213794759646596	1.2412279969646594	-0.761138	-0.955492	-0.386572	0.018279547964659335	1.7344176089646595	-0.0269933	1.5714269179646594	-0.427145	0.7638769349646596	1.2633715879646594
DYNLT3	-0.735273	-0.800844	-0.517204	-2.3032	-0.675133	0.0580872	-0.770329	-0.745613	0.0725546	-0.384254	-0.558991	-0.47715	-0.660173	-1.2951	0.241003	-0.68661	-0.803253	-0.667749	-3.20828	0.097683	-0.39379	-0.157443	-1.38642	-1.8249	-1.43618	-1.17159	0.180767	-0.403536	-0.861731	-0.692483	-0.612723	0.565002	-0.258194	-0.130011	-2.52128	0.218441	0.15508	-0.247526	-0.15508	0.52909	0.30939	0.496347	DYNLT3						0.029604669600763876	0.27876431100858734	0.35167373717615896	0	0.42891231378631856	-0.21552	-0.0251811	0.5929821202981089	0.9289903411801599	0.49184890322943775	0.3404201887340922	1	0.2122448606101919	0.3794926941539333	0.9141054338884123	FALSE	FALSE	FALSE	FALSE	FALSE	FALSE	FALSE	FALSE	0.8971010560076194	0.9940664745661728	0.8708995085297597	0.7725220034030027	1	0.7548391495149458	0.8617201208635689	0.9929294440979262	-0.0125798	-0.0781506	0.20548920615379013	-1.58051	0.047559779153790185	0.78078	-0.0476353	-0.0229195	0.795248	0.3384392121537901	0.16370262815378991	0.24554286315379006	0.0625198	-0.572405	0.963696	0.036083375153790016	-0.0805596	0.054944170153789954	-2.48559	0.820376	0.32890318315379025	0.565251	-0.663726	-1.10221	-0.713489	-0.448892	0.9034598841537902	0.31915760115379005	-0.139038	0.030209795153789964	0.1099702241537899	1.2876954961537899	0.46449969215379006
DYRK4	-1.8934	-2.57494	-1.11659	-1.87032	-1.11978	-2.2792	-2.80754	-2.84723	-1.98092	-3.62886	-1.86346	-2.26939	-1.69023	-1.94092	-1.69431	-1.61967	-2.71293	-1.51091	-2.56203	-2.32809	-2.00893	-1.93229	-1.06613	-1.54742	-2.11305	-1.50836	-1.34151	-2.97769	-2.29994	-1.44942	-2.90781	-2.04222	-2.40015	-2.19851	-0.859335	0.759311	0.177801	-0.177801	-0.395904	-1.03731	-0.308741	0.0235543	DYRK4						-0.0456932	-0.104339	-0.643354	0	-0.473983	0.0789964	-0.101032	0.28579809758357877	0.8644654951989712	0.6995164250223871	0.0807836	1	0.1038865492774891	0.7747059461502768	0.6397024776289846	FALSE	FALSE	FALSE	FALSE	FALSE	FALSE	FALSE	FALSE	0.7908585155751401	0.9862277475032221	0.9333915962043505	0.49522480476898023	1	0.6151388283925341	0.9670391924964663	0.9528875547168025	-0.117753	-0.799301	0.659055	-0.0946793	0.6558636234194871	-0.503558	-1.0319	-1.07159	-0.205273	-1.85322	-0.0878126	-0.493743	0.0854105	-0.165274	0.0813347	0.15597700041948712	-0.937291	0.2647298434194872	-0.786386	-0.552451	-0.233284	-0.156645	0.7095113864194872	0.22821793841948726	-0.337405	0.26728502741948734	0.4341322794194873	-1.20205	-0.524301	0.32622717341948737	-1.13217	-0.266578	-0.624503
DZANK1	-2.24997	-1.36644	-1.22452	-3.08808	-1.08512	-1.95125	-2.56528	-2.35792	-1.56066	-2.31859	-1.52663	-3.24003	-2.35658	-7.60727	-1.18857	-3.02298	-2.30718	-0.930512	-1.72187	-1.81454	-2.72	-6.24845	-1.79855	-7.37816	-7.02994	-1.69345	-2.27387	-2.30963	-3.67817	-2.76969	-1.97334	-1.17682	-1.9397	-2.84513	-2.84356	-0.753273	0.40555	1.10594	-0.40555	-1.16761	-2.92447	-0.24229	DZANK1						0.5334129701961068	-0.114343	0.423615	0	0.19443694841647263	0.41571664692264876	0.4581266573781569	0.6567989595798456	0.21810589441842895	0.871234	0.4149541788617407	1	0.6942652276540386	0.22562658437862237	0.13687149992034353	FALSE	FALSE	FALSE	FALSE	FALSE	FALSE	FALSE	FALSE	0.9049611492302405	0.8815113232744837	0.9726624795221914	0.8114493299026211	1	0.9717208751911203	0.8295258188322052	0.8296436067549625	0.060451680304082926	0.9439821703040829	1.085903749304083	-0.777661	1.2253031743040828	0.3591725353040828	-0.25486	-0.0475002	0.749761	-0.00816344	0.7837941983040831	-0.929606	-0.0461616	-5.29685	1.121852225304083	-0.712561	0.00324276	1.379910586304083	0.58855	0.4958859053040828	-0.409578	-3.93803	0.5118691373040829	-5.06774	-4.71952	0.6169733583040831	0.0365525	0.000795229	-1.36775	-0.459263	0.33708368930408283	1.133602534304083	0.37072244230408297
DZIP1L	0.449746	-0.535598	-2.07469	0.268397	-1.4392	0.103937	-2.30292	-0.597849	0.700738	-0.253745	-0.6998	-0.605963	-3.77582	0.45561	-1.09613	0.980315	0.236631	-5.70582	-5.44348	0.554338	-5.44785	-0.184819	-1.53228	0.316193	-1.05942	-4.16948	-0.479308	-0.988347	-5.4962	-1.70318	-5.25197	0.180558	-0.0330844	-1.73818	-1.68763	0.351173	-0.298258	-0.189692	0.189692	-0.525062	-1.96215	1.50176	DZIP1L						0.0686512	-0.125485	0.4164234386760226	0	-0.501184	0.5439971241082234	0.34931102782617895	0.8128160547316947	0.9063015526825021	0.8755617937722753	0.5238730829723681	1	0.506422	0.23311795566047802	0.39149976004679343	FALSE	FALSE	FALSE	FALSE	FALSE	FALSE	FALSE	FALSE	0.9526609534233851	0.9890270624501888	0.9737296974153516	0.8665281932721997	1	0.909125	0.8295258188322052	0.9122497801702587	0.9629577660742102	-0.0223861	-1.56147	0.7816097220742102	-0.925988	0.6171493600742103	-1.7897	-0.0846366	1.2139504820742104	0.2594670060742102	-0.186588	-0.092751	-3.26261	0.9688221790742103	-0.582919	1.4935272950742102	0.7498435330742103	-5.19261	-4.93027	1.0675504260742104	-4.93463	0.32839287607421014	-1.01907	0.8294054680742101	-0.546208	-3.65626	0.033903779074210244	-0.475135	-4.98298	-1.18996	-4.73876	0.6937704060742101	0.48012783607421033
DZIP3	0.0451786	0.421722	0.623178	-0.141715	-1.06744	0.797965	-0.940144	-1.08668	-0.0210748	0.68003	0.522523	-0.903615	0.0265743	-0.447163	-1.0463	0.0149273	0.197724	-3.27266	-0.273352	-1.26228	0.818205	-0.0542205	-0.745486	-0.198178	-0.626259	0.121666	0.500596	-1.04499	-0.89311	-0.176905	-0.359375	-0.345058	-1.50681	1.1565	-1.46092	-1.05792	-0.296617	1.33786	0.296617	0.0336307	0.309261	-2.1157	DZIP3						0.25540576387291136	-0.38436	0.3136362096204327	0	-0.503666	0.7316067586694158	0.4660290138113028	0.23198533246321232	0.43299341645879685	0.3842956294977963	0.419301	1	0.18521402777257734	0.014320122415158516	0.0517432	FALSE	FALSE	FALSE	FALSE	FALSE	FALSE	FALSE	FALSE	0.74923	0.9281886268965318	0.8208784346960398	0.8120477473921449	1	0.7282764281227824	0.6343279393020287	0.8214497884535622	0.19050069661842667	0.5670445926184268	0.7685004266184268	0.00360673	-0.922117	0.9432874306184267	-0.794822	-0.941363	0.12424732361842693	0.8253517386184269	0.6678450696184268	-0.758293	0.17189640761842662	-0.301841	-0.900976	0.16024942061842665	0.34304659061842685	-3.12733	-0.12803	-1.11696	0.9635276006184268	0.0911016	-0.600164	-0.0528556	-0.480936	0.266988	0.6459184586184266	-0.899669	-0.747788	-0.0315825	-0.214053	-0.199735	-1.36149
EAF2	-0.508752	-2.30635	-0.860545	-0.863236	-1.18758	0.352551	-0.5002	-2.55363	-1.80253	-2.07894	-1.42692	0.119243	-0.536588	-0.496876	-0.544954	-1.63843	-3.22342	-0.569679	-0.173484	-1.91685	-2.31171	-0.428058	-0.724768	-0.243661	-0.0932059	-1.6797	-0.430632	-0.0386213	-0.857557	-0.785871	-2.82632	-0.76208	-1.2368	-1.21008	-2.23598	0.82782	-0.290797	0.150215	-0.150215	0.0406146	-0.410973	0.282423	EAF2						0.1933018646311854	0.5182035840160224	-1.05443	0	-0.0260078	-0.364492	-0.250293	0.12409068458624559	0.595118	0.15559022629420083	0.0802768	1	0.9458827074343857	0.27931661243976375	0.38740953387483257	FALSE	FALSE	FALSE	FALSE	FALSE	FALSE	FALSE	FALSE	0.6195409914269173	0.9706796371155929	0.6646295536244411	0.49356622050480037	1	0.992137	0.8423923382958823	0.9120362100967156	0.34514302706713423	-1.45245	-0.00664965	-0.00934047	-0.333689	1.2064462250671344	0.35369466906713437	-1.69974	-0.948638	-1.22505	-0.57303	0.9731379920671342	0.3173067250671346	0.3570194150671345	0.30894098706713446	-0.784538	-2.36952	0.28421606406713434	0.6804107860671343	-1.06296	-1.45781	0.4258366440671344	0.12912704106713443	0.6102337900671344	0.7606891420671346	-0.825805	0.4232630730671344	0.8152737960671345	-0.00366193	0.0680242	-1.97243	0.0918154	-0.3829
EAPP	-0.181855	-0.92278	-1.56962	-0.500524	-0.363973	-0.630201	-1.34955	-1.08301	-1.11123	0.189148	-1.51822	-0.621635	0.201994	-1.85567	-2.13539	-1.05658	-1.66992	-2.2305	-1.29574	0.0733746	-1.61498	-1.16407	-0.783951	-1.05649	-0.758135	-1.78727	-1.02537	-0.417875	-0.577938	-0.867965	-0.509866	-1.00971	-2.6573	-3.13162	-1.05311	0.08534	0.702217	-0.12455	-0.08534	0.365291	0.0424184	0.328552	EAPP						0.3668643187830256	0.28477114418055854	0.3580280656316636	0	0.22842599185634613	0.11242859826079385	0.24401724139676453	0.8041481401414148	0.18984794989682283	0.5266807800591389	0.37932751847479274	1	0.46374	0.7059557821465486	0.31700214174167596	FALSE	FALSE	FALSE	FALSE	FALSE	FALSE	FALSE	FALSE	0.9505414481427024	0.8616968430097017	0.8831396566426842	0.793317	1	0.8844607380479916	0.9502761690685478	0.8915856807889817	0.8986934185859732	0.15776824958597307	-0.489076	0.5800237685859733	0.7165754495859731	0.4503468515859734	-0.269006	-0.00245741	-0.0306806	1.2696963845859732	-0.437669	0.45891346158597324	1.2825422935859732	-0.775123	-1.05484	0.023972	-0.589376	-1.14996	-0.215191	1.153922659585973	-0.534431	-0.0835221	0.29659700458597327	0.0240594	0.3224134645859734	-0.706723	0.055181	0.6626728745859733	0.5026099465859732	0.2125834345859732	0.5706816145859731	0.0708403	-1.57676
EBAG9	-1.09251	-0.38343	-1.21652	-1.1555	-0.658099	-1.04865	-2.13998	-0.463355	-1.49353	-1.11005	-0.876718	-0.964159	-0.201075	-0.952031	-0.123859	-1.61315	-1.98019	-1.73972	-1.33539	-1.56663	-0.935246	-1.41228	-1.40776	-3.22264	-1.4523	-0.99333	-0.962287	-0.587981	-0.94598	-0.654607	-1.07867	-1.10361	-0.582351	-3.21804	-3.17102	-0.121508	0.193091	0.104075	-0.104075	-0.304508	-0.336763	-0.137855	EBAG9						0.4378282017107204	0.949127	0.5172551670922504	0	0.646593	-0.308094	0.0629295	0.00383156	0.0655476	0.00122848	0.0498547	1	0.00191676	0.1001936504579721	0.747757	FALSE	FALSE	FALSE	FALSE	FALSE	FALSE	FALSE	FALSE	0.11893164505721758	0.6795514751428132	0.0560766	0.4122935010555645	1	0.0738429	0.7811442733005483	0.9645728998304186	0.36239572400756653	1.0714794080075665	0.2383932920075665	0.2994139300075666	0.7968099740075667	0.4062601930075666	-0.685071	0.9915542330075665	-0.038616	0.34486004200756654	0.5781914020075665	0.49075055200756657	1.2538344490075664	0.5028780960075665	1.3310505300075666	-0.158241	-0.525284	-0.284811	0.11951557300756652	-0.111721	0.5196630890075665	0.0426318	0.0471455	-1.76774	0.00260904	0.4615793780075667	0.4926219740075663	0.8669280600075665	0.5089290200075663	0.8003021640075665	0.3762395280075663	0.35129637900756666	0.8725578570075666
EBI3_IL27	-2.31816	-1.96472	-1.92303	-2.91131	-2.57612	-2.51559	-3.11801	-1.53639	-2.18621	-1.91411	-2.05115	-1.75917	-2.0902	-2.78037	-1.19326	-2.26483	-2.62125	-1.68697	-1.91893	-2.6493	-3.15325	-2.60778	-2.51001	-4.93359	-2.50465	-1.54818	-2.56808	-2.0807	-1.82795	-1.95073	-2.32936	-2.11509	-2.25551	-9.49418	-7.58918	-0.29332	-0.0242398	0.0408741	0.0242398	-0.673837	-0.354981	-0.253144	EBI3_IL27						-0.0184715	0.5527465957203792	0.4972193731039549	0	0.3149539234017927	-0.223843	-0.0124417	0.13563473946700103	0.9472015805428251	0.12335074741857256	0.10725881926848103	1	0.21482139001357725	0.26334154508241137	0.9497594424740571	FALSE	FALSE	FALSE	FALSE	FALSE	FALSE	FALSE	FALSE	0.6406677432910866	0.9951364112659834	0.6002445415832922	0.543206	1	0.7550135284327796	0.8376675800016701	0.9952007504796476	0.0799595	0.43339765044615725	0.47508881644615747	-0.51319	-0.178003	-0.117469	-0.719889	0.8617343354461571	0.211909	0.484013	0.3469759354461573	0.6389486744461574	0.30792441644615715	-0.382252	1.2048570154461573	0.13328791744615726	-0.223128	0.7111566714461575	0.4791911864461571	-0.251181	-0.755125	-0.209659	-0.111891	-2.53547	-0.106532	0.8499459634461572	-0.169954	0.3174254714461575	0.5701699654461574	0.4473875024461573	0.0687582	0.2830278154461576	0.14260958844615754
ECD	-2.47916	-2.29397	-2.23358	-1.58935	-2.02933	1.93867	-1.92453	-2.74183	-1.91991	-2.06778	-2.58248	-2.13361	-1.85785	-2.10854	-1.79836	-2.10921	-1.66643	-2.42046	-2.08112	-1.95966	-1.74483	-1.74972	-1.58522	-1.87943	-1.53121	-2.14891	-2.06054	-1.81089	-2.17944	-2.02584	-1.83216	-1.74418	-2.08482	-2.39079	-2.09971	-2.14585	1.88502	-1.88502	2.58579	3.51875	4.13615	5.09725	ECD						1.4798953348306587	-0.077564	-0.398224	0	-0.0480898	1.0960812536679172	1.063152145001528	0.4966703168968697	0.22611002801110944	0.5973889704544162	0.0409139	1	0.6920986993540923	0.40419444342767064	0.21640985791594308	FALSE	FALSE	FALSE	FALSE	FALSE	FALSE	FALSE	FALSE	0.8734336124202955	0.8899462757829502	0.9040613949711532	0.3858407464891984	1	0.9710309699052583	0.8697796754543177	0.8594479431504886	-0.589749	-0.404563	-0.344171	0.30005833851560293	-0.139921	3.828082946515603	-0.0351214	-0.852424	-0.0305008	-0.178371	-0.693075	-0.244203	0.031558064515603085	-0.219127	0.0910474	-0.219804	0.22298141551560335	-0.531054	-0.191711	-0.0702506	0.14458	0.1396893895156031	0.30418657251560277	0.00997868	0.3581994945156032	-0.259503	-0.17113	0.0785149	-0.290028	-0.136431	0.0572513	0.14523299751560292	-0.195414
ECE1	-1.90979	-1.4222	-1.56475	-1.48476	-2.00085	-1.93829	-2.62542	-1.64238	-1.89885	-2.29279	-1.55856	-1.29236	-1.63158	-1.77972	-1.95711	-1.57792	-1.44744	-2.44359	-1.62581	-1.38819	-1.52497	-1.91125	-2.43662	-3.57871	-1.63057	-1.72186	-1.54556	-1.50965	-1.85433	-1.94272	-2.07896	-2.05554	-1.3912	-7.96597	-9.91895	-0.54965	0.0434609	-0.0434609	0.406503	-1.95356	-0.748426	-0.954581	ECE1						-0.00026176	0.15764664421451205	-0.0193277	0	0.021128753664987815	-0.0844611	-0.0428141	0.9534441953479549	0.9989899197514103	0.5140426004243537	0.9391405020437847	1	0.9194795330866035	0.5437523569451617	0.7544312591270802	FALSE	FALSE	FALSE	FALSE	FALSE	FALSE	FALSE	FALSE	0.9869417062774696	0.9999901473515647	0.8800124190057009	0.9879610236517357	1	0.9915444691736259	0.9115816727809245	0.9690401039437928	-0.108063	0.3795228589452063	0.2369811869452062	0.3169653379452064	-0.199123	-0.136567	-0.823695	0.15934568794520654	-0.0971204	-0.49106	0.24316939694520634	0.5093655009452064	0.1701515159452063	0.022005224945206067	-0.155383	0.2238030349452065	0.35428808694520625	-0.641859	0.1759185099452062	0.4135325469452065	0.2767592859452062	-0.109526	-0.634896	-1.77699	0.1711612119452064	0.0798641	0.25616380394520616	0.2920790409452063	-0.0526015	-0.140993	-0.27723	-0.253815	0.41053057494520645
ECHDC3	-2.11598	-4.0021	-6.03051	-4.97162	-4.2983	-4.96811	-4.97987	-4.95174	-6.57618	-4.60642	-4.47358	-5.79721	-2.55191	-2.79634	-4.14998	-6.49786	-5.2124	-4.87302	-5.66655	-5.43353	-4.9211	-5.56354	-4.05364	-5.33874	-5.97324	-4.62904	-4.47478	-5.40645	-4.6761	-4.47782	-4.66253	-4.85931	-3.62944	-7.49971	-7.77018	-0.0414935	0.32821	-0.0486457	0.0414935	-1.321	-1.13687	-1.40885	ECHDC3	Q96DC8	ECHDC3	Matrix	0	TRUE	1.133281569559573	1.7146258248410429	0.12138413801826337	0	0.5619489827365963	-0.295448	0.2137010722411068	0.0948477	0.12238681097070732	0.00525114	0.7553297664155099	1	0.0935085	0.6322443123118522	0.6803557208446769	FALSE	FALSE	FALSE	FALSE	FALSE	FALSE	FALSE	FALSE	0.5686671792516363	0.8056838872474208	0.1426208748445823	0.9486592580737687	1	0.586615	0.9373898771937629	0.9624527679015153	2.9615748012806087	1.0754576722806082	-0.952956	0.10593193028060893	0.7792504152806082	0.10944422728060822	0.097687	0.12581160628060817	-1.49863	0.47113765028060833	0.6039752152806085	-0.719655	2.5256411932806087	2.2812100092806085	0.9275703082806083	-1.42031	-0.13485	0.20453204328060876	-0.588998	-0.355978	0.15645611428060838	-0.485982	1.0239161672806085	-0.261183	-0.895686	0.4485120132806085	0.6027716122806079	-0.328894	0.40145500828060837	0.5997330942806086	0.4150201872806088	0.21824362928060806	1.4481172652806082
ECHS1	-6.82705	-3.5056	-6.76945	-4.38552	-3.55392	-4.87912	-3.9024	-3.95429	-3.76826	-3.81178	-4.54603	-4.7445	-2.30835	-3.72684	-3.74604	-4.92797	-4.64046	-4.32414	-3.24912	-4.71399	-8.37539	-4.64719	-7.52002	-4.99149	-5.229	-3.69674	-3.7691	-4.22728	-4.8418	-3.50873	-6.38258	-4.13048	-3.03624	-5.96855	-4.81191	-0.0629581	-0.0181094	0.256755	0.0181094	-0.901722	-0.466365	-0.714194	ECHS1	P30084	ECHS1	Matrix	Metabolism > Lipid metabolism > Fatty acid oxidation | Metabolism > Amino acid metabolism > Branched-chain amino acid metabolism | Metabolism > Amino acid metabolism > Lysine metabolism	TRUE	0.15554	1.1586464620386545	0.5308896364013482	0	0.4891339409644166	-0.491492	-0.112362	0.18901851402061187	0.7389505501028194	0.045231	0.23243397455730586	1	0.2982713290019413	0.2516410457403389	0.768818	FALSE	FALSE	FALSE	FALSE	FALSE	FALSE	FALSE	FALSE	0.7107103441215396	0.9764150271563412	0.4305426478041504	0.7104250109579071	1	0.8210227040562181	0.8376675800016701	0.9716640119842347	-2.30719	1.0142596502692873	-2.24959	0.13433818226928776	0.9659406502692875	-0.359255	0.6174591092692877	0.5655719492692873	0.7515965612692878	0.7080777702692874	-0.0261694	-0.224642	2.2115135672692876	0.7930241742692875	0.7738237122692879	-0.408106	-0.1206	0.19571746326928735	1.2707360512692876	-0.194129	-3.85553	-0.127326	-3.00016	-0.471632	-0.709135	0.8231253862692872	0.7507576572692878	0.29257983626928713	-0.32194	1.0111321322692877	-1.86271	0.3893835802692878	1.4836255372692877
ECI1	-0.940746	-2.86836	-3.46254	-3.85246	-2.8834	-3.11008	-3.95959	-3.27589	-3.29597	-3.0591	-3.24766	-3.43058	-2.91663	-2.63975	-2.87693	-3.52705	-3.40841	-2.97265	-2.69085	-3.57395	-3.51988	-3.79471	-3.0746	-4.42809	-3.03174	-2.93394	-3.09214	-3.19372	-2.79386	-2.90988	-3.28573	-3.21052	-3.19861	-5.49793	-5.08557	-0.0270445	-0.12032	0.0270445	0.0476351	-0.751712	-0.715444	-0.77719	ECI1	P42126	ECI1	Matrix	Metabolism > Lipid metabolism > Fatty acid oxidation	TRUE	0.6457290658041888	0.33382935896747623	0.0558426	0	0.18521349621866315	0.21145042683572202	0.34066751036601367	0.6109401633150515	0.23004924775088112	0.13838644497768957	0.797068	1	0.30386114508315837	0.6419433225798108	0.2954589754382833	FALSE	FALSE	FALSE	FALSE	FALSE	FALSE	FALSE	FALSE	0.9010662414138908	0.8899462757829502	0.6290503507270374	0.9609948722586021	1	0.8232287980507312	0.9396522668040376	0.8866503359862224	2.3316007748261343	0.4039831668261339	-0.190196	-0.580113	0.38894648782613406	0.16226181882613394	-0.687239	-0.00353948	-0.02362	0.21324779182613376	0.024685870826134236	-0.158236	0.35571158382613377	0.6325979508261338	0.3954206438261337	-0.254705	-0.136062	0.29969865482613395	0.5814937718261342	-0.301608	-0.247529	-0.522361	0.19774939382613385	-1.15574	0.24060911082613423	0.3384028528261338	0.18021102582613388	0.0786254	0.47848686082613384	0.3624706328261341	-0.0133841	0.0618254	0.0737398
ECI2	-0.165072	-0.345575	-1.98629	-1.74648	-1.8999	-4.26203	-0.767097	-4.51561	-1.09704	-1.32921	-1.77145	0.109727	-1.9528	-0.691934	-1.54614	-1.29282	-1.03621	-2.75166	-3.71385	-5.63201	-4.61871	-1.15562	-0.348362	-0.543373	-2.24023	-1.54963	-1.79043	-1.59214	-5.67548	-1.30262	0.454192	-0.266286	-1.62261	-4.58932	-6.13228	-2.18229	0.673654	0.332615	-0.332615	-1.50492	0.212749	-0.0985176	ECI2	O75521	ECI2	Matrix	Metabolism > Lipid metabolism > Fatty acid oxidation	TRUE	0.4472602533806852	0.8061148772805085	-0.129208	0	0.7352306931915502	-0.500808	-0.134457	0.5044350859633103	0.3679217224793594	0.14771907729132908	0.8388369901649785	1	0.21407320474657615	0.2954988092496912	0.749948	FALSE	FALSE	FALSE	FALSE	FALSE	FALSE	FALSE	FALSE	0.8738230707400688	0.9192462191060804	0.6520078272115619	0.9711795504247787	1	0.7548391495149458	0.8423923382958823	0.9662511818375177	1.440169969028711	1.259666336028711	-0.381048	-0.141237	-0.294658	-2.65679	0.8381445580287109	-2.91037	0.5082057080287109	0.27602858302871097	-0.166206	1.714968738028711	-0.347556	0.9133078750287111	0.059102717028710956	0.312419	0.5690276270287111	-1.14642	-2.10861	-4.02677	-3.01347	0.44962260602871124	1.2568795570287112	1.061868658028711	-0.634986	0.0556127	-0.185186	0.013103575028711064	-4.07024	0.3026250890287108	2.059433805028711	1.338955903028711	-0.0173699
ECM1	-0.637732	0.742915	-0.0840025	-0.0222463	1.42655	0.522873	-0.862498	0.343537	0.0627567	1.06404	0.902705	-0.237437	0.174898	0.076609	1.23828	-0.45168	-0.453135	0.533486	0.318576	1.17968	0.276686	0.161937	0.246855	-2.59666	-0.166373	0.894987	0.239308	0.460936	0.592246	0.352844	0.269356	-0.0328465	-0.763379	-6.80336	-6.77537	-0.160722	0.261839	-0.180323	0.160722	-0.337804	-0.314598	-0.866935	ECM1						0.12360727847019676	0.20454955380889475	0.4233486852268059	0	-0.0174485	0.164447	0.2051318705942478	0.7801270973833369	0.7271372748976297	0.6004536811131505	0.21513436469882627	1	0.954571	0.5608275698811485	0.37851327851258576	FALSE	FALSE	FALSE	FALSE	FALSE	FALSE	FALSE	FALSE	0.9444943885450968	0.9764150271563412	0.9045491036617875	0.6975802399044517	1	0.994292	0.9145648032405879	0.9109233466776203	-0.863693	0.5169540485345072	-0.309963	-0.248207	1.2005881515345072	0.2969122335345074	-1.08846	0.11757636153450744	-0.163204	0.8380794165345071	0.6767437485345073	-0.463398	-0.0510626	-0.149352	1.0123179835345073	-0.677641	-0.679096	0.3075250625345073	0.0926156	0.9537217025345075	0.0507247	-0.0640241	0.020894006534507403	-2.82262	-0.392334	0.6690266265345073	0.013347615534507078	0.23497482853450727	0.3662851305345072	0.1268829635345071	0.0433951	-0.258807	-0.989339
ECPAS	-4.26002	-4.07483	-4.01444	0.717251	-1.00284	0.295316	-0.535466	-4.52269	-3.70077	0.851798	0.765938	2.12992	0.683216	-0.429965	1.42078	-3.89007	0.253151	1.32224	-0.161542	0.0668343	-0.52569	-3.53058	0.721379	1.95442	0.687929	-3.92977	0.328525	-1.59176	-3.9603	2.53315	-0.0280562	-0.940075	-3.86568	1.11375	1.11943	-2.3112	-3.98077	3.08917	2.3112	1.23832	1.10153	-0.00554428	ECPAS						-1.04154	0.9169428133395864	-0.457826	0	0.054085	-1.26386	-1.02995	0.3632909507132061	0.18017505069191125	0.13791385991409622	0.5948628851567913	1	0.9516884861182265	0.13239628182221422	0.14010905098166246	FALSE	FALSE	FALSE	FALSE	FALSE	FALSE	FALSE	FALSE	0.8332924725613013	0.8577464263804898	0.6279531324839653	0.890238	1	0.9932364107917996	0.7911383737421764	0.8296436067549625	-4.57608	-4.39089	-4.3305	0.40119147469175137	-1.3189	-0.0207432	-0.851526	-4.83875	-4.01683	0.5357387166917513	0.4498783116917515	1.8138611276917511	0.3671564536917513	-0.746025	1.1047177156917514	-4.20613	-0.0629086	1.0061778036917512	-0.477601	-0.249225	-0.84175	-3.84664	0.4053197076917513	1.6383588156917512	0.3718697886917516	-4.24583	0.012465190691751503	-1.90781	-4.27636	2.2170894816917515	-0.344116	-1.25613	-4.18174
ECSCR	-0.0563898	-0.313356	-0.032479	-0.164765	-0.267825	-0.167027	-1.04238	-1.47308	-0.142627	-0.155809	-0.573063	-0.651531	-0.624504	-0.708288	-1.63556	-0.383055	0.178793	-0.7604	-0.655368	0.0324153	-0.490592	-0.797578	-0.20472	-0.110044	-0.283549	-0.185161	-1.15228	-0.261842	-0.495434	0.0672664	-1.18153	-1.7156	-0.612493	-0.822695	-0.559225	0.214518	0.0239664	-0.0239664	-0.190248	-0.352974	1.0372	-0.354352	ECSCR						0.0948779	-0.494481	-0.140676	0	-0.232866	0.3454966520338848	0.15508400426500482	0.23897816986672465	0.5606098428865445	0.058536312672727395	0.5638104753798932	1	0.3110139131393426	0.087047	0.3201391403114363	FALSE	FALSE	FALSE	FALSE	FALSE	FALSE	FALSE	FALSE	0.7536672286250378	0.9593827470990667	0.4695885419412844	0.8791138984073403	1	0.8269517387517771	0.7776759546051746	0.8915856807889817	0.2991287165988642	0.042162541598864164	0.32303954959886416	0.19075338159886418	0.0876937	0.18849152659886406	-0.686863	-1.11756	0.21289118759886425	0.1997093005988642	-0.217545	-0.296012	-0.268985	-0.352769	-1.28004	-0.0275368	0.534311	-0.404882	-0.299849	0.3879338745988643	-0.135073	-0.442059	0.1507981425988642	0.24547500159886423	0.0719699	0.17035714959886408	-0.79676	0.0936768	-0.139915	0.42278491759886416	-0.826016	-1.36008	-0.256975
ECSIT	-1.68229	-1.5175	-1.15717	-0.319168	-3.81119	-1.47751	-0.169982	-1.01323	-2.07564	-0.739076	-4.22661	-2.29988	-1.46974	-1.11162	-1.41154	-1.93415	-1.22059	-3.17734	-1.86438	-1.37187	-1.72673	-1.91826	-1.81116	-1.63011	-2.71027	0.0514898	-2.93876	-1.33434	-2.25151	-1.49663	-4.20892	-0.513359	-1.89693	-1.94994	-2.66394	-0.351848	0.351848	1.12848	-1.44194	-1.1479	-0.145872	0.844684	ECSIT	Q9BQ95	ECSIT	MIM	OXPHOS > Complex I > CI assembly factors | OXPHOS > OXPHOS assembly factors	TRUE	0.4848656062017525	0.0890087	0.0707828	0	0.00423247	0.308906	0.32990900839624804	0.813831	0.30033140044009404	0.8714926892184289	0.907787	1	0.9935210662381007	0.4267184192408895	0.3194380924070331	FALSE	FALSE	FALSE	FALSE	FALSE	FALSE	FALSE	FALSE	0.9526609534233851	0.9026097342671222	0.9726624795221914	0.9824361397583145	1	0.9989566367754479	0.878282	0.8915856807889817	-0.0816083	0.0831881	0.44351545344744026	1.2815167454474403	-2.21051	0.12317913144744039	1.4307024074474401	0.5874539104474402	-0.474957	0.8616086694474401	-2.62592	-0.699196	0.1309461384474401	0.48906922644744016	0.18914801744744014	-0.333469	0.38009883344744033	-1.57666	-0.263694	0.2288145854474403	-0.126041	-0.31758	-0.21048	-0.0294267	-1.10958	1.6521741844474402	-1.33808	0.26634313044744035	-0.65083	0.10405600144744012	-2.60824	1.0873254484474402	-0.296242
ECT2	-0.917934	0.204607	0.0216868	-0.811877	-0.526273	-0.0199496	-0.0687594	-1.45209	-0.593413	0.454611	-0.568716	-0.146836	-0.286105	0.360363	-1.43358	-1.00608	-0.855569	-0.0101982	-1.82823	-0.929951	-1.04252	0.590208	-0.192145	0.083443	-1.0623	-0.0947982	-1.42796	0.159934	-1.0736	-0.568555	-0.682525	0.234175	0.544266	0.118959	0.18396	0.171717	-0.0685363	0.0685363	-0.10888	1.68965	1.97284	2.39517	ECT2						0.24037771980685066	0.24276818783081675	0.10649527094368917	0	0.36771193246081374	-0.125907	0.039320380260176986	0.8027076166401361	0.4112653483349522	0.5423077354205893	0.8041045601806613	1	0.2761268352369584	0.6135355314916755	0.8642226073432897	FALSE	FALSE	FALSE	FALSE	FALSE	FALSE	FALSE	FALSE	0.9505054243882965	0.9217036484024541	0.8893402376697691	0.9609948722586021	1	0.8065814746083504	0.9315397605628891	0.9876980812861934	-0.431038	0.6915032026064682	0.5085834516064682	-0.32498	-0.0393766	0.4669469926064684	0.4181371636064684	-0.965191	-0.106516	0.9415074736064684	-0.081819	0.3400608186064684	0.2007912776064683	0.8472598596064684	-0.946682	-0.519183	-0.368672	0.4766984086064682	-1.34134	-0.443054	-0.555626	1.0771043836064682	0.2947514786064681	0.5703396246064683	-0.575406	0.3920984386064683	-0.941066	0.6468305566064683	-0.586698	-0.0816581	-0.195628	0.7210714726064682	1.0311622916064682
EDA2R	1.84183	3.98014	3.30021	2.54326	4.00833	3.98217	2.47096	4.26491	3.15119	3.95978	4.20411	3.69088	3.70566	3.48499	4.11921	3.48756	3.48762	4.27239	3.70812	3.47736	3.11751	2.81857	3.18388	1.70589	3.05875	3.77324	3.96632	4.12275	4.64153	3.49109	3.45106	3.5286	3.35019	-6.75084	-6.70382	-0.2715	0.0159353	0.143626	-0.0159353	-0.671964	-0.207578	-0.0560791	EDA2R						-0.0837115	0.31315699850995365	0.5005529716455778	0	0.39032521860286484	-0.202977	-0.0178286	0.2741183753966341	0.7853409690691405	0.2589667378050704	0.0887985	1	0.17111925637969527	0.4228185529646772	0.9339294009363568	FALSE	FALSE	FALSE	FALSE	FALSE	FALSE	FALSE	FALSE	0.7787714514406465	0.9815985768849411	0.7561810985476863	0.5136674663648297	1	0.7190977333898976	0.878282	0.9951665659934404	-1.61415	0.5241606188545592	-0.155777	-0.912728	0.5523467238545595	0.5261877328545593	-0.98502	0.8089303568545593	-0.304793	0.5037979218545593	0.7481270468545594	0.23489770185455947	0.24967472485455947	0.029007356854559158	0.6632277798545595	0.031574703854559454	0.0316344	0.8164085748545595	0.25213988385455927	0.021371316854559227	-0.338479	-0.637416	-0.272102	-1.7501	-0.397231	0.3172545478545595	0.5103406638545595	0.6667629798545593	1.1855412968545593	0.035106736854559305	-0.00492062	0.0726129	-0.105797
EDAR	0.164683	0.519938	0.202249	0.541203	0.411037	0.250535	-0.0197084	0.107115	0.0698886	1.08413	0.443335	0.925306	0.313248	0.467801	1.15779	0.658177	0.251518	1.44796	0.803799	0.34712	0.489687	-0.30658	1.76094	-0.932642	0.419742	0.413304	0.772156	0.722893	0.700213	0.459603	1.17409	0.703718	-0.128756	-0.873269	-0.350953	-0.207666	0.112068	-0.0267676	0.0267676	-0.149439	0.582874	0.526354	EDAR						-0.356247	0.0918213	-0.177181	0	-0.00890954	-0.320764	-0.303273	0.6716066786642952	0.2691124028627785	0.8073269486259882	0.671117	1	0.9779	0.0605865	0.14479052636297945	FALSE	FALSE	FALSE	FALSE	FALSE	FALSE	FALSE	FALSE	0.9085885388564582	0.8974889176969267	0.9541775424143534	0.9212488519633127	1	0.9967831045348797	0.7395263485786925	0.8296436067549625	-0.499611	-0.144356	-0.462044	-0.12309	-0.253257	-0.413759	-0.684002	-0.557178	-0.594405	0.41983408601133065	-0.220958	0.26101215901133074	-0.351046	-0.196493	0.49349843101133084	-0.00611668	-0.412776	0.7836679890113307	0.1395057900113308	-0.317173	-0.174607	-0.970874	1.0966469370113308	-1.59694	-0.244552	-0.25099	0.10786229701133071	0.0585997	0.0359195	-0.204691	0.5097920220113308	0.0394241	-0.79305
EDARADD	-5.39392	-1.62377	-0.756024	-0.0446801	-4.94409	-0.838584	0.745671	-0.371191	-1.24971	0.0174586	-5.49725	0.377891	-2.77261	-1.85337	-0.543198	-5.02397	-0.996226	-5.33522	-1.08899	-4.87442	-0.411663	-4.66448	-4.49998	-0.794191	-1.86101	-0.893748	-4.9753	0.274345	0.365234	-4.9406	-0.354601	-0.41101	-0.677656	0.449339	-5.01447	-1.56089	0.300061	-0.300061	1.24875	1.29083	0.0745425	0.890303	EDARADD						1.1100751356198704	1.1228018695446054	1.010246714804542	0	1.4989629043763417	-0.285467	0.2986881237405393	0.20412018899308254	0.11844492244431701	0.12075675653481086	0.14458840687965743	1	0.00903192	0.5560819740079426	0.5194060162826403	FALSE	FALSE	FALSE	FALSE	FALSE	FALSE	FALSE	FALSE	0.7225957205692042	0.8010734308220694	0.5964712330931645	0.6150385482931082	1	0.196929	0.9139622354821335	0.9392389113079324	-3.53942	0.23073268553120063	1.0984793015312009	1.8098230735312006	-3.08959	1.0159195855312004	2.600174199531201	1.4833117415312007	0.6047948325312008	1.8719618205312005	-3.64274	2.2323945855312006	-0.918109	0.00113123	1.3113055395312008	-3.16947	0.8582770315312007	-3.48072	0.7655124815312009	-3.01992	1.4428403315312006	-2.80998	-2.64548	1.0603117935312008	-0.00650489	0.9607548185312007	-3.1208	2.1288479985312003	2.2197369735312007	-3.0861	1.4999018775312007	1.443493627531201	1.1768471165312009
EDDM3B	-3.06843	-3.52938	-3.01082	-3.47489	-3.19181	-4.22483	-3.51115	-4.36413	-3.36674	-3.295	-4.52917	-4.74918	-3.74717	-3.97633	-3.52987	-4.08103	-2.98617	-3.63591	-2.67078	-2.75853	-2.96621	-3.44036	-2.4063	-2.58997	-4.17616	-5.75865	-3.16926	-3.61606	-3.92448	-2.5134	-3.00582	-2.75737	-3.66372	-4.02303	-5.30572	-0.484734	0.124744	0.242236	-0.124744	-0.870692	-0.631021	-0.647428	EDDM3B						-0.210951	-0.760444	-0.609223	0	0.018748900299986562	-0.0986755	-0.237278	0.220744	0.476244	0.11152500942630697	0.18552154105302793	1	0.953455	0.6944603216443144	0.3198631517255874	FALSE	FALSE	FALSE	FALSE	FALSE	FALSE	FALSE	FALSE	0.740595	0.9371532613925952	0.5819441414060513	0.6627307128242728	1	0.9937008044284201	0.9487931465920072	0.8915856807889817	0.10477652929993155	-0.35618	0.16238090329993132	-0.30169	-0.0186075	-1.05162	-0.337943	-1.19093	-0.193537	-0.121793	-1.35597	-1.57597	-0.573963	-0.803128	-0.356665	-0.907828	0.18703294929993125	-0.462703	0.5024197592999314	0.41467332129993145	0.20699331229993137	-0.267153	0.7669053792999312	0.5832349002999313	-1.00295	-2.58545	0.00394243	-0.442856	-0.751273	0.6598016112999312	0.16738405229993103	0.4158343892999312	-0.490513
EDEM2	-1.65824	-1.70372	-1.8205	-3.14262	-2.20947	-2.43328	-2.8232	-1.48522	-2.26828	-1.22436	-1.90847	-2.70537	-2.30846	-2.244	-0.914981	-0.92758	-0.975673	-1.00779	-1.42042	-1.01666	-1.84884	-1.80079	-3.67803	-8.09544	-1.70483	-1.22518	-2.49005	-2.87118	-2.69616	-3.1888	-2.20563	-2.53295	-5.10067	-3.04687	-2.07701	0.256331	-0.318393	0.782602	-0.256331	-1.71876	-1.03908	-2.12934	EDEM2						-0.563123	-0.266829	-0.0675014	0	-1.27232	0.4210882971915645	-0.0577291	0.0788981	0.14934995162683645	0.5881771615253554	0.873515	1	0.019536919961743504	0.20587820351572877	0.8497840886824566	FALSE	FALSE	FALSE	FALSE	FALSE	FALSE	FALSE	FALSE	0.5281532838314015	0.8318612551712333	0.9003656338817546	0.9790270353637351	1	0.2831526425131036	0.8228526057592739	0.9872197951521955	-0.0581715	-0.103648	-0.220426	-1.54255	-0.6094	-0.833206	-1.22313	0.11484722993601489	-0.668208	0.3757057349360149	-0.308404	-1.1053	-0.708394	-0.643927	0.6850893499360149	0.6724907999360148	0.624398	0.5922801119360152	0.17964776393601495	0.583411	-0.248772	-0.200722	-2.07796	-6.49537	-0.104758	0.37489441893601505	-0.889979	-1.27111	-1.09609	-1.58873	-0.605558	-0.932877	-3.5006
EDF1	-2.13938	-0.728168	-2.24683	-0.185439	-0.802677	-1.07896	-2.10225	-2.77081	-0.709377	-0.341779	-2.00891	-0.701493	-0.726834	-0.853927	-0.407464	-0.869079	-1.79591	-3.00942	-1.97949	-0.838548	-1.44595	-2.506	-1.07601	-2.72568	-1.46201	-1.17222	-1.36629	-0.266663	-0.333829	-1.70858	-1.23192	0.0504977	-0.0507271	-5.83136	-1.76939	-0.40697	0.0194871	0.239107	-0.0194871	0.30523	0.63463	0.225631	EDF1						0.40767292798415267	0.8739128913753915	0.38133088456916314	0	1.0753585118299267	-0.599972	-0.141245	0.018655977597506954	0.2321527748130413	0.00281267	0.36293331590967615	1	0.0019106	0.040582968295672504	0.6234762109401004	FALSE	FALSE	FALSE	FALSE	FALSE	FALSE	FALSE	FALSE	0.28071820030376116	0.8899462757829502	0.0994705	0.7894118698337997	1	0.0738429	0.7111302914521335	0.9516667077249403	-0.602538	0.8086685649232414	-0.709993	1.3513977809232416	0.7341600419232414	0.4578735999232415	-0.565412	-1.23397	0.8274598209232416	1.1950581599232415	-0.472075	0.8353439609232416	0.8100022719232416	0.6829095079232415	1.1293726189232414	0.6677574269232414	-0.259077	-1.47258	-0.44265	0.6982883439232415	0.0908853	-0.96916	0.46082638092324146	-1.18884	0.0748268	0.36461993492324135	0.17055115092324158	1.2701734999232415	1.2030079369232414	-0.171739	0.30491170492324166	1.5873343559232413	1.4861095709232415
EDIL3	5.70638	6.1175	6.6533	6.02041	5.84961	5.34339	5.43107	5.02733	5.27632	5.59604	4.65139	5.99299	4.79764	5.41462	5.83497	5.19492	4.7901	4.53449	4.01993	4.88696	5.53659	5.04884	5.43149	3.84787	4.084	5.87189	5.10004	5.7169	4.34926	5.91517	5.01916	5.59075	6.24785	-4.88493	-5.12402	-0.242713	0.00942797	-0.00942797	0.0468094	-0.601015	-0.498908	-0.300894	EDIL3						0.9506500527887966	0.5936746204918406	0.19304008428802336	0	0.6090970355663387	0.11568846558368232	0.413161	0.010360034804478528	0.00129128	0.0646469	0.544699	1	0.0492181	0.6395609249980392	0.0655921	FALSE	FALSE	FALSE	FALSE	FALSE	FALSE	FALSE	FALSE	0.21105361494724112	0.0974199	0.48535958305050064	0.8743507848621622	1	0.45008873901681895	0.9396522668040376	0.8214497884535622	0.7208237155544738	1.1319477515544738	1.6677470185544738	1.0348540345544741	0.8640530305544738	0.3578363105544735	0.44551747655447377	0.0417745	0.2907601245544738	0.6104871935544737	-0.334167	1.007436452554474	-0.187914	0.42906745855447337	0.8494145575544741	0.20936547155447374	-0.195459	-0.451067	-0.965629	-0.098591	0.5510299955544741	0.0632811	0.445933	-1.13768	-0.901553	0.886333	0.11448370155447397	0.7313416895544735	-0.6363	0.9296096705544734	0.033603971554473776	0.6051969405544737	1.2622944415544737
EDN1	0.343899	1.47852	0.855785	1.51492	1.90355	0.958867	0.62194	1.34195	2.56443	2.01562	1.81164	0.626311	1.76818	1.4225	2.02171	0.770651	0.62959	0.994485	0.743177	1.63955	0.954783	0.159128	1.6483	-1.95136	0.862452	1.9822	1.4394	1.38485	1.84697	0.684122	0.609382	0.722487	1.23441	-3.9403	-3.55676	-0.330944	0.0649832	0.263162	-0.0649832	0.121002	0.887112	0.460636	EDN1						0.13106343033115736	0.4904922408258775	0.943534	0	0.0963313	0.21443001762237315	0.353973	0.0309205	0.6700255928487506	0.17368684369047457	0.00931651	1	0.764856	0.44352316862081953	0.13302901287658203	FALSE	FALSE	FALSE	FALSE	FALSE	FALSE	FALSE	FALSE	0.3576264219424547	0.9749612216490179	0.6824938440881427	0.18785595019096543	1	0.9795786040013779	0.8784767506540944	0.8296436067549625	-0.712935	0.42168485201195555	-0.201049	0.45808993901195544	0.8467131080119554	-0.097967	-0.434894	0.2851128990119557	1.5075941120119551	0.9587858340119555	0.7548033080119555	-0.430523	0.7113463030119554	0.3656707950119554	0.9648733500119556	-0.286183	-0.427245	-0.0623492	-0.313657	0.5827113090119553	-0.102051	-0.897706	0.5914664110119554	-3.00819	-0.194382	0.9253657560119554	0.38256391501195547	0.3280168360119553	0.7901310770119554	-0.372712	-0.447452	-0.334347	0.1775746220119556
EDNRB	2.88119	4.34041	3.619	4.04973	4.35707	4.42743	2.93563	4.62191	3.35113	4.47525	4.43438	3.20072	3.8985	3.86735	3.66998	3.67881	3.60693	4.20253	4.12957	4.02366	3.83415	3.6052	4.09771	2.14014	3.20832	4.08981	4.04762	4.4576	4.39065	3.67401	3.44923	3.14905	3.32832	-1.40455	-0.898322	0.481904	-0.102455	-0.212173	0.102455	0.464608	0.808592	1.34248	EDNRB						0.11556721417174556	-0.122288	0.4912946025243776	0	0.026893561728658272	0.29470026277257155	0.27774087629128613	0.3427483893758726	0.6224731957919659	0.6152820133627547	0.055197900579043266	1	0.9117145805935822	0.2171822371954694	0.12097179314463653	FALSE	FALSE	FALSE	FALSE	FALSE	FALSE	FALSE	FALSE	0.8293136975900847	0.971338	0.9079630254242008	0.42684646071466315	1	0.9905467503003726	0.828627	0.8296436067549625	-0.925642	0.533581	-0.187828	0.2429052422521298	0.550243	0.6206009522521293	-0.871194	0.8150785682521294	-0.4557	0.668418	0.6275542872521297	-0.606109	0.0916722	0.0605258	-0.136853	-0.128018	-0.199898	0.3957057612521292	0.3227441162521298	0.2168344202521295	0.0273165	-0.201634	0.2908808182521296	-1.66669	-0.598513	0.28297932025212996	0.24079487225212937	0.650769	0.5838166182521294	-0.132819	-0.357602	-0.657779	-0.478506
EEF1AKMT2	-1.48473	-4.96193	-4.95669	1.54841	-1.27681	-4.40256	0.347571	0.0644634	-4.76623	-5.04264	-1.65981	-0.355521	-4.65783	-3.94996	-4.7151	-4.75967	-1.67932	-0.302424	-4.74053	-4.76508	-4.74489	-0.443391	-4.41429	-4.73574	-2.23094	-4.46652	0.595615	-4.74482	-0.0383549	-2.32215	-4.54901	-0.247732	-4.82198	-5.42754	-0.569634	0.0433743	-0.0433743	0.268476	-1.69873	0.220961	-4.71863	-4.65326	EEF1AKMT2						1.173270635343982	-0.477972	0.15136647344697648	0	0.14288060581503464	0.9534435375068935	0.912321	0.6718414211221446	0.2639975722276254	0.730447	0.8972933097322597	1	0.8852430915970787	0.35869384257221926	0.22892918952167798	FALSE	FALSE	FALSE	FALSE	FALSE	FALSE	FALSE	FALSE	0.9085885388564582	0.8953669717690507	0.9421921373180971	0.9824361397583145	1	0.9859832834847921	0.854504	0.8632158196688382	0.15136469638214703	-3.32583	-3.3206	3.184503876382147	0.3592802203821468	-2.76647	1.983665698382147	1.700558235382147	-3.13014	-3.40655	-0.0237164	1.2805736033821469	-3.02173	-2.31387	-3.07901	-3.12358	-0.0432294	1.3336704983821468	-3.10443	-3.12898	-3.1088	1.192703874382147	-2.7782	-3.09965	-0.59484	-2.83043	2.231709407382147	-3.10873	1.597739947382147	-0.686055	-2.91292	1.388362724382147	-3.18589
EEF1D	-2.51515	-1.50011	-2.17736	-1.39214	-1.71893	-1.85376	-1.88158	-2.2926	-2.24008	-2.21182	-2.33134	-2.6342	0.206248	-2.19863	-2.03369	-2.33298	-3.40407	-3.04708	-2.41016	-2.04419	-2.68861	-2.22739	-1.8083	-2.96428	-2.56817	-1.29222	-2.58904	-1.45254	-1.79256	-1.54668	-2.34726	-2.75878	0.223924	-3.16484	-3.53061	-0.280159	0.441638	-0.160685	0.160685	-1.23191	-1.05399	-1.1357	EEF1D						0.5199602455607977	1.1693992284162509	0.0718721	0	1.0819580158304039	-0.744952	-0.242546	0.22489076922573795	0.0388573	0.086901	0.820136	1	0.0643783	0.1658333592732334	0.6027759530022594	FALSE	FALSE	FALSE	FALSE	FALSE	FALSE	FALSE	FALSE	0.7444619276222839	0.5583940667399547	0.5400710775221329	0.9663731925031699	1	0.49744399064039607	0.8115221785915842	0.9472787473820511	-0.175056	0.8399825353816939	0.1627361563816939	0.947954	0.6211586343816939	0.4863268113816941	0.45850983138169404	0.0474932	0.10000692638169417	0.12827340438169418	0.00875609	-0.294106	2.546339548381694	0.14145958538169395	0.3064023333816941	0.00711342	-1.06398	-0.706993	-0.0700639	0.2959051343816942	-0.348519	0.11269819338169416	0.5317942573816942	-0.624184	-0.228081	1.0478672483816942	-0.248952	0.887555	0.547533	0.793409	-0.00717229	-0.418692	2.5640149643816943
EEIG1	-2.5265	-5.74066	-5.15046	-2.56819	-1.08871	-0.721862	-6.18605	-5.84355	-3.08553	-2.06649	-1.56407	-1.85862	-0.328037	-1.00077	-2.10152	-6.53841	-2.56497	-5.7816	-5.51926	-1.95884	-6.52362	-4.88509	-2.0231	-6.51447	-1.89419	0.293905	-2.32062	-1.56936	-3.57197	-1.10088	-1.80418	-6.41878	-1.14128	-4.88434	-6.67029	-1.44612	0.441167	-0.234055	0.234055	2.11964	2.68999	2.55385	EEIG1						0.0357529	1.1303137784362398	-0.211508	0	0.40578811834345563	-0.789629	-0.433143	0.5646985293059118	0.9721233121255259	0.21018086559945226	0.8763518067472085	1	0.6614107139007012	0.13316561042184008	0.4854109937584751	FALSE	FALSE	FALSE	FALSE	FALSE	FALSE	FALSE	FALSE	0.8883234551457364	0.9965164204088099	0.7227674885330769	0.9790270353637351	1	0.967803	0.7911383737421764	0.9294157624589483	-0.248266	-3.46243	-2.87223	-0.289962	1.1895174125865322	1.5563685195865324	-3.90782	-3.56532	-0.807302	0.21174231858653247	0.7141567745865326	0.4196121025865324	1.9501939595865325	1.2774590835865327	0.1767115865865323	-4.26018	-0.286741	-3.50337	-3.24103	0.3193860205865324	-4.24539	-2.60686	0.2551310605865323	-4.23624	0.3840410135865325	2.5721354735865325	-0.0423901	0.7088703835865326	-1.29374	1.1773494445865325	0.4740470805865326	-4.14055	1.1369472645865322
EEIG2	-2.40077	-5.70805	-2.11785	-1.7055	-3.16044	-2.21008	-3.15343	-7.3959	-7.09731	-2.91429	-3.05229	-4.6126	-2.40395	-7.28104	0.00909718	-7.09075	-2.91087	-7.33394	-3.37117	-7.09616	-2.07597	-7.0224	-2.16041	-5.48186	-5.14698	-6.7976	-4.38754	-3.61647	-1.99504	-2.10891	-2.63217	-1.2987	-2.90514	-3.23506	-7.22264	-0.202291	0.246674	-0.216615	0.202291	-0.429398	-1.16706	-1.07745	EEIG2						1.2986538811838233	2.173421662610719	-0.0480225	0	1.6148349611007833	-0.925755	-0.199121	0.14445569217820997	0.029502871401667248	0.090819	0.962809	1	0.00890082	0.21390098302054503	0.7816084106942952	FALSE	FALSE	FALSE	FALSE	FALSE	FALSE	FALSE	FALSE	0.6487063695186747	0.5120114934628003	0.5442861189186403	0.9936220670660135	1	0.19690049334127382	0.828627	0.9737836896539934	1.4593118709763506	-1.84796	1.7422347259763504	2.1545814119763507	0.6996488729763506	1.6500044769763504	0.7066503729763506	-3.53582	-3.23723	0.9457920549763505	0.8077927319763503	-0.752516	1.4561376229763505	-3.42096	3.8691822199763504	-3.23067	0.9492159009763507	-3.47386	0.48891914797635033	-3.23607	1.7841126109763505	-3.16231	1.6996741799763506	-1.62177	-1.28689	-2.93752	-0.527458	0.2436113119763504	1.8650451379763504	1.7511755809763507	1.2279182579763503	2.5613803189763504	0.9549487799763506
EEPD1	-2.43288	-3.26623	-3.04687	-3.65961	-3.22497	-2.39652	-2.18555	-2.45839	-5.71439	-7.9908	-1.53472	-4.5516	-1.72334	-2.81065	-1.25387	-6.70783	-4.62748	-3.49159	-3.22925	-4.01279	-6.10808	-5.63947	-3.19252	-1.57537	-3.59413	-2.65979	-2.13955	-2.44505	-3.04096	-2.36341	-3.17524	-2.26628	-3.24658	-2.98338	-3.66979	-0.756997	0.344633	0.134022	-0.134022	-1.35522	-0.666781	-1.57905	EEPD1						0.45849494788899153	1.1169805323606437	0.3949613006874903	0	0.5573308881288351	-0.37205	0.0122599	0.3677719764701929	0.34011970831732985	0.0875439	0.621896	1	0.25744735130416835	0.36682138672364994	0.9754134384688006	FALSE	FALSE	FALSE	FALSE	FALSE	FALSE	FALSE	FALSE	0.8332924725613013	0.9192462191060804	0.5400710775221329	0.9003406853038132	1	0.7916813257544297	0.8599148290362124	0.9978019237886725	0.8243785502086177	-0.00896225	0.2103948982086177	-0.402349	0.0322941	0.8607430102086178	1.0717170522086181	0.7988779242086178	-2.45712	-4.73354	1.722546436208618	-1.29434	1.533922350208618	0.44661126820861813	2.0033948982086183	-3.45057	-1.37022	-0.234324	0.028015227208617956	-0.755527	-2.85082	-2.38221	0.0647409	1.681893127208618	-0.336864	0.597474	1.1177169842086179	0.812211	0.21630601720861756	0.8938498382086177	0.082023	0.9909872502086181	0.010687400208617668
EFCAB10	-2.2001	-1.94549	-0.627669	-6.89715	-1.28169	-0.914058	-2.25761	-4.68065	-3.11903	-1.62285	-2.42765	-0.786322	-0.203273	-0.910441	-1.29531	-2.37551	-1.33698	-0.618697	-1.549	-6.70284	-2.59519	-2.45915	-1.65161	-2.21407	-1.84677	-2.40428	-3.34215	-2.59512	-1.40908	-2.14443	-6.48677	-1.05425	-2.00486	-2.0799	-1.74186	-0.0561379	-0.320558	0.229591	0.0561379	0.405191	1.31516	1.62815	EFCAB10						0.36611251565465874	1.2376398312456118	-0.607407	0	-0.00840958	-0.540175	-0.234015	0.014219597992939113	0.4165988229806471	0.00370886	0.35073590946207744	1	0.9859183446755904	0.22251011923501438	0.5410097833631362	FALSE	FALSE	FALSE	FALSE	FALSE	FALSE	FALSE	FALSE	0.24680252032051317	0.9248988015118949	0.11645390232136768	0.7833871135682585	1	0.9967831045348797	0.8295258188322052	0.9392389113079324	-0.218182	0.036424920277212794	1.3542474972772127	-4.91523	0.7002269322772128	1.0678585072772127	-0.275698	-2.69874	-1.13711	0.3590636722772128	-0.44573	1.1955944992772127	1.7786437772772128	1.0714754042772128	0.6866030202772127	-0.39359	0.6449393782772128	1.3632197822772127	0.43291367827721283	-4.72092	-0.613273	-0.477238	0.33030262927721293	-0.232153	0.13514874227721263	-0.422366	-1.36023	-0.613206	0.5728414472772129	-0.162516	-4.50486	0.9276681642772128	-0.02294
EFCAB12	-0.482777	-0.600225	-1.35855	-0.833312	0.342522	-1.90876	-1.37746	-6.89294	-6.59435	-1.70084	-2.98543	-1.03925	-1.48595	-1.28623	-1.68525	-6.5878	-1.79124	-6.83099	-1.32072	0.107242	-2.25109	0.535842	-0.850098	-6.56386	-5.64402	-1.65079	-3.69194	-0.81806	-1.0978	-6.73523	-2.9177	-0.824316	-1.65011	-2.79623	-6.71968	0.602707	0.458744	-1.31304	-0.458744	-0.202771	0.0826073	0.219056	EFCAB12						0.7173889479173089	0.0845176	-1.70481	0	-0.103895	0.23701538975014308	0.2230211240190288	0.2711191377502586	0.2505421479890049	0.926373	0.30209122547840556	1	0.9004722548070165	0.6198735453841401	0.6467298936585999	FALSE	FALSE	FALSE	FALSE	FALSE	FALSE	FALSE	FALSE	0.7752973270643659	0.8915117115615824	0.9887698653747433	0.7528303602839225	1	0.9892423663473167	0.9348104253869938	0.9543702206882679	0.9559801744062865	0.8385327414062866	0.0802053	0.6054460254062863	1.7812796764062864	-0.469999	0.061299670406286526	-5.45418	-5.1556	-0.262084	-1.54668	0.39950399240628637	-0.0471941	0.15252814940628645	-0.246488	-5.14904	-0.352482	-5.39223	0.1180377464062866	1.5459996604062864	-0.812328	1.9745992754062867	0.5886599054062865	-5.1251	-4.20526	-0.212031	-2.25318	0.6206979984062865	0.3409548804062866	-5.29648	-1.47895	0.6144419704062865	-0.211348
EFCAB13	-5.10225	-4.91706	-4.85667	-4.21244	-4.65242	-0.614026	-0.299692	-5.36492	-4.543	-4.69087	-5.20557	-4.7567	-4.48094	-4.73163	-4.42145	-4.7323	-4.28952	-5.04355	-4.70421	-4.58275	-4.36792	0.150753	-4.20831	-4.50252	-4.1543	-4.772	-0.0986662	-2.11206	-4.80253	-4.64893	-4.45525	-3.36727	-4.70791	0.115406	-4.7228	-0.203751	0.126683	0.0570758	-0.0570758	-4.46189	-4.44114	-0.0404179	EFCAB13						0.19364428206544232	-2.31696	-2.63762	0	-1.3476	1.3147958614564585	0.19018036771619246	0.6243715075875329	0.8674912328969038	0.41266018354194756	0.39028423495052544	1	0.44424362341169854	0.3034571576538351	0.8511397725806727	FALSE	FALSE	FALSE	FALSE	FALSE	FALSE	FALSE	FALSE	0.9015341956885312	0.9862277475032221	0.8446462656413163	0.8004409755028437	1	0.877861	0.8433676988003815	0.9872197951521955	-2.82915	-2.64396	-2.58357	-1.93934	-2.37932	1.6590725038188177	1.9734063258188181	-3.09182	-2.2699	-2.41777	-2.93247	-2.4836	-2.20784	-2.45853	-2.14835	-2.4592	-2.01642	-2.77045	-2.43111	-2.30965	-2.09482	2.423851575818818	-1.93521	-2.22942	-1.8812	-2.4989	2.174432624818818	0.16104320681881787	-2.52943	-2.37583	-2.18215	-1.09417	-2.43481
EFCAB2	0.670573	-0.523605	0.474103	0.66232	0.302067	0.124358	-0.477074	-1.40385	0.169061	-2.13922	0.15166	0.951798	0.0978597	0.6983	0.947717	0.759041	-0.0566394	0.592912	0.686898	-0.56755	-1.41674	0.455672	-0.227315	-0.837363	0.063023	0.0257965	-0.517378	-0.0285727	0.333845	-0.902969	0.561724	-0.322116	-0.484147	-2.43175	-0.0147042	0.37446	-1.46049	0.185411	-0.185411	-0.414466	1.18382	0.58957	EFCAB2						0.20225217385139188	0.6692182592687076	-0.53763	0	-0.100865	-0.28296	-0.148128	0.036125984954246966	0.438805	0.026747130336458282	0.2281963384972019	1	0.7375648171278819	0.30468928788210126	0.5242474639095922	FALSE	FALSE	FALSE	FALSE	FALSE	FALSE	FALSE	FALSE	0.3816916890995621	0.9281886268965318	0.34480732170267864	0.7080934326545064	1	0.9767583114395159	0.8433676988003815	0.9392389113079324	0.6270026766642711	-0.567176	0.4305321526642711	0.6187490976642711	0.2584969546642711	0.0807872	-0.520644	-1.44742	0.1254909676642709	-2.18279	0.10808943666427108	0.9082277146642711	0.0542892	0.654729	0.9041469076642711	0.7154701416642709	-0.10021	0.549342	0.6433276906642711	-0.61112	-1.46031	0.41210137666427116	-0.270886	-0.880934	0.019452495664271117	-0.017774	-0.560948	-0.0721433	0.29027446266427115	-0.946539	0.5181539246642711	-0.365687	-0.527718
EFCAB8	-1.96843	-4.86067	-4.85543	-4.85813	-0.313058	-4.3013	0.278906	-4.96356	-1.34304	-4.94138	-5.14351	-0.801749	0.397627	-4.8487	-1.15441	-0.198983	-4.38542	-4.9016	-0.46934	-4.66382	-1.05867	-4.59006	-4.31303	-4.63448	0.192253	-1.04333	-4.76256	-0.321637	-4.69198	-4.80585	-4.44775	0.505604	-4.72072	-5.32628	-1.98295	-4.78806	-0.0412564	0.508892	0.0412564	-4.76524	0.427027	0.091854	EFCAB8						0.0605774	0.8361183839850362	-1.44956	0	0.25305038333333835	-0.842863	-0.584808	0.6924612329676172	0.9447105996999314	0.31115032746557747	0.3303992267282234	1	0.7873056649387777	0.32148429672087697	0.4247397264364259	FALSE	FALSE	FALSE	FALSE	FALSE	FALSE	FALSE	FALSE	0.9146986513997306	0.9951364112659834	0.7870823138413917	0.7707818197968466	1	0.9795786040013779	0.8433676988003815	0.9180370522464006	-0.380209	-3.27244	-3.26721	-3.2699	1.2751650818127618	-2.71308	1.8671290818127617	-3.37534	0.24517881081276158	-3.35316	-3.55529	0.7864741928127614	1.9858501418127616	-3.26048	0.4338101118127615	1.3892406528127617	-2.7972	-3.31338	1.1188831398127617	-3.07559	0.5295538208127616	-3.00184	-2.72481	-3.04626	1.7804762198127615	0.5448890868127617	-3.17433	1.2665864968127616	-3.10376	-3.21763	-2.85953	2.093827804812762	-3.1325
EFCC1	-4.69573	-5.003	-0.538335	2.11848	-1.31789	-0.636279	-1.86343	0.848305	-4.8073	-0.225735	-0.893528	0.484762	-3.11394	-3.40607	-0.232615	0.00660861	-0.942789	1.22285	0.890828	0.363778	0.968923	1.19835	-0.367902	-0.969457	-3.85697	-1.18567	0.487428	1.40393	0.720274	0.261269	-0.0665239	-4.68112	0.969835	-5.46861	-4.93263	0.129126	0.26811	-0.129126	-0.260335	-0.448142	-0.00481175	1.64552	EFCC1						-0.392637	-0.969033	-0.576525	0	0.2252350123365662	-0.313963	-0.393636	0.7002097063410753	0.5912273125629008	0.19165347699143512	0.38466471064979535	1	0.6233857019418079	0.6588159685608717	0.4477403027149053	FALSE	FALSE	FALSE	FALSE	FALSE	FALSE	FALSE	FALSE	0.9172175820530472	0.9705495451022165	0.710854	0.7971361449557153	1	0.9535993052514504	0.9416621279864567	0.922037	-4.96359	-5.27086	-0.806196	1.8506226804888786	-1.58575	-0.90414	-2.13129	0.5804439004888785	-5.07517	-0.493596	-1.16139	0.2169014794888785	-3.3818	-3.67393	-0.500476	-0.261252	-1.21065	0.9549896924888784	0.6229674684888785	0.0959168	0.7010628094888786	0.9304860704888785	-0.635763	-1.23732	-4.12483	-1.45353	0.21956758348887842	1.1360669484888786	0.4524136694888784	-0.00659137	-0.334385	-4.94898	0.7019739764888785
EFEMP1	0.966072	1.93631	1.61653	1.10254	2.42466	1.56555	0.907222	1.69224	0.985363	1.55604	2.09441	1.33257	1.69661	1.60846	2.1297	0.926209	0.648663	1.45027	1.28597	0.998561	0.80925	1.00172	1.43987	-1.21007	0.557129	1.31634	1.15577	1.72613	2.29978	1.47349	1.76517	1.21808	0.772011	-5.54892	-5.47966	-0.0723977	-0.0640092	0.0640092	0.361772	-0.240743	-0.323785	-0.0919186	EFEMP1						0.6150824308217171	0.7373980688477809	0.6513941831708896	0	0.6365096645078536	-0.0493228	0.28067306942022274	0.0428325	0.025721516469412915	0.00438718	0.016341	1	0.016022238266564508	0.8156239866091357	0.16172620004250188	FALSE	FALSE	FALSE	FALSE	FALSE	FALSE	FALSE	FALSE	0.41107100778387756	0.4789739406782119	0.1288172062117112	0.2500398139278548	1	0.2596924826388118	0.9686536368338642	0.8351243220587443	-0.0174027	0.9528399813731764	0.6330516873731762	0.11906433937317626	1.4411831873731764	0.5820785693731763	-0.0762531	0.7087654833731761	0.00188833	0.5725629053731763	1.1109401393731764	0.3490995743731759	0.7131327063731762	0.6249887083731762	1.146225918373176	-0.0572654	-0.334812	0.46679390537317617	0.30249066637317645	0.015086290373176107	-0.174225	0.018250271373176415	0.45639946337317633	-2.19354	-0.426345	0.3328644573731765	0.17229955037317649	0.7426595733731762	1.3163017943731763	0.49001318137317623	0.7816944223731763	0.23460884737317614	-0.211464
EFEMP2	2.60838	4.06768	3.36992	3.48296	4.2973	3.92427	3.12561	4.04392	3.87335	4.36286	4.1831	3.40328	3.75577	3.83861	4.00107	3.45259	3.00331	3.80398	3.77257	3.54368	3.08121	2.72164	3.44641	0.42915	2.91275	4.17516	3.50152	4.07634	4.40364	3.5516	3.64427	3.46481	3.12765	-3.48569	-4.2528	-0.122323	0.333274	-0.00586785	0.00586785	0.176237	0.509071	-0.0800712	EFEMP2						0.2998089184991863	0.4141572612138567	0.775465	0	0.4218271744662964	0.0726308	0.28589889056730133	0.059259035949864695	0.28107952699080896	0.15510455319012295	0.00654526	1	0.12982115397460592	0.7059940865434756	0.1224902897072921	FALSE	FALSE	FALSE	FALSE	FALSE	FALSE	FALSE	FALSE	0.4719869256300074	0.902175	0.6646295536244411	0.15254246424713067	1	0.660641	0.9502761690685478	0.8296436067549625	-0.743179	0.7161232160066291	0.018359680006628354	0.1314052880066286	0.9457393900066282	0.5727082700066285	-0.225953	0.6923590040066285	0.5217874530066289	1.0113040600066288	0.8315359910066284	0.051721857006628895	0.40421199700662874	0.48704658500662873	0.6495146910066287	0.10102624100662884	-0.348249	0.45242211000662846	0.4210087060066288	0.19211672400662866	-0.270353	-0.629916	0.0948532	-2.92241	-0.438805	0.8235969350066287	0.14995714200662882	0.7247776660066287	1.0520812210066282	0.2000427480066288	0.29270814800662887	0.1132469990066288	-0.223906
EFHD1	-0.989809	-0.165316	-0.904898	-0.384075	-0.142303	0.373583	-0.476833	-0.145694	0.938787	0.555269	0.264569	-0.0408872	0.704257	-0.413445	0.834721	-0.704189	-0.746162	0.228464	-0.0309364	-0.170293	-1.15328	-1.79067	0.482377	-2.25873	-0.18967	0.401366	-1.0204	0.564758	1.30815	-0.387838	-0.85886	0.079849	1.01708	-4.61496	-4.91259	-0.13366	0.0427088	0.152514	-0.0427088	-0.214096	0.00330124	0.141233	EFHD1	Q9BUP0	EFHD1	MIM	Signaling > Calcium homeostasis > EF hand proteins	TRUE	0.052325477291023964	0.7307483237755004	0.8274077433488467	0	0.8473054314918899	-0.417604	-0.0357197	0.0356697	0.8674723677346691	0.0533824	0.021710998260946485	1	0.0331496	0.16150153337541293	0.8990262124441986	FALSE	FALSE	FALSE	FALSE	FALSE	FALSE	FALSE	FALSE	0.3777034232604312	0.9862277475032221	0.45450312866158005	0.29119541371225016	1	0.3735529915388019	0.8045296074679213	0.9902783730169632	-0.619623	0.20487018015526068	-0.534711	-0.0138885	0.22788364315526077	0.7437694881552608	-0.106647	0.22449264215526082	1.3089736681552606	0.9254552101552607	0.6347552701552608	0.3292993271552607	1.0744434871552606	-0.0432585	1.2049078451552608	-0.334002	-0.375975	0.5986505551552608	0.3392501051552608	0.1998932641552608	-0.783098	-1.42049	0.8525633291552609	-1.88854	0.18051621415526092	0.7715526961552607	-0.650214	0.9349444351552608	1.6783390151552606	-0.017651	-0.488674	0.45003551615526066	1.387264279155261
EFHD2	-3.85537	-2.7425	-2.95904	-3.15492	-1.96074	-3.28594	-4.57226	-2.81859	-2.36773	-2.66681	-2.1406	-3.02479	-2.42055	-2.79197	-2.33573	-2.56472	-2.97047	-2.88488	-2.45754	-2.78862	-3.05429	-3.30269	-3.7771	-3.76827	-2.51029	-2.56103	-2.97662	-2.42695	-2.35462	-2.9562	-2.69348	-3.11104	-2.62247	-4.56802	-4.10055	-0.340601	0.160214	0.0660403	-0.0660403	-1.04223	-1.33622	-0.844125	EFHD2						-0.115598	0.29118384277574466	0.4335153223294033	0	0.23837689721442548	-0.150757	-0.014906	0.23202924438296108	0.6769528907745392	0.18433578349988694	0.0490214	1	0.1968441702448495	0.488441	0.9323313760996559	FALSE	FALSE	FALSE	FALSE	FALSE	FALSE	FALSE	FALSE	0.74923	0.9749612216490179	0.6977783804678647	0.4093669615685571	1	0.7404830559349186	0.8970255160257133	0.9951665659934404	-0.947436	0.16542956416966018	-0.0511127	-0.246987	0.9471855631696601	-0.37801	-1.66433	0.0893441	0.5401963961696602	0.24111832016966028	0.767329	-0.116864	0.4873792291696602	0.11596043716966034	0.5722045681696604	0.34321298616965973	-0.0625391	0.0230497	0.4503945231696601	0.11931256816965999	-0.146361	-0.39476	-0.869167	-0.860336	0.39764050916966026	0.34689753316966015	-0.0686886	0.48098265616966046	0.5533139141696599	-0.0482649	0.21445479916965998	-0.203107	0.2854611991696602
EFNA1	2.18294	3.08718	2.95923	2.78355	3.55913	3.25367	2.04926	2.44264	2.97015	3.20045	3.15666	2.96648	3.31505	2.79589	3.63841	2.84275	2.98454	3.07436	2.85788	3.12851	2.60313	3.14241	3.10087	1.13293	2.78773	2.72989	3.08828	3.30195	3.2019	2.77868	3.19802	2.77467	2.45334	-8.72934	-6.80991	-0.0284585	-0.0758058	0.0284585	0.0505048	-0.23215	-0.196026	-0.287497	EFNA1						0.0632867	0.3541403736712372	0.11011778099234373	0	0.12078562262990086	-0.138209	-0.023042	0.5884777466723254	0.7578006359797393	0.1002273652090503	0.590813	1	0.4937932262451292	0.4287166989865092	0.8739016931244858	FALSE	FALSE	FALSE	FALSE	FALSE	FALSE	FALSE	FALSE	0.8971010560076194	0.9782091512061921	0.5619049698608699	0.8889001114942096	1	0.9022148688071112	0.878282	0.9876980812861934	-0.678837	0.22540423497694356	0.0974527	-0.0782312	0.6973555479769432	0.3918887989769436	-0.812513	-0.419137	0.10837423497694308	0.3386733729769437	0.2948857599769433	0.10469848197694331	0.4532689069769435	-0.0658912	0.7766357379769434	-0.0190311	0.12276589997694355	0.21258276797694345	-0.00389488	0.2667290699769435	-0.258644	0.28063452897694313	0.23909583797694342	-1.72884	-0.074049	-0.131892	0.2264987909769436	0.44017045897694335	0.3401197059769433	-0.0831023	0.3362400709769435	-0.0871037	-0.408443
EFNA4	-2.2547	-0.661808	-1.00495	-1.50602	-0.696653	-0.927022	-1.63932	-0.579641	-0.980417	-0.881867	-0.867858	-0.619039	-0.903439	-0.632654	-0.0279977	-1.0283	-0.949668	-0.900666	-0.997653	-1.13984	-1.27592	-1.275	-1.03136	-3.27074	-1.52875	-0.858022	-1.31536	-0.935489	-0.409372	-1.07283	-0.618762	-0.742993	-1.24536	-7.51755	-8.52942	-0.32193	0.0629726	0.174291	-0.0629726	-0.549245	-0.193597	-0.0973649	EFNA4						0.052334	0.6929475712208365	0.38213761674545654	0	0.3913795807523445	-0.338513	-0.0783929	0.014493030547232728	0.8067815193320591	0.00497833	0.0610144	1	0.039917786918073614	0.0619912	0.6427221905884161	FALSE	FALSE	FALSE	FALSE	FALSE	FALSE	FALSE	FALSE	0.24779823969768727	0.9837168374030352	0.138447	0.4435395786934555	1	0.4068349567090809	0.7395263485786925	0.9539594498731646	-1.05309	0.5398068370465859	0.19666903804658586	-0.304405	0.504963	0.27459381404658584	-0.437704	0.6219747580465861	0.2211985320465861	0.3197482910465861	0.3337570930465861	0.5825766280465858	0.2981765130465862	0.568961	1.1736175790465861	0.17331671004658614	0.25194736204658597	0.30094884204658584	0.20396211804658615	0.0617746	-0.0743038	-0.0733862	0.17025549504658594	-2.06913	-0.327139	0.3435930930465861	-0.113749	0.2661263950465862	0.7922437050465861	0.12878277004658606	0.582853	0.45862201304658595	-0.0437439
EFNB2	1.42664	2.4747	2.0622	2.47443	3.3491	2.472	1.20379	2.57405	2.22488	2.42636	3.11533	1.45437	2.36931	2.67867	3.53941	1.71341	2.28848	1.71748	3.25581	2.36043	2.62635	1.98091	2.1571	-0.28424	1.57764	2.50146	2.71656	3.43673	2.90233	1.97588	2.3411	1.44398	1.13769	-1.37641	-1.19589	0.331351	-0.502354	0.181487	-0.181487	0.00219857	-0.682991	-0.22127	EFNB2						0.12150485849624397	0.45498556296919196	0.3827733454857858	0	0.18324556353697596	-0.0760824	0.0788733	0.7735964445207801	0.7147206081365978	0.26349025465962356	0.25698708698831146	1	0.6260929385848617	0.8112071330676646	0.7625511471745177	FALSE	FALSE	FALSE	FALSE	FALSE	FALSE	FALSE	FALSE	0.9424296702864392	0.9758404105492071	0.7567945233412988	0.7298309251441243	1	0.95459	0.9686536368338642	0.9712023051470059	-0.815316	0.2327480342734978	-0.17975	0.23247971627349784	1.1071491512734981	0.23005206027349806	-1.03816	0.3320973282734979	-0.017068	0.18440805727349815	0.8733814792734975	-0.787585	0.12735509427349764	0.436719	1.2974562902734978	-0.528541	0.046528872273497945	-0.524474	1.013858825273498	0.1184725832734978	0.3843922302734979	-0.261044	-0.0848513	-2.52619	-0.664316	0.259506	0.47460401427349785	1.1947758902734977	0.6603784272734978	-0.266071	0.0991488	-0.797969	-1.10426
EGF	-7.56296	-5.57479	-2.76444	-5.22388	-4.63747	-2.79185	-4.82831	-4.06649	-4.10052	-2.58578	-5.02431	-7.16589	-4.93196	-7.26798	-3.49499	-4.67129	-3.3477	-4.708	-2.65365	-5.51245	-2.81043	-3.96017	-3.31541	-3.89172	-3.83755	-4.05735	-3.54094	-4.55881	-2.57269	-4.64076	-4.57502	-4.41428	-1.25368	-2.60004	-4.65354	-0.112109	0.355503	-0.0226676	0.0226676	1.02886	1.50324	1.04611	EGF						-0.395633	-1.22662	-0.00195563	0	0.6802492691681342	-0.419126	-0.324069	0.4276911947601586	0.42295692666495444	0.074351	0.9968326052561463	1	0.31442287110859407	0.5959010857536087	0.5674950837827817	FALSE	FALSE	FALSE	FALSE	FALSE	FALSE	FALSE	FALSE	0.8510066591575565	0.926751	0.5164293717816234	0.998392	1	0.8269517387517771	0.9306885272609553	0.9393983933912825	-3.89962	-1.91145	0.898908	-1.56053	-0.974121	0.8714945760282048	-1.16497	-0.403147	-0.43717	1.0775642780282049	-1.36096	-3.50255	-1.26862	-3.60464	0.1683528310282049	-1.00794	0.3156506710282047	-1.04465	1.0096944590282046	-1.84911	0.8529181210282049	-0.296823	0.34794106502820515	-0.228369	-0.174202	-0.394002	0.12241025802820474	-0.895467	1.090661199028205	-0.977409	-0.911669	-0.750937	2.409671014028205
EGFL6	-0.32721	0.635724	0.0897986	0.162213	0.538698	-0.119904	-0.263421	0.12265	0.698354	0.41036	0.531704	0.0572993	0.658369	0.151529	0.607302	0.0840346	-0.0105167	0.177557	0.472285	0.14354	-0.0320223	0.0645201	0.304075	-3.04877	-0.419449	1.33124	0.206609	1.11576	0.824808	0.299923	0.445279	0.0145794	0.0270602	-4.19024	-3.99578	-0.303978	0.295808	-0.0602083	0.0602083	0.491972	0.677799	0.392782	EGFL6						-0.0220224	0.22612472775282477	0.2887567532870851	0	0.34566279057589455	-0.200156	-0.044767	0.5398499981540513	0.9401524419883945	0.5168796316889014	0.3944887691822434	1	0.25633233355316193	0.24012258383982243	0.8132287979505499	FALSE	FALSE	FALSE	FALSE	FALSE	FALSE	FALSE	FALSE	0.8841409077492356	0.9951364112659834	0.8805900837612908	0.8020042647994486	1	0.7916813257544297	0.8351657187892253	0.9801328667555773	-0.494218	0.46871614016626073	-0.0772093	-0.00479547	0.3716903581662607	-0.286912	-0.430429	-0.0443575	0.5313461991662607	0.2433519901662607	0.3646955811662607	-0.109709	0.4913613791662606	-0.0154788	0.44029409616626086	-0.0829734	-0.177525	0.010549091166260521	0.30527679316626083	-0.0234682	-0.19903	-0.102488	0.1370667161662607	-3.21578	-0.586457	1.164234463166261	0.0396009	0.9487491391662606	0.6578001931662606	0.13291453616626067	0.2782714811662607	-0.152429	-0.139948
EGFL7	0.145911	0.715503	-0.335098	0.859376	1.0105	0.295872	0.448656	0.17339	0.500489	1.33824	0.728401	0.424638	0.830026	1.21772	0.790044	-0.803009	-0.844914	0.266939	0.504024	0.609498	-0.308519	-0.38699	0.865693	-2.03935	-0.552446	-0.158305	-0.447495	1.39314	1.08326	0.61468	0.941952	0.587745	0.581481	-3.35669	-4.12624	0.0105656	-0.0105656	0.1418	-0.0917068	0.93278	1.16825	0.582313	EGFL7						0.6053421609650392	0.9391444823151006	0.8462894177892374	0	0.9962634857500905	-0.276005	0.17350286615788985	0.00193707	0.0357059	0.00523953	0.0206696	1	0.00091966	0.12194404601645176	0.43338841474451684	FALSE	FALSE	FALSE	FALSE	FALSE	TRUE	FALSE	FALSE	0.0803218	0.544941	0.1426208748445823	0.2821042497685281	1	0.0467588	0.7874363211701891	0.922037	0.24210395771134743	0.8116966117113473	-0.238905	0.9555695927113474	1.1066926947113476	0.3920653717113474	0.5448490907113476	0.26958342171134736	0.5966821927113476	1.4344290857113475	0.8245944417113475	0.5208317197113476	0.9262190697113476	1.3139092807113475	0.8862372597113475	-0.706815	-0.748721	0.36313181971134756	0.6002174887113475	0.7056913487113475	-0.212326	-0.290796	0.9618858027113476	-1.94316	-0.456252	-0.0621112	-0.351302	1.4893309567113477	1.1794554677113476	0.7108736607113474	1.0381455537113475	0.6839387517113474	0.6776746607113476
EGFLAM	2.56044	4.4314	3.766	4.09536	4.42679	3.61415	3.15367	4.38337	3.85969	3.64204	4.1992	4.45648	4.40901	4.35024	4.3473	3.6353	3.95358	2.62803	3.76648	3.95465	3.77834	3.00631	3.51621	2.25332	3.29846	3.96034	3.27847	4.41416	4.71454	4.56845	4.23468	5.12009	4.36954	-6.00861	-5.76894	-0.363147	0.16878	0.0995242	-0.0995242	-0.631828	0.170254	0.385971	EGFLAM						0.34280412841029845	0.8859103233150021	0.5440865554558337	0	1.0951245438431063	-0.595756	-0.130702	5.414268506714356e-05	0.18602055325647707	0.000172668	0.029220323621964462	1	2.6717800941407973e-05	0.00194178	0.5585862169620863	TRUE	FALSE	TRUE	FALSE	FALSE	TRUE	FALSE	FALSE	0.00789746	0.8610092755009935	0.014967946767081316	0.3371130734606047	1	0.00429601	0.5723119601151401	0.9393983933912825	-0.94512	0.9258423869859158	0.2604439889859154	0.5898042629859159	0.9212290589859152	0.10859441298591524	-0.351884	0.8778145089859157	0.3541332649859155	0.13647927798591533	0.6936418859859153	0.9509196459859154	0.9034534149859157	0.8446819099859157	0.8417394149859156	0.12973779998591536	0.44801841198591547	-0.877527	0.26091598098591545	0.44908811598591536	0.27278266198591533	-0.499253	0.010652	-1.25224	-0.207104	0.45478571298591564	-0.227091	0.9086040969859157	1.2089825319859155	1.0628871309859154	0.7291239879859156	1.6145328219859154	0.8639805369859149
EGFR	-1.15178	-0.517559	-0.876965	-0.496972	0.0455452	-0.506104	-1.18201	-0.80591	-0.435106	-0.470808	-0.419533	-1.22451	-0.356091	-0.561891	0.143679	-0.63562	-0.59784	-0.5215	-0.605642	-0.632353	-0.568605	-0.221934	-0.285124	-2.58614	-1.01131	-0.540793	-0.25357	-0.153623	-0.804173	-0.846959	-0.794895	-0.854691	-1.42862	-9.35457	-6.28679	0.08861	-0.214395	-0.08861	0.190354	0.0163742	0.0127138	-0.235044	EGFR						0.000841754	0.1940706129865357	0.0888076	0	-0.152639	0.0372716	0.0351876	0.7626590341710482	0.9966944422601118	0.4460451208502406	0.6732567698706667	1	0.4752589551363404	0.8428766428338115	0.8171988268316942	FALSE	FALSE	FALSE	FALSE	FALSE	FALSE	FALSE	FALSE	0.939189	0.9999901473515647	0.8568765067606456	0.9222470613179466	1	0.8917466819691195	0.9725144715756534	0.9816598051904234	-0.538511	0.0957131	-0.263692	0.11630051488206652	0.6588176448820664	0.1071681028820667	-0.568739	-0.192637	0.17816669988206674	0.14246490688206662	0.19373903888206664	-0.611241	0.25718101788206665	0.0513816	0.7569518408820666	-0.0223474	0.0154321	0.0917724	0.00763059	-0.0190805	0.044667439882066756	0.39133808588206664	0.3281482308820667	-1.97287	-0.398041	0.0724792	0.3597027828820666	0.45964956988206657	-0.190901	-0.233687	-0.181622	-0.241418	-0.815349
EGLN1	-1.47667	-0.521199	-1.38146	-0.845527	-0.729828	-0.8832	-1.70391	-0.889608	-1.14581	-0.620851	-1.14096	-1.21515	0.268307	-1.09817	-0.331021	-1.0254	-0.979083	-1.22364	-0.975431	-1.17779	-0.876413	-0.948626	-0.73769	-2.39503	-1.38649	-0.553445	-1.00067	-0.299968	-0.6505	-1.04721	-1.49708	-1.37874	-0.848337	-3.85255	-3.25238	-0.507006	0.0677755	0.0481061	-0.0481061	-0.478025	-0.131363	0.0386183	EGLN1						0.029104692586356735	0.5851348311310561	0.11772882074422364	0	0.1559214167916395	-0.281217	-0.104196	0.21278978298445356	0.8748641711074284	0.052927135375913474	0.5478002002473381	1	0.43697672386580666	0.23257136637544246	0.5774939683079403	FALSE	FALSE	FALSE	FALSE	FALSE	FALSE	FALSE	FALSE	0.7289286328156006	0.9862277475032221	0.45385755215107565	0.8754488637080143	1	0.8749986432270251	0.8295258188322052	0.9393983933912825	-0.4262	0.5292751930249124	-0.330982	0.2049477910249125	0.32064628102491255	0.16727477302491234	-0.65344	0.16086604702491275	-0.0953317	0.42962391802491257	-0.0904894	-0.164679	1.3187816470249127	-0.0476989	0.7194534020249126	0.025073856024912782	0.0713911	-0.173163	0.0750435	-0.127313	0.17406196502491247	0.10184860602491269	0.3127843050249127	-1.34456	-0.336015	0.49702931802491257	0.049808732024912705	0.7505061870249127	0.39997430202491246	0.00326768	-0.446608	-0.328262	0.20213724902491254
EHBP1	-0.380677	0.627959	0.100037	0.756906	0.800968	-0.123047	-0.150817	0.344064	0.0899922	0.518503	0.621152	0.163237	1.77925	0.536566	0.522146	-0.395891	-0.487336	0.279119	0.190125	-0.142038	0.344114	-0.3059	-0.0199071	-1.29682	-0.590165	0.449612	0.272881	1	0.497393	0.517285	-0.13543	0.354493	0.878401	-0.938362	-1.53154	-0.0379468	0.0941081	-0.157321	0.0379468	-0.0914352	-0.326317	-0.181215	EHBP1						0.37155147018478085	0.9635667626666042	0.47563262461877365	0	0.6324839419726382	-0.363882	0.00666409	0.026685668120301313	0.10058154151951611	0.013379357064940329	0.034830203878567806	1	0.00545703	0.14366181168270226	0.9768929647262439	FALSE	FALSE	FALSE	FALSE	FALSE	FALSE	FALSE	FALSE	0.3297982615468856	0.7827491884441427	0.24172727292479426	0.35993872796993265	1	0.14821284641521354	0.7926641376057393	0.9979595799870857	-0.312196	0.696439	0.16851744754644504	0.825387	0.869449	-0.0545667	-0.0823368	0.412544	0.15847279654644494	0.5869836125464449	0.6896322155464449	0.231718	1.847732386546445	0.6050468575464448	0.5906262085464449	-0.32741	-0.418856	0.34759947454644485	0.2586053275464448	-0.0735569	0.41259497754644486	-0.237419	0.0485735	-1.22834	-0.521685	0.518093	0.341361	1.068483680546445	0.5658735425464448	0.585766	-0.0669489	0.422973	0.946881
