## Supplementary material for "Clinical, neuropathological, and biochemical characterization of ALS in a large CHCHD10 R15L family": Table S4 (part 3 of 3)

### Sheet: Summary_KwanTraynorNarendrawith (continued)
Assay	C10_R15L_PS-DN007	C10_R15L_PS-DN014	C10_R15L_PS-DN015	C10_R15L_PS-DN017	C10_R15L_PS-DN019	C10_R15L_PS-DN002	C10_R15L_PS-DN003	C10_R15L_S-DN018	C10_R15L_S-DN021	C10_R15L_S-DN022	C10_R15L_S-DN004	C9orf72_S-DN006	C9orf72_S-DN009	C9orf72_S-DN010	C9orf72_S-DN020	Control-CG009	Control-CG011	Control-CG015	Control-CG018	Control-CG023	Control-CG024	Control-CG026	Control-CG027	Control-CG030	Control-CG032	Control-CG036	Control-CG039	sALS_S-DN001	sALS_S-DN005	sALS_S-DN008	sALS_S-DN012	sALS_S-DN013	sALS_S-DN016	NC1	NC2	PC1	PC2	PC3	PC5	SC1	SC2	SC3	Gene	ProteinGroups	MC_Symbol	SubMitoLocal	MitoPathway	MitoCarta	C10_R15L_PS_ave	C9orf72_S_ave	C10_R15L_S_ave	Control_ave	sALS_S_ave	C10vsOtherALS_ave	C10vsNonMut_ave	ANOVA_pval_all	t_pval_C10_R15L_PS	t_pval_C9orf72_S	t_pval_C10_R15L_S	t_pval_Control	t_pval_sALS_S	t_pval_C10vsOtherALS	t_pval_mutcarriersvsnonmutationcarriers	FDR_val_all	FDR_C10_R15L_PS	FDR_C9orf72_S	FDR_C10_R15L_S	FDR_Control	FDR_sALS_S	FDR_C10vsOtherALS	FDR_mutcarriersvsnonmutationcarriers	FDR_val_val_all	FDR_val_C10_R15L_PS	FDR_val_C9orf72_S	FDR_val_C10_R15L_S	FDR_val_Control	FDR_val_sALS_S	FDR_val_C10vsOtherALS	FDR_val_mutcarriersvsnonmutationcarriers	C10_R15L_PS-DN007_norm	C10_R15L_PS-DN014_norm	C10_R15L_PS-DN015_norm	C10_R15L_PS-DN017_norm	C10_R15L_PS-DN019_norm	C10_R15L_PS-DN002_norm	C10_R15L_PS-DN003_norm	C10_R15L_S-DN018_norm	C10_R15L_S-DN021_norm	C10_R15L_S-DN022_norm	C10_R15L_S-DN004_norm	C9orf72_S-DN006_norm	C9orf72_S-DN009_norm	C9orf72_S-DN010_norm	C9orf72_S-DN020_norm	Control-CG009_norm	Control-CG011_norm	Control-CG015_norm	Control-CG018_norm	Control-CG023_norm	Control-CG024_norm	Control-CG026_norm	Control-CG027_norm	Control-CG030_norm	Control-CG032_norm	Control-CG036_norm	Control-CG039_norm	sALS_S-DN001_norm	sALS_S-DN005_norm	sALS_S-DN008_norm	sALS_S-DN012_norm	sALS_S-DN013_norm	sALS_S-DN016_norm
EHD2	1.26604	0.884225	-5.15494	-0.634065	0.332299	1.14066	-0.850671	0.643829	0.185273	0.0628951	0.0647793	0.706104	0.698518	0.155579	1.05244	-0.635988	0.0429997	-0.500666	0.346636	-0.875854	-0.45128	0.358367	-0.442609	0.508962	-0.370283	0.81097	-0.254704	-0.585514	0.593479	-0.935429	0.481563	0.270233	0.471628	-0.925341	-0.960521	-2.62786	0.633517	0.347164	-0.347164	0.8179	-0.302159	0.298244	EHD2						0.38533818088035054	0.7197010107660408	0.29218525522762817	0	0.18858396011545697	-0.0727907	0.14339881832621815	0.35051084224574336	0.32198319253656615	0.011636029470331441	0.29619225778421077	1	0.4911774463666607	0.8109480296081364	0.5615258123298874	FALSE	FALSE	FALSE	FALSE	FALSE	FALSE	FALSE	FALSE	0.8318031815130981	0.9160903928839982	0.2339286798428168	0.7512044622869263	1	0.9001605562293189	0.9686536368338642	0.9393983933912825	1.298207604047476	0.9163886590474759	-5.12277	-0.601902	0.3644619790474758	1.172826668047476	-0.818507	0.6759926510474759	0.2174362880474759	0.0950583	0.0969426	0.7382675670474758	0.7306811350474759	0.18774215804747568	1.0846012300474759	-0.603824	0.0751629	-0.468503	0.3787988100474756	-0.843691	-0.419117	0.3905307110474757	-0.410446	0.5411251490474757	-0.33812	0.8431328750474758	-0.22254	-0.553351	0.6256417830474759	-0.903265	0.5137265960474756	0.3023965950474759	0.5037915230474759
EHD3	-4.01982	-4.37644	-2.37726	-2.10436	-3.33165	-1.40204	-1.35821	-0.648254	-4.44646	-4.14206	-2.80919	-2.20031	-4.17919	-4.45566	-2.42423	-1.0212	-4.5113	-1.26538	-0.945938	-4.39219	-2.24623	-1.10299	-0.690423	-3.25465	-4.55927	-2.50618	-4.39483	-3.18559	-4.61953	-0.783962	-4.57535	-1.12685	0.971616	-0.695003	-6.0403	-0.167094	-0.0827243	1.06577	0.0827243	0.697286	1.77527	2.517	EHD3						-0.406025	-1.07336	-0.265922	0	1.0028283828252393	-0.831104	-0.590297	0.40641209228494646	0.4952083289253325	0.2468576083792004	0.7466255349573134	1	0.2537751977244806	0.39801406171833165	0.43902955885745154	FALSE	FALSE	FALSE	FALSE	FALSE	FALSE	FALSE	FALSE	0.8501940322549679	0.9400037250383642	0.7525354637234823	0.9459609045172613	1	0.7884879929886247	0.8697796754543177	0.922037	-2.10661	-2.46323	-0.464043	-0.191148	-1.41844	0.5111787348896359	0.5550074328896358	1.2649605348896358	-2.53325	-2.22884	-0.895976	-0.287093	-2.26598	-2.54245	-0.51102	0.892013	-2.59809	0.647839	0.967276	-2.47897	-0.333016	0.8102221808896358	1.222791740889636	-1.34144	-2.64606	-0.592963	-2.48162	-1.27237	-2.70632	1.1292527008896358	-2.66213	0.7863635218896357	2.884830064889636
EHD4	-0.768092	-0.954965	-1.03227	-1.26855	-1.41533	-1.01607	-1.14547	-0.621908	-0.87412	-1.04411	-1.05181	-1.45611	-0.127049	-0.970099	-0.510291	-1.67002	-1.71881	-0.932483	-1.5282	-1.74685	-1.42119	-1.82369	-0.846364	-2.59852	-1.22391	-0.00556023	-1.6712	-0.361883	-0.4458	-0.814434	-1.0922	-0.0664039	-0.0723762	-3.41565	-3.65604	-0.0617583	0.21245	0.0617583	-0.144236	0.24127	0.212723	0.446799	EHD4						0.21906870345371576	0.6092802481995859	0.40439285169448563	0	0.8623703933213773	-0.47715	-0.109809	0.012904913680029618	0.4364558661784239	0.11213541266332269	0.2548773634958718	1	0.00555352	0.00955589	0.6194921854353792	FALSE	FALSE	FALSE	FALSE	FALSE	FALSE	FALSE	FALSE	0.23951869843757068	0.9281886268965318	0.5834616971456587	0.7282690142556916	1	0.1500833101708262	0.6218175571849205	0.9516667077249403	0.5234633071976781	0.33658953819767806	0.2592842281976782	0.023005470197678294	-0.123779	0.2754893201976784	0.14608189019767814	0.6696471841976781	0.41743443719767825	0.24744984619767818	0.23974746719767848	-0.164558	1.1645055421976782	0.3214556681976783	0.7812637691976783	-0.378465	-0.427252	0.3590716701976782	-0.236649	-0.455291	-0.129633	-0.53213	0.4451906331976783	-1.30696	0.0676431	1.2859946781976783	-0.379649	0.9296723141976782	0.8457552391976783	0.47712092219767827	0.19935548119767826	1.225150993197678	1.2191787071976783
EHMT1	-0.528413	-0.439364	-0.383829	-0.65228	-0.722582	-1.17554	-0.628456	-0.791087	-0.851595	-1.16782	-1.15021	-0.734199	-0.403005	-1.23705	-0.382422	-1.14942	-0.470144	-0.504151	-0.209638	-0.908169	-0.897513	-0.789929	-1.58104	-0.408678	-0.513969	-1.06811	-1.39477	-0.576842	-0.844607	-0.577406	-1.89967	-0.567155	-0.0740955	-0.88256	-1.03978	-0.00250006	0.00250006	0.20264	-0.0219029	0.351729	-0.672394	0.214079	EHMT1						0.14212847220358435	0.12010429822053684	-0.209857	0	0.10764257128804665	-0.0888086	-0.0284611	0.6402956550593518	0.3931112019147003	0.5962850628651701	0.36882152086181996	1	0.6266139954929202	0.5818448670754045	0.8385067783421657	FALSE	FALSE	FALSE	FALSE	FALSE	FALSE	FALSE	FALSE	0.9038239756033537	0.9192462191060804	0.9040613949711532	0.7932244596611349	1	0.95459	0.9225636102433941	0.9853521883294981	0.24186204896440178	0.33091114096440183	0.38644527196440204	0.11799457196440191	0.047692530964401826	-0.405261	0.14181827996440186	-0.0208124	-0.08132	-0.397548	-0.379931	0.0360762	0.3672699029644018	-0.466779	0.38785276596440194	-0.379147	0.3001303429644019	0.26612322496440177	0.5606366609644019	-0.137894	-0.127239	-0.0196543	-0.810763	0.361597	0.2563060759644019	-0.297832	-0.624496	0.19343285296440188	-0.074332	0.19286903296440186	-1.1294	0.20312	0.6961791809644021
EID1	-1.22255	-0.0898273	-5.78432	-2.55513	-1.25814	-1.12664	0.139437	0.322134	1.05291	-0.863636	-0.275246	0.839207	-1.23867	0.0956087	0.581633	0.317324	-1.31028	-0.971206	-1.1083	0.162023	-0.651716	-1.97853	-5.13597	-1.26025	0.409901	-4.69966	1.30758	0.682757	-0.0863235	0.489506	-1.06097	-1.97299	-0.880678	-1.13418	0.873109	-0.743856	-2.73535	1.03635	0.743856	1.67654	-0.120867	-0.190464	EID1						-0.558228	0.684202	0.660724	0	0.22919033950245885	-0.418589	-0.200624	0.3019568954841274	0.41993197797164605	0.267331	0.2971115589223161	1	0.700126	0.32364545593602845	0.6283657623645731	FALSE	FALSE	FALSE	FALSE	FALSE	FALSE	FALSE	FALSE	0.8057112613637503	0.9251408730820132	0.7590582518326127	0.7512044622869263	1	0.9721304026358554	0.8433676988003815	0.9516667077249403	-0.794717	0.33800171231540554	-5.35649	-2.1273	-0.830315	-0.698813	0.5672655683154055	0.7499633923154055	1.4807383133154053	-0.435807	0.15258313731540551	1.2670358113154054	-0.81084	0.5234377523154056	1.0094619003154055	0.7451535273154053	-0.882451	-0.543377	-0.680472	0.5898518523154055	-0.223887	-1.55071	-4.70814	-0.832419	0.8377297323154055	-4.27183	1.7354102733154055	1.1105861433154056	0.34150557031540557	0.9173355163154056	-0.633143	-1.54516	-0.452849
EIF1AX	1.27267	0.662296	-3.62392	-0.503028	1.25457	-0.0637354	-0.867904	-3.01039	0.0617634	-2.80376	-1.14896	1.06399	-0.84089	1.34207	1.97296	-3.26786	-3.173	-2.249	-0.482107	0.853004	0.413998	1.37281	-3.05256	1.50991	0.77903	0.706592	0.750822	-0.0399314	-0.696272	0.0518383	-3.23705	1.27558	0.798954	0.205177	0.155981	-0.127586	-0.464513	0.127586	0.798881	0.179976	-1.64893	-0.270811	EIF1AX						0.000469994	0.8782080338254938	-1.49201	0	-0.10899	-0.754001	-0.564422	0.13472645449305265	0.9993	0.11712285428727359	0.1413059838011947	1	0.8487566231604343	0.15638912082807085	0.22464531281382155	FALSE	FALSE	FALSE	FALSE	FALSE	FALSE	FALSE	FALSE	0.6376225541997546	0.9999901473515647	0.5937032009474958	0.6112509124922224	1	0.9824214665565075	0.80266	0.8597707779943087	0.9634476202234242	0.35307146522342425	-3.93314	-0.812252	0.9453496652234241	-0.37296	-1.17713	-3.31962	-0.247461	-3.11298	-1.45819	0.7547674602234242	-1.15011	1.0328468942234243	1.6637345762234244	-3.57709	-3.48223	-2.55823	-0.791332	0.5437789952234244	0.10477344122342419	1.063586977223424	-3.36179	1.200687838223424	0.46980519222342443	0.3973671452234242	0.44159717422342426	-0.349156	-1.0055	-0.257386	-3.54627	0.9663551322234243	0.48972941822342414
EIF2AK1	-1.43316	-1.16997	-0.581403	-2.12831	-3.15326	-2.47156	-1.08498	-0.830135	-2.72191	-1.86978	-0.636021	-2.77211	-1.63128	-0.910534	-6.24422	-1.48898	-3.02482	-1.65686	-3.62008	-1.62415	-0.651525	-0.838022	-1.63876	-1.62485	-0.304639	-3.59477	-3.04696	-0.528828	-0.694554	-1.26224	-2.03008	-0.635442	-1.00712	-2.1362	0.0166773	-0.103596	0.127884	-0.00179789	0.00179789	0.351967	0.290683	-0.360683	EIF2AK1						0.0652116	-0.414792	0.2705126863642291	0	0.6184464847067142	-0.144992	0.00507914	0.35691219982134126	0.882208	0.5342500876345904	0.6099047041706416	1	0.10919023402837529	0.6755437217665834	0.9871080077884854	FALSE	FALSE	FALSE	FALSE	FALSE	FALSE	FALSE	FALSE	0.8332924725613013	0.9865175588450605	0.8855802490177281	0.893755	1	0.6265691821332615	0.9435822078745387	0.9979960283534134	0.13146285196035218	0.3946515529603523	0.9832197219603525	-0.563692	-1.58863	-0.906934	0.4796396779603521	0.7344872879603523	-1.15729	-0.305156	0.9286012999603522	-1.20749	-0.0666577	0.6540881749603521	-4.67959	0.0756445	-1.4602	-0.0922422	-2.05546	-0.059532	0.9130973889603524	0.7266002709603521	-0.0741371	-0.0602227	1.2599837129603522	-2.03014	-1.48234	1.0357942139603522	0.8700684529603523	0.30238142596035233	-0.465462	0.9291807259603523	0.5575067389603523
EIF2AK2	-4.07314	-4.02344	-4.18112	-4.76719	-4.63073	-3.70701	-5.63456	-4.1332	-4.58942	-3.68777	-3.62284	-3.39601	-2.25	-4.29906	-4.2281	-3.99013	-3.83114	-4.4921	-4.1613	-4.32869	-4.31704	-4.89908	-4.1468	-5.32546	-4.63008	-4.34957	-4.17934	-3.38513	-4.141	-3.15004	-4.44912	-3.3142	-3.01351	-4.59682	-5.58602	-0.348704	0.0897216	0.226233	-0.0897216	-1.62365	-0.875326	-0.979686	EIF2AK2						0.0162194	1.0503971129842609	0.3804230291432379	0	0.8520800946641499	-0.77519	-0.340591	0.017366195444230625	0.938417	0.024247632702885578	0.0858553	1	0.00120007	0.024478590609988683	0.26722007377021906	FALSE	FALSE	FALSE	FALSE	FALSE	FALSE	FALSE	FALSE	0.2718535263776967	0.9951364112659834	0.33514794107398077	0.5074713694579794	1	0.0567127	0.6939627108517167	0.873458	0.2657468951101074	0.3154476141101071	0.15776520311010753	-0.428296	-0.291839	0.6318785771101073	-1.29567	0.20569443311010788	-0.250528	0.6511174521101075	0.7160512811101076	0.9428849521101071	2.088893822110107	0.0398339	0.1107879061101079	0.3487616151101078	0.5077530951101071	-0.15321	0.17758742511010783	0.0101977	0.021853504110107256	-0.560192	0.192095	-0.986569	-0.291187	-0.0106833	0.15955459511010756	0.9537639351101072	0.197888	1.1888544061101076	-0.110226	1.0246890481101072	1.3253818821101075
EIF2AK3	-0.836967	-5.07797	-1.26906	-1.38374	-1.34249	-0.88184	-1.04202	-1.69001	-0.716842	-1.16862	-2.13849	-0.514471	-1.33464	-0.330276	-1.20957	-1.82086	-1.78915	0.302764	-0.963432	-1.3388	-0.732406	-1.84235	-1.45237	-1.69985	-2.62803	-2.38417	-0.410234	0.260267	-1.15639	-1.38304	-0.594672	-1.27076	-1.21204	-1.3714	-0.62368	-1.15583	0.439542	0.588444	-0.439542	-0.509395	-1.05046	-0.442838	EIF2AK3						-0.157672	0.3757998259943371	-0.171698	0	0.396977	-0.5513	-0.352406	0.5824787228418095	0.7166826569103131	0.426501	0.7585269965970761	1	0.3661518446733898	0.0629043	0.24507381014955415	FALSE	FALSE	FALSE	FALSE	FALSE	FALSE	FALSE	FALSE	0.8942974625428799	0.9758404105492071	0.8489340241904636	0.9500194912202841	1	0.8480822885340374	0.7396017086382686	0.8654235674818637	0.32202276607945707	-3.91898	-0.110072	-0.22475	-0.183502	0.2771490240794573	0.11697013907945729	-0.531021	0.44214701607945717	-0.00963471	-0.979499	0.6445182770794575	-0.175646	0.8287132320794572	-0.0505829	-0.661866	-0.630156	1.4617535640794574	0.1955578640794574	-0.179814	0.42658308507945736	-0.68336	-0.293379	-0.540857	-1.46904	-1.22518	0.7487551260794574	1.4192560910794574	0.00260403	-0.224046	0.5643171430794572	-0.111767	-0.0530549
EIF2B4	-3.00918	-2.63259	-3.22968	-3.223	-3.12837	-3.18013	-3.29242	-3.17857	-3.38068	-2.56531	-2.95681	-3.6491	-2.07778	-3.98389	-2.43245	-3.13439	-3.08095	-3.82108	-3.03216	-2.90687	-3.02664	-3.23812	-3.45718	-4.03506	-2.77102	-2.2812	-2.6737	-3.06669	-2.95682	-3.39965	-3.33964	-3.55703	-2.20453	-3.9172	-4.55498	-0.442283	0.14377	-0.03321	0.03321	-1.17016	-1.02007	-0.866992	EIF2B4						-0.0324805	0.22723691208713157	0.0629003	0	0.0384562	-0.114019	-0.0514028	0.9340941406027314	0.8679942907072684	0.5022680546731078	0.8068341764444986	1	0.8786697867296613	0.6212993543372284	0.7820512499984165	FALSE	FALSE	FALSE	FALSE	FALSE	FALSE	FALSE	FALSE	0.9823812917239182	0.9862277475032221	0.8744615618539492	0.9609948722586021	1	0.9838077801379813	0.9348748179390096	0.973904	0.041628269750755356	0.4182221657507557	-0.178869	-0.172193	-0.0775558	-0.129322	-0.241613	-0.127763	-0.329868	0.48549868175075533	0.0940002	-0.598287	0.9730280877507556	-0.933074	0.6183588197507558	-0.0835778	-0.0301366	-0.77027	0.018652968750755686	0.1439458057507557	0.024169195750755455	-0.187311	-0.406372	-0.984253	0.27978973075075586	0.7696151357507558	0.3771125947507556	-0.0158811	0.0939949	-0.348838	-0.288827	-0.506214	0.8462810787507556
EIF2B5	-0.668972	1.22076	0.247983	1.1098	-2.6521	-5.32796	0.218231	-5.68653	1.34484	-1.31204	0.758217	-3.07831	-2.48062	-0.409381	-0.573138	0.531049	0.848303	0.278691	1.41712	0.95362	-4.68953	0.349973	0.376967	-4.82413	0.43098	0.739276	0.454191	2.01259	-5.12414	-1.80062	-0.969504	-4.68888	-5.02952	-5.33549	1.14541	0.995088	-0.659371	-0.921623	0.659371	-0.783504	-2.17779	1.26802	EIF2B5						-0.295459	-1.63942	-0.205718	0	-0.707188	0.7496978342156202	0.11327460402251406	0.5736471808937639	0.5206632204974063	0.032609809621898675	0.7194281231276032	1	0.34733884200924203	0.34963239818379066	0.8194582532145649	FALSE	FALSE	FALSE	FALSE	FALSE	FALSE	FALSE	FALSE	0.8911355583585688	0.9468760322109823	0.37651280913600516	0.936256	1	0.8389051416574169	0.8521678944530895	0.9816598051904234	-1.09303	0.7966957402602679	-0.176079	0.6857415822602679	-3.07617	-5.75202	-0.205832	-6.1106	0.9207796342602679	-1.7361	0.33415427226026806	-3.50238	-2.90469	-0.833444	-0.997201	0.10698601626026806	0.4242400872602681	-0.145371	0.9930593182602679	0.5295574172602681	-5.11359	-0.0740894	-0.0470958	-5.24819	0.00691714	0.315214	0.0301286	1.5885262612602682	-5.5482	-2.22468	-1.39357	-5.11294	-5.45359
EIF2D	-1.54212	-2.66984	-2.28846	-3.1775	-2.35489	-1.93715	-1.9419	-3.0054	-2.94127	-2.07633	-4.04785	-2.47364	-3.52802	-2.48454	-1.82786	-1.81273	-1.55936	-3.31117	-2.91557	-1.96149	-1.27948	-2.6319	-1.56827	-3.19089	-1.90848	-1.33671	-3.21943	-2.48377	-3.10155	-3.16962	-2.76712	-2.17463	-1.45513	-4.9896	-3.29609	0.117405	0.335175	-0.201395	-0.117405	-1.25864	-0.35908	-0.1743	EIF2D						-0.144249	-0.412707	-0.809372	0	-0.349428	0.022073470679743214	-0.194067	0.40655046603617784	0.6468615454366928	0.35578881467344925	0.11853959180620907	1	0.357301	0.9379214157369804	0.4558431040471973	FALSE	FALSE	FALSE	FALSE	FALSE	FALSE	FALSE	FALSE	0.8501940322549679	0.971338	0.807338	0.56832	1	0.8447407482474357	0.9904333457004817	0.9228996426330136	0.5049716450213747	-0.622751	-0.24137	-1.1304	-0.307803	0.10994581902137475	0.10519117002137487	-0.958304	-0.894182	-0.029238	-2.00075	-0.426544	-1.48092	-0.437452	0.21922974702137443	0.23436653502137453	0.4877327080213745	-1.26408	-0.868475	0.0856012	0.7676159090213746	-0.584803	0.47881898002137446	-1.1438	0.13861476002137474	0.7103825490213744	-1.17234	-0.436676	-1.05446	-1.12252	-0.720032	-0.127542	0.5919607300213747
EIF2S2	-2.28453	-4.64115	-5.22692	-2.10603	-2.27443	-4.47409	-4.79283	-0.221078	-4.71116	-0.947327	-0.903967	-4.78694	-3.44389	-4.72036	-1.10397	-3.2859	-3.19104	-0.68208	-0.670071	-3.07193	-2.189	-2.10466	-4.65556	-5.51935	-4.82397	-4.35584	-3.07457	-0.865326	-4.88424	-2.13613	-1.38062	-1.39155	-2.54101	-6.35202	-1.13508	-0.0605815	-0.353948	0.418168	0.0605815	0.542209	-0.535728	-0.529858	EIF2S2						-0.759569	-0.279571	1.3468819323974472	0	0.6042359409816283	0.0671925	0.22909159637358606	0.0680933	0.37487260438351067	0.7868614340603652	0.055743324338547305	1	0.34434347221222994	0.9149149004126373	0.6662525459183722	FALSE	FALSE	FALSE	FALSE	FALSE	FALSE	FALSE	FALSE	0.5014242373486076	0.9192462191060804	0.9516946843038531	0.4275219754078756	1	0.8389051416574169	0.9878919222597778	0.960921	0.0995416	-2.25708	-2.84285	0.27803804752006406	0.10964051552006383	-2.09002	-2.40877	2.162989781520064	-2.3271	1.4367401365200634	1.4801005535200638	-2.40287	-1.05982	-2.33629	1.2800936565200638	-0.901836	-0.806975	1.7019874075200638	1.7139961985200638	-0.687859	0.19506370952006377	0.2794081285200636	-2.2715	-3.13529	-2.4399	-1.97177	-0.690505	1.5187418615200639	-2.50017	0.24794140152006375	1.0034513555200637	0.9925150645200637	-0.156946
EIF3G	-2.45233	-2.21903	-4.2138	-0.85894	-0.292913	-1.57221	-0.342495	-2.152	-1.93588	0.329606	-0.643899	-0.18813	-1.10758	-1.34909	-4.97221	-0.590516	-2.93643	-0.974568	-3.99763	-1.1642	-0.68007	-4.36346	-1.34947	-1.90538	-1.61357	-0.200067	-4.53596	0.698509	-1.05035	-0.84229	-4.80612	-0.470891	-0.37865	-1.13006	-1.50481	-0.173438	0.173438	0.390163	-0.261897	-0.538645	-1.45217	-2.00348	EIF3G						0.2028129025335912	0.27306314944730137	0.705191	0	0.9343419726743984	-0.298544	0.0430138	0.434609	0.6859351797822288	0.6542031396729806	0.241456	1	0.0892473	0.5420746040942515	0.918199	FALSE	FALSE	FALSE	FALSE	FALSE	FALSE	FALSE	FALSE	0.8516413827475372	0.9749612216490179	0.9204746190205302	0.7174851028933775	1	0.5765701833308153	0.9104976034137211	0.9931693278471562	-0.999926	-0.76663	-2.7614	0.5934639166209361	1.1594909966209361	-0.119802	1.109908967620936	-0.699597	-0.483472	1.782010056620936	0.8085047706209363	1.2642741086209361	0.34482304462093616	0.10331824462093614	-3.51981	0.861888	-1.48403	0.4778356746209363	-2.54523	0.2882031346209364	0.772334	-2.91106	0.10293277462093632	-0.45298	-0.161168	1.2523372396209362	-3.08356	2.1509124116209364	0.4020551216209361	0.6101136586209361	-3.35372	0.9815127316209362	1.0737539846209363
EIF3M	-0.660258	-0.475072	4.4433	0.229549	-0.21043	-0.564354	-0.10563	-0.922933	-0.10101	-0.24888	2.69585	-0.314712	-0.0389509	-0.289636	2.82789	4.51704	0.152472	-0.601563	-0.26222	-0.14076	0.0740708	0.0691805	0.233678	-0.0605303	0.287691	-0.330012	-0.241639	0.00800594	-0.360537	-0.20694	-0.0132576	0.0747241	-0.265923	-0.571887	-0.28081	4.0263	0.0348035	-0.0348035	-0.148955	3.9801	0.000848726	0.00925431	EIF3M						0.4527179371760697	-0.204026	-0.347056	0	-1.59999	1.0853723942628501	0.5442991389694275	0.9196537550141113	0.7586568601395812	0.9139493709549229	0.860293	1	0.4863730848941894	0.4274317521362825	0.6118342349898853	FALSE	FALSE	FALSE	FALSE	FALSE	FALSE	FALSE	FALSE	0.9811009667026274	0.9782091512061921	0.9856248403666957	0.9760861115263804	1	0.8996251299581521	0.878282	0.9491382591513379	-2.14165	-1.95647	2.9619072789539476	-1.25184	-1.69182	-2.04575	-1.58702	-2.40433	-1.5824	-1.73027	1.2144541399539475	-1.79611	-1.52034	-1.77103	1.3464998649539477	3.035648904953948	-1.32892	-2.08296	-1.74361	-1.62215	-1.40732	-1.41221	-1.24772	-1.54192	-1.1937	-1.81141	-1.72303	-1.47339	-1.84193	-1.68833	-1.49465	-1.40667	-1.74732
EIF4B	-3.8187	-4.17532	-1.30166	-5.22517	-3.13053	-2.68634	-4.32701	-5.14757	-1.66038	-4.94093	-1.0231	-4.32111	0.307336	-1.25454	-1.10763	-3.82008	-3.72522	-4.38618	-3.20425	-2.38371	-3.46014	-1.41644	-1.4893	-3.7316	-1.45126	-1.72009	-5.19371	-2.98446	-2.61106	-2.6703	-2.78926	-1.92573	-0.615757	-5.30123	-4.83918	-0.175234	-0.158841	0.830616	0.158841	0.444898	0.406535	0.399367	EIF4B						-0.47217	1.6410438775035237	0.32065719657565167	0	0.5302031040666755	-1.2115	-0.722582	0.0640252	0.45910651739506736	0.028168650980291896	0.6476927250900704	1	0.3490858171809419	0.0979393	0.26056998507469226	FALSE	FALSE	FALSE	FALSE	FALSE	FALSE	FALSE	FALSE	0.4904527751468352	0.9315004998554469	0.3575049348713682	0.9143105204493924	1	0.8389051416574169	0.7811442733005483	0.871025	-1.29577	-1.65239	1.2212643904865106	-2.70224	-0.607601	-0.16341	-1.80408	-2.62464	0.8625533234865107	-2.418	1.4998248714865106	-1.79818	2.830264970486511	1.2683923634865106	1.4152951924865105	-1.29715	-1.20229	-1.86325	-0.681317	0.13922040948651032	-0.937215	1.1064873684865109	1.0336301014865104	-1.20867	1.0716728754865106	0.8028376154865109	-2.67078	-0.461534	-0.0881268	-0.147372	-0.266331	0.5972018824865105	1.9071725304865106
EIF4E	-2.13312	-1.48974	-1.07552	-1.53959	-1.44495	-1.32269	-1.64143	-1.46199	1.76217	0.329605	-1.92249	1.36446	-1.29249	-1.56896	1.8775	-1.71946	1.83483	-0.700603	-1.51867	-1.50549	0.962398	-1.53822	1.49584	-2.36795	0.912392	-1.20444	-1.50813	-1.29889	-1.73283	0.0152757	1.31135	-1.69958	-1.97457	-3.20062	-3.1536	-0.813571	1.41585	0.813571	-2.05216	1.24295	-2.90789	-2.42285	EIF4E						-1.62447	0.6728735940948048	0.2659709612551139	0	-0.466738	-0.735777	-0.682033	0.31256449141608883	0.11322575718623709	0.3927782837103674	0.7586647695141984	1	0.5814968429845484	0.3399080285628002	0.3029035359057454	FALSE	FALSE	FALSE	FALSE	FALSE	FALSE	FALSE	FALSE	0.8119800656968887	0.7924245200095666	0.8262502766632643	0.9500194912202841	1	0.9399900200362518	0.8517104526758279	0.8866503359862224	-2.26647	-1.62309	-1.20887	-1.67294	-1.5783	-1.45604	-1.77478	-1.59534	1.6288211440567737	0.1962600620567741	-2.05584	1.2311192600567737	-1.42584	-1.70231	1.744157700056774	-1.85281	1.701483416056774	-0.833949	-1.65201	-1.63883	0.8290527540567738	-1.67157	1.3624926090567737	-2.5013	0.7790470060567739	-1.33779	-1.64148	-1.43223	-1.86618	-0.11807	1.1780087810567739	-1.83293	-2.10792
EIF4E2	-3.96773	-3.21438	-3.02146	-3.49339	-4.55863	-7.1578	-8.36331	-7.41139	-7.99281	-4.51449	-3.34529	-5.37101	-7.07096	-3.4502	-3.67638	-4.03973	-5.83245	-4.86982	-8.02466	-3.24238	-6.92952	-3.59767	-1.86562	-5.17611	-3.3494	-7.86044	-7.27116	-3.41752	-3.89882	-3.92155	-5.90101	-2.11766	-8.18135	-4.02566	-3.01682	-0.325732	-0.108923	0.108923	0.295049	-0.225316	-0.62499	-0.68848	EIF4E2						0.046551725728548085	-0.261246	-0.667111	0	0.3990255116199231	-0.344052	-0.253909	0.8981700573988889	0.9519926887328063	0.8106612378904109	0.5961032408091373	1	0.6306472700509168	0.5673999539582693	0.6658499670109781	FALSE	FALSE	FALSE	FALSE	FALSE	FALSE	FALSE	FALSE	0.9771399462829491	0.9959307995625488	0.955348	0.890238	1	0.9550927428757768	0.9156614824424595	0.960921	0.0835233	0.8368772819830176	1.0297929189830175	0.5578704759830176	-0.507375	-3.10655	-4.31205	-3.36013	-3.94155	-0.463234	0.705966	-1.31975	-3.0197	0.6010552979830178	0.374881	0.0115261	-1.78119	-0.818566	-3.9734	0.8088745309830178	-2.87826	0.4535844719830177	2.185635078983018	-1.12485	0.701854	-3.80918	-3.2199	0.633737	0.15243385898301762	0.12970919298301806	-1.84975	1.9335939209830177	-4.13009
EIF4EBP1	0.0914854	1.58945	0.472636	0.876333	1.52453	0.55113	0.400801	0.190855	1.08988	1.22859	1.08057	0.478973	1.96628	0.968242	1.2257	0.156033	-0.346688	0.192247	0.353754	0.321443	0.252676	-0.076765	0.216117	-0.555638	-0.081196	2.03426	0.150889	1.51663	1.8926	0.913704	1.20443	1.2539	2.4843	-1.22168	-1.1071	-0.0852999	0.0852999	-0.23034	0.106567	0.312775	0.0854683	0.29759	EIF4EBP1						0.5006196800290303	0.8744270919512525	0.5620611151380519	0	1.2552435087664926	-0.591472	-0.0900757	0.014165692847307936	0.20074211329797575	0.0638036	0.21575863807058054	1	0.00357652	0.0398324	0.7748790429300662	FALSE	FALSE	FALSE	FALSE	FALSE	FALSE	FALSE	FALSE	0.24680252032051317	0.8657049049878978	0.4847285234561397	0.6980350935076792	1	0.11657048588740959	0.7111302914521335	0.9716640119842347	-0.296596	1.2013639296521956	0.0845551	0.4882520836521961	1.1364511796521957	0.16304871965219597	0.0127197	-0.197227	0.7017958656521959	0.8405130506521957	0.692487	0.0908911	1.5782026056521958	0.5801605376521959	0.8376205406521958	-0.232048	-0.734769	-0.195834	-0.0343277	-0.0666382	-0.135406	-0.464846	-0.171964	-0.94372	-0.469277	1.646180380652196	-0.237193	1.128552237652196	1.5045223236521958	0.525623	0.8163535676521961	0.865821	2.096216715652196
EIF4ENIF1	-4.70153	0.605905	0.58139	0.12302	1.12377	0.305448	0.715731	0.560728	0.96825	-0.63009	0.489708	-1.4804	-0.617244	0.836052	-1.30255	-0.106112	-0.533557	-0.405885	-0.980048	-0.564025	-0.884879	0.934229	-0.653815	-0.53469	0.995206	-1.34347	-4.91069	1.41775	0.586145	0.505442	0.358305	0.400536	0.0853356	0.810986	-4.93844	-0.411714	0.411714	-2.39604	0.988762	1.3904	1.42432	-1.53021	EIF4ENIF1						0.6932534667134779	-0.0230212	0.7531574064893587	0	0.9238353625564624	0.0999478	0.4028932278296088	0.0994866	0.10034825517380312	0.9707378081265318	0.11166227703757499	1	0.0219356	0.7532507333131684	0.1749169733729538	FALSE	FALSE	FALSE	FALSE	FALSE	FALSE	FALSE	FALSE	0.5735393160048051	0.7820541206658517	0.9952863463736558	0.5534096592569941	1	0.2993825092957988	0.9640890291097653	0.8398345102230291	-4.40302	0.9044191470274444	0.8799041500274444	0.42153385302744434	1.4222807970274443	0.6039619470274445	1.0142447980274445	0.8592421600274444	1.2667636450274444	-0.331576	0.7882224130274443	-1.18189	-0.31873	1.1345661870274444	-1.00404	0.19240196802744458	-0.235043	-0.107371	-0.681534	-0.265511	-0.586365	1.2327433030274444	-0.355301	-0.236176	1.2937198350274446	-1.04496	-4.61218	1.7162649830274443	0.8846588000274445	0.8039561070274445	0.6568189790274443	0.6990497420274444	0.3838495010274444
EIF4G1	-4.53021	-4.43432	-3.47261	-5.01468	-2.88051	-3.71978	-4.11652	-2.52205	-4.03485	-3.81291	-3.81262	-3.23616	-2.61558	-2.72212	-3.68005	-4.36448	-3.02169	-4.76066	-3.64012	-2.8651	-3.68262	-3.53938	-3.97925	-4.05877	-3.61715	-2.06809	-3.02386	-2.73445	-2.2281	-3.30781	-4.08573	-3.02267	-3.065	-5.45332	-5.55069	-0.552082	0.191911	0.178682	-0.178682	-1.84135	-1.62217	-1.00717	EIF4G1						-0.491066	0.37222614269432897	-0.0302181	0	0.4061988950811978	-0.698724	-0.497841	0.23158206746760446	0.24564385449380552	0.35663016080387167	0.949936	1	0.25888562232407075	0.019560526184698803	0.083854	FALSE	FALSE	FALSE	FALSE	FALSE	FALSE	FALSE	FALSE	0.74923	0.8915117115615824	0.807338	0.9912471081948341	1	0.7920267788928089	0.6518575351857908	0.8268699393022103	-1.1547	-1.05881	-0.0970939	-1.63917	0.49499841396135175	-0.344265	-0.741008	0.8534674859613518	-0.659338	-0.437396	-0.437104	0.13935696296135175	0.759937	0.6533912679613519	-0.304536	-0.988966	0.3538228939613518	-1.38514	-0.264609	0.5104135149613521	-0.307104	-0.163866	-0.603739	-0.683258	-0.241632	1.307418135961352	0.3516481649613517	0.6410653529613521	1.1474112139613517	0.0677021	-0.71022	0.352844	0.31051307096135167
EIF4G3	-0.273433	-1.08071	-3.25145	-1.13056	-2.35785	-0.913661	-3.55433	-0.789929	-1.35718	-4.75322	-2.613	-1.04593	-1.33092	-1.48186	-0.919918	-1.8954	-0.264483	-4.19846	-5.01653	-0.755421	-0.687466	-5.03608	-1.6801	-5.86581	0.557489	-4.7023	-0.305554	-2.21178	-1.77126	-2.16066	-1.18651	-5.19744	-0.565545	-1.52856	-0.293909	0.173857	0.476459	-0.604516	-0.173857	-6.1618	-0.120347	-2.11336	EIF4G3						-0.148491	0.0628978	-0.533967	0	-0.437789	-0.0607855	-0.182752	0.9288073626067905	0.8300505921817565	0.9368370005846448	0.5962730853645422	1	0.5846698153421062	0.8782886438228963	0.6949713333293346	FALSE	FALSE	FALSE	FALSE	FALSE	FALSE	FALSE	FALSE	0.9812001898528674	0.9862277475032221	0.9900129286038238	0.890238	1	0.9403068449281797	0.9847332658615571	0.9624527679015153	0.9670098193710578	0.1597288473710576	-2.01101	0.10988237837105776	-1.11741	0.3267821873710578	-2.31389	0.45051359637105765	-0.11674	-3.51278	-1.37255	0.1945092933710577	-0.0904762	-0.241416	0.32052461037105767	-0.654954	0.9759599853710577	-2.95802	-3.77609	0.48502241837105753	0.5529768523710576	-3.79564	-0.439652	-4.62537	1.7979321523710576	-3.46186	0.9348884753710576	-0.971342	-0.530821	-0.920214	0.053936	-3.957	0.6748984243710577
EIF4H	-2.86858	-1.81017	-0.148015	-2.53808	-2.44345	-4.64311	-4.96185	-1.46049	-1.71026	-1.25385	-4.24291	-3.371	-1.15348	-4.88938	-1.85796	-1.33945	-2.36006	-5.02103	-1.51716	-4.82591	-1.51003	-4.85864	-4.82458	-5.68838	-1.67106	-4.52486	-2.50663	-2.29738	-3.46829	-1.84572	-2.42411	-1.43504	-1.97307	-6.52104	-2.0817	-0.492054	0.0723225	-0.0723225	0.0916179	1.01564	0.539873	1.86406	EIF4H						0.6023632378150972	0.3754941261268226	0.7905918012369745	0	0.4828514100458037	0.23282129962976195	0.4565005621956964	0.7983902542274346	0.41644446807886526	0.6022382337501868	0.19474512649985914	1	0.34790493733006056	0.6616944665913669	0.30018357725118755	FALSE	FALSE	FALSE	FALSE	FALSE	FALSE	FALSE	FALSE	0.9501299085761924	0.9248988015118949	0.9045491036617875	0.6683100996121422	1	0.8389051416574169	0.9416621279864567	0.8866503359862224	-0.26844	0.7899782732412015	2.4521297232412014	0.0620599	0.15669677324120124	-2.04297	-2.36171	1.1396567102412016	0.8898852632412014	1.3462928692412013	-1.64277	-0.770851	1.4466638082412016	-2.28924	0.7421874132412015	1.2606975862412015	0.2400815112412013	-2.42088	1.0829805502412015	-2.22577	1.0901168732412017	-2.2585	-2.22444	-3.08823	0.9290798132412015	-1.92472	0.0935169	0.3027637122412017	-0.86815	0.7544292772412015	0.17603849524120144	1.1651022032412013	0.6270759442412015
EIF5	-5.58988	-4.00645	-6.16718	-2.03307	-0.318284	-1.25639	-1.66353	-0.711607	-3.29303	-1.39967	0.246685	-5.80051	-0.190611	-0.24638	-5.38599	-5.74934	-0.732133	0.574117	-0.123245	-0.864532	-5.55167	-0.911699	-1.72878	-0.588806	-1.03568	-1.67523	-0.401458	0.400903	-0.853548	0.311913	-0.130843	-1.12885	-1.10306	-1.46338	-6.06524	-1.31938	0.20824	0.467114	-0.20824	-5.89731	-0.360034	0.461564	EIF5						-1.04783	-0.332823	0.038565963084894066	0	0.5735202240640864	-0.829234	-0.68547	0.1804620730214178	0.11542038365289613	0.6443855692378051	0.9507403096197865	1	0.19173441805879782	0.1166458873803783	0.1316176549770583	FALSE	FALSE	FALSE	FALSE	FALSE	FALSE	FALSE	FALSE	0.6996767109371735	0.7956013133755824	0.9170860123861851	0.9912471081948341	1	0.7325691593474447	0.7869757970481007	0.8296436067549625	-4.73918	-3.15575	-5.31647	-1.18237	0.5324156936319713	-0.405692	-0.812829	0.13909285863197127	-2.44233	-0.548974	1.0973847756319715	-4.94981	0.6600895426319715	0.6043199876319714	-4.53529	-4.89864	0.11856731263197141	1.4248171736319712	0.7274553486319715	-0.0138314	-4.70096	-0.0609991	-0.878079	0.2618944166319712	-0.184982	-0.824532	0.4492424016319714	1.2516034826319713	-0.00284739	1.1626133726319712	0.7198575966319712	-0.278154	-0.252357
EIF5A	0.111202	-0.779184	-0.237466	-0.49361	-0.33692	-0.67323	-0.707063	-0.376844	0.121092	0.277481	-0.717566	0.0656336	0.217521	-0.0242348	0.343952	-0.501976	-0.339726	0.357364	0.121393	0.15473	0.414881	0.28523	0.628832	0.546932	0.0866727	-0.117551	0.137592	-0.28803	-0.324471	-0.00986257	0.487728	0.50309	-0.021454	-0.197207	-0.0145939	0.16322	-0.16322	0.629537	-0.194414	0.538236	-0.01413	-0.112599	EIF5A						-0.597118	-0.0251805	-0.303949	0	-0.0862192	-0.422008	-0.455874	0.0210933	0.00248215	0.8851496848588836	0.1701322611696707	1	0.6193416468761405	0.00994507	0.00123337	FALSE	FALSE	FALSE	FALSE	FALSE	FALSE	FALSE	FALSE	0.2929442636630947	0.14655495073520294	0.9786552184313975	0.6496811554047939	1	0.9522914806035235	0.6218175571849205	0.3526136743177354	-0.0716201	-0.962007	-0.420288	-0.676432	-0.519742	-0.856053	-0.889886	-0.559667	-0.0617301	0.0946581	-0.900389	-0.117189	0.0346989	-0.207057	0.16113001845622735	-0.684798	-0.522548	0.17454148745622722	-0.0614299	-0.0280929	0.23205887445622722	0.10240733945622736	0.4460095514562273	0.3641095824562273	-0.0961498	-0.300374	-0.0452308	-0.470852	-0.507293	-0.192685	0.30490549845622744	0.32026748345622746	-0.204276
EIF5A2	-1.23151	-1.39256	-0.981012	-0.70978	-0.734568	0.122678	-1.35501	-0.939759	-1.44263	0.375681	-1.06177	0.0746905	-0.618016	-0.279903	-0.291963	-1.29856	-0.361618	-0.39915	-0.651384	-4.40083	-3.22864	-0.810494	-0.0906863	0.0732933	-0.555485	-2.46484	-0.0256374	-1.04271	-0.656404	-1.14293	-0.979651	-0.216907	-0.296743	-0.140458	-0.87706	0.027083	0.104373	-0.917354	-0.027083	-1.44336	-1.18445	0.275771	EIF5A2						-0.0561688	0.491277	0.1637334335833722	0	0.0727965	-0.227265	-0.0937897	0.6568132395229154	0.880197	0.2034001837723255	0.7374493264387583	1	0.8403254698627604	0.3716754862067966	0.7078601763590066	FALSE	FALSE	FALSE	FALSE	FALSE	FALSE	FALSE	FALSE	0.9049611492302405	0.9862277475032221	0.7171474118007023	0.9435430328809741	1	0.9824214665565075	0.8600795973271728	0.9637652502343278	-0.482302	-0.643353	-0.2318	0.0394315	0.014643357669308892	0.8718895576693086	-0.605801	-0.190548	-0.693415	1.1248922686693086	-0.312554	0.8239017016693088	0.13119533166930888	0.46930783766930884	0.4572486326693087	-0.549353	0.3875928006693088	0.35006154966930886	0.0978274	-3.65162	-2.47943	-0.0612833	0.6585248536693088	0.8225044946693089	0.19372626366930867	-1.71563	0.7235738116693088	-0.293496	0.0928068	-0.393722	-0.23044	0.5323038256693089	0.45246830166930885
EIF5AL1	-3.4474	-3.59152	-3.45898	-5.85037	-5.29035	-5.79628	-3.11517	-5.00286	-7.50286	-8.65073	-2.38408	-8.71656	-4.98137	-3.36956	-8.38131	-8.69216	-3.03993	-1.91595	-2.85672	-4.22068	-5.32778	-8.33267	-3.92025	-3.29246	-3.79223	-8.73186	-4.25117	-3.43965	-8.76239	-2.34201	-8.41511	-8.32713	-3.20834	-8.97374	-3.72847	-0.721066	-3.85006	1.50659	0.721066	-2.19294	-3.15308	-4.22267	EIF5AL1						-0.254913	-1.17121	-0.384751	0	-0.15483	0.1800503393060682	-0.101803	0.8838095964733469	0.6993880744459341	0.31618625715013243	0.7037135035060423	1	0.8439301443841241	0.7967801741445981	0.858127	FALSE	FALSE	FALSE	FALSE	FALSE	FALSE	FALSE	FALSE	0.9722263523781329	0.9749612216490179	0.7899931930415649	0.9318799978168752	1	0.9824214665565075	0.9686536368338642	0.9876980812861934	0.283403	0.13928122320723935	0.27182270320723934	-2.11957	-1.55955	-2.06548	0.6156379422072392	-1.27205	-3.77206	-4.91993	1.3467266502072388	-4.98576	-1.25057	0.361243	-4.65051	-4.96136	0.6908767172072391	1.8148503302072392	0.8740856272072389	-0.489881	-1.59698	-4.60187	-0.189444	0.4383456142072394	-0.0614305	-5.00106	-0.520371	0.29115312920723896	-5.03159	1.388797661207239	-4.68431	-4.59633	0.522459
EIPR1	-4.43334	0.117372	-4.73538	-1.03763	-0.345003	0.948039	0.671982	0.4419	-4.54491	-0.573399	-5.02346	-2.0602	0.318376	0.480811	0.0911756	-4.53836	0.59262	-4.78155	0.288148	0.363133	-0.616683	-0.470001	-0.492535	-0.122105	1.49288	-0.923276	-0.183068	0.935925	-4.57192	0.268402	0.131736	1.13586	-0.793311	0.348368	-0.146683	-0.360761	1.23782	0.139487	-0.139487	-0.837829	0.456887	-1.84698	EIPR1						-0.146681	0.0649546	-0.842834	0	0.3125366693424844	-0.58146	-0.466376	0.7273947787171394	0.7977639695812968	0.9156235234179756	0.33068922584005733	1	0.5567799755552121	0.23563781735655384	0.28321433474477714	FALSE	FALSE	FALSE	FALSE	FALSE	FALSE	FALSE	FALSE	0.9261727091441252	0.9837168374030352	0.9856248403666957	0.7707818197968466	1	0.9268873313577984	0.8311877750940618	0.883134	-4.34931	0.2013964995990879	-4.65135	-0.953603	-0.260979	1.032063664599088	0.7560069935990877	0.5259252385990879	-4.46089	-0.489374	-4.93943	-1.97618	0.4024007505990878	0.564836	0.17520041059908803	-4.45433	0.6766444265990881	-4.69752	0.3721724775990881	0.4471578605990879	-0.532659	-0.385976	-0.40851	-0.03808	1.576907882599088	-0.839251	-0.0990428	1.019949437599088	-4.4879	0.3524270005990881	0.21576048859908803	1.219881954599088	-0.709286
ELAC1	-4.63847	-1.82516	-1.29546	-1.79701	-4.36534	-2.3686	-2.62321	-1.38238	-2.97764	-2.7607	-2.90427	-2.49702	-0.820555	-1.21632	-1.62784	-1.58095	-3.80802	-1.99649	-4.70209	-2.36698	-2.54295	-1.16092	-2.20215	-2.44703	-2.00799	-1.09507	-1.72808	-4.21927	-1.2609	-2.58318	-2.94606	-1.7455	-0.92533	-3.84798	-2.33702	0.00643577	-0.00643577	0.276643	-0.0469413	-0.317537	-0.28395	-0.412496	ELAC1						-0.263724	0.6180962425542549	-0.301318	0	0.12195578103973201	-0.618544	-0.442456	0.3893272730762336	0.5239182074165543	0.12521603712988294	0.5474153629907794	1	0.7756544816788138	0.11720020931689694	0.18296707472965926	FALSE	FALSE	FALSE	FALSE	FALSE	FALSE	FALSE	FALSE	0.8422682996796871	0.9468760322109823	0.6027626950957886	0.8753489113234953	1	0.9795786040013779	0.7869757970481007	0.848018	-2.60275	0.21055426764067647	0.7402554226406763	0.23871031064067622	-2.32962	-0.332886	-0.587497	0.6533421096406764	-0.941926	-0.724984	-0.868555	-0.461306	1.2151631076406764	0.8193937906406764	0.40787590664067624	0.4547650516406763	-1.7723	0.039223	-2.66637	-0.331258	-0.507229	0.8747959276406764	-0.166434	-0.411315	0.027727713640676364	0.9406428906406763	0.3076419906406765	-2.18355	0.7748186416406765	-0.547461	-0.910345	0.2902223146406765	1.1103876946406763
ELANE	-4.21801	-3.65587	-4.23593	-4.33563	-3.7924	-4.5561	-4.42758	-4.39749	-4.24525	-4.77616	-4.46854	-4.59941	-3.74034	-4.31946	-4.04792	-4.45152	-4.16657	-4.62017	-4.3632	-4.32703	-4.06352	-4.44733	-4.30999	-4.51589	-4.42283	-3.53325	-4.50891	-4.53489	-4.0764	-4.39088	-4.38674	-4.48189	-3.67331	-4.90879	-4.45009	-0.0171348	-0.0428813	0.0171348	0.0664835	-1.71338	-1.69907	-1.12234	ELANE						0.14045923590113646	0.1396058669648591	-0.17799	0	0.0570301	-0.0580126	-0.0092852	0.6377362577722938	0.3985309015427754	0.4884426027406601	0.37437259825679137	1	0.7464412301991055	0.7051003065493118	0.941804	FALSE	FALSE	FALSE	FALSE	FALSE	FALSE	FALSE	FALSE	0.9030717810790145	0.9201129009410162	0.868485	0.7932244596611349	1	0.9784035518970025	0.9502761690685478	0.9951665659934404	0.0632439	0.6253882384651631	0.045329	-0.0543717	0.48885411046516314	-0.274843	-0.146322	-0.116231	0.036009557465163204	-0.494906	-0.187284	-0.318154	0.5409219184651631	-0.0382069	0.23334148746516312	-0.170258	0.11468918546516293	-0.338915	-0.0819449	-0.0457709	0.2177418394651629	-0.166069	-0.0287349	-0.234637	-0.141571	0.7480073444651633	-0.227654	-0.253637	0.2048532054651635	-0.109621	-0.105485	-0.200636	0.6079509084651632
ELAVL3	0.534498	0.286659	0.578454	-0.13666	0.94506	0.921641	0.353252	0.722716	0.212835	0.690444	-0.0157279	-1.7295	-0.0402183	0.0901829	0.715575	0.0803293	-0.144175	1.29031	0.358213	0.376098	-0.837774	0.310956	0.0106732	0.0956504	-0.535321	0.180836	-0.0410915	0.603728	0.276496	0.079733	0.137077	0.199954	0.326143	-0.140649	-0.335352	-0.0898309	0.0898309	-0.0985846	0.390622	-0.142691	-0.13139	-0.746144	ELAVL3						0.35179435786933394	-0.193803	0.24938359981271205	0	0.0940693	0.32967783405538464	0.32186673785452463	0.36891755193106857	0.14680997043358923	0.6186260172760325	0.41445423771233525	1	0.7058709020308005	0.0727921	0.058428884447937104	FALSE	FALSE	FALSE	FALSE	FALSE	FALSE	FALSE	FALSE	0.8332924725613013	0.8312959863670724	0.9088287046586291	0.8114493299026211	1	0.9729233036872135	0.7484137726157202	0.8214497884535622	0.34767	0.0998306	0.39162587309183466	-0.323488	0.7582312620918349	0.7348127750918348	0.1664241350918349	0.535888	0.0260068	0.5036159620918347	-0.202556	-1.91633	-0.227047	-0.0966454	0.528747	-0.106499	-0.331004	1.1034838140918348	0.17138442809183482	0.189269	-1.0246	0.12412819609183487	-0.176155	-0.0911779	-0.72215	-0.00599206	-0.22792	0.4168998080918349	0.0896672	-0.107095	-0.0497512	0.013125707091834872	0.13931429109183488
ELAVL4	1.68426	2.18601	1.54824	1.98244	2.5168	1.3222	1.4776	1.55191	1.65588	2.1895	2.13068	2.43507	3.53053	2.81653	2.7764	0.916489	1.78742	2.16119	2.20567	2.10841	1.58	1.70118	1.95437	-1.86603	1.04977	1.87824	2.15568	2.9428	1.95281	1.71969	1.7707	2.17955	1.64204	-7.60128	-2.06742	-0.229449	0.52248	0.229449	-0.314927	-1.10595	-1.05152	-0.871012	ELAVL4						0.16084234749225626	1.2350223547871368	0.1965622474517467	0	0.39825718952570477	-0.618746	-0.24059	0.000632708	0.5252540432114523	0.000455319	0.5076276674385525	1	0.16980778240399708	0.0331272	0.3707233553184974	TRUE	FALSE	TRUE	FALSE	FALSE	FALSE	FALSE	FALSE	0.038225282677191816	0.9474985735603846	0.028428666075959175	0.8590002329312191	1	0.7176500743706233	0.7043594883218917	0.9103839358454241	-0.0283631	0.47338212987606193	-0.164386	0.2698170558760621	0.8041745228760622	-0.390429	-0.23502	-0.160715	-0.0567495	0.47687414887606216	0.41805320487606185	0.7224452788760624	1.8179008578760623	1.1039033438760621	1.0637727058760624	-0.796136	0.0748001	0.4485681408760621	0.49304235887606224	0.39578228087606204	-0.132621	-0.0114487	0.24174930287606203	-3.57866	-0.662859	0.16561676787606197	0.4430563588760622	1.230171255876062	0.24018277587606204	0.00706821	0.058078	0.4669203838760621	-0.0705824
ELF5	-1.07774	-0.956278	-1.02905	-1.29256	-0.688536	-1.06116	-1.2	-1.85583	-1.32436	-0.669332	-1.18106	-0.998794	-1.10512	-0.746232	-0.642274	-0.838189	-0.965819	-1.13008	-1.52236	-1.34863	-1.75252	-1.62206	-0.68655	-0.810366	-0.488548	-1.56902	-0.464991	-0.866681	-0.686021	-0.543608	-0.679593	-1.15383	-1.0083	-1.00729	-0.728286	0.29701	-0.185119	-0.0586608	0.0586608	-0.387781	-0.634085	-0.405261	ELF5						0.00258807	0.17383440690534308	-0.161497	0	0.22688012732089663	-0.260839	-0.152187	0.41517482235677294	0.9887114845565133	0.4505654016755791	0.5609476263056612	1	0.23600483908368639	0.031156041774081857	0.24492297670985036	FALSE	FALSE	FALSE	FALSE	FALSE	FALSE	FALSE	FALSE	0.8501940322549679	0.9999901473515647	0.8568765067606456	0.8777025276829009	1	0.7708829139522455	0.7022390826423761	0.8654235674818637	-0.0428121	0.0786485	0.00587375	-0.257638	0.3463900114463753	-0.0262306	-0.165069	-0.820908	-0.289435	0.36559417644637543	-0.146138	0.036132732446375236	-0.070193	0.28869401744637513	0.3926520564463754	0.19673686344637528	0.0691076	-0.0951487	-0.487438	-0.3137	-0.717596	-0.587134	0.34837587344637544	0.22456024944637526	0.5463780674463755	-0.534091	0.5699355024463754	0.16824496744637532	0.3489050614463752	0.4913182684463752	0.35533290644637544	-0.1189	0.026623283446375233
ELFN2	2.29476	3.45517	2.6971	3.16647	3.64426	3.4425	2.4074	2.95126	3.73989	3.61143	3.80597	2.93767	3.36027	3.82473	3.96218	3.01902	3.57822	3.27419	3.61066	3.50024	3.76546	3.72813	3.33453	0.749724	3.11593	2.75482	3.54852	4.19098	3.69636	2.9647	3.68418	2.87778	2.81426	-3.62089	-3.06432	-0.632348	0.297472	-0.297472	0.554343	-0.507136	-1.08002	-1.49922	ELFN2						-0.20984	0.265708	0.25406328811783463	0	0.15556896724688019	-0.224085	-0.118116	0.4535147037510403	0.3940544702424571	0.32360135894754105	0.3229911119085116	1	0.5522430179378766	0.3105758186793844	0.5246343558727466	FALSE	FALSE	FALSE	FALSE	FALSE	FALSE	FALSE	FALSE	0.8625671816441355	0.9192462191060804	0.7946666283015565	0.7658018270281728	1	0.9252881164215131	0.8433676988003815	0.9392389113079324	-1.01504	0.14536100304277866	-0.612706	-0.143335	0.3344474900427787	0.1326875910427785	-0.902413	-0.358546	0.4300831160427788	0.3016170840427788	0.4961641060427789	-0.372136	0.050465090042778674	0.5149220440427786	0.6523733290427787	-0.290785	0.26841462204277855	-0.0356235	0.30085129304277897	0.19043104704277877	0.4556497490427788	0.41832477404277896	0.0247164	-2.56008	-0.193882	-0.554986	0.23871307004277909	0.8811737560427785	0.38655577604277896	-0.345112	0.3743661230427789	-0.432032	-0.495554
ELN	-0.0396227	3.5463	3.04018	3.29809	4.06774	1.14775	2.19818	3.09054	1.57527	3.8386	2.97736	3.31838	3.12629	2.36914	4.43253	0.267092	-0.210078	0.742751	0.311352	0.326192	-0.513154	-0.589832	1.22514	-0.270091	-0.333823	0.386767	-0.400763	4.11102	4.21491	3.13918	2.69189	2.63533	3.72855	-2.47042	-2.43056	-0.111216	0.111216	-0.262453	0.719828	-0.551951	0.0342468	-0.121321	ELN						2.7719398474059584	3.323394008630816	2.8904615695084077	0	3.373083933053878	-0.537239	0.440106	0.000198611	0.000659307	0.000105519	4.940758379408093e-05	1	3.2112327421959783e-06	0.1421443416933915	0.35772039007864753	TRUE	FALSE	TRUE	TRUE	FALSE	TRUE	FALSE	FALSE	0.018285698605123704	0.0639528	0.010421453284892522	0.010948558024342832	1	0.000786919	0.7921751235806362	0.9042052856711091	-0.222983	3.3629427100360894	2.8568162940360895	3.11473	3.8843816830360893	0.9643903980360896	2.0148166990360896	2.9071772220360894	1.3919091690360896	3.6552432980360896	2.7940011830360896	3.1350204420360894	2.9429304360360895	2.1857810740360892	4.249168483036089	0.0837312	-0.393439	0.5593901630360896	0.12799152303608943	0.14283201903608958	-0.696515	-0.773192	1.0417793190360893	-0.453451	-0.517184	0.20340621603608966	-0.584124	3.9276545670360896	4.0315539280360895	2.9558224810360896	2.5085246840360895	2.4519711030360893	3.5451877680360897
ELOA	-3.05688	-3.75589	-3.39413	-2.96924	-2.99489	-3.30873	-3.85695	-2.95053	-3.82591	-3.32886	-3.01871	-2.0086	-2.87414	-3.64246	-2.83845	-2.31723	-3.61064	-3.72971	-2.78482	-3.77163	-2.52614	-3.4418	-3.44838	-4.53456	-2.70168	-2.3953	-2.82675	-3.41819	-2.99898	-3.53466	-3.00726	-3.68562	-3.14119	-4.65941	-3.28459	-0.124688	0.0814398	0.286516	-0.0814398	-1.66063	-2.00411	-1.40889	ELOA						-0.258977	0.31218500287168105	-0.204341	0	-0.236126	-0.247568	-0.24283	0.37845480048190383	0.3532917557996853	0.3811816062321167	0.567805	1	0.4204853761972367	0.26426156600114836	0.24391479272022545	FALSE	FALSE	FALSE	FALSE	FALSE	FALSE	FALSE	FALSE	0.8356051843064037	0.9192462191060804	0.8200201411012421	0.8809996923412534	1	0.8663751356329497	0.8376675800016701	0.8654235674818637	-0.0192194	-0.718231	-0.356475	0.0684236	0.0427662	-0.27107	-0.819293	0.0871267	-0.788249	-0.2912	0.018947331022741515	1.0290617900227412	0.16352088502274115	-0.604803	0.1992125160227414	0.7204268980227415	-0.572983	-0.692052	0.2528429760227413	-0.733975	0.5115180660227413	-0.404138	-0.410722	-1.4969	0.33598143602274133	0.6423607010227415	0.21091187902274144	-0.380532	0.0386782	-0.497005	0.030399095022741532	-0.647962	-0.103526
ELOB	-0.673998	-3.4125	-1.95431	-0.66151	-5.85361	-3.40839	-3.29197	-3.66197	-0.874159	-2.61307	-2.30113	-0.67406	-1.87676	-0.0447413	-1.07582	-1.60519	-2.98993	-1.21352	-0.502653	-1.87148	-1.85817	-6.82554	-0.909756	-0.726256	-0.368662	-1.7891	-1.93678	-1.28783	-0.149408	-0.579557	-6.73656	-0.211009	-1.88761	-1.29827	-0.510451	0.39612	-0.280873	-0.16785	0.16785	0.589727	-0.179518	1.07705	ELOB						-0.560058	0.6080756627754137	-0.633367	0	0.43817605812274824	-1.09484	-0.839794	0.20602799675979136	0.29862360211363453	0.17787949006845216	0.31259973908340327	1	0.3358116113412193	0.025417654255295227	0.046542459298585956	FALSE	FALSE	FALSE	FALSE	FALSE	FALSE	FALSE	FALSE	0.7227024685913627	0.9026097342671222	0.6870606147756041	0.7546852367560206	1	0.8368172670827415	0.6939627108517167	0.8214497884535622	0.7057828663739154	-2.03272	-0.574528	0.7182717133739155	-4.47383	-2.02861	-1.91218	-2.28219	0.5056224933739154	-1.23329	-0.921352	0.7057217933739153	-0.496981	1.3350399743739156	0.3039570533739155	-0.225408	-1.61014	0.16626356737391537	0.8771278853739156	-0.491698	-0.478392	-5.44576	0.4700250343739155	0.6535257583739158	1.0111191223739155	-0.409314	-0.557003	0.091948	1.2303729373739156	0.8002239553739156	-5.35678	1.1687727403739154	-0.507831
EMB	-4.05206	-3.86808	-4.52743	-4.91478	-4.65211	-5.24248	-5.07321	-4.42196	-4.60615	-4.04902	-4.5372	-4.53894	-5.9758	-3.80849	-3.5458	-4.0521	-5.18574	-4.52827	-5.65639	-5.30543	-4.15597	-5.03528	-4.43109	-6.7736	-3.79147	-4.75895	-7.40418	-3.41071	-3.84175	-3.74703	-4.38893	-4.35598	-4.73785	-5.50847	-5.69495	-0.688791	0.0357937	0.258616	-0.0357937	-3.91501	-3.85526	-4.53066	EMB						0.252665	0.579819	0.40443732790662484	0	0.7809169870935453	-0.394088	-0.0529662	0.143522	0.45277492587196777	0.2011534901269217	0.29292042638306354	1	0.0228586	0.11109992774667214	0.8349779152234591	FALSE	FALSE	FALSE	FALSE	FALSE	FALSE	FALSE	FALSE	0.6475176013253979	0.9312484141324323	0.7163740917337653	0.7498	1	0.30734645000671973	0.7852321855202643	0.9847270535798524	0.7392962913476029	0.9232723653476032	0.2639250433476027	-0.12343	0.13923810934760297	-0.451129	-0.281854	0.36939568534760286	0.18520069234760264	0.7423279753476026	0.25414725634760266	0.25240679134760285	-1.18444	0.9828572563476026	1.2455469993476027	0.7392468063476028	-0.394383	0.26307976434760266	-0.865041	-0.514082	0.6353845953476029	-0.243928	0.3602626023476027	-1.98225	0.999881	0.0323988	-2.61282	1.380637778347603	0.9496041843476026	1.044321249347603	0.40241942934760344	0.4353723793476027	0.053501098347603096
EMC2	-1.28793	-1.26276	-1.27076	-0.875774	-1.11825	-0.595973	-0.690778	-2.10404	-1.02187	0.19691	-0.846133	-0.817789	-1.3149	-1.25973	-1.02731	-1.22563	-0.754481	-0.999306	-0.561336	-0.111885	-0.645672	-1.32389	-0.294329	-1.00514	-0.359811	0.211431	-0.16345	-0.584777	-1.67135	-0.969538	-0.659872	-1.11652	-0.452656	-0.118659	-0.548677	0.134174	-0.134174	-0.253756	0.352149	0.101312	0.202279	0.175023	EMC2						-0.457914	-0.560368	-0.189659	0	-0.324612	0.0598412	-0.180741	0.26029033025302084	0.057842041806340214	0.0821828	0.593606	1	0.19968811771826245	0.794802	0.3696954972485256	FALSE	FALSE	FALSE	FALSE	FALSE	FALSE	FALSE	FALSE	0.768463	0.654579	0.5349537690214285	0.8900878123097137	1	0.7424701999302546	0.9686536368338642	0.9100695699168115	-0.757114	-0.731948	-0.739948	-0.344962	-0.587441	-0.0651604	-0.159965	-1.57323	-0.491062	0.7277226152717409	-0.315321	-0.286977	-0.784091	-0.728918	-0.496498	-0.694818	-0.223669	-0.468494	-0.0305232	0.4189271452717411	-0.114859	-0.793073	0.2364831432717408	-0.47433	0.17100166727174088	0.7422433132717411	0.3673621062717408	-0.0539644	-1.14054	-0.438725	-0.12906	-0.585712	0.0781564
EMC7	-0.454351	-4.9696	-4.90921	-4.26498	-4.70496	-5.05889	-4.60016	-5.41747	-4.59554	-4.74341	-1.25812	-4.80924	-4.53348	0.707685	-4.47399	-2.19988	-0.34206	-4.0961	-1.05631	-4.63529	-4.42046	-0.724912	-4.26085	-4.55506	-4.20684	-4.82454	-4.73617	-4.48653	0.00291168	-4.70147	-4.50779	-0.719369	-4.76046	-5.06642	-1.96799	-0.0968564	1.02207	0.0968564	-0.32215	1.186	-0.586793	0.421612	EMC7						-0.584765	1.0997116932234818	-0.656335	0	0.5280307068850023	-1.39482	-1.02004	0.7125942995110962	0.5944786733324429	0.36945524200083024	0.6150453736731605	1	0.5788553331539059	0.2462341423664935	0.31934412706976056	FALSE	FALSE	FALSE	FALSE	FALSE	FALSE	FALSE	FALSE	0.9209641291801748	0.9706796371155929	0.8158052335563049	0.8966016096952864	1	0.9384242332733419	0.8376675800016701	0.8915856807889817	1.8322245327887106	-2.68303	-2.62264	-1.97841	-2.41839	-2.77231	-2.31359	-3.13089	-2.30897	-2.45684	1.0284589357887106	-2.52267	-2.24691	2.9942601407887106	-2.18742	0.0866929	1.9445153497887107	-1.80952	1.2302624227887107	-2.34872	-2.13389	1.5616630427887106	-1.97428	-2.26849	-1.92027	-2.53797	-2.4496	-2.19995	2.2894871697887105	-2.4149	-2.22121	1.5672066507887106	-2.47388
EME1	0.0730307	0.0194301	-0.242106	-0.275949	-4.35978	-5.71371	-1.93306	-6.07229	-1.34347	-5.39823	0.444614	-0.763627	1.04051	-1.63164	0.729165	-1.98024	-0.909419	0.131725	-1.95214	-0.968186	-0.987821	0.534536	-4.91568	-1.30299	0.460264	-0.894404	1.1636	-1.33399	-5.50989	-0.771332	0.509813	-5.07463	-1.16735	-5.72124	-1.97073	-0.143683	0.143683	-4.97032	0.307847	0.558664	1.68438	0.532325	EME1						-0.399611	0.5938264602862614	-0.773203	0	-0.663339	-0.499153	-0.513064	0.41504768156284727	0.5129883553961723	0.34252076268231135	0.40469551574230656	1	0.3648391232142121	0.415865	0.3200729412046594	FALSE	FALSE	FALSE	FALSE	FALSE	FALSE	FALSE	FALSE	0.8501940322549679	0.9442740584588302	0.8000633398680206	0.8070139653128522	1	0.8480128871628583	0.8743561863482242	0.8915856807889817	0.45697486763513157	0.4033741976351318	0.14183779663513182	0.10799546763513176	-3.97584	-5.32976	-1.54911	-5.68834	-0.959529	-5.01429	0.8285579446351318	-0.379683	1.4244576946351317	-1.24769	1.1131093566351316	-1.59629	-0.525475	0.5156695416351316	-1.5682	-0.584242	-0.603877	0.9184801736351316	-4.53173	-0.91905	0.8442085286351316	-0.51046	1.5475396856351318	-0.950049	-5.12595	-0.387387	0.8937576196351317	-4.69069	-0.783406
EMG1	-0.61548	-0.251078	-0.175456	-0.178147	-0.259862	-0.0338187	-0.998496	-0.675898	-0.502842	-0.684097	-0.284311	-0.0357244	-0.258924	-0.00304361	0.0963485	-0.485396	-0.638326	-0.976513	-0.477135	-0.437555	-1.18605	-0.150394	0.0993241	-0.408219	-0.896462	-0.328663	0.0898888	-0.718474	-0.465722	-1.31308	-0.548658	0.251372	-0.219283	-0.0638845	-0.492657	0.491221	-0.413478	0.0578566	-0.0578566	-0.316589	0.307724	-0.849303	EMG1						0.10518660190781909	0.3890053196209178	-0.0938005	0	0.00805438	-0.136725	-0.0451024	0.26033672551401665	0.5390569221981646	0.0477628	0.6649140051155944	1	0.9707307641711945	0.3842834525786676	0.7425654670729024	FALSE	FALSE	FALSE	FALSE	FALSE	FALSE	FALSE	FALSE	0.768463	0.9553891897083924	0.4382560664356425	0.9202769686066453	1	0.9967831045348797	0.8618620397826798	0.9640572698709382	-0.181865	0.18253674284535215	0.2581584168453523	0.25546760384535216	0.17375238884535216	0.3997959088453522	-0.564881	-0.242284	-0.0692276	-0.250482	0.14930402984535218	0.3978901878453523	0.17469048084535227	0.4305709718453523	0.5299630888453524	-0.051781	-0.204712	-0.542898	-0.0435202	-0.00394014	-0.752431	0.2832203998453522	0.5329386958453523	0.025395216845352203	-0.462847	0.10495178784535236	0.5235033518453523	-0.284859	-0.0321072	-0.879462	-0.115043	0.6849865868453523	0.21433182684535224
EMID1	-0.373209	0.682537	0.29142	0.415902	1.28636	0.24543	0.161954	0.279507	-0.403036	0.403227	0.553438	0.200282	0.420294	1.10496	0.746409	-1.30082	0.142046	0.0217389	0.16429	0.371002	0.0591334	0.248391	-0.108328	-1.18205	0.0415892	0.359604	-0.0696958	1.48294	0.517659	0.769134	0.466567	0.246856	0.00759999	-1.0352	-1.5003	0.0210386	0.0455338	-0.0210386	-0.0303467	-0.00078931	-0.0427645	-0.228902	EMID1						0.49145120523769237	0.6829774229670563	0.27502995122664403	0	0.6877302559201227	-0.269376	0.0640929	0.0541186	0.0456218	0.00677688	0.23865993454277915	1	0.012748	0.22867222447752478	0.7559895111764611	FALSE	FALSE	FALSE	FALSE	FALSE	FALSE	FALSE	FALSE	0.45157040241007496	0.6073959663515245	0.1680352539350477	0.716132	1	0.23005638860340683	0.8295258188322052	0.9698949042774059	-0.349166	0.7065792881655032	0.3154616721655032	0.4399445971655034	1.3104038191655034	0.26947207916550325	0.18599633816550326	0.3035493311655031	-0.378994	0.4272691891655032	0.5774797381655032	0.2243236891655032	0.4443361041655032	1.129004963165503	0.7704509451655033	-1.27677	0.16608856416550324	0.0457811	0.18833239616550332	0.39504382116550335	0.0831755	0.2724335011655033	-0.0842862	-1.15801	0.0656314	0.3836459241655032	-0.0456537	1.5069773681655034	0.5417007021655033	0.7931764501655033	0.4906087721655033	0.2708985781655032	0.0316421
EML1	-1.65404	-0.966358	-1.36999	-1.64576	-1.70861	-1.77136	-1.49723	-1.65585	-1.18877	-1.39323	-1.9334	-0.862123	-0.186908	-1.17396	-0.392624	-1.4786	-1.32739	-1.89391	-1.64528	-0.589112	-1.3654	-1.3881	-1.06267	-1.97222	-1.10819	-1.12669	-1.01025	-1.11131	-1.19164	-1.1217	-1.81277	-1.63666	-0.214921	-1.2806	-1.18943	0.0381756	-0.0302245	-0.0281051	0.0281051	0.112248	-0.642695	0.300537	EML1						-0.209194	0.6795392870622258	-0.233552	0	0.1973702033284198	-0.627927	-0.418848	0.012461266043612727	0.2633042351537501	0.00680555	0.3305469701198641	1	0.4266053110618777	0.010890079580508237	0.040145035776306494	FALSE	FALSE	FALSE	FALSE	FALSE	FALSE	FALSE	FALSE	0.2366769131080571	0.89509	0.1680352539350477	0.7707818197968466	1	0.8691244450992606	0.6218175571849205	0.8214497884535622	-0.371528	0.3161584411753179	-0.0874761	-0.363247	-0.426097	-0.488839	-0.214711	-0.373336	0.0937441	-0.11071	-0.650884	0.42039321217531805	1.095608166175318	0.1085601201753179	0.889892	-0.196086	-0.0448744	-0.611394	-0.362765	0.6934045371753181	-0.082887	-0.105589	0.21984483417531792	-0.689699	0.17432208317531778	0.15582371217531804	0.2722657881753181	0.17120503217531807	0.0908794	0.1608184621753182	-0.530259	-0.354146	1.067594859175318
EML4	-3.9171	-4.27993	-3.98897	-3.79544	-3.71808	-3.32339	-3.83016	-3.65894	-3.82422	-3.56813	-3.81577	-3.53551	-2.96624	-4.24558	-2.90647	-3.97531	-3.43672	-3.87709	-3.24202	-3.82722	-3.31769	-3.86897	-3.67659	-3.84619	-3.18374	-2.69273	-3.54527	-3.68495	-3.92979	-3.61608	-3.91474	-3.63007	-3.41085	-4.49123	-4.30791	-0.45607	0.156568	0.123541	-0.123541	-1.51931	-1.26172	-0.917778	EML4						-0.319203	0.1705300919547375	-0.221272	0	-0.195078	-0.245262	-0.265868	0.23997240766431127	0.12247222130401073	0.5173921422103335	0.36517718191603654	1	0.3323214563249889	0.13810098584364028	0.079988	FALSE	FALSE	FALSE	FALSE	FALSE	FALSE	FALSE	FALSE	0.7536672286250378	0.8056838872474208	0.8805900837612908	0.7902957976764583	1	0.8363495952955082	0.7911383737421764	0.8268699393022103	-0.425683	-0.788508	-0.497555	-0.304018	-0.226659	0.168023	-0.338745	-0.167527	-0.332802	-0.0767118	-0.324348	-0.0440876	0.5251798642300103	-0.754162	0.5849441422300102	-0.483892	0.0547025	-0.385673	0.24939804423001025	-0.335803	0.17372292823001034	-0.377552	-0.185174	-0.354772	0.30767591523001037	0.7986864742300105	-0.0538533	-0.193536	-0.438368	-0.124661	-0.423326	-0.138651	0.0805692
EML6	-1.51316	0.0596087	-1.56243	-3.78752	-0.625777	-4.81565	-1.03905	-2.01848	-0.594362	-1.70085	0.110318	-3.10965	-0.250743	-2.04112	-1.01967	-1.31479	-6.89977	-3.16803	-2.45318	-1.27128	-0.3898	-2.64498	-0.718861	-2.62527	0.0189375	-1.52206	-1.54899	-2.63436	-2.81402	-1.09139	-2.79218	-1.03077	-2.53464	-7.84063	-0.350458	-0.271034	1.16834	0.271034	-0.959563	-0.787741	0.217009	-0.408143	EML6						0.17534788004917537	0.16958931737569238	0.6096833727957317	0	-0.515565	0.5503490358539854	0.4369308355482679	0.6163345793829534	0.7484515096096673	0.7899721736852671	0.2951714922622691	1	0.3991642858906044	0.26343688582058583	0.25877760956301804	FALSE	FALSE	FALSE	FALSE	FALSE	FALSE	FALSE	FALSE	0.9015341956885312	0.9782091512061921	0.9516946843038531	0.7509936983459699	1	0.859864	0.8376675800016701	0.8706749803998934	-0.10274	1.4700271437362178	-0.152014	-2.3771	0.7846417707362178	-3.40524	0.37136912273621775	-0.608062	0.8160560457362176	-0.290431	1.5207366377362175	-1.69923	1.1596756217362179	-0.630706	0.3907457777362175	0.0956329	-5.48935	-1.75761	-1.04276	0.13914127173621782	1.0206184727362175	-1.23456	0.6915576727362175	-1.21485	1.4293559657362176	-0.111644	-0.138571	-1.22394	-1.4036	0.3190327917362178	-1.38176	0.3796443267362177	-1.12422
EN1	-1.57256	-3.33927	-7.33404	-2.33673	-1.90413	-2.32047	-3.46273	-7.44216	-7.14357	-2.46579	-7.62212	-6.98079	-7.03517	-2.11785	-7.09245	-1.81509	-6.86402	-7.38021	-2.65843	-7.14242	-2.72992	-7.06866	-2.70417	-1.68682	-3.02331	-6.84386	-2.07123	-3.95224	-1.77827	-7.28445	-6.92636	-1.84747	-2.9514	-7.80488	-7.2689	-2.32248	0.719781	0.600078	-0.600078	-3.15638	-1.70365	-2.57117	EN1						0.4951798263533166	-0.938504	-1.28695	0	0.0955688	0.2996526159849897	0.16686959690835085	0.4307234552144549	0.3721761554616402	0.39184084041004663	0.2750363031364268	1	0.8905914225862707	0.6513306481612573	0.7472472235474545	FALSE	FALSE	FALSE	FALSE	FALSE	FALSE	FALSE	FALSE	0.8510066591575565	0.9192462191060804	0.8262446883955794	0.7391322835667837	1	0.9877771349563415	0.9404247705431938	0.9643732283938639	1.4702427730694858	-0.296461	-4.29123	0.7060806960694858	1.138673428069486	0.7223359240694859	-0.419922	-4.39935	-4.10077	0.5770185310694861	-4.57931	-3.93798	-3.99236	0.9249593990694858	-4.04964	1.227720205069486	-3.82121	-4.3374	0.3843728330694856	-4.09961	0.312892	-4.02585	0.3386363050694859	1.3559910310694858	0.0194937	-3.80106	0.971574	-0.909434	1.2645413280694862	-4.24165	-3.88355	1.1953417630694858	0.0914106
EN2	-0.722122	0.415586	0.145982	-0.684469	0.0181566	-0.261343	-0.518251	-1.33555	0.0669137	-0.407317	-0.359426	-0.495517	-0.231071	-0.361916	-0.0622342	-0.122389	-0.706404	-0.478587	0.208027	0.0534751	-1.52177	1.10269	0.536689	-0.749482	0.194349	-1.05139	0.0853508	0.358583	0.572401	-0.96148	-0.171695	0.361525	-0.237274	-0.0384463	0.0697663	0.419709	-0.112353	-0.34861	0.112353	0.0754172	-1.32198	-0.632392	EN2						-0.131735	-0.238642	-0.38593	0	0.11132608716899457	-0.200416	-0.210624	0.715695	0.6814802469265784	0.5671140752027777	0.39710787662371205	1	0.7359564950251314	0.3277462958404711	0.34047612901231905	FALSE	FALSE	FALSE	FALSE	FALSE	FALSE	FALSE	FALSE	0.9232138364915529	0.9749612216490179	0.8938235341206924	0.8031083856071507	1	0.9767583114395159	0.8456285502300588	0.8968621967895781	-0.682014	0.45569365756375363	0.18608997556375367	-0.644361	0.0582645	-0.221235	-0.478143	-1.29545	0.10702159656375386	-0.367209	-0.319318	-0.455409	-0.190963	-0.321808	-0.0221263	-0.0822812	-0.666296	-0.438479	0.24813468656375381	0.093583	-1.48166	1.1428027365637539	0.5767965755637536	-0.709374	0.23445656156375375	-1.01128	0.12545876056375388	0.3986905695637537	0.6125086315637536	-0.921372	-0.131587	0.4016327735637538	-0.197167
ENAH	-1.24551	-0.523064	-1.17528	-1.69334	-1.44507	-1.52148	-1.33425	-3.63194	-2.43843	-0.751165	-0.953361	-1.89077	-0.0151845	-1.23834	-0.768886	-3.51767	-0.681909	-1.11462	-0.163417	-1.28019	-2.04201	-1.25945	-3.23407	-4.88852	-1.85745	-1.18914	-1.39861	-0.488822	-0.884912	-0.896989	-1.02096	-0.280513	0.120266	-1.4764	-1.51164	-0.282695	0.105172	0.122327	-0.105172	0.484103	0.995349	0.625216	ENAH						0.22568975867376895	0.6394782028123076	-0.0830009	0	0.940251	-0.706429	-0.314185	0.053159943379261144	0.5421590803340133	0.19360071860158753	0.8868076144619241	1	0.012319820454845332	0.015940317606027363	0.3080713935959441	FALSE	FALSE	FALSE	FALSE	FALSE	FALSE	FALSE	FALSE	0.4483614578366024	0.9553891897083924	0.7124926175093655	0.9797152182894941	1	0.22524694441927992	0.6343279393020287	0.8866503359862224	0.21132110654650124	0.9337690745465014	0.28154961054650113	-0.23651	0.011765334546501062	-0.0646506	0.12258533154650156	-2.17511	-0.981594	0.7056689015465011	0.5034721475465015	-0.433935	1.4416490435465013	0.21849757754650134	0.6879472585465012	-2.06084	0.7749240535465012	0.3422090505465013	1.2934160975465012	0.1766438505465014	-0.585176	0.19738015154650146	-1.77724	-3.43168	-0.400617	0.2676929615465012	0.058227323546501224	0.9680119865465014	0.5719218155465015	0.5598443935465014	0.4358727285465014	1.1763206925465015	1.5770991075465015
ENDOD1	3.3039	-0.417807	-0.357415	0.286815	4.16876	-0.507089	-0.048365	-0.865667	-0.0437444	4.85278	-0.706319	4.20198	0.0183144	-0.232371	4.83269	3.93688	0.209738	-0.544298	-0.204955	-0.0834943	0.131336	3.58588	0.290943	4.64059	0.344956	4.53461	-0.184374	0.0652713	-0.303271	3.93779	0.0440077	4.59142	-0.208658	-0.514622	-0.223545	-0.203751	0.126683	0.0570758	-0.0570758	2.03736	0.058114	0.0665196	ENDOD1						-0.594609	0.8078907007945003	0.15560203327223912	0	0.047639	-0.675954	-0.471126	0.836413	0.5702589751558291	0.39994174837468155	0.898333	1	0.9617418920724332	0.4549767447730737	0.5461471427078799	FALSE	FALSE	FALSE	FALSE	FALSE	FALSE	FALSE	FALSE	0.9590105668869598	0.9617642235047357	0.8322143162175658	0.9824361397583145	1	0.9966366502419127	0.8839176243230817	0.9393983933912825	0.5040274013716692	-3.21768	-3.15729	-2.51306	1.3688933533716692	-3.30696	-2.84824	-3.66554	-2.84361	2.052908750371669	-3.50619	1.402114259371669	-2.78156	-3.03224	2.032820850371669	1.137007390371669	-2.59013	-3.34417	-3.00483	-2.88336	-2.66853	0.7860069343716689	-2.50893	1.8407207933716685	-2.45491	1.7347375493716688	-2.98424	-2.7346	-3.10314	1.137917951371669	-2.75586	1.791550542371669	-3.00853
ENDOU	-2.1253	-1.37795	-2.15258	-2.05315	-0.931459	-1.13057	-2.02454	-1.16495	-1.38448	-1.22863	-1.15942	-1.80638	-1.54453	-1.8517	-1.42083	-1.28162	-1.80987	-1.05082	-1.90177	-1.3387	-1.45011	-1.28063	-1.30647	-2.8367	-1.72959	-0.668784	-0.626126	-1.39627	-1.31633	-1.5305	-0.864884	-1.25704	-1.85103	-5.09178	-5.03298	-0.281562	-0.0147461	0.0626136	0.0147461	-0.706939	-0.376087	-0.435783	ENDOU						-0.262256	-0.305392	0.10771379067000998	0	0.000610303	-0.00238822	-0.0657542	0.515737	0.3303584492110555	0.33189	0.6868441272871347	1	0.9979804966473502	0.9888262395129033	0.6935065990245626	FALSE	FALSE	FALSE	FALSE	FALSE	FALSE	FALSE	FALSE	0.876012	0.9160903928839982	0.7989632312988473	0.9294306365152374	1	0.9998827350543351	0.9963465281087165	0.9624527679015153	-0.786019	-0.0386711	-0.813304	-0.713869	0.40781897000956674	0.20871201900956646	-0.685258	0.17432962500956678	-0.0452003	0.11064765200956667	0.17985424700956662	-0.467102	-0.205252	-0.512419	-0.0815532	0.0576611	-0.470596	0.2884538140095666	-0.562496	0.00057955	-0.110829	0.0586466	0.0328105	-1.49742	-0.390317	0.6704939940095664	0.7131522880095668	-0.0569906	0.022952401009566643	-0.191218	0.4743943640095664	0.0822422	-0.511748
ENG	-3.24726	-2.78052	-2.58082	-3.48489	-2.26611	-2.75281	-2.40584	-3.33798	-3.86904	-2.36154	-3.06701	-3.13643	-2.9062	-2.94374	-2.62123	-3.31567	-3.64244	-2.51314	-2.42117	-2.3302	-2.84245	-2.39748	-1.70895	-4.43058	-3.23636	-1.35368	-3.9876	-2.4174	-3.46728	-3.11138	-2.42937	-1.943	-3.4448	-5.32907	-9.53517	-0.0578591	-0.133673	0.0578591	0.224647	0.436084	0.0458129	0.00721436	ENG						-0.136698	-0.292832	-0.458007	0	-0.0911428	-0.0769696	-0.171291	0.8567078009618078	0.7177733010359628	0.5703474719068762	0.4182967711034311	1	0.8291006936770194	0.7283381548711974	0.5150607818754616	FALSE	FALSE	FALSE	FALSE	FALSE	FALSE	FALSE	FALSE	0.9659261507366361	0.976267	0.8938235341206924	0.8120477473921449	1	0.9824214665565075	0.953523	0.9392389113079324	-0.650103	-0.183366	0.0163367	-0.887729	0.3310445182038921	-0.155648	0.19131322520389202	-0.740825	-1.27188	0.23561602020389197	-0.469851	-0.539269	-0.309042	-0.346586	-0.0240736	-0.718513	-1.04529	0.0840166	0.17598597420389178	0.2669550062038917	-0.245289	0.19967201020389191	0.8882063482038919	-1.83343	-0.639204	1.2434801982038917	-1.39044	0.17975216820389153	-0.870124	-0.514223	0.1677823692038917	0.654154	-0.847645
ENO1	0.451875	1.31783	0.616335	0.584621	1.56749	1.06981	0.0997656	0.501143	1.56762	1.26694	1.21372	0.634487	1.501	1.28716	1.25183	0.330394	0.55876	1.32833	1.41907	0.221274	1.17225	0.631274	1.12127	-1.36263	1.05243	1.81399	1.62591	1.32385	1.13697	0.777851	1.01916	0.857549	1.21958	-2.91825	-3.20632	0.0303742	0.473499	-0.135092	-0.0303742	-0.302068	-0.228552	-0.540423	ENO1						-0.111289	0.19489147832539946	0.17924021633435336	0	0.0611467	-0.114899	-0.0527112	0.829074	0.7062448340450856	0.5504182117594981	0.5915680527410201	1	0.8201806334012581	0.5007345709191615	0.769996	FALSE	FALSE	FALSE	FALSE	FALSE	FALSE	FALSE	FALSE	0.9575057413828457	0.9749612216490179	0.8922777601850178	0.8889001114942096	1	0.9824214665565075	0.8988731623373712	0.9716640119842347	-0.555601	0.3103533807402565	-0.391141	-0.422855	0.5600134097402566	0.062330306740256816	-0.90771	-0.506333	0.5601488747402568	0.25946507074025654	0.20624795874025634	-0.372989	0.4935212227402566	0.2796866577402565	0.2443552617402565	-0.677082	-0.448716	0.32085762774025645	0.4115903217402567	-0.786202	0.1647692537402567	-0.376202	0.11379649374025659	-2.37011	0.0449521	0.8065113707402566	0.6184308207402566	0.3163703287402565	0.12949383674025666	-0.229625	0.011686650740256451	-0.149927	0.21210627874025673
ENO2	3.56976	4.4074	4.06315	4.4112	4.88293	4.37937	3.28486	4.22127	4.61238	4.68354	4.45457	3.69203	4.32675	4.57117	4.67181	3.77543	4.41087	4.23653	4.2938	4.38345	4.38577	4.0955	4.24663	2.53129	4.32583	4.41179	4.57113	4.60932	4.46446	3.92784	4.07361	3.76529	3.89422	-4.95313	-4.32289	-0.0787214	0.538149	0.00376854	-0.00376854	0.109946	0.213005	-0.0946566	ENO2						0.017151209918903603	0.15139088206644674	0.29300701325167366	0	-0.0539655	0.0919484	0.10916122619240073	0.5893315903395773	0.9332802258810755	0.4825381687020699	0.12523750854699028	1	0.7722620819622144	0.5992138596552103	0.43546788736114483	FALSE	FALSE	FALSE	FALSE	FALSE	FALSE	FALSE	FALSE	0.8971010560076194	0.9949642666425353	0.8681437169513623	0.5847660505259129	1	0.9795786040013779	0.9313642336046261	0.922037	-0.640828	0.19681173242445166	-0.147444	0.20061065442445225	0.672338	0.1687794904244516	-0.92573	0.010675473424452355	0.40178458142445167	0.4729495594244521	0.24397698242445165	-0.518558	0.11615577442445228	0.3605788334244522	0.4612204274244518	-0.435161	0.20027782642445194	0.025934353424451186	0.0832102	0.17285623042445192	0.17518089742445186	-0.11509	0.0360394	-1.6793	0.11524172242445166	0.20119491142445214	0.3605365204244515	0.3987275094244517	0.25387244842445233	-0.282753	-0.136981	-0.445296	-0.316372
ENO3	-2.78823	-3.3375	-3.06766	-2.53173	-2.98458	-2.70478	-2.79404	-3.1785	-3.62991	-3.58854	-2.99264	-3.48329	-2.14024	-3.5611	-1.69014	-2.53327	-6.27971	-7.94067	-2.85185	-1.5361	-1.87168	-2.49289	-2.49631	-3.70113	-2.78336	-3.53762	-3.22464	-3.95399	-3.44934	-2.86724	-2.97452	-2.7302	-5.40729	-3.3963	-3.26439	-1.51569	-0.138574	0.305753	0.138574	-0.915327	-1.22315	-1.39613	ENO3						-0.0609573	0.31326463741142296	-0.516352	0	-0.529342	-0.0787081	-0.152054	0.47485345604324025	0.8787131121097317	0.5609326559125711	0.40939008772762187	1	0.32143803984185976	0.7987081792195659	0.6273007245478744	FALSE	FALSE	FALSE	FALSE	FALSE	FALSE	FALSE	FALSE	0.8690880355575868	0.9862277475032221	0.89232	0.8090402573297358	1	0.830231	0.9686536368338642	0.9516667077249403	0.017356414657119047	-0.531908	-0.262074	0.27385539565711925	-0.178996	0.10080868565711922	0.011549149657119133	-0.372913	-0.824319	-0.782949	-0.187047	-0.6777	0.6653456906571192	-0.755515	1.1154463326571191	0.27231870065711916	-3.47412	-5.13509	-0.0462609	1.2694843696571192	0.933908	0.3127001816571191	0.3092834136571194	-0.895544	0.022230813657119323	-0.732031	-0.419053	-1.14841	-0.643754	-0.0616543	-0.168932	0.0753891	-2.6017
ENOPH1	-2.3566	-1.42525	-0.393327	-0.969718	-1.69644	-1.09922	-0.785344	-1.45233	-0.934217	0.591405	0.332477	-0.326223	-1.64624	-1.58801	0.537608	-2.80557	-5.00268	-1.5482	-0.480641	-0.0362352	0.745746	-0.314728	0.0450695	-1.02441	-0.0774088	-0.499285	-2.66003	0.0142872	-0.249624	-1.30418	-0.620028	-0.355006	-1.50609	-1.12394	-1.48403	0.406776	0.143463	-5.90144	-0.143463	-1.42303	-0.586185	0.918223	ENOPH1						-0.551141	0.11703964849134071	0.45007711217708224	0	0.0099562	-0.15678	-0.127712	0.5132335359688023	0.2722165268015225	0.8425182138443638	0.40039287197798845	1	0.9824587314146223	0.6775440603864136	0.7078284562796395	FALSE	FALSE	FALSE	FALSE	FALSE	FALSE	FALSE	FALSE	0.875661	0.900081	0.9614876551192056	0.8046370997352694	1	0.9967831045348797	0.9435822078745387	0.9637652502343278	-1.77626	-0.844904	0.18702000004257321	-0.389372	-1.11609	-0.518869	-0.204997	-0.871985	-0.353871	1.1717512120425733	0.9128237300425733	0.2541239680425734	-1.0659	-1.00766	1.1179546770425735	-2.22522	-4.42233	-0.967852	0.0997058	0.5441113520425732	1.3260920890425734	0.2656180420425732	0.6254160160425731	-0.444064	0.5029377690425734	0.0810615	-2.07968	0.5946337580425733	0.33072255604257333	-0.723838	-0.0396819	0.22534066704257336	-0.92574
ENPEP	-4.5649	-4.98147	0.412394	-5.17802	-0.0302697	-4.75497	-1.50105	-5.00856	-4.58998	-4.69662	-4.58632	-4.77553	-5.25309	-4.5068	-4.36101	-4.72436	-4.75155	-4.46699	-4.62183	-0.732636	-4.52668	-4.58716	-4.16323	0.0847022	-4.47013	-4.45761	0.301594	-4.40701	-0.883015	-4.91103	0.145677	0.930073	-4.77852	0.203143	-5.04026	-0.159519	0.159519	1.15536	-0.788731	-0.228477	0.939122	-4.76138	ENPEP						0.5472893757535142	-2.81791	-2.84229	0	1.1592723132439045	-0.510314	-0.267423	0.31317102922891865	0.5844346745739672	0.3134936142510536	0.3121806400799533	1	0.24566830533503412	0.6412400374949812	0.7718943990047304	FALSE	FALSE	FALSE	FALSE	FALSE	FALSE	FALSE	FALSE	0.8127783233499695	0.968881	0.7899931930415649	0.7540085535412656	1	0.7799358472121013	0.9396522668040376	0.9716640119842347	-2.69671	-3.11328	2.2805875007436405	-3.30982	1.8379236957436407	-2.88678	0.3671480427436407	-3.14036	-2.72178	-2.82843	-2.71812	-2.90734	-3.3849	-2.63861	-2.49281	-2.85617	-2.88335	-2.5988	-2.75363	1.1355574207436407	-2.65849	-2.71897	-2.29504	1.9528956427436406	-2.60194	-2.58941	2.1697879037436407	-2.53881	0.9851784217436406	-3.04284	2.0138699597436407	2.7982666487436405	-2.91032
ENPP1	-2.04147	-1.08892	-1.64941	-2.6449	-1.28238	-1.16686	-1.44198	-1.64202	-1.23613	-0.820101	-0.737971	-0.93586	-1.0167	-1.18121	-1.53354	-1.52752	-4.86825	-0.497581	-1.5486	-1.10693	-1.50353	-2.81825	-1.40423	-3.15227	-1.52438	0.0399566	-1.49526	-0.979833	-0.485156	-1.33385	-1.28638	-1.58738	-0.911553	-5.93595	-10.284	-0.0844129	0.353894	0.0278369	-0.0278369	0.33636	0.538345	0.627388	ENPP1						-0.154616	0.2306762367954334	0.3142201441570254	0	0.3273390212588991	-0.255493	-0.104844	0.6400438812223405	0.7201328128190858	0.6379728535585609	0.5187299824457197	1	0.41608644303603814	0.169502	0.6743450853582247	FALSE	FALSE	FALSE	FALSE	FALSE	FALSE	FALSE	FALSE	0.9038239756033537	0.9764150271563412	0.9140992021480115	0.8643257978896356	1	0.8641802433336268	0.814945	0.9623044912694055	-0.661502	0.2910456468652367	-0.269438	-1.26493	0.0975848	0.21310855086523653	-0.06201	-0.262055	0.14383423886523675	0.5598665698652364	0.6419970588652366	0.4441080938652366	0.36326703886523654	0.19876018686523667	-0.153576	-0.147555	-3.48828	0.8823870878652365	-0.168635	0.2730417488652365	-0.12356	-1.43828	-0.0242609	-1.7723	-0.144412	1.4199246098652365	-0.115289	0.40013487386523666	0.8948121618652365	0.046113485865236406	0.0935911	-0.207408	0.46841480886523656
ENPP2	2.70211	2.90733	3.02074	2.78885	3.01946	2.79444	2.63308	2.87196	2.59362	2.75643	2.83922	2.70146	2.68269	2.81691	2.9278	2.91713	2.60922	2.65593	2.79159	2.76642	2.55739	2.75977	2.94475	2.33501	2.78662	2.88237	2.81735	2.75712	2.87024	2.61924	2.69209	2.70074	2.61218	-6.09325	-5.8079	-0.150962	-0.0348343	0.0348343	0.190939	-0.0802342	-0.104966	-0.039784	ENPP2						0.10035364395730942	0.0412273	0.0248737	0	-0.0330839	0.0762597	0.0746779	0.4962417129617672	0.19677647598473125	0.6469618889576286	0.7840159288356304	1	0.6591585364862649	0.18371356327542115	0.1502447047533765	FALSE	FALSE	FALSE	FALSE	FALSE	FALSE	FALSE	FALSE	0.8734336124202955	0.8657049049878978	0.9192511066748205	0.9570629173014328	1	0.9669319930308914	0.8206414648270358	0.8301333368674979	-0.0422683	0.1629495829713772	0.2763552239713772	0.0444711	0.27507333997137695	0.0500588	-0.111299	0.1275734529713771	-0.150759	0.012046975971376932	0.0948388	-0.0429205	-0.061689	0.072525	0.18341673997137717	0.17274900697137713	-0.135167	-0.0884554	0.0472064	0.022034632971377085	-0.186996	0.015384192971376973	0.20037140197137696	-0.409375	0.0422355	0.13798535697137704	0.0729656	0.012735347971377228	0.125854	-0.125147	-0.0522918	-0.0436439	-0.132201
ENPP5	3.4731	3.89873	3.77338	3.82934	4.07836	3.99903	3.45034	4.18634	3.88833	4.17356	4.21608	3.48202	3.37366	3.78997	3.83699	3.76571	4.00688	3.55701	3.8711	3.85094	3.9104	3.84059	3.84916	2.96961	3.62951	4.41177	3.90143	3.84218	3.55023	3.6948	3.81712	3.68567	3.49126	-7.76402	-7.88406	-0.0875972	0.323718	-0.0655521	0.0655521	-0.38819	-0.125834	-0.427274	ENPP5						-0.0272804	-0.196489	0.2913990765875202	0	-0.144716	0.2621003868689919	0.16965412105116567	0.047939977060756915	0.8455884649093377	0.29543126845423995	0.0743956	1	0.3221201750072247	0.015540565014782785	0.0877006	FALSE	FALSE	FALSE	FALSE	FALSE	FALSE	FALSE	FALSE	0.43330969196532726	0.9862277475032221	0.7769818931742903	0.4816646455510245	1	0.830231	0.6343279393020287	0.8268699393022103	-0.35744	0.0681872	-0.0571605	-0.00120606	0.2478149107977902	0.16848689679779077	-0.380208	0.35579262579779103	0.0577838	0.34302	0.3855334167977909	-0.348526	-0.456879	-0.0405779	0.00644144	-0.0648353	0.17634117079779013	-0.273536	0.0405524	0.020394883797790992	0.07986	0.0100461	0.0186155	-0.860937	-0.201033	0.5812272417977913	0.0708883	0.011639370797790687	-0.280317	-0.135742	-0.0134202	-0.144872	-0.339286
ENPP6	3.70266	4.25642	4.25161	3.75888	3.83763	4.51172	3.76921	4.03914	3.91773	4.1436	4.11906	3.93135	4.2679	3.86739	4.3315	4.14064	3.92021	3.89072	3.90564	4.25631	4.2075	4.17791	3.99131	2.93511	3.5787	4.09524	3.94297	4.13138	3.90931	3.63626	4.46803	3.66894	3.48199	-6.39939	-6.44967	-0.254784	0.101097	0.19601	-0.101097	-0.477885	0.0199291	-0.0550749	ENPP6						0.0877449	0.15755768547605659	0.1013677250753288	0	-0.0331968	0.0465573	0.0715502	0.8144048154332286	0.5567840288327425	0.33371475213286583	0.5059232592949997	1	0.8420654860327398	0.7208710475591085	0.5056577585554671	FALSE	FALSE	FALSE	FALSE	FALSE	FALSE	FALSE	FALSE	0.9526609534233851	0.9572166920925711	0.7989632312988473	0.8590002329312191	1	0.9824214665565075	0.9528190608939002	0.9360643861455699	-0.25351	0.30024549341178525	0.2954383674117849	-0.197291	-0.118538	0.5555475874117842	-0.186958	0.0829729	-0.0384436	0.18742589741178442	0.16288891541178488	-0.0248167	0.311729	-0.0887792	0.37532436841178496	0.18446436041178443	-0.0359581	-0.0654484	-0.0505289	0.3001359524117847	0.2513328464117843	0.2217393354117847	0.035136545411784764	-1.02106	-0.37747	0.1390734714117845	-0.0131979	0.17520781041178482	-0.0468651	-0.319907	0.5118552574117845	-0.287233	-0.474183
ENPP7	-2.28254	-3.36783	-3.77556	-5.30539	-5.35909	-4.97481	-5.47984	-5.04647	-4.62132	-5.41272	-4.21505	-4.82114	-4.32791	-4.94577	-5.50939	-4.47152	-5.71161	-4.1706	-5.42483	-4.79523	-4.73095	-5.76415	-5.46731	-6.71492	-4.83814	-4.18985	-5.32206	-5.56708	-4.11578	-4.27014	-3.86067	-3.66948	-7.02551	-7.32342	-7.3103	-0.158232	0.325457	-0.0640195	0.0640195	-0.59185	-0.377364	-0.833772	ENPP7						1.1052489041518154	0.13268802507567817	0.21935123430252346	0	0.5812802001940421	0.4237109398088358	0.6367021312654478	0.27599220465812707	0.0807124	0.7112893016726293	0.5392761453382673	1	0.12814474944685594	0.4454082576437023	0.12332980238577418	FALSE	FALSE	FALSE	FALSE	FALSE	FALSE	FALSE	FALSE	0.78205	0.7247500881098692	0.9364962930427111	0.8733038413282068	1	0.6601643638648436	0.8798027838256695	0.8296436067549625	2.6911099058413828	1.605819563841383	1.1980813938413828	-0.331745	-0.38544	-0.00116621	-0.506194	-0.072824	0.35233	-0.439078	0.7585917568413826	0.1525040578413829	0.6457329938413823	0.0278706	-0.535748	0.5021291558413827	-0.737965	0.8030428908413827	-0.451181	0.17841795384138254	0.24269447584138262	-0.790504	-0.493664	-1.74127	0.1355028198413833	0.7837982748413828	-0.34841	-0.593433	0.8578655918413826	0.7035027498413833	1.112974991841383	1.3041607378413826	-2.05186
ENSA	-0.145812	-4.02181	-4.18254	-4.21836	-1.33365	-3.79532	0.754069	-4.0489	-3.63032	-0.277532	-3.62666	-0.493944	-0.486079	-3.54714	0.183614	-0.442776	1.16231	0.662592	-3.66217	1.8791	1.47737	-1.6275	1.04436	0.993735	-3.51047	0.589515	-3.90867	1.36001	1.28309	0.0486248	0.268834	0.987029	-3.81886	-4.1226	0.442964	-0.255399	-3.1734	0.255399	2.69778	1.92022	0.285804	2.3068	ENSA						-1.62994	-1.11048	-2.44748	0	0.11718688124577677	-1.61848	-1.76511	0.0578646	0.0635379	0.23519221028867554	0.0789072	1	0.8318271478809368	0.019433071990891667	0.00925875	FALSE	FALSE	FALSE	FALSE	FALSE	FALSE	FALSE	FALSE	0.46858867939404025	0.6701639118190372	0.7461456606284298	0.49356622050480037	1	0.9824214665565075	0.6516076978674292	0.7381851240703743	-0.659736	-4.53574	-4.69646	-4.73228	-1.84757	-4.30924	0.24014534595769702	-4.56282	-4.14424	-0.791456	-4.14058	-1.00787	-1	-4.06107	-0.33031	-0.9567	0.6483845199576967	0.1486680009576968	-4.17609	1.3651755369576966	0.9634443209576968	-2.14142	0.5304319789576966	0.47981098895769675	-4.0244	0.075591	-4.4226	0.846083	0.769171	-0.465299	-0.24509	0.4731052689576967	-4.33278
ENTHD1	-4.20435	-1.34169	-4.50639	-4.50908	-0.285939	0.217671	-3.95701	-4.61451	-1.146	-4.59234	-4.79447	-0.831213	-4.20752	-4.49965	-4.2648	-4.30937	-4.03637	-4.55256	-0.968289	-0.227305	-4.29458	-4.24101	-0.79406	-4.28543	-3.36559	-2.01621	-4.41351	-4.29452	-0.883503	-0.549914	1.29361	-4.18974	-1.37168	-0.169877	-4.44125	-0.4896	0.5236	0.335185	-0.335185	-4.41619	0.43212	0.440902	ENTHD1						0.7455009347395555	-0.306071	-0.627338	0	1.6577955973705152	-0.767371	-0.254048	0.2969042601138608	0.38169745134846267	0.7917356918941665	0.6152115756318205	1	0.10426176197338938	0.4356322863739196	0.7644363459870259	FALSE	FALSE	FALSE	FALSE	FALSE	FALSE	FALSE	FALSE	0.803669	0.9192462191060804	0.9516946843038531	0.8966016096952864	1	0.6151388283925341	0.8784767506540944	0.9716640119842347	-2.02119	0.8414595986135889	-2.32323	-2.32592	1.8972154956135887	2.4008247406135887	-1.77385	-2.43136	1.037154227613589	-2.40918	-2.61131	1.3519410786135888	-2.02437	-2.3165	-2.08164	-2.12621	-1.85322	-2.3694	1.2148647426135888	1.9558491986135889	-2.11143	-2.05786	1.3890938986135888	-2.10228	-1.18244	0.1669395006135885	-2.23036	-2.11136	1.2996509576135888	1.6332403776135889	3.4767653846135884	-2.00659	0.8114784846135886
ENTPD2	3.05781	2.90235	3.00885	3.36358	2.41273	3.73267	2.76319	3.66722	3.80056	3.82088	3.84426	2.34069	3.65056	3.98957	4.07865	3.4768	3.41295	3.89304	3.19773	2.85885	4.33741	4.06189	3.65168	2.70705	3.37927	2.83829	3.58882	3.88834	3.6968	3.02293	4.11787	2.30626	2.84685	-5.12843	-7.08643	-0.468132	0.0973441	0.187783	-0.0973441	0.774979	0.123245	0.0441914	ENTPD2						-0.441851	0.1248898439061984	0.2542400240119144	0	-0.0842098	-0.151586	-0.149897	0.25375437967540027	0.0962098	0.6869059401749068	0.3083778771227964	1	0.767167	0.5297594290934943	0.4512365977350956	FALSE	FALSE	FALSE	FALSE	FALSE	FALSE	FALSE	FALSE	0.7619645054708537	0.7705305937831911	0.9291568945367606	0.7528303602839225	1	0.9795786040013779	0.9062199813527984	0.922037	-0.472793	-0.628251	-0.521753	-0.167016	-1.11787	0.20206688789930355	-0.767415	0.13662317089930381	0.26996003189930373	0.2902752078993037	0.3136547798993037	-1.18991	0.11995820689930375	0.45897082489930363	0.5480467128993037	-0.0538037	-0.117651	0.36243778389930387	-0.332869	-0.671751	0.8068079358993032	0.5312942248993038	0.12108115089930385	-0.823555	-0.151333	-0.692307	0.058223	0.3577370858993038	0.1661993888993035	-0.50767	0.5872682738993037	-1.22434	-0.683751
ENTPD3	2.23413	3.34805	2.84977	3.00927	3.28769	3.49013	1.9741	2.66982	3.00803	3.35471	3.43789	2.71146	3.35207	3.28698	3.4324	2.76916	3.17308	2.89492	3.01042	3.17889	3.15289	3.3848	3.21013	1.17809	2.41228	2.62039	3.55703	3.21898	3.16455	1.84483	3.2676	2.36375	2.30577	-3.95902	-3.90847	0.111588	-0.0553486	0.0553486	-0.0956927	-0.758251	-0.819055	0.0274964	ENTPD3						-0.00102902	0.24468015263379003	0.17163384487766714	0	-0.183832	0.0610764	0.0627648	0.6050664345562002	0.9964477407400368	0.31123947167365784	0.48934601731259775	1	0.4729693000024443	0.7608392991607137	0.7050265697914155	FALSE	FALSE	FALSE	FALSE	FALSE	FALSE	FALSE	FALSE	0.8995380472772967	0.9999901473515647	0.7870823138413917	0.8530941961688058	1	0.8897190255136288	0.9649789634061655	0.9637652502343278	-0.742968	0.3709508135184773	-0.127328	0.0321708	0.31059050751847744	0.5130302175184771	-1.003	-0.307276	0.030929476518477182	0.3776174225184776	0.46079780951847765	-0.265637	0.37496976251847763	0.3098863145184772	0.45529852251847736	-0.207938	0.19598222051847733	-0.0821809	0.033327403518477364	0.2017944835184773	0.17579129751847739	0.40770196351847726	0.23303552151847745	-1.799	-0.564821	-0.356711	0.5799341165184774	0.24188510251847747	0.18745808151847737	-1.13227	0.29050796151847735	-0.613348	-0.671326
ENTPD4	0.0246891	0.279296	-0.34774	-1.76547	0.817567	0.884465	0.434299	-2.77779	-3.15728	0.844296	-0.870284	-0.409531	0.152759	0.676917	0.571922	-0.772208	-0.11219	-0.358285	-0.205571	-5.47805	0.21456	-0.275009	-0.48341	-0.0563957	-0.358946	-0.535639	-0.254862	-0.0315332	0.602309	-0.372158	-0.802555	-5.35302	-1.01139	-0.61695	-5.60454	-0.535823	0.535823	-0.783188	1.11063	-2.25755	0.777853	0.540655	ENTPD4						0.6315355328914972	0.6982684958743575	-0.230402	0	-0.0687335	0.0856816	0.23570805139267026	0.1416132288884314	0.0382319	0.016446630985400317	0.6637482346688507	1	0.8469517393998358	0.8284393827521709	0.4239189900136552	FALSE	FALSE	FALSE	FALSE	FALSE	FALSE	FALSE	FALSE	0.6459400106397895	0.5583940667399547	0.2715443754185244	0.9202769686066453	1	0.9824214665565075	0.9695961638529768	0.9180370522464006	0.4155921596674809	0.6701990556674808	0.0431632	-1.37457	1.2084701846674806	1.275367887667481	0.8252020906674808	-2.38689	-2.76637	1.235198644667481	-0.479381	-0.0186283	0.543662	1.0678196186674807	0.9628251506674808	-0.381305	0.2787135126674809	0.032617826667480955	0.18533230966748096	-5.08715	0.6054633196674808	0.11589442066748099	-0.0925068	0.33450728166748084	0.031957283667480955	-0.144736	0.13604092566748094	0.35936981466748097	0.993212	0.018745443667481022	-0.411652	-4.96212	-0.620491
ENTPD5	-2.44529	-2.64417	-2.65418	-2.51042	-2.9	-2.28147	-2.64902	-2.23264	-2.64053	-2.38594	-2.76326	-2.59132	-2.76029	-2.54889	-2.49532	-2.74579	-2.87857	-3.03012	-2.86771	-2.26564	-2.75653	-2.66543	-2.52735	-2.88569	-2.92286	-2.3486	-2.58565	-2.61681	-2.63284	-2.19162	-2.70245	-2.59959	-2.44451	-6.6599	-5.42982	0.0351056	0.0595514	-0.0351056	-0.271661	-0.324992	-0.313295	-0.268811	ENTPD5						0.11620934873690329	0.0928123	0.1978600540730334	0	0.167628	0.0082721	0.0819908	0.4228022707937861	0.2938863392110502	0.47391083552363944	0.16912261710605125	1	0.15764782369899774	0.9212225606218627	0.3027323366348391	FALSE	FALSE	FALSE	FALSE	FALSE	FALSE	FALSE	FALSE	0.8510066591575565	0.9026097342671222	0.8644432806799331	0.6495539657155116	1	0.6951897120212273	0.988735	0.8866503359862224	0.2431256065298612	0.044245506529861325	0.0342428	0.17799897552986096	-0.211582	0.406946	0.0393989	0.4557824145298614	0.0478845	0.30247875052986134	-0.0748405	0.0970975	-0.0718667	0.13952676652986115	0.19310165552986114	-0.0573701	-0.190149	-0.341701	-0.17929	0.4227810985298615	-0.0681112	0.0229906	0.1610715895298611	-0.197269	-0.234441	0.3398176215298611	0.10277338252986123	0.0716041	0.0555762	0.4967974725298612	-0.0140339	0.0888282	0.24391325752986107
ENTPD6	0.0906585	0.87763	0.497292	-0.460945	1.05514	0.870444	-0.476919	0.695105	0.333356	0.914523	0.658907	-0.31325	0.82765	0.720411	0.876202	-0.0774215	0.100921	0.275292	0.515782	1.0283	0.50159	0.125863	0.136914	-1.93772	0.214856	0.235824	0.434435	0.951744	0.346524	0.292263	-0.202474	-0.134899	0.155239	-4.59575	-3.94278	-0.0645202	0.0645202	0.104952	-0.164503	-0.405101	-0.193802	-0.140278	ENTPD6						0.21677871724130887	0.3513596581763654	0.4164883087670653	0	0.0389764	0.12048804755238947	0.2118333945150398	0.4435667719605193	0.3957122215058496	0.20096732947821092	0.0904444	1	0.8726652057139361	0.5582492447657337	0.22060526877814562	FALSE	FALSE	FALSE	FALSE	FALSE	FALSE	FALSE	FALSE	0.8567665398499089	0.9192462191060804	0.7163740917337653	0.5166077836215268	1	0.9836724211326211	0.9145648032405879	0.8594479431504886	-0.157968	0.6290036621025259	0.248666	-0.709571	0.8065107641025259	0.621818	-0.725545	0.446479	0.0847299	0.665897	0.4102812951025259	-0.561876	0.5790235021025261	0.4717846781025259	0.6275761331025259	-0.326048	-0.147705	0.026666	0.26715633810252576	0.7796765301025259	0.25296415110252607	-0.122763	-0.111712	-2.18634	-0.0337697	-0.0128022	0.18580889110252602	0.703118	0.0978984	0.0436368	-0.4511	-0.383525	-0.0933876
ENTR1	-3.76438	-3.6312	-3.64666	-5.40351	-3.72391	-4.18661	-3.40102	-3.03313	-4.42368	-3.35374	-3.93841	-3.86719	-2.92375	-3.36249	-2.95079	-3.58338	-4.41813	-3.71653	-3.41912	-4.52141	-4.22345	-3.59479	-4.10505	-4.5996	-3.90422	-3.68985	-4.44605	-2.81231	-3.45925	-4.12618	-3.66504	-3.39358	-2.80287	-6.68603	-7.01752	-0.538508	0.415952	-0.0570443	0.0570443	-1.13211	-1.23265	-1.33257	ENTR1						0.10651839039778442	0.7355838856486658	0.3720894398970618	0	0.6605077996333317	-0.482175	-0.146496	0.019546117321606247	0.6142388397271032	0.00373323	0.1671410668998966	1	0.0080313	0.0313714	0.4811332611102753	FALSE	FALSE	FALSE	FALSE	FALSE	FALSE	FALSE	FALSE	0.2842180782951756	0.971338	0.1165454685710702	0.6462003892663367	1	0.1880914576934163	0.7031787277299147	0.9291008462066175	0.19931245430863143	0.33249815930863175	0.3170378213086318	-1.43981	0.23978504030863163	-0.222915	0.5626807513086313	0.9305642263086318	-0.459986	0.6099533823086318	0.025282577308631655	0.0965086	1.0399468083086316	0.6012049913086317	1.0129026843086315	0.3803117303086315	-0.454438	0.24716943130863173	0.5445804413086316	-0.557714	-0.259754	0.3689106683086315	-0.141352	-0.635908	0.0594738	0.2738475373086317	-0.482358	1.151386726308632	0.5044451103086317	-0.162482	0.2986551273086315	0.5701185653086317	1.1608256213086314
ENY2	-1.56397	-1.32935	-1.98384	-1.51322	-1.36379	-0.64445	-1.03486	-1.41294	-1.66849	-1.20232	-1.62194	-1.08715	-1.12063	-1.14799	-1.45764	-0.857597	-1.36106	-2.27172	-1.06488	-1.31891	-1.1517	-1.17502	-1.45687	-0.833663	-0.963008	-1.36176	-1.59381	-0.85083	-1.49846	-1.8668	-1.17075	-1.29105	-0.679208	-1.72388	-1.52493	0.029061	0.138716	-0.029061	-0.317528	-0.584054	0.217304	-0.252007	ENY2						-0.0530626	0.0444516	-0.223881	0	0.0668866	-0.170819	-0.139496	0.7839668164665587	0.7717362953677459	0.8050010748792781	0.2708132793796718	1	0.7187756930830136	0.283222	0.28894836017621145	FALSE	FALSE	FALSE	FALSE	FALSE	FALSE	FALSE	FALSE	0.9457045851757377	0.9787088460833956	0.9535593053379496	0.738353	1	0.9730094620064895	0.8423923382958823	0.8866503359862224	-0.323507	-0.0888848	-0.743383	-0.272756	-0.123327	0.5960111832282736	0.20560284222827338	-0.172477	-0.428029	0.038143862228273324	-0.381479	0.15330650822827338	0.11983485522827347	0.0924672	-0.217178	0.3828647622282735	-0.120597	-1.03126	0.17558593222827365	-0.0784462	0.088757	0.0654368	-0.216411	0.40679892922827354	0.2774538022282735	-0.121299	-0.353345	0.3896317832282736	-0.258002	-0.626337	0.0697113	-0.050589	0.5612537782282737
EP400	-2.70389	-2.65621	-1.05976	-1.53655	-7.29846	-6.06742	-1.3863	-3.10407	-1.18904	-3.16698	-7.85161	-1.42546	-0.603416	-1.76295	-1.48253	-2.91891	-1.35059	-2.16603	-1.02832	-0.395896	-1.18107	-2.55941	-1.15391	-2.90063	-1.01898	-1.4873	-2.52231	-7.08002	-1.03917	-0.449476	-2.64185	-0.620985	-1.1445	-1.57245	-0.668397	-2.96065	0.0590852	0.540493	-0.0590852	-1.02047	-1.1099	-0.603039	EP400						-0.674906	0.26023374740961536	-1.06736	0	0.23986098952015877	-1.05364	-0.923651	0.20481757971365433	0.16251559420180522	0.5267712327294914	0.1171161513369326	1	0.5766715226049512	0.025384290590362547	0.0194621	FALSE	FALSE	FALSE	FALSE	FALSE	FALSE	FALSE	FALSE	0.7225957205692042	0.8470021804501521	0.8831396566426842	0.5674179327434479	1	0.9374678807491168	0.6939627108517167	0.7381851240703743	-1.19469	-1.14701	0.44943434339995464	-0.0273515	-5.78926	-4.55822	0.12289559039995457	-1.59487	0.3201613003999546	-1.65778	-6.34241	0.0837387	0.9057821063999546	-0.253755	0.026672007399954848	-1.40971	0.15860600039995473	-0.65683	0.48087894939995474	1.1133014683999547	0.3281318013999548	-1.05022	0.3552883753999546	-1.39143	0.49022129339995485	0.021896123399954753	-1.01311	-5.57082	0.4700252603999546	1.0597213203999545	-1.13265	0.8882125053999546	0.3647013563999546
EP400P1	-5.78732	-1.20981	0.340905	0.272416	-1.01556	-5.69141	-0.91076	-2.34955	-5.22807	-1.79098	-1.08329	-5.44177	-0.121615	-5.41669	-0.40608	-5.41737	-4.97459	-5.72862	-1.06735	-5.26782	-5.05299	-0.357438	-4.89338	0.719302	-4.83937	-0.171668	-0.324303	-0.949127	-5.48759	-0.333998	-5.14032	-5.05233	-1.48609	-5.69895	-0.707429	-0.143411	0.503695	0.143411	-1.42054	-0.825032	-1.03875	-5.1178	EP400P1						0.5071727612215785	0.1077487881738182	-0.698406	0	-0.453268	0.37660354631444615	0.26284221079327474	0.7830803573288917	0.5056243706486455	0.918906	0.5860862076146482	1	0.6554856409772609	0.5664803655315964	0.6531744254756517	FALSE	FALSE	FALSE	FALSE	FALSE	FALSE	FALSE	FALSE	0.9452650002245643	0.9428591720907251	0.9871435026695258	0.8877914890582179	1	0.9657168434468352	0.9155232410436615	0.9579648817151941	-4.46218	0.11532031820396949	1.6660376392039695	1.5975491672039694	0.3095732542039694	-4.36628	0.4143725052039696	-1.02442	-3.90293	-0.465843	0.24184574920396962	-4.11664	1.2035180112039694	-4.09156	0.9190529662039696	-4.09224	-3.64945	-4.40349	0.25778269120396946	-3.94268	-3.72785	0.9676949342039696	-3.56825	2.0444350992039695	-3.51423	1.1534647462039693	1.0008298402039695	0.3760057112039696	-4.16246	0.9911350112039695	-3.81518	-3.7272	-0.160958
EPAS1	-0.0466162	-1.60559	0.747582	-0.052973	-1.20345	-1.26191	-0.00348887	-1.2461	0.490937	-0.572045	-1.35805	-2.30773	0.0935643	-2.28265	0.545371	-0.157797	-0.212512	-0.299123	-0.429265	-0.307805	0.294049	-0.173814	-1.51833	-2.51298	-2.57979	0.725335	-0.267822	-1.44444	-0.420667	-0.26707	-3.88074	-5.37772	0.164273	0.261068	-1.41133	0.502035	0.178244	-0.178244	-1.23581	-0.565459	-0.203671	0.171517	EPAS1						0.0765118	-0.0965154	-0.118405	0	-0.575258	0.3729969017940082	0.16296597211348188	0.8077665649650372	0.8406683374941339	0.8550869217324355	0.8073097401510112	1	0.24395779315096242	0.40049423391835637	0.6201344565339234	FALSE	FALSE	FALSE	FALSE	FALSE	FALSE	FALSE	FALSE	0.9520636639468611	0.9862277475032221	0.9666245713862531	0.9609948722586021	1	0.7774966483881196	0.8697796754543177	0.9516667077249403	0.3040503673016652	-1.25492	1.0982489043016652	0.297694	-0.852779	-0.911247	0.34717773230166515	-0.89543	0.8416036333016651	-0.221378	-1.00738	-1.95706	0.4442308633016653	-1.93198	0.8960376433016654	0.19286926130166515	0.13815455430166507	0.0515434	-0.0785987	0.0428619	0.6447153413016652	0.17685305330166506	-1.16766	-2.16231	-2.22913	1.0760016393016651	0.0828449	-1.09377	-0.07	0.0835969	-3.53008	-5.02706	0.514939
EPB41L2	-1.54071	-1.44165	-0.754404	-1.98899	-0.811894	-1.18713	-1.71887	-0.789405	-0.341739	-1.39991	-0.983622	-0.514189	-0.875159	-0.730786	-1.5719	-1.1478	-2.20727	-1.40458	-1.07825	-1.5505	-0.521356	-1.82716	-1.39717	-2.23239	-1.56558	-1.34899	-2.52144	-0.221042	0.00642489	-1.52159	-2.01606	-0.455088	-1.55724	-4.21392	-3.52054	-0.0244287	0.0344205	-0.330996	0.0244287	-0.586097	0.0590718	0.357697	EPB41L2						0.1818181830853839	0.5957260974230728	0.6399623529486925	0	0.7021059553427965	-0.294814	0.0277734	0.0985522	0.46869363031670974	0.043497067635652226	0.033739930923991954	1	0.0487322	0.26121472727254674	0.9068488692925318	FALSE	FALSE	FALSE	FALSE	FALSE	FALSE	FALSE	FALSE	0.5719398176190098	0.9329579201966486	0.4257226511655187	0.35726180268835145	1	0.4489297372734384	0.8376675800016701	0.9905495793277767	-0.0721651	0.0268948	0.7141372230348658	-0.520451	0.6566476980348658	0.2814109720348658	-0.250324	0.6791359990348658	1.1268017820348657	0.0686362	0.48491925803486563	0.9543519740348657	0.5933825190348657	0.7377552510348657	-0.103358	0.3207363430348659	-0.738731	0.0639627	0.3902863970348658	-0.081958	0.9471853210348656	-0.358617	0.07137	-0.763851	-0.0970381	0.11955349403486577	-1.0529	1.2474994800348655	1.4749661480348657	-0.0530483	-0.547517	1.0134534340348655	-0.0887018
EPB41L3	-3.27852	-2.63044	-2.57783	-2.7651	-1.77631	-2.93254	-3.56976	-2.70425	-2.71064	-3.05974	-2.1734	-3.75218	-1.75207	-2.65158	-1.97029	-3.28959	-3.04114	-2.97898	-2.56286	-2.56059	-2.99745	-3.95974	-2.72846	-3.8392	-3.15991	-2.65185	-2.75413	-1.74211	-1.56734	-2.90219	-1.59513	-1.63692	-2.3656	-7.11781	-7.85341	-0.408924	0.190813	0.0249631	-0.0249631	0.133778	0.0652555	-0.353987	EPB41L3						0.29405600559625944	0.6335895155613956	0.3556856189812431	0	1.0901137956167195	-0.607641	-0.177021	0.00240932	0.2372821269119789	0.0480156	0.12018854593364978	1	0.000102397	0.023409923966223906	0.48843110147168123	FALSE	FALSE	FALSE	FALSE	FALSE	TRUE	FALSE	FALSE	0.0902582	0.8915117115615824	0.4397385473354983	0.5717988275823113	1	0.010113136473132726	0.686628	0.9302644146982982	-0.296498	0.3515836799973166	0.40419415099731654	0.21691848099731637	1.2057129729973164	0.049483	-0.587736	0.27777102299731643	0.27138333799731656	-0.0777209	0.8086205379973164	-0.770161	1.2299539739973167	0.3304449549973163	1.0117336209973167	-0.307566	-0.0591162	0.0030462	0.41916724799731636	0.4214354999973168	-0.0154239	-0.977718	0.2535656409973167	-0.857176	-0.177882	0.3301716619973166	0.22789268099731644	1.2399094429973165	1.4146834829973165	0.0798362	1.3868958849973168	1.3451023169973164	0.6164198769973167
EPB41L4A	-4.55625	-3.83249	-4.39695	-3.27601	-4.93901	-4.39031	-4.44015	-4.03054	-4.26855	-3.9653	-4.73133	-4.54747	-3.08298	-3.86204	-4.31583	-4.23063	-3.50811	-4.86323	-3.76196	-3.83268	-3.68892	-4.08672	-3.51752	-4.04542	-3.75992	-4.7762	-3.56105	-3.38862	-4.2642	-4.14904	-4.34968	-3.7798	-4.06391	-3.33437	-4.71185	-0.0308578	0.0308578	-0.250208	0.469991	-3.69671	-4.55882	-3.79301	EPB41L4A						-0.257549	0.071446	-0.310127	0	-0.0508461	-0.275769	-0.276139	0.6631665894741783	0.27742234498415425	0.7988146095147203	0.2130599975239405	1	0.8010084848974457	0.2349860390216779	0.12858161018912126	FALSE	FALSE	FALSE	FALSE	FALSE	FALSE	FALSE	FALSE	0.9078366866473366	0.902175	0.9524735625314872	0.6948268330818532	1	0.9799725427844426	0.8311877750940618	0.8296436067549625	-0.647061	0.0766935	-0.48777	0.6331705959379402	-1.02982	-0.481125	-0.530967	-0.121356	-0.359369	-0.056112	-0.822143	-0.63829	0.8262023499379403	0.0471411	-0.406645	-0.321446	0.4010747179379402	-0.954048	0.1472288429379405	0.0765084	0.22026652793794033	-0.177539	0.3916670009379403	-0.136231	0.14926083293794037	-0.867013	0.3481351459379405	0.5205666339379407	-0.355014	-0.239858	-0.440491	0.12938442293794017	-0.15473
EPB41L5	-2.56067	-6.67768	-6.8384	-3.41479	-6.31144	-6.45118	-6.65668	-6.70476	-1.96425	-6.39283	-2.28252	-6.47174	-6.9493	-6.20301	-2.35677	-6.42057	-6.44775	-6.1632	-6.31803	-6.2362	-6.22289	-6.28336	-5.85944	-6.46948	-6.16634	-2.15381	-6.56454	-1.01575	-6.27966	-2.35931	-6.19438	-6.1924	-2.38726	-6.77846	-6.73646	-0.61946	0.372055	1.04885	-0.372055	1.79778	0.461341	1.29061	EPB41L5						0.5610751157114153	0.8999185825151417	1.982780427542628	0	2.3277983872811556	-0.661571	0.076197	0.18592543434509598	0.6275297565258554	0.5170986144973702	0.0728075	1	0.0520838	0.4612868553940459	0.9290803243000805	FALSE	FALSE	FALSE	FALSE	FALSE	FALSE	FALSE	FALSE	0.7061720351159184	0.971338	0.8805900837612908	0.47534881800751294	1	0.4600310316094991	0.8898118602629465	0.9951665659934404	2.471129790469924	-1.64588	-1.8066	1.6170060534699242	-1.27964	-1.41938	-1.62488	-1.67296	3.067544501469924	-1.36103	2.7492764914699244	-1.43994	-1.9175	-1.17121	2.6750250394699244	-1.38877	-1.41595	-1.1314	-1.28623	-1.2044	-1.19109	-1.25157	-0.827638	-1.43769	-1.13454	2.8779858634699242	-1.53274	4.016049020469924	-1.24786	2.6724860834699244	-1.16259	-1.1606	2.6445386724699245
EPC1	-0.953631	-2.69544	-1.44736	-1.00401	-1.8895	-1.72206	-1.82277	-1.66562	-2.46149	-0.803687	-1.62429	-1.33999	-1.42701	-1.40633	-1.67243	-1.78324	-1.23603	-1.20605	-1.54033	-1.06028	-1.29128	-1.30113	-1.44978	-1.31548	-2.11925	-1.5377	-1.62436	0.0172811	-1.24052	-0.954205	-2.07013	-1.07568	-1.84797	-1.58812	-1.56781	-0.393351	0.385208	-0.0316456	0.0316456	0.737282	0.00658145	-0.718624	EPC1						-0.119156	-0.0259307	-0.0905899	0	0.4018779726811937	-0.354333	-0.225558	0.4249115095977145	0.5231593472621932	0.8586917553903463	0.6931137153712337	1	0.16910036650809177	0.235646	0.2975901028284553	FALSE	FALSE	FALSE	FALSE	FALSE	FALSE	FALSE	FALSE	0.8510066591575565	0.9468760322109823	0.9678682776788201	0.9317849500964213	1	0.7158245694366101	0.8311877750940618	0.8866503359862224	0.47652665565851915	-1.26529	-0.0172009	0.4261435716585189	-0.459344	-0.291905	-0.392611	-0.235464	-1.03133	0.6264709726585189	-0.19413	0.0901713	0.00314525	0.0238306	-0.242272	-0.353086	0.19412350565851902	0.22410546865851896	-0.110177	0.36987849265851896	0.13887757865851896	0.12902960465851915	-0.0196209	0.1146758656585189	-0.689094	-0.107546	-0.194206	1.4474390196585187	0.18963596465851904	0.4759529956585192	-0.639972	0.3544820946585191	-0.417809
EPC2	-0.648512	0.715593	0.923918	-0.801239	-5.48499	1.43366	1.21898	-0.169708	0.75181	0.989971	0.948997	-0.0667908	1.22278	-2.52878	0.802938	-0.601528	0.545936	-5.75161	-2.16734	0.929124	0.287724	-0.685175	-2.16304	-1.02505	0.435358	-0.893338	0.24542	0.0610198	0.761794	-0.797875	0.287204	-1.80383	-0.361274	1.1366	0.529618	1.65376	-1.48033	-1.70695	1.48033	0.613573	1.24687	0.455975	EPC2						0.7636887588678635	0.6582279390863265	0.9759997569044687	0	0.1781176587519653	0.4548752356464954	0.6543115076810029	0.2511774426959225	0.12920574698229104	0.24291558262189086	0.0293499	1	0.7037410664922209	0.24602681497284123	0.0455174	FALSE	FALSE	FALSE	FALSE	FALSE	FALSE	FALSE	FALSE	0.7603366319628452	0.8210369522181515	0.7487549054484737	0.3371130734606047	1	0.9721304026358554	0.8376675800016701	0.8214497884535622	-0.370642	0.9934632006027955	1.2017874116027953	-0.523369	-5.20712	1.7115260886027954	1.496848370602795	0.10816215060279546	1.0296796156027952	1.2678412166027955	1.2268663476027954	0.21107905160279516	1.5006528096027953	-2.25091	1.0808073916027956	-0.323658	0.8238060856027953	-5.47374	-1.88947	1.2069937016027952	0.5655933916027953	-0.407305	-1.88517	-0.747183	0.7132279826027955	-0.615469	0.5232895256027953	0.33888961160279524	1.0396639366027953	-0.520005	0.5650743116027953	-1.52596	-0.0834043
EPCAM	-4.48073	-4.34369	-3.71348	-4.26148	-4.03149	-4.5396	-4.93177	-4.46342	-2.82302	-3.72044	-3.56678	-4.78279	-3.87079	-4.85133	-4.13881	-3.98792	-4.37398	-4.22876	-3.10463	-3.61393	-4.38825	-4.74545	-3.06158	-6.68354	-4.41453	-3.94068	-4.57728	-4.64259	-3.20993	-4.62265	-2.81122	-4.47094	-4.85985	-7.29329	-6.46301	0.0159918	0.273948	-0.0159918	-0.0241622	-0.886103	-0.477392	-0.758663	EPCAM						-0.246917	-0.313305	0.5096680038286048	0	0.1683030691083252	0.081395	0.0783648	0.40626512272662946	0.46386682931536427	0.4917236997141561	0.2062466918829247	1	0.6859810253531008	0.8120179662505689	0.7778425936476164	FALSE	FALSE	FALSE	FALSE	FALSE	FALSE	FALSE	FALSE	0.8501940322549679	0.9316759093872029	0.8708995085297597	0.6835460831653734	1	0.9710309699052583	0.9686536368338642	0.9718791707077338	-0.443639	-0.306603	0.3236057975362223	-0.22439	0.00560262	-0.502515	-0.894679	-0.426335	1.2140664025362224	0.3166433275362225	0.4703073375362225	-0.745699	0.1663001255362221	-0.814237	-0.101722	0.049172026536222414	-0.336894	-0.191668	0.9324620015362222	0.4231593985362225	-0.351166	-0.708359	0.9755041955362225	-2.64645	-0.377439	0.0964109	-0.540188	-0.605497	0.8271587005362225	-0.585559	1.2258633715362224	-0.433855	-0.822765
EPDR1	6.81309	7.22655	7.14755	7.30049	7.57304	7.56351	6.74903	7.02707	7.47816	7.39978	7.45222	7.2128	7.36871	7.18937	7.45992	6.67311	7.64202	7.20981	6.78866	7.17855	7.26272	7.36681	7.22415	6.54813	7.12986	7.4777	7.1654	7.48012	7.01503	7.17534	7.16363	6.94656	6.7654	-3.42296	-3.68856	-0.0767689	0.305745	-0.223289	0.0767689	-0.410586	-0.07588	-0.0676847	EPDR1						0.056536881149944505	0.14143655080956102	0.17970645228340873	0	-0.0622008	0.0798184	0.0921739	0.5922876975565499	0.704952	0.3728451073598579	0.27286233019796546	1	0.6772054689793878	0.47451179314873737	0.3514908104407951	FALSE	FALSE	FALSE	FALSE	FALSE	FALSE	FALSE	FALSE	0.8971010560076194	0.9749612216490179	0.8180446572819505	0.738353	1	0.9685571636377133	0.8934199358750916	0.8998332072270103	-0.357516	0.055938372341541164	-0.023054	0.12988364334154084	0.40243298234154096	0.3928987023415413	-0.421581	-0.143542	0.30755679734154134	0.22917128534154094	0.28160753934154087	0.042192057341540724	0.19809943134154168	0.018763274341540626	0.28931229834154076	-0.497498	0.47141085234154123	0.039198860341541145	-0.381944	0.00793899	0.0921172	0.1962029563415409	0.0535375	-0.622474	-0.040745	0.30709308334154123	-0.00520708	0.309514	-0.155575	0.00473034	-0.00697692	-0.224045	-0.405212
EPG5	-4.45903	-1.82497	-3.93678	-1.84607	-0.380074	-3.17105	-1.67327	-1.36131	-3.83202	-1.25855	-2.79594	-1.60665	-1.24721	-2.079	-2.10829	-1.5432	-1.99359	-2.64491	-1.67945	-1.61211	-0.897247	-2.96671	-1.15046	-1.68034	-3.84968	-3.07162	-2.11038	-0.979203	-1.76137	-1.83115	-2.34168	-2.24347	-4.39253	-4.19878	-8.74174	-0.23432	0.23432	-0.6481	0.261617	-1.31643	-0.537985	-0.81181	EPG5						-0.0201774	0.17345588026275652	-0.08077	0	-0.0739751	-0.07206	-0.0556969	0.9932473659442128	0.9664762302598913	0.6532520019842112	0.8653105221874713	1	0.8526703029353087	0.8648013248321427	0.8643298098076515	FALSE	FALSE	FALSE	FALSE	FALSE	FALSE	FALSE	FALSE	0.997471	0.9965164204088099	0.9204746190205302	0.9765981210310294	1	0.9824214665565075	0.9800961394717711	0.9876980812861934	-2.57035	0.0637064	-2.04811	0.042603742836412106	1.5086045558364123	-1.28237	0.21540653283641223	0.5273719358364124	-1.94335	0.6301278228364124	-0.907264	0.2820330398364122	0.6414648508364124	-0.19032	-0.219612	0.34547937983641225	-0.104916	-0.756231	0.20922860083641243	0.2765645398364125	0.9914310818364123	-1.07803	0.7382139858364125	0.20833593583641244	-1.96101	-1.18294	-0.2217	0.9094755028364124	0.12730608083641212	0.0575246	-0.453	-0.354796	-2.50386
EPGN	0.308627	-0.297684	-0.105154	-0.488393	-0.304119	0.269653	-0.13417	0.167987	0.35578	0.11035	-0.0586636	0.295166	-0.160373	0.351652	0.287154	0.801218	-0.0450272	-0.21371	0.0736735	0.807202	0.288907	0.122392	0.551651	0.301724	0.196512	0.425541	0.211858	0.132244	-0.146861	0.39578	-0.637449	0.423764	0.542764	0.265614	-0.0501832	-0.22126	0.113794	0.117705	-0.113794	0.583653	0.440989	0.225587	EPGN						-0.405269	-0.117729	-0.173547	0	-0.153835	-0.177357	-0.254992	0.1766632182429131	0.0216739	0.5253720839225273	0.35228861006156276	1	0.39383815226920604	0.1907309433492121	0.0400069	FALSE	FALSE	FALSE	FALSE	FALSE	FALSE	FALSE	FALSE	0.6962001688776661	0.463515	0.8829533108441789	0.785241	1	0.8572075950189832	0.8206414648270358	0.8214497884535622	-0.0163923	-0.622704	-0.430174	-0.813413	-0.629139	-0.055367	-0.45919	-0.157032	0.030760243303291825	-0.21467	-0.383683	-0.0298537	-0.485393	0.026632773303291942	-0.037866	0.47619823230329184	-0.370047	-0.538729	-0.251346	0.4821822483032917	-0.0361122	-0.202627	0.22663153130329175	-0.0232957	-0.128508	0.100521	-0.113162	-0.192776	-0.47188	0.0707604	-0.962469	0.0987446	0.21774477030329176
EPHA1	-5.0132	-3.76368	-4.70518	-4.03188	-3.61194	-3.80181	-5.35705	-3.66201	-4.26986	-3.7354	-3.96335	-4.45071	-3.26072	-3.63632	-3.64543	-4.20478	-5.12437	-4.24354	-3.89303	-4.25708	-4.28789	-4.91782	-3.85914	-6.77857	-4.01545	-3.49417	-4.41473	-3.92715	-2.72	-4.11822	-3.90047	-4.06167	-4.86721	-8.84865	-7.51554	-0.187158	0.440295	-0.0816346	0.0816346	-0.360314	-0.244522	-0.36625	EPHA1						0.0902659	0.5983436278352601	0.39733967890521593	0	0.5042829714775947	-0.33302	-0.0624742	0.2772784327463488	0.7508956874910597	0.0522518	0.16551193575702833	1	0.1509777255043201	0.21075833869358201	0.7904568668112848	FALSE	FALSE	FALSE	FALSE	FALSE	FALSE	FALSE	FALSE	0.7827133548214937	0.9782091512061921	0.45385755215107565	0.644026	1	0.6931530589539528	0.828627	0.9756331971185864	-0.72704	0.5224798880388465	-0.419019	0.2542859900388463	0.6742213110388469	0.4843564100388469	-1.07089	0.624155	0.0163097	0.5507670090388465	0.32281317903884693	-0.164543	1.0254407200388467	0.6498426070388467	0.6407322470388466	0.0813814	-0.8382	0.042629429038846436	0.39313942403884694	0.029086308038846678	-0.00172496	-0.631656	0.42702476103884696	-2.4924	0.2707155440388465	0.7919966250388466	-0.128563	0.3590119350388463	1.566166716038847	0.167948	0.3856912390388469	0.22449509403884665	-0.581044
EPHA10	2.44761	4.03202	3.17606	3.59222	5.24719	3.46726	2.43507	3.89096	3.98042	4.14716	4.29315	2.28239	3.43104	4.51915	4.91761	3.04093	3.81885	3.66417	4.78459	4.06499	4.33791	3.74257	3.83449	0.431882	3.3489	4.23513	4.38725	5.26382	4.36817	3.11078	3.84799	3.01431	2.09826	-2.56898	-3.33989	0.0858406	-0.285417	-0.0858406	0.481375	-1.45068	-1.07073	-2.94854	EPHA10						-0.0968015	0.2096923977131126	0.19152639237197788	0	0.0821349	-0.119695	-0.0478794	0.9736789603103924	0.8169281891111668	0.6226480099728438	0.5564374587112124	1	0.8481490260109972	0.7740634529186682	0.8793946554677068	FALSE	FALSE	FALSE	FALSE	FALSE	FALSE	FALSE	FALSE	0.9925207536759822	0.9854090774943819	0.9091358790277786	0.8766149291529309	1	0.9824214665565075	0.9670391924964663	0.9886048781557503	-1.44711	0.13729874730689412	-0.718661	-0.302507	1.3524628563068943	-0.427464	-1.45965	-0.00376928	0.0856993	0.2524393533068941	0.39843013030689467	-1.61233	-0.463685	0.6244209283068947	1.0228819993068943	-0.853794	-0.0758712	-0.230556	0.8898702003068942	0.170267	0.44318686530689455	-0.152158	-0.0602363	-3.46284	-0.545829	0.34040161430689453	0.4925244433068942	1.3690934033068942	0.47344780530689434	-0.783949	-0.0467312	-0.88041	-1.79646
EPHA2	-2.32946	-1.00171	-1.72098	-1.36651	-1.0676	-1.2791	-1.86898	-1.48405	-1.59682	-1.3025	-1.38974	-1.57305	-1.40699	-1.36153	-0.902394	-1.01153	-1.80142	-1.32325	-1.05885	-1.26658	-1.60439	-1.65272	-1.29886	-2.4798	-1.60307	-0.780693	-1.35916	-0.932892	-1.10984	-1.41355	-1.62382	-1.42176	-1.67271	-3.63109	-3.74823	-0.252037	-0.00150718	0.197646	0.00150718	-0.596192	-0.347883	-0.10027	EPHA2						-0.0758618	0.0909717	-0.059543	0	0.0419172	-0.131646	-0.0982977	0.9424022502493641	0.7057701834154497	0.6789767614261556	0.7821476240077492	1	0.8226363612323687	0.35053446480048545	0.45015756116617334	FALSE	FALSE	FALSE	FALSE	FALSE	FALSE	FALSE	FALSE	0.9834273353841657	0.9749612216490179	0.9286239378696595	0.9566934821390619	1	0.9824214665565075	0.8521678944530895	0.922037	-0.949862	0.3778915160494755	-0.341376	0.013086507049475005	0.31199988704947534	0.10049959004947533	-0.48938	-0.104447	-0.217218	0.0770982	-0.0101433	-0.193456	-0.0273897	0.018068010049475187	0.4772049500494755	0.36806622404947553	-0.421826	0.0563499	0.32074582504947524	0.11301936504947538	-0.224791	-0.27312	0.0807429	-1.1002	-0.22347	0.5989061670494752	0.0204432	0.4467069650494753	0.26976173704947537	-0.0339479	-0.244222	-0.0421648	-0.293111
EPHA3	0.732102	-0.155776	-0.192246	0.621909	0.217119	0.0273143	-0.660803	-1.16998	1.11137	0.848023	0.637654	0.130115	0.67177	-1.53669	1.33983	0.784565	0.0378721	0.817268	-1.30282	-0.918325	0.430361	-1.87831	0.515006	-1.15004	-0.0748373	-0.633646	0.469082	1.45283	1.49933	0.489426	0.993448	-2.87277	-0.787149	-6.51938	-0.768869	0.596483	0.108591	-0.124075	-0.108591	1.43349	1.19291	0.0841317	EPHA3						0.1629704566044423	0.48521726201254206	0.5847723417931056	0	0.6986331249700874	-0.286056	0.017608125066549234	0.4291133569598905	0.6094972357437412	0.29565934705288255	0.16127854386362975	1	0.12330070039000679	0.4329485869664279	0.9551754200572522	FALSE	FALSE	FALSE	FALSE	FALSE	FALSE	FALSE	FALSE	0.8510066591575565	0.971338	0.7769818931742903	0.6404984637641414	1	0.6520192536180011	0.8784767506540944	0.9952007504796476	0.7413762387486147	-0.146501	-0.182971	0.6311836987486148	0.22639411974861468	0.036589018748614886	-0.651529	-1.16071	1.1206459087486145	0.8572981807486146	0.6469285117486145	0.1393894937486145	0.6810449037486145	-1.52741	1.349109318748615	0.7938396317486145	0.047146785748614396	0.8265431237486146	-1.29355	-0.90905	0.4396358067486147	-1.86904	0.5242806187486148	-1.14076	-0.0655626	-0.624372	0.47835673374861487	1.4621076617486146	1.5086025177486146	0.49870073074861454	1.0027230057486147	-2.86349	-0.777874
EPHA4	3.03323	3.12139	3.10978	3.20853	3.14973	3.28833	3.03546	3.39143	3.08274	3.36107	3.30694	2.99978	3.11665	3.13206	2.77681	3.10706	3.29334	3.18997	3.00789	3.20777	3.08825	3.09284	3.0025	1.96043	3.11015	3.58026	3.1952	2.99221	3.2311	3.21246	3.10983	3.15734	3.06136	-6.99897	-9.34703	0.00808805	0.201523	-0.26025	-0.00808805	-0.514022	-0.145859	-0.607518	EPHA4						0.0288299	-0.09575	0.18159397163083418	0	0.020901127058584122	0.11090323202947185	0.0974145	0.43154537271464954	0.810656	0.5740193363742785	0.24998983315079243	1	0.872399	0.0639762	0.20498803494014403	FALSE	FALSE	FALSE	FALSE	FALSE	FALSE	FALSE	FALSE	0.8510066591575565	0.9851744802201109	0.8963064155474539	0.7230802841720472	1	0.9835762955450168	0.7449671014035174	0.8573349468618843	-0.0756509	0.012506322096197208	0.00089604	0.0996425	0.0408416	0.17944751509619705	-0.0734277	0.2825509580961965	-0.0261477	0.2521898100961968	0.19805243109619675	-0.109107	0.00776308	0.0231719	-0.332073	-0.00182004	0.18445254409619688	0.0810878	-0.100997	0.09889	-0.0206349	-0.0160478	-0.106387	-1.14846	0.00126988	0.4713720250961968	0.0863199	-0.116677	0.12221636009619684	0.10357453609619686	0.000945104	0.048455076096197154	-0.0475198
EPHB4	-1.47749	-0.610906	-1.14948	-1.19045	-0.240029	-0.84158	-1.34457	-1.39992	-0.98269	-0.998719	-0.906085	-1.45147	-1.05851	-1.06739	-0.406855	-1.11364	-1.2811	-0.88922	-0.685035	-1.04125	-1.31669	-1.38651	-0.718469	-3.4418	-1.61836	-0.51336	-1.11071	-0.629764	-0.592911	-1.24754	-1.45377	-1.24415	-1.93054	-5.00361	-5.19634	-0.0391225	-0.192179	0.0391225	0.277083	-0.361886	-0.287234	-0.632707	EPHB4						0.2076883466646239	0.1816342981829427	0.067379	0	0.017102213003485085	0.0730484	0.11888722254335118	0.8708520545380665	0.3761346327887245	0.5179464870429537	0.7968510903831988	1	0.9461329551299198	0.7007120714606965	0.47134345915059606	FALSE	FALSE	FALSE	FALSE	FALSE	FALSE	FALSE	FALSE	0.9699885630010905	0.9192462191060804	0.8805900837612908	0.9609948722586021	1	0.992137	0.9496065917046534	0.9283912201679032	-0.350509	0.5160720341025961	-0.0225039	-0.0634728	0.8869489491025963	0.28539784510259625	-0.217587	-0.27294	0.14428798310259608	0.12825919210259623	0.22089361810259636	-0.324488	0.0684679	0.059584	0.7201229941025964	0.013338108102596375	-0.154119	0.23775785710259617	0.4419431741025963	0.0857281	-0.189708	-0.259533	0.40850915710259633	-2.31483	-0.491384	0.6136180481025962	0.016268502102596318	0.4972146231025963	0.5340676011025962	-0.120566	-0.326797	-0.117174	-0.803559
EPHB6	-0.108699	1.88996	0.730617	1.04868	2.17748	1.17409	-0.00468013	1.44715	1.30521	1.70583	1.77986	-0.194473	1.05225	1.45719	2.13104	0.62589	0.967734	0.569827	1.41141	1.14768	1.37073	0.964827	0.62344	-3.2569	0.397991	0.893525	1.25674	2.18854	1.43574	0.608303	0.909554	0.209142	0.139008	-8.19255	-9.37902	-0.327957	0.0487495	0.101996	-0.0487495	-0.992911	-0.499435	-0.365876	EPHB6						0.35663835286833645	0.48407694900075665	0.7237140233387629	0	0.25854093145302937	0.14812621456341807	0.3299242119229289	0.39787064684276013	0.29249598646961383	0.19509121738657978	0.00729647	1	0.45977358676700564	0.6452102096134888	0.1923818244820153	FALSE	FALSE	FALSE	FALSE	FALSE	FALSE	FALSE	FALSE	0.8459314953818852	0.9026097342671222	0.7141074749621977	0.16155899131754736	1	0.8825053439287542	0.9396522668040376	0.8534030659238139	-0.957146	1.0415132721218956	-0.11783	0.20023224312189544	1.3290360891218955	0.3256450441218953	-0.853127	0.5986995891218954	0.4567647301218954	0.8573868661218954	0.9314156701218953	-1.04292	0.20380149412189552	0.6087460681218954	1.2825916881218953	-0.222557	0.11928642912189522	-0.27862	0.5629603671218952	0.29923031212189566	0.5222869451218956	0.1163799031218955	-0.225007	-4.10535	-0.450456	0.045077497121895536	0.4082903281218954	1.340093799121895	0.5872927461218954	-0.240144	0.0611073	-0.639306	-0.709439
EPHX2	-1.96228	-5.23684	-3.55626	-3.49478	-2.9637	-2.0875	-3.04591	-2.50903	-2.84534	-8.53695	-2.42664	-3.61586	-3.66715	-8.34713	-2.13524	-4.75733	-1.35347	-2.26292	-8.46215	-2.54743	-7.36701	-2.64612	-4.00356	-2.70671	-2.223	-2.18941	-3.85068	-2.29314	-3.03146	-2.19677	-2.45586	-2.03274	-2.83748	-6.92258	-2.85821	-0.0216871	0.453072	-0.614864	0.0216871	-1.29481	-1.44177	-1.52489	EPHX2	P34913	EPHX2	unknown	Metabolism > Detoxification > Xenobiotic metabolism | Metabolism > Lipid metabolism	TRUE	-0.0704822	-0.530838	-0.165939	0	0.3909006656937291	-0.193407	-0.145575	0.6690289174967374	0.8924872413184315	0.5005393130712064	0.8078565374492591	1	0.37821362617437737	0.5919418891466527	0.6822406537052499	FALSE	FALSE	FALSE	FALSE	FALSE	FALSE	FALSE	FALSE	0.9085885388564582	0.9887513153111274	0.8734113551566955	0.9609948722586021	1	0.8544452736313922	0.9282132839171818	0.9624527679015153	0.8616875072240178	-2.41286	-0.732284	-0.67081	-0.139733	0.7364669942240181	-0.221943	0.314941	-0.0213672	-5.71298	0.3973304302240178	-0.791884	-0.843182	-5.52316	0.6887284502240181	-1.93336	1.4705045822240181	0.561049	-5.63818	0.27654556622401766	-4.54304	0.17784750122401818	-1.17958	0.11725829622401801	0.6009761222240181	0.6345642582240181	-1.0267	0.5308364282240177	-0.207491	0.6272013602240178	0.36810987222401786	0.791236	-0.0135105
EPN1	-2.10787	-6.52444	-1.29284	-0.838339	-3.1582	-1.83851	-6.50344	-1.79663	-6.13294	-0.654624	-1.12928	-0.0517082	-2.21109	-1.09557	-0.997081	-1.68236	-1.08506	-1.68803	-2.16479	-0.0168659	-1.36921	-1.8822	-1.38427	-6.31624	-2.20574	-1.24568	-4.82633	-0.862508	-2.31906	0.115857	-0.0869476	-1.33872	-0.797919	-1.62522	-1.26129	0.738674	-0.380409	-0.121535	0.121535	-1.24537	-0.660426	-1.17506	EPN1						-0.544349	0.6774689251381492	0.0530424	0	0.893732	-1.10867	-0.723011	0.0901986	0.3572294289078123	0.20757783170190372	0.9324461911364834	1	0.0544463	0.014026710012956821	0.092938	FALSE	FALSE	FALSE	FALSE	FALSE	FALSE	FALSE	FALSE	0.5574050722665788	0.9192462191060804	0.7203193535789837	0.9871322163329421	1	0.47287474642715005	0.6343279393020287	0.8268699393022103	-0.534552	-4.95112	0.2804734980578464	0.7349757960578466	-1.58488	-0.265192	-4.93013	-0.223317	-4.55963	0.9186909760578464	0.4440348030578463	1.5216068660578466	-0.63778	0.47774510105784657	0.5762342280578465	-0.109049	0.48825758205784664	-0.114713	-0.591476	1.5564491150578466	0.2041059260578466	-0.30888	0.1890485670578466	-4.74293	-0.632427	0.32763167705784657	-3.25302	0.7108073320578464	-0.745749	1.6891724900578466	1.4863675070578466	0.2345990380578466	0.7753960990578468
EPN3	-1.22916	-1.46002	-1.44338	-0.787301	-1.76041	-0.644316	-1.29023	-1.44744	-1.00799	-0.933055	-1.22429	-0.395828	-1.8478	-0.814309	-1.30173	-1.00623	-1.22059	-0.125091	-0.748293	-1.34563	-1.35608	-1.20669	-0.770725	-1.44956	-0.815538	-1.51563	-0.792296	-0.884808	-0.821533	-1.6077	-1.42447	-1.14964	-1.09768	-1.48506	-1.26365	0.10887	-0.10887	-0.637514	0.194003	0.903678	0.859925	1.35114	EPN3						-0.208785	-0.0160781	-0.164343	0	-0.162977	-0.0900543	-0.146814	0.8264181112043604	0.339762	0.9549715167975406	0.5193970469948981	1	0.45076839779270217	0.5997008053175032	0.3471286135289844	FALSE	FALSE	FALSE	FALSE	FALSE	FALSE	FALSE	FALSE	0.9561903347988113	0.9192462191060804	0.9939893243777798	0.8643257978896356	1	0.879201	0.9313642336046261	0.8998332072270103	-0.254005	-0.484864	-0.468227	0.18785634075286634	-0.785252	0.3308412007528664	-0.315076	-0.472279	-0.0328293	0.0421019	-0.249135	0.5793293527528666	-0.872644	0.16084804975286635	-0.326578	-0.031072	-0.245429	0.8500662837528665	0.22686398275286648	-0.370474	-0.380922	-0.231533	0.20443175475286676	-0.474405	0.15961934975286657	-0.540474	0.18286092675286653	0.0903491	0.15362435075286654	-0.632541	-0.449317	-0.174482	-0.122527
EPO	-5.61424	-4.5052	-5.04206	-5.71258	-5.18088	-4.85984	-5.29764	-4.64613	-5.05468	-5.59274	-5.37639	-5.02354	-4.87314	-5.69823	-5.82601	-5.53979	-5.3937	-5.4697	-5.50458	-5.05699	-4.84065	-5.07537	-5.19173	-5.14546	-4.94907	-5.90795	-5.31118	-4.16333	-5.2417	-5.04054	-4.97712	-4.07477	-4.78623	-6.39598	-5.14439	-0.344942	0.0571218	-0.0571218	0.080863	-1.92119	-1.66031	-1.18358	EPO						0.13481568886912978	-0.0420998	0.13218217128700405	0	0.6106284931381208	-0.249805	-0.0532473	0.0435279	0.42518340109937713	0.8302492577719299	0.4826730833101952	1	0.00707908	0.2776377466925257	0.7679522515715214	FALSE	FALSE	FALSE	FALSE	FALSE	FALSE	FALSE	FALSE	0.4146670955739229	0.9270726487891715	0.9592963807660446	0.8490544652010947	1	0.1716677139564829	0.8423923382958823	0.9716640119842347	-0.359504	0.7495397760707532	0.2126733140707531	-0.457848	0.0738527	0.3948955080707526	-0.0428985	0.6086082850707534	0.20005239307075254	-0.338002	-0.121649	0.231194	0.3815944480707531	-0.443497	-0.57127	-0.28505	-0.138964	-0.214964	-0.249842	0.1977435290707528	0.41408980307075305	0.17936578107075288	0.0630069	0.10927453807075284	0.3056673690707524	-0.653212	-0.0564414	1.091404909070753	0.013040665070752674	0.2142014250707531	0.27761900307075327	1.1799710780707529	0.4685045550707526
EPPK1	-3.58874	-3.72297	-2.72378	-3.18785	-2.73064	-1.69084	-2.92712	-3.25464	-4.14091	-3.20847	-3.10509	-5.09115	-1.68921	-2.48026	-3.07561	-2.76004	-2.8072	-5.74118	-4.97429	-5.54607	-2.54213	-7.5788	-3.22281	-6.40853	-3.71315	-3.33813	-3.08928	-4.7545	-2.96606	-2.89602	-2.26979	-3.57024	-1.43019	-8.2412	-7.60922	-0.517799	0.0173805	0.0783155	-0.0173805	-0.544648	-0.096718	-0.0927418	EPPK1						0.8673254102304675	1.0076543142361443	0.2838379277338975	0	1.0168316644248059	-0.331848	0.1325070542274299	0.2119633963068466	0.0563668	0.0894302	0.5917206354680175	1	0.0665	0.41735962107093594	0.7288941448146007	FALSE	FALSE	FALSE	FALSE	FALSE	FALSE	FALSE	FALSE	0.7289286328156006	0.6452351226622061	0.542801	0.8889001114942096	1	0.5050518553854833	0.875327	0.9639942941038698	0.0689536	-0.0652736	0.933913	0.4698424501231611	0.9270494041231613	1.966850178123161	0.730571	0.4030493531231613	-0.483215	0.44922084012316094	0.5526060281231613	-1.43346	1.9684816041231614	1.177438043123161	0.5820809781231612	0.8976510921231609	0.8504932301231612	-2.08349	-1.31659	-1.88837	1.115566091123161	-3.9211	0.43488114112316123	-2.75084	-0.0554551	0.31956587212316123	0.5684136201231611	-1.09681	0.691636	0.7616739001231613	1.3879008371231614	0.0874579	2.2275035741231615
EPS8L2	-3.04104	-1.7151	-2.01457	-1.89543	-2.27298	-1.77257	-2.70649	-1.19827	-1.95105	-2.01693	-1.90414	-2.1981	-1.05174	-1.53984	-1.13693	-2.88529	-3.03759	-2.38539	-2.49492	-2.76647	-1.80568	-3.27678	-2.86	-5.4561	-3.17575	-2.14875	-2.56748	-1.27514	-1.50839	-1.99364	-2.23513	-1.81711	-2.40959	-7.28876	-5.83839	-0.131509	0.136631	0.0431873	-0.0431873	0.0207868	0.436441	0.21868	EPS8L2						0.5814263875120839	1.2990533571193397	0.9885298691841837	0	0.8958285672332617	-0.327794	0.15780188187760943	0.000332614	0.0308992	0.000302503	0.00279537	1	0.00238222	0.1297280827064956	0.5169989526095582	TRUE	FALSE	TRUE	FALSE	FALSE	FALSE	FALSE	FALSE	0.024961449458785107	0.51871	0.021620968752659495	0.0992447	1	0.0851329	0.7911383737421764	0.9392389113079324	-0.325947	0.9999907353685827	0.7005188573685827	0.8196611703685825	0.4421166383685827	0.9425174883685824	0.00859899	1.5168191443685826	0.7640407923685826	0.6981643843685827	0.8109565803685826	0.5169955763685824	1.6633493823685825	1.1752530033685826	1.5781597483685825	-0.170196	-0.322496	0.32969950636858264	0.22017048536858244	-0.0513765	0.9094104673685828	-0.561689	-0.144911	-2.74101	-0.460661	0.5663429743685827	0.14761119236858253	1.4399536473685828	1.2067031043685825	0.7214494993685826	0.47995986036858246	0.8979810453685827	0.30550700236858247
ERBB2	-1.50732	-1.30977	-1.52155	-1.37242	-0.89397	-0.913347	-1.70331	-0.832009	-0.919733	-1.03804	-0.859817	-1.206	-1.45213	-1.12402	-1.16208	-0.832246	-1.75533	-1.24931	-1.22121	-1.46035	-1.49634	-1.9077	-1.50178	-2.11198	-1.5274	-0.666153	-1.36496	-1.4591	-0.76101	-1.17913	-1.26926	-1.0838	-1.58213	-5.13372	-5.52805	-0.172626	0.221644	-0.124793	0.124793	-0.437016	-0.257013	-0.363781	ERBB2						0.0819633	0.1398044350329745	0.46009034415779526	0	0.1727818677890024	0.0714958	0.15639739825422114	0.1396686703566008	0.6613599073237895	0.519641	0.0278097	1	0.3736446925048772	0.561946	0.20321059746736436	FALSE	FALSE	FALSE	FALSE	FALSE	FALSE	FALSE	FALSE	0.6440409315594698	0.971338	0.8816725348249498	0.33127662986451584	1	0.8544452736313922	0.9150684422039547	0.8536771455293312	-0.136975	0.060576064316461384	-0.1512	-0.00207403	0.47637561831646136	0.4569979403164616	-0.332962	0.5383362733164615	0.45061219731646146	0.3323046563164614	0.5105285623164615	0.1643431873164614	-0.0817799	0.24632447031646146	0.20826108631646173	0.5380993233164614	-0.38499	0.12103450131646168	0.1491393763164614	-0.0900023	-0.125991	-0.537359	-0.131438	-0.741633	-0.157055	0.7041924033164614	0.00538463	-0.0887503	0.6093348363164615	0.19121496431646157	0.10108383031646145	0.28654248231646157	-0.211782
ERBB3	1.16307	2.3069	1.71298	1.79623	2.93688	2.3926	1.42514	2.39843	2.43481	2.55318	2.75151	2.43867	2.40867	2.29466	2.61986	2.20287	2.33746	2.23897	2.27137	2.20126	2.13275	2.34044	2.00746	0.325881	1.82592	2.4044	2.55888	2.72035	2.53995	2.00089	2.6863	1.84128	1.82205	-8.25717	-8.95042	-0.188583	0.234622	-0.0402186	0.0402186	-0.446319	-0.234697	-0.466873	ERBB3						-0.0731615	0.29517505623073464	0.3911271159396015	0	0.17014459304941096	-0.108062	0.00850667	0.24815808945318094	0.7555235443981413	0.12290732531788423	0.043709	1	0.3911278840151401	0.5659464317329393	0.9560365071401821	FALSE	FALSE	FALSE	FALSE	FALSE	FALSE	FALSE	FALSE	0.7590060483725669	0.9782091512061921	0.599311	0.39244174727876474	1	0.8545952864989002	0.9154686060900536	0.9952007504796476	-0.986992	0.15684253769704967	-0.437083	-0.35383	0.7868176436970494	0.2425352486970494	-0.724919	0.2483710626970495	0.28475281169704975	0.40312207569704933	0.6014465256970496	0.2886139086970493	0.2586123396970495	0.14459721169704948	0.46980244069704963	0.0528089	0.18740406869704934	0.0889135	0.12131139869704965	0.0511969	-0.0173103	0.19038005169704936	-0.1426	-1.82418	-0.324143	0.2543444376970493	0.40881815369704944	0.5702912576970495	0.3898903266970492	-0.149174	0.5362379566970494	-0.308786	-0.328007
ERBB4	2.95766	3.90731	3.30778	3.65543	4.60497	4.05673	2.90532	3.89033	4.19726	4.07629	4.43524	3.59977	3.90065	3.97084	4.13751	3.49404	3.86064	3.65784	3.73626	3.92445	3.85218	4.05553	3.5062	1.85893	3.37462	3.89432	4.2747	4.17452	3.93051	3.49477	3.89354	3.25126	3.13883	-8.66205	-9.01011	-0.0669285	0.410867	0.0647895	-0.0647895	-0.321149	-0.0313341	0.000159813	ERBB4						0.0283016	0.20000742585493164	0.4484129130865311	0	-0.0188331	0.12283368721656861	0.1620459213036571	0.327167	0.9091114857041847	0.36433580920153885	0.0416163	1	0.93005	0.5384358500471771	0.31280108271404966	FALSE	FALSE	FALSE	FALSE	FALSE	FALSE	FALSE	FALSE	0.8253905418334435	0.9890270624501888	0.8130945421457514	0.38695528093990617	1	0.992137	0.9094476173682419	0.8893301061274087	-0.757348	0.19230517228182636	-0.407233	-0.0595799	0.889959	0.3417196352818263	-0.809692	0.17532212628182642	0.48225220328182666	0.3612833962818271	0.7202311342818263	-0.115238	0.18563867328182648	0.25582858228182653	0.42249689228182663	-0.220965	0.14563184528182618	-0.0571641	0.021249421281826757	0.20943982228182645	0.13717317428182663	0.34051899228182636	-0.208808	-1.85607	-0.340385	0.17930699628182656	0.5596937792818266	0.45951663428182676	0.21550549428182655	-0.220236	0.1785298492818265	-0.46375	-0.576177
ERBIN	-2.69047	-1.39939	-1.1999	-1.04963	-1.18127	-1.465	-1.0833	-1.19831	-2.43903	-2.47166	-1.0648	-1.09977	-0.756724	-0.863269	-0.478206	-0.916911	-2.50387	-1.95538	-1.00562	-1.08708	-0.575836	-0.980086	-2.26796	-0.961821	-1.04934	-1.76178	-0.949999	-1.06268	-0.415708	-1.51822	-0.613721	-0.993891	-0.239136	-1.88349	-0.374659	-0.146566	0.146566	-0.198993	0.341304	0.784714	0.197733	0.439345	ERBIN						-0.132944	0.4446599426815953	-0.418723	0	0.4819610440422787	-0.697596	-0.461638	0.022837655449462504	0.580781	0.085642	0.2484768701982977	1	0.0559653	0.00150579	0.0253528	FALSE	FALSE	FALSE	FALSE	FALSE	FALSE	FALSE	FALSE	0.30665238057420857	0.9681279668444294	0.5400710775221329	0.7206227223262964	1	0.4757678041591009	0.5723119601151401	0.7712802016323947	-1.46366	-0.172583	0.0269021	0.17717801018751114	0.045539029187510884	-0.23819	0.14350793918751112	0.028498966187511125	-1.21223	-1.24486	0.1620098001875109	0.1270363691875109	0.4700820861875109	0.36353670018751094	0.7485992661875112	0.3098943051875111	-1.27707	-0.728578	0.2211822751875109	0.13972787218751095	0.6509692821875109	0.24671959418751088	-1.04115	0.26498422618751094	0.177464	-0.534977	0.27680648718751105	0.16412523218751104	0.8110973341875111	-0.291415	0.613085	0.23291460018751106	0.9876700911875109
ERC2	-4.16777	-4.58434	-0.423131	-4.78088	-0.218097	-4.35784	-4.56334	-4.61142	0.0550868	0.0224411	-0.28229	0.322045	-4.85596	-4.10967	0.123591	-4.32723	0.10502	-4.06986	-0.417336	-1.3355	0.192379	0.0579042	1.04126	-4.37614	0.971396	0.463091	1.20123	-4.00987	-4.18632	-0.513899	-4.10104	-4.09906	-4.38138	-0.100161	-4.64312	-0.557537	0.790558	-0.142031	0.142031	0.431692	2.20567	1.9933	ERC2						-1.96602	-0.748581	-0.485847	0	-2.64199	0.33839895837706935	-0.7228	0.0419799	0.030943617286541946	0.36781244662003754	0.5056654265195244	1	0.022320198812326584	0.6631343141640889	0.26121962641731544	FALSE	FALSE	FALSE	FALSE	FALSE	FALSE	FALSE	FALSE	0.40988702006316996	0.51871	0.8143204824811376	0.8590002329312191	1	0.30235241882433417	0.9420468731166884	0.871615	-4.19849	-4.61506	-0.453855	-4.81161	-0.248821	-4.38856	-4.59407	-4.64214	0.024362592469546487	-0.00828307	-0.313014	0.29132040446954666	-4.88668	-4.14039	0.0928668	-4.35795	0.0742962	-4.10058	-0.44806	-1.36622	0.1616546644695467	0.02718	1.0105357554695467	-4.40687	0.9406721344695465	0.4323664924695464	1.1705060314695466	-4.0406	-4.21704	-0.544623	-4.13177	-4.12978	-4.41211
ERCC1	-1.88408	0.381175	0.143492	1.77583	-0.764482	-0.659112	1.37379	0.462347	1.19239	1.16742	-0.735566	-2.50974	0.318503	-0.825977	0.226708	-0.270948	-0.748794	0.120724	0.759438	1.15578	-0.675935	0.830632	-0.0673681	0.798317	1.06867	1.09769	0.968999	0.546837	-0.13004	0.229222	-0.878755	0.847598	0.760289	-1.07951	0.986343	0.113331	0.342818	-0.113331	-2.15856	0.63292	0.400634	0.115839	ERCC1						-0.060394	-0.904248	0.13985752562965303	0	-0.224742	0.4753082067385805	0.20669651628563074	0.5401333571500838	0.8828	0.0649756	0.6992501863709667	1	0.47113039139445456	0.25448755211325147	0.48063503234301874	FALSE	FALSE	FALSE	FALSE	FALSE	FALSE	FALSE	FALSE	0.8841409077492356	0.9865175588450605	0.48682397535695016	0.9318635464805987	1	0.8886042659912073	0.8376675800016701	0.9291008462066175	-2.44683	-0.181574	-0.419257	1.213075803426747	-1.32723	-1.22186	0.8110406514267469	-0.100403	0.629637	0.6046748624267468	-1.29832	-3.07249	-0.244247	-1.38873	-0.336041	-0.833698	-1.31154	-0.442026	0.19668869642674688	0.593035	-1.23868	0.2678823184267469	-0.630117	0.23556756742674687	0.5059232124267469	0.534938	0.40624937642674697	-0.0159125	-0.69279	-0.333527	-1.4415	0.2848488954267469	0.1975397004267469
ERCC4	-1.5276	0.624555	-1.02229	0.440683	-5.19416	-0.953583	1.01741	-0.313278	-1.63918	-2.04112	0.130204	-0.417505	0.241811	-0.320409	-1.26613	0.782414	0.699265	-5.46078	-2.19844	-0.763556	0.926479	0.551209	-0.0142238	1.34551	-4.27381	0.630155	-0.514374	-1.74331	-5.25115	-0.664584	-5.00693	-3.513	-0.887578	0.590282	-0.764512	-0.710592	-0.0226783	0.0226783	0.7968	-0.236951	-0.421652	-5.11117	ERCC4						-0.306584	-0.501633	-0.855406	0	-2.04938	0.743151	-0.0480686	0.1458040231982726	0.574683	0.45085124830277445	0.2630068190793196	1	0.025498495643636966	0.17868305299736104	0.915967	FALSE	FALSE	FALSE	FALSE	FALSE	FALSE	FALSE	FALSE	0.6503096644018251	0.9656119698307513	0.8568765067606456	0.7337661361262675	1	0.32506449315865266	0.8206414648270358	0.9931693278471562	-1.68359	0.46857285671666316	-1.17827	0.28470126471666285	-5.35014	-1.10957	0.8614322797166628	-0.46926	-1.79516	-2.19711	-0.0257779	-0.573487	0.0858285	-0.476392	-1.42211	0.626432	0.543283	-5.61676	-2.35442	-0.919538	0.7704969867166629	0.39522711371666314	-0.170206	1.189524661716663	-4.42979	0.47417249271666306	-0.670356	-1.89929	-5.40714	-0.820566	-5.16291	-3.66898	-1.04356
ERCC6L	0.307667	0.315975	-1.1472	-3.50297	-0.942945	0.403571	-3.83815	-4.65545	0.810331	-3.9814	-4.4961	-2.46226	1.55046	-4.02215	0.811585	-4.02283	0.667885	-3.33408	-3.99474	-3.87327	-3.65844	-2.07837	0.671088	-3.79305	-0.122896	-4.06253	-3.97415	-3.72451	-4.09305	-3.93945	-3.74577	-3.65779	-3.99844	-0.0564745	-4.01333	-0.180181	-3.6571	0.180181	1.44454	-3.75242	-1.1467	-1.72326	ERCC6L						0.7871497486841913	1.5922004177507825	0.21811263073734652	0	-2.5597	0.21800322042638293	0.4162274637078055	0.14386782849641003	0.3022546219867259	0.1074923797773419	0.8644500830991388	1	0.19348194118806114	0.8121897912626512	0.5742884869323328	FALSE	FALSE	FALSE	FALSE	FALSE	FALSE	FALSE	FALSE	0.6478243528309381	0.9026097342671222	0.5747033532977571	0.9760861115263804	1	0.7362786594788834	0.9686536368338642	0.9393983933912825	1.5990820393642655	1.6073904663642655	0.14422020436426555	-2.21155	0.34847077436426555	1.6949860113642654	-2.54673	-3.36403	2.1017468473642653	-2.68998	-3.20468	-1.17085	2.8418776013642657	-2.73074	2.1030008193642655	-2.73141	1.9593003703642655	-2.04266	-2.70332	-2.58186	-2.36703	-0.786957	1.9625030153642655	-2.50163	1.1685190313642655	-2.77111	-2.68274	-2.43309	-2.80164	-2.64804	-2.45436	-2.36638	-2.70702
EREG	-2.57893	-3.97888	-3.22176	-5.13835	-3.56372	-3.23864	-4.0958	-3.66482	-3.08452	-3.34715	-4.48377	-3.57533	-4.89125	-3.32818	-3.32533	-5.65926	-2.27161	-3.73993	-3.81076	-3.37489	-2.99676	-3.34051	-2.62293	-4.35666	-3.27133	-4.09693	-2.9625	-3.39068	-3.3507	-3.18755	-4.14301	-3.73891	-2.98837	-3.07002	-3.34207	-0.249994	0.187243	0.162755	-0.162755	0.313538	0.373421	0.82718	EREG						-0.179689	-0.329658	-0.229544	0	-0.0916529	-0.0154196	-0.117641	0.9171498455695747	0.6243912425357055	0.47331062808693636	0.6038983061287888	1	0.7878904208108756	0.9499807947123539	0.6267245899179081	FALSE	FALSE	FALSE	FALSE	FALSE	FALSE	FALSE	FALSE	0.9811009667026274	0.971338	0.8639191302984671	0.8930061839886861	1	0.9795786040013779	0.9926937040526808	0.9516667077249403	0.749219	-0.650728	0.10638408759898675	-1.8102	-0.235569	0.0895111	-0.76765	-0.336673	0.2436305155989868	-0.0190056	-1.15562	-0.247181	-1.5631	-3.31974e-05	0.00282326	-2.33111	1.0565335145989874	-0.411784	-0.482617	-0.046743	0.331387	-0.0123618	0.7052224355989869	-1.02851	0.0568214	-0.768779	0.365648	-0.0625347	-0.0225514	0.14059600759898686	-0.814864	-0.410763	0.3397800225989871
ERF	0.84907	1.41658	0.813884	1.02612	0.545525	0.907296	0.692878	-0.0548945	0.144516	1.06301	0.607608	0.466756	0.38829	0.549618	0.0739246	0.836678	0.604997	0.311894	0.0956592	0.0648659	0.925484	0.271455	-0.351923	-0.735006	0.853074	1.40874	0.369987	1.2523	0.762062	1.27054	0.431069	0.622005	0.645973	-2.00792	-5.13584	-0.304267	-0.0717754	0.0717754	0.123914	0.804673	0.00108013	-0.0325373	ERF						0.4223519654225761	-0.114122	0.011549163468975589	0	0.37232574253796996	0.0892104	0.19327276667710186	0.12509833184128638	0.0639261	0.7188931347421994	0.9720948794789548	1	0.13845686224695802	0.6148840333308945	0.25220644309540746	FALSE	FALSE	FALSE	FALSE	FALSE	FALSE	FALSE	FALSE	0.621146	0.6716572273651059	0.9387991224475181	0.9953104150789938	1	0.6781764433953796	0.9316736594291266	0.8676852175762895	0.3544638362039338	0.9219708502039338	0.3192785492039338	0.5315099162039336	0.050918729203933887	0.41269004120393377	0.19827244120393406	-0.5495	-0.35009	0.5684033912039338	0.11300177520393395	-0.0278497	-0.106316	0.0550122	-0.420681	0.3420721752039338	0.11039138820393396	-0.182712	-0.398947	-0.42974	0.4308779842039337	-0.223151	-0.846529	-1.22961	0.3584676432039337	0.9141364882039338	-0.124619	0.7576923472039339	0.26745628020393375	0.7759354612039339	-0.0635366	0.12739896520393362	0.15136746720393382
ERG	0.000255633	0.747684	1.1162	0.0995165	-0.340463	0.666015	0.124739	-0.604207	-1.15509	0.330497	-1.05868	-0.504451	0.791488	0.0713176	0.488407	-2.38187	-1.14262	-0.199583	-0.514244	0.177966	-0.0559622	-2.56987	0.0641163	-2.49313	-0.0517958	0.273016	-0.9087	-0.687624	-0.945136	-0.242645	-1.39855	-0.483403	0.471406	1.12205	0.719553	0.0780235	-0.157468	0.0537478	-0.0537478	0.674034	0.800914	0.809319	ERG						0.9365416864116145	0.8031510800826163	0.021624528788742884	0	0.0876916	0.24893123606031758	0.461577	0.013765255017993387	0.00548808	0.039657572594734014	0.9625546529650719	1	0.818117	0.42288906767301604	0.0824687	FALSE	FALSE	FALSE	FALSE	FALSE	FALSE	FALSE	FALSE	0.24680252032051317	0.2351250747840044	0.4145831805165783	0.9936220670660135	1	0.9824214665565075	0.878282	0.8268699393022103	0.5137617344828617	1.2611903474828616	1.6297043364828616	0.6130225594828618	0.17304355248286168	1.1795213144828616	0.6382450464828615	-0.0907013	-0.641588	0.8440027964828617	-0.54517	0.00905469	1.3049939204828616	0.5848236814828616	1.0019131984828618	-1.86837	-0.629114	0.3139233934828618	-0.000737535	0.6914717064828615	0.45754392248286174	-2.05636	0.5776224284828617	-1.97962	0.46171034948286155	0.7865220604828617	-0.395194	-0.174118	-0.431629	0.2708607864828617	-0.885041	0.0301036	0.9849123574828617
ERI1	-1.70722	-0.975396	-1.28451	-1.13976	-1.12528	-1.17969	-1.38032	-2.24184	-0.985738	-1.74583	-1.71269	-0.573647	-0.88726	-1.81904	-0.995174	-1.20878	-0.654395	-1.13537	-1.28445	-1.30379	-1.70142	-1.43342	-1.26602	-0.998055	-1.40386	-1.14926	-0.898871	-1.09281	-1.49652	-1.25058	-1.80143	-1.19372	-1.41833	-1.34574	-1.86707	-0.341928	0.0382297	-0.0382297	0.37295	-0.397976	-0.543736	-0.883797	ERI1						-0.0607097	0.17779132946236478	-0.420364	0	-0.177885	-0.15643	-0.170089	0.13719660735318717	0.6336364307169514	0.3619747317238837	0.0616485	1	0.2177032801064431	0.3568427309177118	0.19152523520353795	FALSE	FALSE	FALSE	FALSE	FALSE	FALSE	FALSE	FALSE	0.642431	0.971338	0.8119037615571061	0.4464992901894762	1	0.7569190684595434	0.8536042313876305	0.8534030659238139	-0.527722	0.2040988277391621	-0.105014	0.0397346	0.0542164	-0.000193409	-0.200831	-1.06235	0.19375595673916232	-0.566333	-0.533194	0.6058471797391624	0.29223422273916233	-0.639547	0.18432013173916212	-0.029288	0.5250997467391626	0.0441198	-0.104956	-0.124299	-0.521926	-0.253929	-0.0865216	0.18143950873916254	-0.224366	0.0302352	0.28062317173916246	0.0866882	-0.317028	-0.0710859	-0.621935	-0.0142262	-0.238836
ERI2	-2.8533	-2.04362	-1.31004	-3.08903	-2.98844	-2.95004	-2.88364	-7.70094	-1.74973	-2.44192	-7.54159	-7.09272	-5.81696	-0.528483	-2.43554	-3.06832	-2.45561	-1.40229	-0.647909	-2.3338	-6.70394	-1.75463	-6.54433	-1.66861	-0.607673	-1.17728	-2.69772	-2.44807	-0.968618	-1.15206	-2.2063	-0.680914	-1.23657	-0.677468	-1.44411	-0.0524836	-0.242057	0.0524836	0.216383	1.79828	1.79649	2.30806	ERI2						-0.617656	-0.327536	-1.20519	0	0.5028583426677279	-1.03002	-0.911535	0.20953343323008136	0.2758762889021926	0.6870230891404434	0.1909882819066314	1	0.2605291321375363	0.053321176412566534	0.0574973	FALSE	FALSE	FALSE	FALSE	FALSE	FALSE	FALSE	FALSE	0.7282057641111978	0.9011462529796398	0.9291568945367606	0.6652057846737351	1	0.7923618107521163	0.7369990592189857	0.8214497884535622	-1.03396	-0.224282	0.5092997548432847	-1.26968	-1.16909	-1.1307	-1.06429	-5.8816	0.0696102	-0.622581	-5.72225	-5.27338	-3.99761	1.2908598628432846	-0.616197	-1.24898	-0.636266	0.4170534188432845	1.1714341348432846	-0.51446	-4.88459	0.0647136	-4.72499	0.1507316218432844	1.2116704868432846	0.6420619818432844	-0.878374	-0.628729	0.8507251838432845	0.6672871408432847	-0.386958	1.1384287538432847	0.5827687708432846
ERICH1	-2.64459	-1.62993	-4.1071	-3.61229	-4.16675	-2.64043	-3.06022	-3.1734	-2.44951	-8.28051	-3.89767	-7.84131	-4.57376	-2.48738	-6.95297	-2.50568	-2.96966	-3.7813	-4.80846	-4.09605	-5.39779	-3.0712	-3.95172	-2.84432	-3.4688	-4.38246	-7.10168	-2.55642	-2.63879	-3.97505	-5.46495	-2.07056	-4.25249	-3.71121	-2.91997	-0.428846	0.428846	-0.803067	0.518352	-3.0169	-3.49706	-1.46486	ERICH1						0.7716315373342014	-0.463399	0.18264200413087134	0	0.5552108950552924	0.35545587530639866	0.47566615485873215	0.3921766277699951	0.10153837358903747	0.5289349702155959	0.7483374297419758	1	0.2514941555887149	0.4897038888874069	0.2236251916216834	FALSE	FALSE	FALSE	FALSE	FALSE	FALSE	FALSE	FALSE	0.8424689157599069	0.7834351453350326	0.883782	0.9459609045172613	1	0.7842764270856701	0.8970255160257133	0.8594479431504886	0.9951412991379293	2.009797402137929	-0.467363	0.0274458	-0.527022	0.9993069361379291	0.579515	0.46633232613792897	1.190225274137929	-4.64078	-0.257942	-4.20158	-0.934032	1.1523483821379292	-3.31324	1.1340478371379288	0.6700772221379291	-0.141564	-1.16873	-0.456316	-1.75806	0.5685314471379289	-0.311984	0.795412	0.17093383113792915	-0.742725	-3.46195	1.083308862137929	1.0009439591379292	-0.335318	-1.82522	1.5691743141379288	-0.612759
ERICH3	-3.46	-2.67211	-2.54904	-3.90223	-1.31452	-2.11275	-3.50217	-2.68574	-3.70908	-2.11759	-2.31972	-1.91403	-2.46317	-3.08545	-4.17252	-3.16647	-2.84456	-3.5672	-3.54587	-2.57042	-8.00967	-5.37113	-4.0941	-4.00051	-5.08067	-7.7313	-4.95867	-1.28168	-1.97055	-2.6173	-3.56586	-2.90482	-8.08676	-3.37038	-2.98641	-0.131415	-0.339997	0.131415	0.338009	-3.96135	-1.31098	-4.11068	ERICH3						1.3630465994981569	1.2091843813366057	1.305184879953427	0	1.3858510361067469	0.0245156	0.5950681494822008	0.0915219	0.014177524828090288	0.028714585417934767	0.00868511	1	0.0301227	0.95225	0.12804808782853605	FALSE	FALSE	FALSE	FALSE	FALSE	FALSE	FALSE	FALSE	0.5594698779437133	0.38792512283716973	0.3599157540668447	0.18219629321761663	1	0.35955047471736634	0.9926937040526808	0.8296436067549625	0.43892782059702695	1.226813061597027	1.349881897597027	-0.00330616	2.5844056355970273	1.7861782035970268	0.39675970459702686	1.213187914597027	0.18984693359702712	1.781331826597027	1.5792021655970272	1.984898907597027	1.4357535725970272	0.8134740975970272	-0.273598	0.7324581515970272	1.0543627315970274	0.3317270045970271	0.353058	1.3285075885970268	-4.11074	-1.4722	-0.195179	-0.101589	-1.18175	-3.83237	-1.05974	2.617246978597027	1.928371793597027	1.2816282465970268	0.33306508859702705	0.9941018075970273	-4.18783
ERICH4	-0.577548	-0.667415	-0.752896	-1.41589	-1.05801	-0.252966	-1.00503	-1.44918	-1.08188	-0.600131	-1.30146	-0.827512	-0.54176	-0.754698	-0.663782	-0.935877	-0.287143	-0.73864	-0.794663	-0.804027	-0.705443	-0.460119	-1.19778	-1.19562	-0.764575	-0.95362	-1.26426	-0.880078	-0.794913	-1.72044	-0.879992	-1.39845	-1.42714	-0.305827	-0.979163	-0.0564096	0.0564096	-0.10089	0.215861	-0.647884	-0.493705	-0.537192	ERICH4						0.0373903	0.12121517468435826	-0.256746	0	-0.32837	0.0686698	-0.00450303	0.15136301623210954	0.8132392002819837	0.4370140261100096	0.20595610324551977	1	0.0660571	0.6773730478701467	0.9719700550834088	FALSE	FALSE	FALSE	FALSE	FALSE	FALSE	FALSE	FALSE	0.6581575021961594	0.9851744802201109	0.8519816212942345	0.6829997270022365	1	0.5050518553854833	0.9435822078745387	0.997261	0.23663192091080656	0.14676549791080676	0.0612843	-0.601714	-0.243825	0.5612147949108067	-0.190853	-0.634998	-0.267699	0.2140497179108064	-0.487278	-0.0133312	0.27242082891080666	0.0594821	0.1503983089108064	-0.121697	0.5270378339108065	0.07554	0.019517446910806795	0.0101536	0.1087370359108066	0.35406102991080657	-0.383603	-0.381435	0.049605439910806653	-0.139439	-0.45008	-0.065898	0.019267557910806674	-0.906257	-0.0658114	-0.584268	-0.612956
ERICH6	-1.23585	-5.54312	0.710042	-0.114311	-0.925119	0.688673	-0.0816167	-2.64601	0.353017	-0.868947	0.383489	-0.792322	0.00890751	0.638774	0.657901	-0.881433	-0.312982	-0.41413	-5.32172	0.408622	-0.933765	-3.68755	-0.471921	0.437957	-4.39709	-1.46275	-5.44501	-0.419125	-0.850871	0.369678	-0.960279	-0.5208	0.0886792	-6.00873	-5.47275	0.189286	-2.98277	0.441848	-0.189286	-0.447692	-0.392927	0.787915	ERICH6						0.6699971311951318	1.10941	0.5887728735895741	0	0.5696946393324754	-0.169295	0.21603878403981164	0.2560559474424209	0.21041747683015277	0.0364509	0.34961969734392084	1	0.23287090421372553	0.6281202588670657	0.5320678262813119	FALSE	FALSE	FALSE	FALSE	FALSE	FALSE	FALSE	FALSE	0.7625361120663172	0.8751820322675267	0.3967964733297666	0.7825027589502175	1	0.7675696308792216	0.9373898771937629	0.9392389113079324	-0.364735	-4.67201	1.5811533218880225	0.7567997498880223	-0.0540082	1.5597839468880226	0.7894945518880224	-1.7749	1.2241278098880226	0.00216402	1.2546002248880224	0.0787893	0.8800187198880225	1.5098853348880226	1.5290121778880224	-0.010322	0.5581288908880224	0.45698154088802245	-4.4506	1.2797327248880224	-0.0626539	-2.81644	0.39918971888802235	1.3090680788880225	-3.52598	-0.591639	-4.5739	0.4519863728880224	0.0202402	1.2407896428880223	-0.0891682	0.35031077888802237	0.9597904458880223
ERN1	-3.43151	-4.14011	-3.67004	-4.08033	-3.36597	-4.17659	-4.45227	-5.03836	-3.08302	-3.56869	-3.29722	-5.0744	-3.16842	-3.29733	-3.26591	-4.9739	-4.16535	-4.95504	-6.41697	-3.6489	-3.32709	-4.07896	-3.33637	-5.01832	-4.66398	-3.26985	-3.21661	-4.61222	-3.18819	-3.6932	-3.37749	-3.36906	-3.76435	-3.91901	-3.90215	-0.263382	0.260918	-0.126974	0.126974	-0.72146	-1.0513	-0.42633	ERN1						0.14772962991930177	0.4701586643377691	0.41871882974372504	0	0.39797996689380044	-0.175032	0.0422611	0.5253945132747401	0.6411236794460746	0.2527340893089929	0.3142830608072527	1	0.2232047703746755	0.43838169101469815	0.8526280754770541	FALSE	FALSE	FALSE	FALSE	FALSE	FALSE	FALSE	FALSE	0.8778757149363583	0.971338	0.7536113791089407	0.7560609328188648	1	0.7599192809405187	0.8784767506540944	0.9872197951521955	0.567368	-0.141237	0.3288398823557661	-0.0814593	0.6329055253557659	-0.177717	-0.45339	-1.03949	0.9158566173557663	0.43018419935576624	0.701651	-1.07552	0.8304569273557662	0.7015437273557662	0.7329693383557662	-0.975029	-0.166472	-0.956168	-2.41809	0.3499793523557661	0.6717861333557658	-0.0800892	0.6625059363557659	-1.01945	-0.665101	0.7290289903557661	0.7822702603557661	-0.613345	0.8106881443557663	0.3056791413557661	0.6213862843557663	0.6298153173557658	0.23452923035576614
ERP27	-4.00148	-3.85863	-3.69742	-2.59574	-3.54485	-2.55684	-7.06002	-2.42628	-2.39184	-2.9217	-2.74726	-8.46004	-2.23716	-3.49087	-2.40166	-3.27959	-6.43605	-3.06404	-4.6059	-0.756894	-3.88926	-2.38902	-1.71846	-2.93423	-2.48222	-5.82019	-3.69486	-1.8627	-3.94603	-2.18615	-5.86076	-3.53684	-2.65567	-5.59684	-3.47684	-0.772088	0.278765	-0.183128	0.183128	-0.626105	-0.207422	-0.197964	ERP27						-0.747952	-0.309908	0.10506410321071066	0	-0.158352	-0.15994	-0.282373	0.8144823306386477	0.34590246313487016	0.7374033522895935	0.8910764683626584	1	0.828692	0.6871402167245708	0.549156	FALSE	FALSE	FALSE	FALSE	FALSE	FALSE	FALSE	FALSE	0.9526609534233851	0.9192462191060804	0.9438206903009123	0.9814126877830415	1	0.9824214665565075	0.9452736124175033	0.9393983933912825	-1.29146	-1.1486	-0.987395	0.11428562193818237	-0.834828	0.15318611093818232	-4.35	0.28374866093818235	0.3181841019381825	-0.211674	-0.0372369	-5.75001	0.47286377693818243	-0.780845	0.30836615693818265	-0.569562	-3.72603	-0.354012	-1.89587	1.9531318099381825	-1.17924	0.3210015449381823	0.9915698239381826	-0.2242	0.22780933093818242	-3.11016	-0.984832	0.8473295159381822	-1.23601	0.5238741529381824	-3.15073	-0.826818	0.0543554
ERP29	-1.80447	-1.45373	-1.75671	-0.880418	-1.15027	-0.618319	-2.06982	-0.59179	0.00443018	-0.490251	-3.75124	-1.96682	-0.153004	-0.535482	-1.10328	-1.49775	-0.445465	-0.891787	-1.2589	-0.888889	-0.859287	-0.537722	-0.648057	-0.688187	-2.33892	-0.333618	-0.0732198	-1.08411	-0.969468	-0.187114	-1.07955	-0.588673	-0.0599643	-1.77371	-2.64506	0.00737874	0.352069	-0.604369	-0.00737874	-0.328526	-0.203665	-0.124381	ERP29						-0.533932	-0.0194595	0.0666921	0	0.1721535748979611	-0.384208	-0.331298	0.34985417449377476	0.0564052	0.9518245742014932	0.8530740033845408	1	0.4822249116796842	0.1943951825115014	0.15459676959566024	FALSE	FALSE	FALSE	FALSE	FALSE	FALSE	FALSE	FALSE	0.8316883482932974	0.6452351226622061	0.9930434016601307	0.9734773252938497	1	0.8970562152419115	0.8206414648270358	0.8350881242040687	-1.03218	-0.681439	-0.984427	-0.10813	-0.377986	0.1539690757336906	-1.29753	0.18049753373369076	0.7767178577336908	0.2820362657336908	-2.97895	-1.19454	0.6192831777336907	0.23680576173369045	-0.330992	-0.725467	0.32682314973369075	-0.119499	-0.486617	-0.116601	-0.0869998	0.23456524573369084	0.1242301777336907	0.0841002	-1.56663	0.4386693077336908	0.6990678627336906	-0.311823	-0.19718	0.5851738727336907	-0.307266	0.18361437773369071	0.7123233967336908
ERP44	-3.51698	-2.74807	-2.54535	-2.99682	-1.97948	-2.32163	-3.18926	-2.34686	-2.76445	-3.34862	-2.61788	-3.5984	-2.74972	-3.15743	-2.13059	-2.90324	-3.00846	-2.84345	-2.72335	-2.77478	-2.7796	-2.61212	-2.66733	-5.31312	-3.15511	-2.8633	-2.21094	-2.25287	-2.51199	-3.23216	-3.06062	-2.77348	-3.20047	-4.49211	-4.54942	-0.015815	0.015815	0.103153	-0.157315	0.0743176	-0.10208	0.179068	ERP44						0.18548078791076872	0.0538188	0.13510579116898958	0	0.0687253	0.10458427485707486	0.13848946142962132	0.9439265986137566	0.42744891900236437	0.8544673899331765	0.5958132751739752	1	0.7586908540986319	0.6174824740561755	0.4138018011590523	FALSE	FALSE	FALSE	FALSE	FALSE	FALSE	FALSE	FALSE	0.984148	0.9270726487891715	0.9666245713862531	0.890238	1	0.9795786040013779	0.9335276368141234	0.9175924520038492	-0.656444	0.11246722370946854	0.3151870557094685	-0.136283	0.8810478337094682	0.5389071917094683	-0.328727	0.5136759617094684	0.0960872	-0.488087	0.24265695370946858	-0.737869	0.11081707170946861	-0.296898	0.7299404927094685	-0.0427062	-0.147923	0.0170848	0.13717936970946837	0.0857528	0.0809298	0.24841540670946838	0.19320600570946847	-2.45258	-0.294574	-0.00276693	0.6495964507094685	0.6076586027094685	0.3485445117094687	-0.371625	-0.200092	0.0870532	-0.339942
ERRFI1	-2.88418	-3.19145	-5.18622	-1.01899	-4.96577	-0.38416	-3.63684	0.290618	-3.4108	-1.02424	-5.4743	-1.51105	-0.799892	-2.59452	-3.94463	-4.9892	-0.809314	0.159928	-4.97005	-3.9946	-3.38945	-3.92084	-1.32189	-3.3803	-4.04542	-0.30373	-3.50838	-2.65242	-5.02277	-5.13664	-3.77854	-4.86957	-1.14462	-4.65706	-3.53613	-0.353232	0.586221	-3.99291	0.353232	-5.09603	-0.86069	-3.29782	ERRFI1						-0.283031	0.0155535	0.679621	0	-1.1411	0.7087167198078561	0.37417854697242037	0.6594475575549146	0.7547030824919693	0.987561	0.4799123232057033	1	0.33589732339764655	0.3817627959671863	0.5571712359371728	FALSE	FALSE	FALSE	FALSE	FALSE	FALSE	FALSE	FALSE	0.9064805096212482	0.9782091512061921	0.998793	0.8458251343942838	1	0.8368172670827415	0.8618620397826798	0.9393983933912825	-1.07747	-1.38474	-3.37951	0.7877255608855663	-3.15906	1.4225516828855664	-1.83013	2.0973290428855664	-1.60408	0.7824695978855664	-3.66759	0.2956655088855663	1.0068196118855663	-0.787812	-2.13792	-3.18249	0.9973975488855662	1.966639526885566	-3.16334	-2.18789	-1.58274	-2.11413	0.4848214228855664	-1.57359	-2.23871	1.5029813538855663	-1.70167	-0.845711	-3.21606	-3.32993	-1.97183	-3.06286	0.6620935098855665
ERVK-19	-2.58057	-3.26893	-2.58144	-4.23322	-3.38205	-4.13583	-3.68115	-2.32235	-2.07323	-2.73152	-1.80811	-2.38252	-1.60974	-1.85034	-2.02211	-4.03351	-1.8801	-2.69174	-3.82993	-1.59145	-2.08584	-2.93273	-2.53285	-2.33972	-4.54916	-2.02986	-5.42716	-3.89313	-1.18666	-2.10122	-2.28228	-2.12539	-2.77389	-4.20661	-3.01012	-0.212354	0.281073	0.212354	-0.488569	-0.66313	0.856446	0.198434	ERVK-19						-0.646573	0.6915463180251787	0.4360722036933483	0	0.4471581068964466	-0.70438	-0.430548	0.045229	0.16454532032984787	0.0812935	0.2994757579485128	1	0.29131934181492125	0.0287469	0.16525721470980256	FALSE	FALSE	FALSE	FALSE	FALSE	FALSE	FALSE	FALSE	0.42304481143208117	0.8496294486993665	0.5346078653621534	0.7528303602839225	1	0.8145236962998124	0.698353	0.8351243220587443	0.0502977	-0.638064	0.0494276	-1.60236	-0.751185	-1.50496	-1.05029	0.3085117389393266	0.5576301759393266	-0.100652	0.8227491909393267	0.24834548993932679	1.0211282499393266	0.7805276769393267	0.6087579529393268	-1.40264	0.750769	-0.060872	-1.19907	1.0394131489393268	0.5450234479393269	-0.301867	0.0980149	0.2911409229393267	-1.9183	0.6010006979393265	-2.79629	-1.26226	1.4442055379393266	0.5296447889393269	0.3485841579393264	0.5054759039393264	-0.143026
ERVV-1	-1.98051	-2.74103	-4.01723	-1.31609	-1.94595	-1.43361	-1.48974	-1.76811	-2.34953	-2.20242	-1.29143	-3.0656	-0.73581	-2.57448	-0.191648	-1.6608	-0.871694	-0.268777	-0.452467	-3.29955	-5.98668	-2.65484	-6.62323	-2.77384	-6.93013	-3.01071	-2.52097	-1.54508	-1.45849	-1.64311	-0.849652	-1.86873	-3.15105	-0.987667	-1.6929	-0.0469857	0.0469857	1.1476	-1.13139	-0.702974	-1.46643	-0.0414707	ERVV-1						0.00574143	0.7422370191502143	0.0817161	0	0.3156544143337436	-0.467837	-0.215944	0.726295	0.9927791762996683	0.32768262558810135	0.9187756217343619	1	0.6120268098658469	0.2151151646389714	0.607606	FALSE	FALSE	FALSE	FALSE	FALSE	FALSE	FALSE	FALSE	0.9261727091441252	0.9999901473515647	0.7972143358147162	0.9850588817041381	1	0.9513332213349583	0.828627	0.9483197942100121	-0.0566371	-0.817163	-2.09336	0.607781	-0.022078	0.4902568177168698	0.43413156571686995	0.15575588171686988	-0.425665	-0.278555	0.632443	-1.14173	1.1880580247168697	-0.650613	1.7322206297168699	0.26307066871686985	1.0521745967168699	1.65509	1.4714014127168697	-1.37568	-4.06281	-0.73097	-4.69936	-0.849976	-5.00626	-1.08684	-0.597104	0.3787929627168696	0.465379	0.2807577137168698	1.0742160307168698	0.0551425	-1.22718
ESAM	1.4748	2.9691	2.2076	2.03105	3.51722	2.72568	1.72046	2.949	2.63306	2.45872	3.36339	1.70495	2.65236	2.44374	2.80106	2.18834	2.20407	2.29408	2.74177	2.48698	2.23993	2.1416	2.70654	-0.0224637	1.86204	2.67854	2.68444	2.99179	2.96291	1.8113	1.84089	1.79128	1.268	-4.73661	-4.19873	-0.115693	-0.12118	0.115693	0.192457	-0.052201	-0.119437	-0.303026	ESAM						0.2293966106759533	0.1472743062351506	0.5837472483424041	0	-0.0506761	0.33673469121938693	0.35398825788014043	0.35712244701647805	0.4321980864235977	0.5746923296201265	0.026600567650968868	1	0.8595086585562555	0.2307148243302039	0.0896406	FALSE	FALSE	FALSE	FALSE	FALSE	FALSE	FALSE	FALSE	0.8332924725613013	0.9281886268965318	0.8965332379369693	0.32325343060416756	1	0.9824214665565075	0.8295258188322052	0.8268699393022103	-0.834543	0.6597550646069732	-0.101745	-0.278294	1.207878171606973	0.41633278660697354	-0.588882	0.6396561436069734	0.3237147146069735	0.1493744536069732	1.0540516186069737	-0.604395	0.3430202126069735	0.13439241860697326	0.4917131856069734	-0.121006	-0.105277	-0.0152671	0.43243202360697314	0.17763231860697343	-0.0694177	-0.167742	0.3972005716069732	-2.33181	-0.447299	0.3692015876069733	0.37509577660697324	0.6824501426069733	0.6535646016069734	-0.498043	-0.468448	-0.518066	-1.04135
ESM1	2.00563	3.12119	2.96295	2.58805	3.24878	3.31147	2.61189	3.18762	3.19527	3.71727	3.63084	2.97978	2.24165	2.73701	2.88184	1.73862	1.48296	2.28626	1.40187	3.0289	1.61666	1.90214	2.88683	-0.822963	1.67126	2.99528	1.53845	2.53566	3.20119	2.38831	2.76218	3.10089	4.0179	-4.94863	-4.67258	0.000231232	0.236524	-0.0633414	-0.000231232	0.435975	0.747367	0.452346	ESM1						0.8177492719608283	0.6590139567943205	1.3758519934450235	0	1.0324	0.1520084486405652	0.5709344789595658	0.000945473	0.00940362	0.0771606	0.000200891	1	0.00952907	0.5106433831191501	0.0193412	TRUE	FALSE	FALSE	TRUE	FALSE	FALSE	FALSE	FALSE	0.0471175	0.309127	0.5245762864111607	0.0242498	1	0.20062747513496648	0.9023557513438425	0.7381851240703743	-0.0717348	1.0438241789746634	0.8855854679746632	0.5106890489746628	1.171412327974663	1.2341112169746635	0.5345295969746634	1.1102544059746633	1.117905995974663	1.6399065969746631	1.5534755729746634	0.9024160889746631	0.16428492197466302	0.659649	0.8044742769746629	-0.338743	-0.594402	0.2088975569746631	-0.675494	0.9515400549746629	-0.460707	-0.175225	0.8094625969746633	-2.90033	-0.406107	0.9179187549746634	-0.538915	0.45829473897466305	1.1238270119746632	0.3109475539746629	0.6848165489746629	1.023527330974663	1.9405331349746637
ESPL1	-3.01768	-5.27075	-5.39083	-5.07301	-4.2789	-4.68168	-4.05711	-5.47292	-5.5491	-3.82978	-3.62984	-5.60913	-10.6717	-9.92536	-5.60964	-4.78537	-4.96065	-4.63762	-8.45542	-4.56623	-3.36028	-4.00572	-3.90936	-4.60687	-4.1338	-9.87617	-4.13714	-4.18171	-10.002	-5.08166	-3.55919	-3.47181	-4.80476	-3.61817	-4.87385	-0.168518	-0.705458	0.832699	0.168518	-3.86463	-3.78756	-3.01002	ESPL1						0.17781596783249487	-2.06722	0.12690007903347916	0	0.14592977326618237	0.5567399854136785	0.3266632986833542	0.24742089958446298	0.6845241118885916	0.028756155608433465	0.800923	1	0.7491710810007908	0.27530413905038736	0.37396352167758884	FALSE	FALSE	FALSE	FALSE	FALSE	FALSE	FALSE	FALSE	0.7581233473221586	0.9749612216490179	0.3599157540668447	0.9609948722586021	1	0.9786527083234687	0.8423923382958823	0.9109233466776203	1.4678127609146279	-0.785259	-0.905339	-0.587525	0.20658621591462734	-0.19619	0.4283820379146279	-0.987428	-1.06361	0.6557107869146278	0.8556543269146277	-1.12364	-6.18616	-5.43987	-1.12415	-0.29988	-0.475162	-0.152133	-3.96993	-0.0807426	1.1252088009146277	0.47977225291462755	0.5761259069146278	-0.121385	0.35168524891462755	-5.39068	0.3483475399146273	0.30378077291462796	-5.51652	-0.596176	0.9263032929146275	1.0136829079146277	-0.319268
ESR1	2.04766	-4.2018	1.99503	-4.39834	-3.83556	-0.390336	-4.1808	1.16344	2.43763	-0.457515	0.585677	0.0916083	-0.888455	-0.557201	0.506132	0.640276	0.835484	1.92739	0.617281	-1.76031	-3.74701	1.27998	0.201408	-3.9936	-1.36853	-3.67793	0.434907	2.37267	1.55377	0.19057	1.36896	1.03837	1.72908	0.867342	-4.26058	-4.20031	0.40001	-0.40001	0.413928	2.22927	-0.0747514	1.97249	ESR1						0.1063029807847909	-0.384164	1.0315698782873386	0	1.2461672011521356	-0.276178	0.1011118262827858	0.11822660558955847	0.895176	0.6398021293385014	0.13702099313610502	1	0.014533973565658782	0.6348340917322349	0.8402230352620739	FALSE	FALSE	FALSE	FALSE	FALSE	FALSE	FALSE	FALSE	0.6052266726908931	0.9890270624501888	0.9140992021480115	0.6057760009195996	1	0.2506187894752758	0.9381631625912725	0.986174	1.7737896224445548	-4.47567	1.7211593044445548	-4.67222	-4.10943	-0.66421	-4.45467	0.8895644334445548	2.163753456444555	-0.731389	0.311803	-0.182266	-1.16233	-0.831075	0.23225769844455496	0.3664020604445548	0.5616103634445551	1.6535200744445548	0.34340725844455505	-2.03419	-4.02088	1.0061062274445551	-0.0724658	-4.26748	-1.6424	-3.9518	0.16103350944455502	2.0987957154445547	1.279899359444555	-0.0833038	1.0950852624445548	0.7644980464445549	1.455205822444555
ESYT1	-0.648268	0.055859	-0.528788	-0.554936	0.219301	-0.344117	-0.557714	-0.235281	0.024104	0.181681	0.348237	-1.24541	0.180583	-0.330294	-0.228712	-0.636219	-0.707434	0.10112	-0.198155	-0.809567	-0.685808	-0.683546	-0.316316	-1.40243	-0.69455	0.94174	-0.372462	-0.0727367	0.622687	-0.67111	0.187035	-0.405512	0.693379	-2.96032	-3.96578	-0.0169155	0.334134	0.0169155	-0.137963	-0.433171	-0.245367	-0.630161	ESYT1						0.035108808270256454	0.0157197	0.43133478080451004	0	0.47973122637919347	-0.119524	0.042051769429868144	0.28872489912569216	0.9056488590625711	0.9686712337372554	0.20586263211135628	1	0.13685318040064226	0.5704551142470138	0.8408066913793931	FALSE	FALSE	FALSE	FALSE	FALSE	FALSE	FALSE	FALSE	0.7939931247700253	0.9890270624501888	0.9952863463736558	0.6829997270022365	1	0.6758058872148079	0.9177911386611686	0.9864496647025623	-0.312377	0.3917498050600523	-0.192897	-0.219045	0.5551920730600522	-0.00822612	-0.221823	0.1006097430600523	0.35999474206005233	0.5175719930600522	0.6841281610600521	-0.909522	0.5164735400600523	0.00559684	0.10717827906005213	-0.300329	-0.371544	0.43701105306005206	0.13773581006005212	-0.473676	-0.349918	-0.347655	0.019574482060052325	-1.06654	-0.358659	1.2776311420600523	-0.0365712	0.26315405506005235	0.9585782710600522	-0.335219	0.5229254500600523	-0.0696208	1.0292702500600521
ESYT2	-3.11555	-1.47217	-3.05794	-2.52201	-2.42738	-2.30511	-2.62386	-2.44442	0.26517	-0.23778	-1.90491	-0.0329963	1.18452	-0.551383	1.21701	1.54604	-2.60703	0.316973	-2.50109	0.319445	0.979975	-2.52064	-1.48659	-0.543021	0.152361	0.135065	0.831372	0.71869	1.28474	-2.96715	-1.67107	-0.097043	0.364931	-0.598081	0.44894	0.117677	-3.78219	-0.117677	0.557157	0.353635	1.31914	0.682189	ESYT2						-2.51435	0.5374795251201687	-0.785791	0	0.061174215996861674	-1.90442	-1.76298	0.034024091967798376	0.013998901794724756	0.3375879194235123	0.33380243960083555	1	0.914	0.00269486	0.00352092	FALSE	FALSE	FALSE	FALSE	FALSE	FALSE	FALSE	FALSE	0.373352	0.38792512283716973	0.7997131046948585	0.7707818197968466	1	0.9905467503003726	0.5824033447113287	0.6169560682595925	-3.2236	-1.58022	-3.166	-2.63007	-2.53543	-2.41317	-2.73191	-2.55247	0.157116	-0.345834	-2.01297	-0.14105	1.0764647690293259	-0.659437	1.1089539680293259	1.437986342029326	-2.71508	0.20892	-2.60915	0.21139080802932594	0.871921	-2.6287	-1.59464	-0.651075	0.0443076	0.027011108029325846	0.7233178330293261	0.6106365780293261	1.176688684029326	-3.0752	-1.77912	-0.205097	0.256877
ETNK2	-0.793164	-0.135769	0.474162	0.097656	-0.353218	1.11576	0.0235398	0.31008	-0.847711	0.867465	0.72861	0.124025	1.00101	0.274747	0.795816	-0.320998	0.240794	-0.409069	-0.575843	0.866733	0.396022	0.18752	0.773772	-0.297064	0.550828	0.423766	-0.0738796	0.701628	0.725077	0.165089	0.813608	0.771071	0.620587	0.356272	0.519558	0.0722538	-0.0722538	-1.01025	0.253739	0.0576011	0.393238	-0.406118	ETNK2						-0.041894	0.37511089891599714	0.1809777651647333	0	0.4293124977195802	-0.364689	-0.156582	0.24893962543422812	0.8741566671809219	0.1490182048471002	0.5380742495075723	1	0.030852046333663532	0.0822835	0.39991215516858203	FALSE	FALSE	FALSE	FALSE	FALSE	FALSE	FALSE	FALSE	0.7593556898621622	0.9862277475032221	0.6533227511940665	0.87289	1	0.3648107989084643	0.7693013616781228	0.9169434523135528	-1.01189	-0.354493	0.2554380813658808	-0.121068	-0.571942	0.8970337193658806	-0.195184	0.0913568	-1.06643	0.6487418523658808	0.5098863663658809	-0.0946989	0.7822855823658811	0.056023263365880836	0.577093	-0.539722	0.022070668365880727	-0.627793	-0.794566	0.6480093933658809	0.17729868836588086	-0.031204	0.555049	-0.515788	0.33210493536588087	0.20504225836588086	-0.292603	0.4829049053658808	0.506353	-0.0536341	0.594884	0.552347	0.40186304336588075
ETV4	0.628001	0.418105	0.970702	-0.00424698	-0.444226	-0.264089	1.18664	-0.704661	0.913729	0.378088	-0.111416	0.240595	1.24528	0.690693	0.420871	0.0646957	0.589516	0.0875992	0.498201	0.407853	0.421385	0.764418	0.319499	0.302131	0.143392	-0.172041	0.929468	1.04683	0.260062	-0.121118	0.349404	0.733124	0.892048	0.294621	0.358813	-0.35464	0.0200839	0.0940677	-0.0200839	0.181396	0.393725	0.815298	ETV4						0.0740603	0.30758696329521806	-0.154305	0	0.1870148541394614	-0.241322	-0.117167	0.6222824695112574	0.7309433380351096	0.1483841238694248	0.531295	1	0.3029171797537582	0.29403472966936506	0.5028816478270345	FALSE	FALSE	FALSE	FALSE	FALSE	FALSE	FALSE	FALSE	0.9015341956885312	0.9764150271563412	0.652859	0.8700110841700041	1	0.8226903603943836	0.8423923382958823	0.9360643861455699	0.23405573897541807	0.024159034975418353	0.5767560889754183	-0.398193	-0.838172	-0.658034	0.7926965049754182	-1.09861	0.5197831619754182	-0.015858	-0.505361	-0.153351	0.851339	0.2967470249754182	0.0269251	-0.32925	0.1955708609754182	-0.306346	0.10425552697541826	0.013907043975418263	0.027438986975418172	0.3704719789754184	-0.0744464	-0.0918141	-0.250553	-0.565986	0.5355221269754182	0.6528844479754181	-0.133884	-0.515064	-0.0445414	0.33917881897541835	0.4981027359754182
EVA1C	-0.593065	0.77845	0.594147	0.878033	1.35514	0.293427	-0.187682	1.36376	0.268513	1.05978	0.541524	0.40669	1.05978	0.546246	1.17315	-0.365035	-0.730413	-0.259978	-0.261087	-0.128624	-0.620804	-0.819428	-0.355977	-4.13008	-0.547549	-0.0724929	-0.483053	1.28545	0.654327	0.405329	0.255761	0.0870086	0.134583	-8.28001	-9.72776	-0.387517	0.045594	0.109657	-0.045594	-0.649043	-0.0624679	-0.388332	EVA1C						1.089234130809717	1.3528266565500748	1.3913165783060697	0	1.0541740400861255	0.025384815509503177	0.550109	0.000267269	0.00113024	1.8346585036816938e-05	7.213004284209706e-05	1	0.00054617	0.9111552378866619	0.0270994	TRUE	FALSE	TRUE	TRUE	FALSE	TRUE	FALSE	FALSE	0.0228947	0.0877066	0.00301996	0.0139932	1	0.0341011	0.9878919222597778	0.779144	-0.0732454	1.298269766166881	1.113966475166881	1.397852447166881	1.8749589581668809	0.8132464091668808	0.3321373761668808	1.8835788011668808	0.7883321331668811	1.5796024601668808	1.0613437271668809	0.9265093821668811	1.5796041221668808	1.066065654166881	1.692970186166881	0.15478468516688093	-0.210593	0.2598411311668808	0.258733	0.3911958091668809	-0.100984	-0.299608	0.1638427921668809	-3.61026	-0.0277291	0.4473267251668809	0.0367666	1.8052717051668807	1.1741470141668808	0.9251483851668807	0.7755808941668809	0.606828	0.6544026571668808
EVI2B	-0.875215	-2.75519	-0.593979	-1.86684	-0.705419	-0.517799	-2.28673	-1.55988	-1.17926	-1.4062	-1.04687	-1.52755	-1.57935	-1.34763	-2.32113	-2.15015	-1.9258	-2.19764	-0.428706	-0.758185	-4.17487	-1.21544	-1.14845	-1.70874	-0.913201	-1.661	-1.7557	1.15859	-1.51892	-2.59986	-7.31629	-1.55941	-1.64243	-2.44093	-1.70862	-0.58455	-0.195855	0.195855	0.440427	-0.909081	-0.602145	-0.103756	EVI2B						0.28506531025829246	-0.211396	0.15414030571949353	0	0.6243484725217984	-0.106451	0.0715845	0.8376835010238977	0.420319	0.619451	0.6777736603307458	1	0.42439480814441444	0.8684062480595854	0.8801349762078807	FALSE	FALSE	FALSE	FALSE	FALSE	FALSE	FALSE	FALSE	0.9590105668869598	0.9251408730820132	0.9091358790277786	0.9244893761082552	1	0.8691244450992606	0.9818269693716902	0.9886048781557503	0.5634040539300182	-1.31657	0.844639	-0.428223	0.7332001059300183	0.9208201919300181	-0.848112	-0.121257	0.25935443893001825	0.032413962930018234	0.391748	-0.0889295	-0.140728	0.0909897	-0.882514	-0.711533	-0.487179	-0.759017	1.009912700930018	0.6804337969300183	-2.73625	0.22317774993001818	0.2901715169300182	-0.270124	0.5254181159300183	-0.222385	-0.317081	2.597209812930018	-0.0802998	-1.16124	-5.87767	-0.120792	-0.203809
EVI5	0.689833	0.691496	0.535708	0.573262	0.330127	0.42559	0.211185	-0.294174	0.466503	0.871435	0.238572	0.225445	0.508902	0.868619	1.36994	0.815412	0.665935	0.708742	0.746886	0.669058	0.760309	0.495462	0.864704	0.695024	0.521966	0.361464	1.10309	0.493788	0.421438	0.626503	0.519066	0.546949	0.616685	0.234161	0.354902	-0.0610088	-0.0400904	0.189903	0.0400904	1.32083	0.994197	1.17343	EVI5						-0.208832	0.0955736	-0.33198	0	-0.173191	-0.192797	-0.225616	0.13414170001905718	0.03735	0.5839442796578698	0.0535774	1	0.0663927	0.19586286541391495	0.040715197554584096	FALSE	FALSE	FALSE	FALSE	FALSE	FALSE	FALSE	FALSE	0.6368701576378707	0.552821	0.8986343369923169	0.4242454707750225	1	0.5050518553854833	0.8206414648270358	0.8214497884535622	-0.0224894	-0.0208263	-0.176614	-0.13906	-0.382195	-0.286732	-0.501137	-1.0065	-0.245819	0.1591124635108419	-0.473751	-0.486877	-0.20342	0.15629702851084187	0.6576220735108419	0.1030902955108418	-0.0463869	-0.00357979	0.034564214510841705	-0.0432643	0.0479868	-0.21686	0.1523822985108419	-0.0172978	-0.190356	-0.350859	0.390772	-0.218534	-0.290884	-0.085819	-0.193256	-0.165373	-0.0956373
EVI5L	-3.54748	-4.00844	-6.16916	-3.32234	-2.86084	-4.69448	-2.49559	-5.71359	-4.03198	-2.9687	-5.44336	-3.37623	-3.44717	-4.14145	-2.58062	-5.94397	-3.35225	-3.03453	-1.8033	-5.56696	-5.7463	-3.40467	-4.10273	-4.04536	-3.40964	-3.84072	-6.08794	-5.84901	-4.52296	-3.938	-4.13283	-3.61627	-1.30564	-4.10923	-4.11303	0.0495537	-0.0116804	0.0116804	-0.181694	-0.764874	-0.905642	-1.00045	EVI5L						0.1441330803336858	0.372629	-0.462069	0	0.4880345904768121	-0.491082	-0.266412	0.8720736516525159	0.8019907236821002	0.5698260823245453	0.5999808460394505	1	0.5397811997357371	0.4177946844247603	0.6090620259119308	FALSE	FALSE	FALSE	FALSE	FALSE	FALSE	FALSE	FALSE	0.9699885630010905	0.9837168374030352	0.8938235341206924	0.8918633263372238	1	0.9215125173639928	0.8755635516185563	0.9490605062402777	0.10505738167151682	-0.355908	-2.51663	0.3301906746715166	0.7916932136715166	-1.04195	1.1569418256715165	-2.06106	-0.379448	0.6838308566715163	-1.79083	0.2762999586715169	0.20536261667151667	-0.488919	1.0719134336715166	-2.29144	0.3002838496715168	0.6180055036715169	1.8492293456715168	-1.91443	-2.09376	0.2478604056715166	-0.450202	-0.392826	0.2428953746715165	-0.188185	-2.43541	-2.19648	-0.870426	-0.285468	-0.480297	0.0362648	2.3468949086715165
EVL	-1.8274	-2.2225	-1.48228	-3.25018	-1.56754	-2.95388	-1.9102	-2.05308	-3.53493	-0.982365	-4.11005	-5.94128	-2.30295	-3.05114	-1.5065	-5.13927	-2.39881	-2.9694	-2.78925	-3.08283	-1.80527	-2.53185	-2.58554	-5.90949	-4.23934	-1.51601	-4.28325	-0.782063	-0.924097	-1.96844	-4.27726	-3.71534	-3.24042	-5.83589	-6.12977	0.180937	-0.180937	-0.353526	0.190854	0.791725	0.518209	0.919625	EVL						0.7665327267693638	0.283403	0.649517	0	0.9064667101134697	0.0366722	0.37123779719501493	0.46205799080325805	0.0516779	0.6388174978789135	0.30308059360080275	1	0.13055270588807052	0.9371223326750724	0.3428856312395502	FALSE	FALSE	FALSE	FALSE	FALSE	FALSE	FALSE	FALSE	0.8648859428129902	0.6308188643212348	0.9140992021480115	0.7528303602839225	1	0.662769	0.9903596325079753	0.8998332072270103	0.9881339497047845	0.5930341257047842	1.3332475067047844	-0.434649	1.2479914597047843	-0.138354	0.9053317337047843	0.7624536847047843	-0.719404	1.833164952704784	-1.29452	-3.12575	0.51258	-0.235605	1.3090345477047842	-2.32374	0.4167209947047842	-0.153869	0.026275894704784357	-0.267301	1.0102650837047842	0.28367593370478417	0.22999294570478435	-3.09396	-1.42381	1.2995207447047843	-1.46772	2.033467602704784	1.8914334887047841	0.8470910557047843	-1.46173	-0.899814	-0.424886
EVPL	-1.03739	-2.17017	-6.13825	-1.78175	-2.02632	-5.75103	-5.95653	-1.00461	-0.831142	-0.885321	-5.58237	-4.77158	-6.24915	-0.747968	-2.03513	-2.39849	-0.0751749	-1.55615	0.264763	-5.53604	-2.06331	-0.882773	-0.11489	-5.76933	-5.46619	-5.45366	-5.86438	-0.648172	-1.49205	-2.90709	-0.172305	-0.634264	-1.38225	-4.07831	-0.948848	-1.43951	0.124636	-0.124636	0.346311	1.3984	0.956874	0.734417	EVPL						-1.01597	-0.750529	0.11733616673009717	0	0.4390793820915956	-0.567918	-0.529073	0.4308852279828913	0.2863304323966674	0.5220857844342814	0.8924190357345798	1	0.5003504719039444	0.27471303044487655	0.3380118230461848	FALSE	FALSE	FALSE	FALSE	FALSE	FALSE	FALSE	FALSE	0.8510066591575565	0.902175	0.8829533108441789	0.9819149142837138	1	0.9075613003836588	0.8423923382958823	0.8961341479503452	0.38152157318132257	-0.751256	-4.71933	-0.362839	-0.607408	-4.33211	-4.53761	0.4143070191813224	0.5877734531813226	0.5335946311813224	-4.16345	-3.35267	-4.83023	0.6709475261813225	-0.616217	-0.979572	1.3437407911813226	-0.137239	1.6836786981813225	-4.11713	-0.644391	0.5361431121813224	1.3040258251813226	-4.35042	-4.04727	-4.03474	-4.44547	0.7707432261813224	-0.0731298	-1.48817	1.2466105241813226	0.7846515481813224	0.0366628
EVPLL	-3.73058	-2.28515	-4.45183	-4.17957	-2.34946	-3.17829	-2.74423	-1.94378	-4.6907	-2.51664	-3.70558	-2.7669	-2.44807	-2.5574	-3.95248	-2.31116	-5.17419	-2.6552	-3.00392	-3.99349	-2.96308	-2.38301	-7.26291	-4.97215	-5.88696	-3.09868	-2.24637	-2.5113	-4.53519	-2.5137	-2.20606	-3.3344	-2.53369	-2.74654	-1.9445	-1.89053	0.0154034	0.405228	-0.0154034	-0.387203	-0.594868	-0.562517	EVPLL						0.1674498630577171	0.4063974537389868	0.368617	0	0.46517690094361863	-0.198066	0.026124767601933756	0.7901096221678546	0.7067822998256446	0.41348193271578315	0.5191945604316109	1	0.2762411914815069	0.5333000064849915	0.9316181226698279	FALSE	FALSE	FALSE	FALSE	FALSE	FALSE	FALSE	FALSE	0.9484807663239306	0.9749612216490179	0.8446462656413163	0.8643257978896356	1	0.8065814746083504	0.9079599423457702	0.9951665659934404	-0.499606	0.9458158481571785	-1.22086	-0.948601	0.8815095901571782	0.052676153157178184	0.4867378311571786	1.2871880911571785	-1.45973	0.7143256481571783	-0.474608	0.46406908615717835	0.7828991591571782	0.6735700521571785	-0.721512	0.9198081461571782	-1.94322	0.5757673011571783	0.22705452415717833	-0.762516	0.2678895731571785	0.8479617621571781	-4.03194	-1.74118	-2.65599	0.1322954081571785	0.9846012441571781	0.7196730591571782	-1.30422	0.7172719961571784	1.024910339157178	-0.103426	0.6972828491571784
EVX2	-4.84376	-4.65857	-0.0746174	-3.95395	-0.808966	-0.288422	0.880796	-5.10643	-4.28451	0.655083	-4.94708	0.671714	-4.22245	-1.66578	0.74393	-2.15188	-4.03103	-4.78506	0.911833	-4.32426	-4.10943	-4.11432	0.57374	0.215402	-3.89581	-4.51351	-4.42514	0.0724343	-0.222108	0.416916	0.125171	-0.0213122	-4.44942	-4.75539	0.961955	-0.734274	-0.104279	0.46997	0.104279	1.04453	-0.18265	0.732646	EVX2						0.516528	1.0755391645561965	-0.0321287	0	1.0517942676456542	-0.721117	-0.238988	0.5554073387664744	0.566228	0.2641049559703657	0.9813809298435807	1	0.14786749212089756	0.21619968525916866	0.6920580307789617	FALSE	FALSE	FALSE	FALSE	FALSE	FALSE	FALSE	FALSE	0.8873634103471804	0.9605717491154264	0.7570544173250799	0.9960125240551366	1	0.6909031303327515	0.828627	0.9624527679015153	-3.63074	-3.44556	1.1383955074915415	-2.74094	0.40404662249154155	0.9245912594915415	2.093808373491542	-3.89342	-3.0715	1.8680963344915416	-3.73407	1.8847265054915416	-3.00944	-0.452767	1.9569428064915415	-0.938871	-2.81801	-3.57205	2.1248455634915415	-3.11125	-2.89642	-2.90131	1.7867533174915415	1.4284150844915418	-2.6828	-3.3005	-3.21213	1.2854471854915415	0.9909051234915416	1.6299288954915416	1.3381842224915415	1.1917006284915417	-3.23641
EXO5	-2.97531	-2.19512	-2.86231	-2.07493	-2.037	-2.24929	-2.78937	-2.27	-2.88177	-2.3633	-3.60607	-2.03875	-2.06095	-2.26063	-2.1504	-3.69566	-1.85832	-2.00159	-2.12258	-3.93373	-3.62076	-2.08387	-1.84959	-2.27212	-2.07766	-2.22918	-1.87866	-1.59155	-2.28382	-2.36427	-2.64728	-2.50127	-3.35837	-2.72829	-2.10602	-0.391742	0.391742	-0.958258	0.409914	-1.31816	-1.76626	-1.2131	EXO5						-0.0988332	0.18396568006926098	-0.381855	0	-0.0554416	-0.240585	-0.21614	0.6212235083696132	0.6968857895563298	0.5157081351896116	0.30149929531874925	1	0.8500301945993993	0.21384815380053346	0.2464554197269068	FALSE	FALSE	FALSE	FALSE	FALSE	FALSE	FALSE	FALSE	0.9015341956885312	0.9749612216490179	0.8805900837612908	0.7528303602839225	1	0.9824214665565075	0.828627	0.8659176854807381	-0.666282	0.11390886375315765	-0.553284	0.23410198575315738	0.27202647875315744	0.0597424	-0.480344	0.0390308	-0.572745	-0.0542709	-1.29704	0.2702818437531576	0.24808160675315757	0.048396981753157674	0.1586258617531575	-1.38664	0.4507100207531574	0.30743719475315745	0.1864475287531575	-1.6247	-1.31173	0.22516176275315755	0.4594377567531575	0.0369044	0.23136924875315715	0.0798464	0.43036453775315725	0.7174795257531572	0.025205763753157476	-0.0552408	-0.338248	-0.192245	-1.04934
EXOC7	-2.8495	-1.09788	-3.41458	-1.25807	-1.64159	-5.18237	-2.12823	-1.3635	-3.67157	-1.10364	-2.90911	-1.47637	-2.11571	-1.10528	-3.90995	-1.48059	-2.39202	-5.78267	-2.40486	-3.67042	-2.65023	-5.47113	-3.45714	-2.57695	-4.59571	-2.30773	-7.22859	-3.1096	-1.27537	-0.717296	-1.62838	-1.22346	-1.25602	-1.95942	-2.61248	0.321539	0.153236	-0.153236	-1.11217	-1.61656	0.0865252	-0.263147	EXOC7						0.9298645710056267	1.141646829370923	1.0679134000366823	0	1.597704886005704	-0.450552	0.15618991445963376	0.025026032412139566	0.0789409	0.0462178	0.0780288	1	0.000770781	0.2186259496898811	0.6839050272380168	FALSE	FALSE	FALSE	FALSE	FALSE	TRUE	FALSE	FALSE	0.3209172943098731	0.7247500881098692	0.4321081360774748	0.4922792759081302	1	0.0414543	0.828627	0.9624527679015153	0.12676346855251172	1.8783851665525115	-0.438311	1.7181971985525117	1.3346789935525116	-2.20611	0.8480331585525113	1.6127631815525112	-0.695307	1.8726302815525115	0.0671596	1.4998979595525117	0.8605548155525116	1.8709867115525116	-0.933686	1.4956756125525115	0.5842460205525113	-2.80641	0.5714082445525112	-0.69415	0.32603332655251155	-2.49486	-0.480871	0.3993155455525114	-1.61944	0.6685333355525114	-4.25232	-0.133331	1.7008942675525114	2.2589705125525112	1.3478820595525114	1.7528037875525115	1.7202477005525114
EXOSC10	-1.17199	-0.9942	-0.707462	-1.96568	-0.371183	-0.625096	-0.53955	-1.79621	-3.41006	-1.30371	0.263454	-2.3546	-1.77772	0.033864	0.403874	-2.00388	-0.727279	-1.57658	-2.14645	-0.427186	-0.448646	-1.73739	0.111846	-0.749011	-1.66218	-0.830229	-0.881057	-0.477066	-1.4367	0.0189065	-0.105267	-0.844967	-0.566177	-1.31738	-0.025149	-0.207059	0.232676	-0.439863	0.207059	0.151934	-0.455868	-0.47104	EXOSC10						0.0972712	0.4352188928812224	-0.0766984	0	0.43923236303070856	-0.401219	-0.179058	0.672837	0.7410948313673474	0.36376473988107283	0.8847096331943513	1	0.15312170242545237	0.2497661819819617	0.5404825843293044	FALSE	FALSE	FALSE	FALSE	FALSE	FALSE	FALSE	FALSE	0.9085885388564582	0.9766842381939089	0.8129868660866936	0.9790270353637351	1	0.6931530589539528	0.8376675800016701	0.9392389113079324	-0.239596	-0.0618062	0.22493142174231967	-1.03328	0.5612104067423197	0.3072974917423198	0.3928433977423197	-0.863821	-2.47766	-0.371316	1.1958476497423198	-1.42221	-0.845325	0.9662575827423197	1.3362675807423197	-1.07148	0.20511479374231964	-0.644186	-1.21406	0.5052071767423199	0.48374804174231983	-0.804995	1.0442391537423197	0.18338265174231966	-0.72979	0.10216459974231965	0.0513367	0.4553276857423197	-0.504309	0.9513000767423198	0.8271263677423197	0.0874265	0.36621706774231993
EXOSC3	-1.90225	-2.06728	-2.36936	-1.79221	-2.68193	-4.0696	-2.72052	-3.41629	-1.95041	-2.8018	-1.71112	-1.43195	-3.98276	-2.01408	-2.09067	-2.95153	-8.06618	-3.32219	-5.93646	-2.76716	-3.67139	-2.50947	-2.08554	-1.83998	-3.2612	-2.56278	-2.79064	-1.61311	-1.72816	-1.99684	-1.88207	-2.48889	-2.73559	-3.18743	-1.65445	-0.537272	0.520343	-0.520343	0.827816	-0.948558	-1.40352	0.0635391	EXOSC3						0.5534864654695743	0.7957864534267044	0.602323	0	0.901532	-0.288722	0.11666849364391779	0.0953764	0.12245942644836864	0.0889073	0.18229288014296702	1	0.00889279	0.2605092263533909	0.6635197115113725	FALSE	FALSE	FALSE	FALSE	FALSE	FALSE	FALSE	FALSE	0.5693408103661861	0.8056838872474208	0.542801	0.661025	1	0.19690049334127382	0.8376675800016701	0.9606180898000467	1.0197608527498034	0.854729	0.5526514617498033	1.1298050097498034	0.24007867974980301	-1.14759	0.20149524774980324	-0.494281	0.9716035737498033	0.12021438674980311	1.2108919077498028	1.490064353749803	-1.06075	0.9079362577498031	0.8313386787498033	-0.0295163	-5.14416	-0.400177	-3.01444	0.1548553117498032	-0.749376	0.41254212874980306	0.83647	1.082032132749803	-0.339188	0.35923008574980286	0.13137029574980336	1.308901492749803	1.1938536767498031	0.9251681177498031	1.0399410787498031	0.4331199597498034	0.18641869274980308
EXOSC4	-0.570515	0.204818	0.14791	-0.226451	0.198751	0.809683	-0.252787	0.395849	0.104504	-0.0906073	0.362929	0.206277	-0.0699769	0.252825	-0.465627	-0.020182	-0.0240273	0.271665	-0.116783	-0.465922	-0.0757891	-0.185714	0.379768	-0.0839152	-0.0731377	0.457002	0.0768822	-1.01518	-0.633814	0.00194167	-0.549762	0.144531	-0.289697	0.342702	0.0994686	0.178687	-0.178687	-0.241462	0.377859	0.170505	-0.775085	0.131318	EXOSC4						0.0724567	-0.0246028	0.17410876873546272	0	-0.370433	0.3322707034189274	0.2069595509163363	0.1681724017322421	0.6703907043109526	0.8779219584025633	0.2356547956543591	1	0.0340773	0.0672127	0.11234675421188653	FALSE	FALSE	FALSE	FALSE	FALSE	FALSE	FALSE	FALSE	0.6864109798801054	0.9749612216490179	0.97503	0.7126154837005201	1	0.3785435391645685	0.7484137726157202	0.8296436067549625	-0.60305	0.17228307619671163	0.11537424719671169	-0.258987	0.1662152581967114	0.7771477661967117	-0.285322	0.3633138511967115	0.0719688	-0.123143	0.3303931511967118	0.17374155219671159	-0.102512	0.2202891651967115	-0.498162	-0.0527174	-0.0565627	0.23912997919671175	-0.149318	-0.498458	-0.108324	-0.21825	0.3472328701967117	-0.116451	-0.105673	0.42446647919671154	0.0443468	-1.04772	-0.666349	-0.0305937	-0.582298	0.11199511519671157	-0.322233
EXOSC5	-1.19931	-3.77311	0.280326	-0.86204	-0.960982	-0.977872	-1.14991	-1.08852	-0.412989	-2.24736	-6.1771	-2.10374	-2.17945	-1.64426	-0.848659	-5.28879	-1.14557	-3.43012	-1.50581	-0.0412078	-1.63901	-1.20138	-3.59488	-0.444301	-1.85281	-2.52114	-2.38214	-1.10783	-3.03709	-2.68186	-1.17885	-0.0289385	-0.333666	-1.04681	-1.19183	0.257174	-0.160293	-0.214303	0.160293	2.64518	2.90625	3.022	EXOSC5						0.6432703931969475	-0.0445443	0.0773263	0	0.5247034903738463	0.1390226716268798	0.3062494314166057	0.6213845624581128	0.19780925111456388	0.9451585882896553	0.9113981940416387	1	0.33125089297064736	0.7503049536346597	0.41313583343340565	FALSE	FALSE	FALSE	FALSE	FALSE	FALSE	FALSE	FALSE	0.9015341956885312	0.8657049049878978	0.9922572932853784	0.9829759464091445	1	0.8352843968032025	0.962803	0.9175924520038492	0.3462143942613886	-2.22759	1.8258476162613886	0.6834808302613886	0.5845387422613886	0.5676492482613887	0.3956067892613888	0.4569983172613888	1.1325316392613887	-0.701839	-4.63158	-0.558218	-0.633929	-0.0987388	0.6968623352613889	-3.74327	0.3999530292613884	-1.8846	0.039708167261388594	1.5043133482613886	-0.0934862	0.3441417402613885	-2.04936	1.1012204172613886	-0.307288	-0.975616	-0.836617	0.43768982826138886	-1.49157	-1.13634	0.3666732492613886	1.5165826572613887	1.2118551402613884
EXPH5	-5.81261	-0.805418	-5.78942	-2.33784	-5.58517	-3.93909	-6.48037	-2.99999	-3.25336	-2.10006	-2.99537	-2.54649	-2.7892	-3.24934	-2.3542	-5.92809	-4.4853	-2.11832	-1.82961	-2.5155	-1.86326	-6.89052	-3.63856	-4.11334	-2.46256	-6.28972	-6.20134	-3.36673	-3.51288	-3.25975	-2.5467	-6.30002	-2.27143	-5.94663	-3.33362	-0.100926	0.418986	-0.429286	0.100926	-1.40975	-1.95885	-1.52418	EXPH5						0.16928532344240171	0.42602318476757817	0.3588424191775081	0	-0.0178642	0.0647733	0.15828691030885852	0.9720923782441895	0.8434218587598002	0.4907224397782881	0.5780149960333978	1	0.9770203411849413	0.9145375536639945	0.7467624313223521	FALSE	FALSE	FALSE	FALSE	FALSE	FALSE	FALSE	FALSE	0.9925207536759822	0.9862277475032221	0.8705435313114503	0.8855040634253087	1	0.9967831045348797	0.9878919222597778	0.9643732283938639	-2.68893	2.318262784413541	-2.66574	0.7858448574135408	-2.46149	-0.815414	-3.35669	0.12368855241354093	-0.129677	1.0236222574135412	0.12831455141354126	0.577186	0.33448052641354115	-0.125658	0.7694790184135409	-2.80441	-1.36162	1.005358144413541	1.2940752884135411	0.6081809654135409	1.260416611413541	-3.76684	-0.514881	-0.989662	0.6611219564135412	-3.16603	-3.07766	-0.243054	-0.389204	-0.136071	0.5769851894135407	-3.17634	0.8522513124135411
EXTL1	-0.620567	-0.0664321	-1.24952	-0.102123	-0.526161	-1.05495	-0.652766	-1.07879	-0.81466	-0.954283	-1.51042	-1.42343	-0.895534	0.264433	-1.0089	-0.877493	-0.743396	-0.819431	0.137096	-0.647317	-1.13151	-0.607022	-1.24081	-2.55868	0.2039	-1.69046	-0.727729	-0.198429	-0.321547	-1.00341	-1.24795	-0.387581	-1.01137	-3.07411	-1.03211	-0.204597	-0.0302239	0.0620919	0.0302239	-0.899287	-0.200941	-0.861215	EXTL1						0.1798654714414302	0.1166016271515638	-0.333725	0	0.094069	-0.0896278	-0.0342938	0.7556400533483686	0.5240899300608596	0.7778031736858344	0.41294662727774156	1	0.7577451981478877	0.6994114180482716	0.8733105038014588	FALSE	FALSE	FALSE	FALSE	FALSE	FALSE	FALSE	FALSE	0.9369125761876328	0.9468760322109823	0.9499732422211412	0.8103779188485161	1	0.9795786040013779	0.949538	0.9876980812861934	0.11283491559111752	0.6669696175911175	-0.51612	0.6312789815911174	0.2072402455911175	-0.321544	0.0806358	-0.34539	-0.0812578	-0.220881	-0.777019	-0.690024	-0.162132	0.9978350745911174	-0.2755	-0.144091	-0.00999415	-0.0860291	0.8704974375911175	0.0860843	-0.398109	0.12637941359111773	-0.507408	-1.82528	0.9373017795911176	-0.957062	0.00567225	0.5349732095911175	0.41185435059111736	-0.270008	-0.514552	0.3458211305911176	-0.277972
EXTL3	2.62695	3.40988	3.72827	3.13621	4.04237	3.83174	2.44366	3.32868	3.41916	3.91412	4.08264	2.76836	4.34906	4.60145	3.96103	3.33592	3.73555	4.16375	4.30113	4.29704	3.72207	4.36401	3.52783	2.11523	4.59898	3.60235	4.16403	3.69111	2.72399	4.16849	3.81182	4.13857	2.84528	-4.10013	-3.56415	2.46104	-2.46104	3.17415	-2.72645	1.88717	1.56298	2.94093	EXTL3						-0.52228	0.1231298329493269	-0.222428	0	-0.274315	-0.303911	-0.360437	0.30221454678169607	0.0713764	0.6998248095329582	0.47311695259692566	1	0.33565138878835943	0.2318343950668153	0.0943912	FALSE	FALSE	FALSE	FALSE	FALSE	FALSE	FALSE	FALSE	0.8057112613637503	0.7089050002272521	0.9333915962043505	0.8429746781914971	1	0.8368172670827415	0.8295258188322052	0.8268699393022103	-1.31692	-0.533997	-0.215607	-0.807666	0.0985004	-0.112136	-1.50022	-0.615195	-0.524716	-0.0297519	0.13876181517525216	-1.17552	0.4051862621752526	0.657577	0.017158978175252193	-0.607954	-0.208326	0.2198752831752522	0.3572559871752518	0.35316979917525254	-0.221805	0.42013753117525265	-0.416047	-1.82864	0.6551007961752519	-0.34152	0.22015822217525216	-0.252765	-1.21988	0.22461645317525208	-0.132055	0.19469712817525217	-1.0986
EZR	-0.00378592	0.662942	0.118237	0.39516	0.972789	0.686956	-0.0745535	0.632848	1.1242	0.90074	0.856453	0.338906	0.727943	0.166291	0.666586	0.389378	0.141163	0.544908	0.634676	0.635698	0.253882	0.00241901	0.78867	-0.0403626	0.536797	1.58652	0.620067	1.03586	1.13337	0.909501	0.436168	0.184517	1.06769	-2.72845	-2.30812	-0.054377	0.285247	0.0304926	-0.0304926	-0.125932	0.20973	-0.140472	EZR						-0.132841	-0.0806425	0.3151706397132769	0	0.2617295488502489	-0.0877872	-0.0160564	0.2539204603940463	0.5772098030458019	0.7780943952531651	0.21812415277010797	1	0.2584341555435005	0.5947301359532049	0.919071	FALSE	FALSE	FALSE	FALSE	FALSE	FALSE	FALSE	FALSE	0.7620419562764971	0.9671201882001222	0.9499732422211412	0.7014738370710972	1	0.791773	0.9293169609398578	0.9935109139925526	-0.577706	0.0890222	-0.455682	-0.178759	0.3988691165053322	0.11303655750533222	-0.648473	0.058927957505332106	0.5502792335053324	0.3268206565053324	0.2825328255053323	-0.235014	0.1540236325053324	-0.407628	0.0926661	-0.184541	-0.432757	-0.0290117	0.060756284505332235	0.061778394505332256	-0.320038	-0.571501	0.21475041450533225	-0.614282	-0.0371229	1.0126025975053323	0.0461475	0.4619439725053321	0.5594523515053323	0.33558176350533225	-0.137752	-0.389403	0.4937684205053323
F10	-3.39253	-3.37056	-3.20265	-3.96928	-3.29795	-3.87691	-4.04132	-3.3587	-3.66836	-3.70813	-3.38826	-3.18014	-3.4374	-3.39583	-3.60396	-3.53112	-4.04505	-3.52235	-3.25753	-4.14049	-3.31995	-4.0415	-3.55906	-4.42895	-3.68823	-4.00311	-4.01541	-3.89078	-3.23121	-3.66792	-3.26435	-3.31595	-3.74183	-4.50977	-4.02306	-0.114138	-0.0415141	0.0415141	0.155697	-0.413987	-0.735691	-0.0643156	F10						0.19748940576574933	0.357877	0.23204867446936606	0	0.2582759760910257	-0.088793	0.0665543	0.2267824635980862	0.24675105711180842	0.055149185568178306	0.21348784690972258	1	0.1269278875863293	0.4387730748696711	0.5656914787463919	FALSE	FALSE	FALSE	FALSE	FALSE	FALSE	FALSE	FALSE	0.7456914904750632	0.8915117115615824	0.4582022304001171	0.6948268330818532	1	0.6585217625300294	0.8784767506540944	0.9393983933912825	0.36171310910693627	0.38368422910693634	0.551592	-0.215038	0.456296	-0.122666	-0.28708	0.3955409001069359	0.0858772	0.046107	0.3659865041069361	0.5741022981069364	0.31684045110693604	0.3584160841069362	0.15028426110693618	0.22312271610693607	-0.290804	0.23189400710693647	0.496707	-0.386249	0.4342950661069358	-0.287261	0.1951770721069361	-0.674713	0.0660144	-0.248873	-0.261167	-0.136541	0.5230276791069364	0.086317	0.4898878011069362	0.43828803210693634	0.012409253106936123
F11	-5.59141	-5.73617	-6.61663	-6.40014	-6.18278	-5.5906	-6.18214	-5.71054	-5.89489	-5.60822	-6.64588	-6.12244	-5.31197	-5.09583	-5.11132	-5.33206	-7.09927	-5.32371	-5.28859	-6.26895	-6.16366	-7.1769	-6.44064	-7.57699	-6.33733	-5.13775	-6.73555	-6.76572	-5.28215	-5.33189	-6.23043	-6.32582	-4.7003	-10.4374	-11.4572	-0.0494313	0.0169766	-0.0169766	0.175313	-0.457631	-0.523012	0.0604217	F11						0.0377297	0.6763281795117158	0.11894087148807576	0	0.434924	-0.468589	-0.200876	0.26402665362402616	0.9069473018897098	0.0694823	0.7716982856235137	1	0.26301468895240976	0.0639739	0.42512406052085605	FALSE	FALSE	FALSE	FALSE	FALSE	FALSE	FALSE	FALSE	0.7713465644954957	0.9890270624501888	0.5014675617110214	0.9541594063537531	1	0.7924185632834854	0.7449671014035174	0.9182003565603538	0.4404450530388348	0.29568597903883415	-0.58477	-0.368285	-0.150924	0.44125629003883454	-0.150287	0.321321	0.13696899303883459	0.4236424250388349	-0.614021	-0.0905802	0.7198860440388343	0.9360255740388347	0.9205388290388343	0.6997938140388348	-1.06741	0.7081458260388344	0.7432651160388343	-0.237091	-0.131799	-1.14504	-0.40878	-1.54513	-0.30547	0.894108	-0.703687	-0.733857	0.7497113770388351	0.6999714490388349	-0.198572	-0.293958	1.3315570660388345
F11R	-1.43277	-0.626731	-0.985518	-1.0311	0.0163754	-0.546546	-1.7452	-0.908326	-1.48243	-0.315982	-0.426308	-1.49593	-0.586445	-1.08498	-0.299316	-1.14774	-1.6742	-1.01589	-0.717504	-1.0692	-1.42647	-1.46005	-0.921376	-3.60234	-1.09527	-0.0911731	-1.20326	-1.11046	-0.292273	-0.623911	-0.898127	0.126069	-1.1276	-6.47438	-6.93987	-0.0463901	-0.0944874	0.0959264	0.0463901	0.0932512	-0.212564	-0.0571689	F11R						0.31255027407832875	0.3219483269304251	0.4032417849293299	0	0.5376182127789242	-0.108985	0.12139346837344862	0.3986097946669441	0.2883086370448326	0.33661016978550384	0.2205032785031185	1	0.0715375	0.6373657059042691	0.5666817252621272	FALSE	FALSE	FALSE	FALSE	FALSE	FALSE	FALSE	FALSE	0.8463089782583012	0.902175	0.7997131046948585	0.7037448935540186	1	0.521084	0.9387664084793899	0.9393983933912825	-0.315317	0.49072094785503884	0.1319333018550387	0.086351	1.1338270858550386	0.5709059848550387	-0.627746	0.20912532685503862	-0.364981	0.8014701878550387	0.6911433988550386	-0.378483	0.5310064128550385	0.0324689	0.8181360038550386	-0.0302871	-0.556747	0.10156078785503869	0.39994755885503863	0.0482473	-0.309016	-0.342598	0.19607533885503858	-2.48489	0.022179134855038477	1.0262785758550388	-0.0858086	0.00699488	0.8251790538550385	0.4935408328550386	0.21932453085503859	1.2435204188550388	-0.0101505
F12	-1.52865	-0.764983	-1.86255	-2.85681	-3.04252	-1.72797	-3.18109	-1.95313	-3.00395	-1.62016	-2.22944	-2.45133	-1.81046	-1.96396	-1.03221	-1.99406	-3.46589	-0.912173	-2.17933	-1.46793	-1.91326	-2.88271	-2.06658	-4.30741	-2.20657	-0.712972	-2.69967	-3.08709	-1.38482	-2.29925	-1.43074	-2.35907	-1.92424	-5.93878	-5.49587	-0.137875	0.233406	-0.285652	0.137875	-0.349515	-0.384384	-0.742331	F12						0.0451785	0.21942748399550988	-0.177435	0	-0.0279129	-0.108021	-0.0669756	0.9699069584006396	0.9188879940273098	0.6516133322834818	0.7392259298221813	1	0.9481061139552507	0.7266727044449496	0.8183526417438345	FALSE	FALSE	FALSE	FALSE	FALSE	FALSE	FALSE	FALSE	0.9925207536759822	0.9920610828839314	0.9204746190205302	0.9441598930837019	1	0.9923032382126981	0.953523	0.9816598051904234	0.41192849621665434	1.1755944442166544	0.0780269	-0.916231	-1.10194	0.21260226321665426	-1.24051	-0.0125499	-1.06337	0.3204210242166543	-0.288863	-0.510751	0.1301206782166542	-0.0233793	0.9083660692166544	-0.0534791	-1.52531	1.0284037322166546	-0.238756	0.4726482712166545	0.027322060216654273	-0.942135	-0.126	-2.36684	-0.265997	1.2276056082166547	-0.759098	-1.14651	0.5557605112166544	-0.358672	0.5098383182166544	-0.418488	0.0163391
F13B	-2.59671	-2.20341	-2.48543	-2.67279	-2.19129	-2.10503	-2.28022	-1.84487	-2.42963	-1.90172	-1.80543	-2.5533	-2.56896	-2.61171	-2.23612	-2.17238	-2.79869	-1.90892	-2.29918	-2.14134	-2.66784	-2.96109	-2.19278	-3.3495	-2.97911	-1.69695	-2.34565	-2.49774	-2.10861	-2.27308	-2.2662	-2.62291	-2.07982	-2.71925	-2.92831	-0.00186942	0.00186942	-0.0436327	0.446917	0.1171	0.227366	-0.234698	F13B						0.0378233	-0.0988443	0.41097115418138974	0	0.0905977	0.16713914021014362	0.17680907868602955	0.1754089612702355	0.8427173039172658	0.7019335425615449	0.0865055	1	0.6532991658355172	0.16909902419320638	0.16355961896370205	FALSE	FALSE	FALSE	FALSE	FALSE	FALSE	FALSE	FALSE	0.6939704862490308	0.9862277475032221	0.9340956428274683	0.5090871440054413	1	0.963803	0.814945	0.8351243220587443	-0.211072	0.1822301946331781	-0.0997856	-0.287146	0.1943488786331785	0.28060917863317814	0.10541850563317819	0.5407733936331782	-0.0439898	0.48391766563317834	0.5802080866331782	-0.167663	-0.183324	-0.226065	0.149525	0.21326309063317828	-0.413051	0.4767238756331782	0.0864616	0.24429964663317846	-0.282197	-0.575449	0.19286146363317813	-0.963864	-0.593469	0.6886901716331782	0.0399905	-0.112095	0.2770311186331785	0.11256058663317842	0.11943865863317828	-0.237271	0.3058175556331784
F2	1.10558	2.34937	1.40663	1.62851	1.85657	0.6569	1.86921	1.60366	0.0632815	2.33635	0.287604	1.73426	2.43903	0.439249	2.69631	0.796385	0.0773411	1.70232	0.380411	0.710736	0.659055	-0.478298	0.781711	-0.706639	0.253136	1.90664	-0.482386	1.01428	1.49327	2.1882	1.64558	0.794058	2.53283	-1.69391	-1.53458	0.174187	0.246978	-0.174187	-0.286212	0.037859	-0.549826	-1.32258	F2						0.9583740199036447	1.3686634113158125	0.6888981190489593	0	1.056677263732291	-0.323569	0.20410069244030332	0.025482015922544083	0.00714571	0.00606778	0.18619437200022473	1	0.010025765700323567	0.30467097009605887	0.5249698515252894	FALSE	FALSE	FALSE	FALSE	FALSE	FALSE	FALSE	FALSE	0.32492561148182975	0.27153655024940737	0.15770417848941273	0.6627307128242728	1	0.2062877245612031	0.8433676988003815	0.9392389113079324	0.4222495986085893	1.6660368766085891	0.7232925086085894	0.9451771876085894	1.1732339456085894	-0.0264329	1.1858770496085893	0.9203246506085894	-0.620051	1.6530200996085893	-0.395729	1.0509297686085892	1.7556957046085893	-0.244083	2.0129764206085894	0.1130522356085895	-0.605991	1.0189918376085894	-0.302922	0.027403244608589356	-0.0242774	-1.16163	0.0983784	-1.38997	-0.430197	1.2233075626085894	-1.16572	0.3309523576085894	0.8099335286085895	1.5048666266085895	0.9622465816085892	0.11072575160858944	1.8494947886085893
F231L	-0.928353	-0.182452	-3.41974	-1.66003	-0.71299	-6.15438	-0.0809435	-6.51296	-5.69103	0.205491	-1.22432	-5.90474	0.301763	-0.835265	0.659334	0.142032	-0.308267	-6.19159	-0.682318	-1.64332	-5.51595	-0.997281	-1.26888	0.156802	-5.30233	0.229712	-0.744199	-1.12259	-0.863097	-0.242374	0.0691448	-1.26737	0.0747913	-1.16191	-0.585431	-1.43896	-0.398032	0.962349	0.398032	1.77378	1.01074	1.40792	F231L						-0.210289	0.5983876866620053	-0.474247	0	0.3808217017137965	-0.772606	-0.534483	0.5526925208550537	0.6985470185748981	0.3330800452070354	0.5579163333901095	1	0.39800907156813004	0.10629577567250563	0.21323496267623665	FALSE	FALSE	FALSE	FALSE	FALSE	FALSE	FALSE	FALSE	0.8873634103471804	0.9749612216490179	0.7989632312988473	0.876727	1	0.859864	0.7835519501191639	0.8594479431504886	-0.0908996	0.6550015018610981	-2.58229	-0.822581	0.12446355686109807	-5.31692	0.7565098108610979	-5.6755	-4.85358	1.042944207861098	-0.386871	-5.06728	1.1392167858610982	0.00218861	1.496787495861098	0.979486	0.5291858158610979	-5.35413	0.15513515386109794	-0.805866	-4.6785	-0.159827	-0.431429	0.9942549828610979	-4.46488	1.0671652038610981	0.0932541	-0.285132	-0.0256435	0.595079	0.9065980638610979	-0.429918	0.912245
F2R	0.238462	-0.282956	-1.24652	-0.896935	0.210138	1.78064	-1.6269	-0.554295	2.63816	0.746988	1.81347	-0.106848	-0.687812	0.614728	-0.150326	-0.884915	1.93225	1.32607	2.09966	2.15502	-0.241412	1.36045	1.86733	-0.177751	1.66594	1.40204	3.54215	0.913178	0.406333	-0.725772	-0.502809	-0.0314108	-0.743498	-6.42899	-6.1921	-0.0354382	0.0354382	-0.0936526	0.133957	0.798665	1.0812	0.643933	F2R						-1.60297	-1.77977	-0.176284	0	-1.75058	0.8497877355550424	-0.354848	0.0651952	0.0634709	0.1272130612057099	0.8125025149459872	1	0.0656772	0.19253675533751285	0.5512701079507407	FALSE	FALSE	FALSE	FALSE	FALSE	FALSE	FALSE	FALSE	0.49311528885959827	0.6701639118190372	0.6053062657851989	0.9626070444031024	1	0.5046091683191218	0.8206414648270358	0.9393983933912825	-1.5347	-2.05612	-3.01968	-2.6701	-1.56303	0.00747128	-3.40007	-2.32746	0.8650003327143466	-1.02618	0.0403074	-1.88001	-2.46098	-1.15844	-1.92349	-2.65808	0.15908396471434652	-0.447089	0.3264932177143463	0.38185733871434646	-2.01458	-0.412711	0.0941644	-1.95092	-0.107221	-0.371121	1.7689838947143466	-0.859986	-1.36683	-2.49894	-2.27597	-1.80457	-2.51666
F3	1.64096	3.09915	2.35909	2.59311	3.24174	2.93914	1.72142	2.71414	2.87789	2.96337	3.01515	2.31972	2.64193	2.60944	3.24594	2.68205	3.05665	2.59806	2.77832	3.03861	2.93411	2.81982	2.59389	1.24333	2.33937	2.80954	3.15472	3.15424	2.71239	2.23401	2.77198	2.0811	2.07809	-7.65476	-7.80038	-0.339234	0.0774382	0.223696	-0.0774382	-0.70445	-0.249585	-0.157598	F3						-0.107933	0.00926541	0.16091326933631525	0	-0.173604	0.0933697	0.0392871	0.7512219959845574	0.6270228844046972	0.967344	0.4012036813795091	1	0.4083134035561521	0.6324620581581629	0.7968095304701263	FALSE	FALSE	FALSE	FALSE	FALSE	FALSE	FALSE	FALSE	0.9369125761876328	0.971338	0.9952863463736558	0.8050751375151435	1	0.8625144927462615	0.9373898771937629	0.9776837705796179	-1.09521	0.36298174070760764	-0.377078	-0.143052	0.505575	0.20296978670760749	-1.01475	-0.0220281	0.14172014870760807	0.22720823470760781	0.2789885987076077	-0.416446	-0.0942361	-0.126721	0.5097719277076079	-0.0541188	0.32048384570760785	-0.138106	0.0421542	0.30244893170760745	0.19794145570760804	0.0836554	-0.142275	-1.49284	-0.396796	0.0733731	0.41855863870760784	0.4180780497076078	-0.0237792	-0.502159	0.035811	-0.655067	-0.658073
F7	-4.70367	-4.32126	-4.38909	-4.50709	-4.08466	-5.20442	-4.76344	-4.70949	-5.13372	-4.62187	-4.77886	-4.11979	-4.32045	-4.96365	-4.50269	-5.18347	-5.1368	-4.70915	-4.90113	-4.66452	-5.13569	-5.25099	-5.04898	-5.79224	-5.08941	-4.55187	-5.4386	-4.82095	-3.57442	-4.5043	-4.31754	-4.25706	-4.66699	-5.57299	-6.3656	0.0110798	-0.0110798	-0.115641	0.436209	0.165259	0.166249	0.359973	F7						0.5085765084792235	0.5943050335710454	0.24023197255944037	0	0.7415156162659499	-0.267753	0.0651131	0.00522307	0.0047685	0.00458888	0.17515031680003107	1	0.00237351	0.13355239331314006	0.7099510230607216	FALSE	FALSE	FALSE	FALSE	FALSE	FALSE	FALSE	FALSE	0.14257131752193822	0.21585420031811048	0.1318878281733776	0.6543029915281822	1	0.0851329	0.7911383737421764	0.9638759215780717	0.3349671206260708	0.7173810906260709	0.6495477936260711	0.5315528476260714	0.95398	-0.165778	0.27519728162607154	0.3291531366260715	-0.0950779	0.4167745416260705	0.2597765096260712	0.9188537376260711	0.7181928256260711	0.074987	0.5359498876260713	-0.144824	-0.0981572	0.3294912656260708	0.1375119706260713	0.37412190662607114	-0.097052	-0.212344	-0.0103405	-0.753597	-0.050772	0.4867666616260711	-0.399957	0.21769569862607088	1.4642251926260714	0.5343409216260712	0.7210965686260711	0.7815839886260716	0.37164675362607125
F9	-5.48823	-6.16809	-5.84674	-6.09508	-5.79776	-5.63724	-6.84423	-6.37136	-6.99949	-6.48455	-6.05189	-5.85038	-5.66598	-5.67318	-5.7568	-5.68069	-6.56608	-5.47645	-5.46656	-6.2999	-6.5094	-7.3172	-5.99865	-6.26571	-7.11057	-5.60311	-6.34396	-6.64382	-5.49814	-4.89723	-5.25975	-6.16281	-5.85939	-7.64359	-7.04497	-0.000932583	-0.095646	0.000932583	0.164615	0.504277	0.257286	0.259011	F9						0.18114540157609024	0.37462320678051036	-0.328717	0	0.5006596623411167	-0.435715	-0.207027	0.10865774285873234	0.4496747743653061	0.1616583441711953	0.34187268447938335	1	0.0920095	0.0467973	0.3106088098469924	FALSE	FALSE	FALSE	FALSE	FALSE	FALSE	FALSE	FALSE	0.5903533626989582	0.9312484141324323	0.6721575279492252	0.7737718425383376	1	0.5831920812390154	0.7111302914521335	0.8883624593456065	0.6210576924632577	-0.0588056	0.26254920146325733	0.014206345463257568	0.3115217634632578	0.4720463164632579	-0.734945	-0.262075	-0.890207	-0.37526	0.0573963	0.2589093604632575	0.44330553746325735	0.4361093994632581	0.35249054046325756	0.4285967094632577	-0.456798	0.6328349084632572	0.6427247144632576	-0.190612	-0.400111	-1.20791	0.11063470646325768	-0.15642	-1.00129	0.5061719104632576	-0.23467	-0.534532	0.6111486324632577	1.2120589414632572	0.8495364504632573	-0.0535191	0.2498936404632577
FAAP20	-0.513525	-0.157832	-0.876965	-1.0109	-0.876298	-0.0135043	0.0557417	-1.95406	-0.962137	-0.399014	-0.920422	-0.152463	-1.42924	-1.51115	-1.15894	-1.67994	-0.315802	-1.4467	-0.758093	-1.16451	-3.10126	-0.813223	-0.273163	-2.27268	-0.504842	0.249517	-0.621149	-1.14426	-0.72928	-2.02902	-0.278601	-0.440026	-0.407835	-1.74209	-0.56721	-0.649838	0.116372	0.463092	-0.116372	-0.502979	-0.208263	-0.0747264	FAAP20						0.3975367822059259	-0.127643	-0.135751	0	0.0923227	0.21724800787835316	0.22177838914148032	0.5270752928026146	0.19097424563512222	0.7802144229747988	0.7599020152853637	1	0.7909766529959515	0.37564820146352185	0.3256382728589915	FALSE	FALSE	FALSE	FALSE	FALSE	FALSE	FALSE	FALSE	0.8787872669087491	0.8616968430097017	0.9499732422211412	0.9502273819130054	1	0.9795786040013779	0.8600795973271728	0.8945289707288892	0.30940010948014196	0.665093	-0.0540401	-0.187975	-0.0533727	0.8094207734801421	0.8786667064801418	-1.13114	-0.139212	0.42391151548014205	-0.0974967	0.670462	-0.606311	-0.688224	-0.336012	-0.857019	0.5071233874801417	-0.623771	0.0648324	-0.341589	-2.27834	0.00970237	0.5497624184801421	-1.44976	0.3180826554801419	1.072441857480142	0.20177622948014198	-0.321338	0.093645	-1.20609	0.5443245004801419	0.3828994054801418	0.4150904994801418
FABP1	-1.90272	-4.32419	-6.24651	-6.9519	-5.58506	-5.50425	-7.6438	-4.72211	-5.81167	-4.14141	-5.75234	-5.26714	-5.32792	-3.78427	-4.68321	-5.16485	-7.67776	-3.80337	-3.82298	-6.24048	-6.28014	-6.74324	-6.29439	-8.40235	-3.42274	-3.40795	-5.73194	-6.94804	-2.7609	-3.75119	-5.99819	-5.3553	-6.49099	-11.3304	-11.6785	-0.11153	0.0937599	-0.0937599	0.135896	-1.11114	-0.718578	-1.11208	FABP1	P07148	FABP1	unknown	Metabolism > Metals and cofactors > Heme synthesis and processing | Metabolism > Lipid metabolism	TRUE	0.6154498999578998	0.1717139588165162	-0.139008	0	0.3784871653134015	0.0849355	0.24045664216424456	0.9491802607059783	0.5315228768286766	0.815132	0.8629498650431169	1	0.6185344155247865	0.9218908000718424	0.7147629314428539	FALSE	FALSE	FALSE	FALSE	FALSE	FALSE	FALSE	FALSE	0.9857768627708766	0.9519394220024303	0.9557358401627992	0.9760861115263804	1	0.9522914806035235	0.988735	0.9639942941038698	2.89165	0.47017379673058945	-1.45214	-2.15754	-0.790693	-0.709881	-2.84944	0.072256	-1.0173	0.6529625367305898	-0.95797	-0.472769	-0.533548	1.0101031187305898	0.11115726873058972	-0.370482	-2.88339	0.9910017957305898	0.971388	-1.44611	-1.48578	-1.94887	-1.50003	-3.60798	1.3716270977305898	1.38641	-0.937568	-2.15367	2.0334656367305897	1.0431789317305897	-1.20382	-0.560937	-1.69662
FABP2	-3.30847	-3.05991	-3.26625	-4.36743	-3.24624	-2.45392	-4.17661	-2.31318	-3.28343	-2.27966	-3.06244	-3.03092	-3.44745	-3.67064	-2.8593	-3.14272	-4.72499	-2.15049	-2.15496	-3.13298	-3.72353	-3.88078	-3.30365	-4.96019	-3.4609	-2.48922	-3.14775	-3.60152	-1.86075	-2.05177	-3.11057	-2.49191	-3.42565	-10.1187	-11.2038	-0.20108	0.0992009	-0.0617991	0.0617991	-0.443806	-0.102295	-0.300954	FABP2						-0.16139	-0.0893588	0.45950453639274397	0	0.5210454819769634	-0.210501	-0.0512733	0.2733352421112024	0.6665642849404634	0.8413473789923966	0.25187	1	0.17318736879038074	0.4797691371405821	0.8486357299531879	FALSE	FALSE	FALSE	FALSE	FALSE	FALSE	FALSE	FALSE	0.7777669120733639	0.9730656263898406	0.9614876551192056	0.724657	1	0.719641	0.8934199358750916	0.9872197951521955	-0.181414	0.0671474	-0.139194	-1.24037	-0.119176	0.6731393155648631	-1.04955	0.8138779855648635	-0.156371	0.8474013285648635	0.0646221	0.0961351	-0.320394	-0.54358	0.2677614685648631	-0.0156578	-1.59793	0.9765728455648631	0.9720970255648634	-0.00591726	-0.596473	-0.753724	-0.176596	-1.83314	-0.333842	0.6378374745648633	-0.0206861	-0.474457	1.2663054225648633	1.0752898075648631	0.016484486564863284	0.6351487445648631	-0.298586
FABP3	1.32133	3.19907	1.72944	2.03436	3.67143	2.53578	1.60519	3.60027	2.53865	2.82252	3.72102	2.49155	3.10792	2.85062	3.1754	2.00129	2.12897	2.54218	2.92198	2.22065	1.9622	1.80431	2.91275	-1.04887	1.62526	3.3491	2.12713	3.26152	3.82968	1.98285	2.84153	2.4554	2.65435	-7.47967	-8.43542	-0.195985	0.195985	-0.234403	0.236319	0.171265	0.393898	0.104347	FABP3						0.22922202825261806	0.6208025940459667	0.9458882782052295	0	0.6510870009169847	-0.106536	0.20675932621216814	0.0990952	0.562903	0.0695149	0.0131959	1	0.0715015	0.725787	0.44551211637897514	FALSE	FALSE	FALSE	FALSE	FALSE	FALSE	FALSE	FALSE	0.5730793734197017	0.9600069174431592	0.5014675617110214	0.22612079010488043	1	0.521084	0.953515	0.922037	-0.98825	0.8894897752377613	-0.580144	-0.275225	1.361846735237761	0.22619954423776129	-0.704392	1.2906872242377612	0.2290663852377612	0.5129386692377613	1.4114385702377614	0.18197180923776107	0.7983374442377613	0.54104	0.8658172232377609	-0.308296	-0.180613	0.23259243623776135	0.6123942582377611	-0.0889309	-0.34738	-0.50527	0.6031678502377611	-3.35846	-0.684323	1.039512297237761	-0.182457	0.9519406582377612	1.5201002232377614	-0.32673	0.5319489262377608	0.14581805123776126	0.3447627622377611
FABP4	-2.20142	0.960865	-2.76931	-3.41219	-1.9049	-1.55841	-2.21696	-2.3324	-2.52616	-2.14431	-1.10728	-2.90086	-1.31884	-2.4083	-0.994344	-1.93479	-2.03819	-2.38341	-1.53301	-2.55927	-2.59481	-3.33105	-0.837611	-2.73717	-1.88996	-0.370546	-3.15642	-2.96012	-1.21112	-1.95653	-1.6858	-2.15558	-0.563175	-6.34714	-7.68048	0.0516693	-0.210195	-0.0516693	0.116834	0.648471	0.581391	0.2135	FABP4						0.7267965816647133	0.13721854781434548	-0.0681734	0	0.28096894139276796	0.2602607833979226	0.3787106972357779	0.8391672404075697	0.37796070694541195	0.8081049130420355	0.9071980742645405	1	0.5534226181877552	0.7169680080162064	0.47329504391773647	FALSE	FALSE	FALSE	FALSE	FALSE	FALSE	FALSE	FALSE	0.9590488994491585	0.9192462191060804	0.9544739916599992	0.9824361397583145	1	0.9263622376910621	0.9528190608939002	0.9283912201679032	-0.357089	2.805196673628612	-0.924979	-1.56786	-0.0605657	0.28592057762861206	-0.372626	-0.488071	-0.681831	-0.29998	0.7370503676286121	-1.05653	0.525487	-0.563968	0.8499876336286121	-0.0904624	-0.193854	-0.539077	0.31132601462861176	-0.714937	-0.750478	-1.48672	1.0067201666286119	-0.892835	-0.0456316	1.4737852866286119	-1.31209	-1.11579	0.633211	-0.112198	0.15853218062861213	-0.311246	1.2811565486286123
FABP5	1.35282	2.21643	1.73694	2.06977	3.08732	2.02074	1.33206	2.42733	2.08107	2.52095	2.74316	1.99527	2.81266	2.30409	2.64921	1.53403	0.84236	2.35631	1.96062	1.92953	1.88029	1.10437	1.93864	-0.871802	1.085	2.78453	1.78184	2.79521	2.71906	2.19946	2.33774	1.90672	2.16241	-4.26066	-4.22044	-0.05209	0.277779	-0.0291718	0.0291718	-0.169174	0.114091	-0.111299	FABP5						0.3470755492978541	0.7308982172211502	0.7192068237312781	0	0.6445533467721244	-0.185977	0.144875	0.0491369	0.30176436586819133	0.0307096	0.0286935	1	0.0261929	0.35106567750066564	0.497641	FALSE	FALSE	FALSE	FALSE	FALSE	FALSE	FALSE	FALSE	0.4376178365389049	0.9026097342671222	0.37099855239948226	0.3350420815521337	1	0.3282352304189486	0.8524222328041366	0.9333727232691391	-0.390363	0.4732485172574509	-0.00624332	0.32658956925745075	1.344137639257451	0.2775563492574506	-0.411125	0.6841491672574507	0.3378867342574511	0.777766	0.9999821782574508	0.2520854742574507	1.0694816932574507	0.560907	0.9060322522574508	-0.20915	-0.900822	0.6131252752574508	0.2174415712574508	0.186348	0.13711094525745085	-0.638811	0.19545354625745104	-2.61498	-0.658181	1.041352641257451	0.0386602	1.0520251842574513	0.9758792922574511	0.4562797402574507	0.5945621132574508	0.16353984625745085	0.41922390525745074
FABP6	-1.62363	-2.51867	-2.08737	-1.91644	-1.77873	-1.83704	-1.77727	-1.52569	-2.22612	-1.21717	-1.43684	-1.94826	-2.85575	-1.59789	-1.63685	-1.01143	-1.93732	-1.72953	-2.44806	-2.97253	-2.53285	-2.63754	-2.97121	-2.20423	-1.7015	-2.01097	-1.97518	-1.29387	-1.86868	-2.27669	-2.93997	-1.78098	-2.02078	-1.77011	-1.59185	-0.380042	0.356405	0.0626753	-0.0626753	-0.880614	0.115882	0.240714	FABP6						0.16004685983036857	0.13959062389085322	0.5145	0	0.12298353924584622	0.16956962505764375	0.2388396371272827	0.425128	0.5087069539735485	0.679461	0.0983691	1	0.6748478722263973	0.36055318215327314	0.17598715101221746	FALSE	FALSE	FALSE	FALSE	FALSE	FALSE	FALSE	FALSE	0.8510066591575565	0.9428591720907251	0.9286536985705176	0.5321362303080707	1	0.9682216969557382	0.8557138047660767	0.8398345102230291	0.4466812168132503	-0.448358	-0.0170608	0.1538719658132505	0.2915775618132503	0.2332682508132502	0.2930384918132503	0.5446266638132502	-0.155806	0.8531424368132503	0.6334684478132505	0.12205697281325041	-0.785441	0.4724252678132503	0.4334615508132502	1.0588869278132502	0.13298951081325022	0.340782	-0.377748	-0.902223	-0.462535	-0.567224	-0.900898	-0.133922	0.36881518381325024	0.0593379	0.0951311	0.7764464148132503	0.20163598581325037	-0.206373	-0.869653	0.2893357488132503	0.0495333
FABP9	-1.18331	-6.35477	-6.51549	-6.55131	-1.40357	-2.66884	-6.33377	-6.38185	-5.96327	-6.06992	-5.95961	-6.14883	-6.62639	-5.8801	-1.64684	-6.09766	-1.66541	-5.84029	-5.99512	-5.91329	-5.89998	-5.96045	-5.53653	-6.14657	-5.84343	-5.8309	-6.24163	-2.19534	-5.95675	-6.28433	-5.87148	-5.86949	-1.29383	-2.20763	-6.41355	-0.210846	0.210846	-0.323829	0.219527	0.561726	1.42763	0.257639	FABP9						1.8195830714489243	1.1240343419152845	-1.48795	0	1.474121988024783	-0.095637	0.48342147728546303	0.41288570601214564	0.11313300269137608	0.4309660157306753	0.5564088092227568	1	0.2254910894001577	0.9224818816673045	0.5797709711986103	FALSE	FALSE	FALSE	FALSE	FALSE	FALSE	FALSE	FALSE	0.8501940322549679	0.7924245200095666	0.8509133279389585	0.8766149291529309	1	0.7622075903059469	0.9889326191467925	0.9398137617280964	3.412519539496595	-1.75894	-1.91966	-1.95548	3.192264775496595	1.926991998496595	-1.73794	-1.78602	-1.36744	-1.47409	-1.36378	-1.553	-2.03056	-1.28427	2.948990126496595	-1.50183	2.930419488496595	-1.24446	-1.39929	-1.31746	-1.30415	-1.36462	-0.940696	-1.55074	-1.2476	-1.23507	-1.6458	2.4004906444965948	-1.36092	-1.6885	-1.27565	-1.27366	3.301998790496595
FADD	-1.48148	-0.968645	-1.6572	-1.27484	-0.964845	-0.923104	-1.52082	-1.64797	-0.714416	-0.448977	-1.23139	-0.955363	-0.347085	-1.2645	-0.749971	-1.34469	-0.732972	-0.857366	-0.679678	-0.745533	-1.00384	-1.2324	-1.22072	-1.58083	-1.16011	-0.313341	-1.08144	-0.452236	-1.1017	-1.01519	-1.41953	-0.822542	-0.169933	-1.50552	-1.47655	-0.127353	0.37459	-0.212997	0.127353	-0.494156	-0.132379	-0.405224	FADD						-0.27113	0.16682934027902888	0.018661321858872155	0	0.187757	-0.338325	-0.243233	0.3289127561132383	0.12784320650480058	0.4308321051003211	0.9360718123062126	1	0.3551307990765147	0.078446	0.11875318931509322	FALSE	FALSE	FALSE	FALSE	FALSE	FALSE	FALSE	FALSE	0.8253905418334435	0.8198870103117789	0.8509133279389585	0.9879610236517357	1	0.8447407482474357	0.7485582103259808	0.8296436067549625	-0.524254	-0.0114197	-0.699973	-0.317615	-0.00761974	0.0341213	-0.563598	-0.690747	0.24280875247598377	0.5082482384759838	-0.274168	0.00186157	0.6101402474759838	-0.307274	0.20725344247598376	-0.387464	0.22425335547598382	0.0998594	0.27754686547598373	0.21169177747598372	-0.0466116	-0.27518	-0.263497	-0.62361	-0.202884	0.6438834264759838	-0.124218	0.5049890774759839	-0.144472	-0.0579643	-0.462303	0.13468254647598388	0.7872917884759838
FAF2	-3.66069	-3.02793	-3.24427	-4.40505	-3.09708	-3.1264	-5.6923	-3.14248	-3.1134	-3.64921	-3.14389	-5.22495	-2.9417	-3.0472	-2.9985	-3.31691	-4.71554	-3.48941	-3.42355	-4.15934	-3.5491	-3.44097	-3.08214	-5.46663	-3.27186	-3.4102	-3.52421	-4.73357	-3.75655	-6.26735	-3.72521	-3.19906	-3.18841	-6.85361	-4.71475	-0.0107086	0.496506	-0.377514	0.0107086	-3.31376	-3.81995	-3.28481	FAF2						0.0830439	0.3039388459019078	0.3691543184888097	0	-0.225681	0.18381119571345753	0.1892285685162239	0.49699280102706833	0.7596261853891453	0.34402515075900475	0.13738624988326378	1	0.4674243973014143	0.5162906845105824	0.37576362658207085	FALSE	FALSE	FALSE	FALSE	FALSE	FALSE	FALSE	FALSE	0.8734336124202955	0.9782562917951915	0.8008155215160103	0.6057760009195996	1	0.8859209093305241	0.9023557513438425	0.9109233466776203	-0.0455984	0.5871583562877355	0.3708230632877353	-0.789959	0.5180134402877351	0.4886955352877355	-2.07721	0.4726139082877355	0.5016904332877351	-0.0341236	0.4712022962877353	-1.60986	0.6733863562877352	0.5678914272877356	0.6165875802877354	0.2981796892877352	-1.10045	0.12568544328773543	0.19153896828773545	-0.544249	0.0659926	0.17411820228773536	0.5329514862877351	-1.85154	0.34323220628773554	0.2048920612877356	0.0908857	-1.11848	-0.141456	-2.65226	-0.11012	0.4160272592877352	0.4266788032877356
FAM104B	-0.778304	-0.898807	-0.989435	-2.74015	-0.444857	0.101131	-1.24466	-2.29809	-3.13196	-0.250826	-1.01632	-0.561087	-0.781478	-0.301878	-0.815483	-2.65591	-0.423559	-0.307476	-1.29889	-0.775956	-1.11062	-2.23392	-0.585638	-3.27834	-0.507021	-1.21076	-0.537663	-0.264093	-0.583281	-0.885812	-0.615177	-0.597688	-0.513107	-0.939113	-1.38787	-0.0218802	0.346308	0.0218802	-0.224288	0.506127	0.658153	1.00167	FAM104B						0.20000852118301848	0.4066186813637169	-0.268973	0	0.4416371469693453	-0.381199	-0.163696	0.34835065679518773	0.552765	0.22234549081316551	0.5845784639761814	1	0.1036134846790035	0.12870000350741642	0.4870563563263536	FALSE	FALSE	FALSE	FALSE	FALSE	FALSE	FALSE	FALSE	0.831598	0.956569	0.7355546322150519	0.887487	1	0.6151388283925341	0.7911383737421764	0.9300812694009365	0.22833702268170455	0.10783354168170445	0.0172059	-1.73351	0.5617834286817047	1.1077712756817044	-0.23802	-1.29145	-2.12532	0.7558145776817046	-0.00967533	0.4455533696817048	0.22516277468170454	0.7047629136817049	0.19115721468170474	-1.64927	0.5830814686817046	0.6991648346817046	-0.292253	0.23068472068170462	-0.103975	-1.22728	0.42100258868170465	-2.2717	0.49961949368170455	-0.204116	0.46897803368170454	0.7425472996817045	0.4233596726817047	0.12082855168170485	0.3914638906817047	0.4089525796817048	0.4935338436817046
FAM111B	-1.29569	-1.08222	-1.42292	-2.25674	-1.20029	-1.858	-2.31181	-0.931176	-1.22473	-1.47644	-2.24988	-1.13262	-1.12314	-6.58328	-0.586607	-1.82907	-1.07508	-0.82912	-1.4684	-1.91084	0.0283523	-3.31757	-3.05997	-2.96186	-7.00596	-1.8423	-1.7024	-1.15636	-0.885998	-1.5937	-1.78334	-0.110398	-1.29278	-2.5436	-1.87402	0.0915016	0.0294002	-0.246658	-0.0294002	-0.184265	-0.524613	0.0554583	FAM111B						0.058446459962319376	0.2887019778226146	0.22420024577450007	0	0.5921386930445359	-0.357357	-0.116231	0.6688809339646518	0.902162	0.6523198822252385	0.7069066417402312	1	0.21917739247440104	0.23148853799736552	0.7203147654537916	FALSE	FALSE	FALSE	FALSE	FALSE	FALSE	FALSE	FALSE	0.9085885388564582	0.9890270624501888	0.9204746190205302	0.9328551610870361	1	0.7570178017730104	0.8295258188322052	0.9639942941038698	0.3226099270371822	0.5360851610371824	0.1953785460371825	-0.638439	0.41800764503718246	-0.239698	-0.693511	0.6871261910371824	0.39357178203718224	0.1418654600371822	-0.631573	0.4856777100371824	0.4951589950371824	-4.96498	1.0316955140371824	-0.210768	0.5432181700371824	0.7891823080371826	0.1498991750371822	-0.292541	1.6466547800371822	-1.69927	-1.44167	-1.34356	-5.38765	-0.223996	-0.0840925	0.4619454650371825	0.7323041290371824	0.024607344037182465	-0.165039	1.5079050190371823	0.3255200120371825
FAM114A1	-2.29206	-2.22189	-3.65618	-1.74859	-2.29716	-2.11854	-2.49844	-2.75421	-2.52429	-3.06019	-2.25937	-3.1391	-2.98025	-2.16226	-1.42859	-3.83925	-3.05908	-2.45535	-2.86225	-1.30911	-1.74757	-2.39949	-2.05573	-1.96851	-2.49191	-2.1665	-2.44717	-1.64088	-2.26539	-2.21857	-1.53697	-1.62923	-2.65055	-2.10969	-2.81411	-0.238392	0.261355	-0.32515	0.238392	-0.0915978	0.309659	-0.0966629	FAM114A1						-0.0412856	0.0143804	-0.345416	0	0.34069097082785876	-0.363486	-0.248232	0.4412017020134673	0.8805887700861589	0.9704505499549221	0.35375692042335916	1	0.21020423881428435	0.1278716378911223	0.24912051423076537	FALSE	FALSE	FALSE	FALSE	FALSE	FALSE	FALSE	FALSE	0.8560046672834443	0.9864628168917333	0.9952863463736558	0.7856768130262439	1	0.754149	0.7911383737421764	0.866732	-0.0177594	0.0524086	-1.38188	0.5257153106153457	-0.0228599	0.15575966161534555	-0.224139	-0.479908	-0.249991	-0.785889	0.014934409615345529	-0.864797	-0.70595	0.1120424576153453	0.8457113946153456	-1.56495	-0.784779	-0.181047	-0.587944	0.9651968096153456	0.5267375606153457	-0.125183	0.21857494161534557	0.30579201361534564	-0.217611	0.10779858261534568	-0.172865	0.6334185026153456	0.00891758	0.0557339	0.7373362236153455	0.6450740206153457	-0.376247
FAM114A2	-0.758415	-0.408875	-0.416563	-0.322939	-0.697788	-0.208467	-0.288367	-1.18519	-0.236998	-0.179434	-0.689453	-0.595567	-0.40603	-0.402614	0.145658	-0.595623	-0.589723	-0.831195	-0.831868	-0.459604	-0.589725	-0.253536	-0.224489	-0.15693	-0.559956	-0.356149	-0.464782	-0.344371	-0.377046	-0.337947	-0.256683	-0.488936	-0.2243	-5.61924	-5.78225	-0.207471	-0.0128762	0.059995	0.0128762	-0.597962	-0.33175	-0.366466	FAM114A2						0.0471186	0.1910269264010547	-0.0413225	0	0.14198290738545188	-0.146219	-0.06022	0.5169606433615545	0.6431944660131685	0.2037110560398534	0.7998437394629823	1	0.13427157121329322	0.1930869892471669	0.5127097976853314	FALSE	FALSE	FALSE	FALSE	FALSE	FALSE	FALSE	FALSE	0.8761716738658233	0.971338	0.7171474118007023	0.9609948722586021	1	0.6685271996614196	0.8206414648270358	0.9386719315897272	-0.280734	0.0688074	0.0611192	0.1547426060270683	-0.220106	0.2692146010270685	0.1893145980270683	-0.707509	0.2406834770270685	0.2982474820270684	-0.211771	-0.117885	0.0716516	0.0750675	0.6233397320270686	-0.117941	-0.112041	-0.353513	-0.354186	0.018077785027068357	-0.112044	0.2241458940270685	0.25319322602706834	0.3207514730270685	-0.0822745	0.12153268702706843	0.0128999	0.13331060902706854	0.1006354440270685	0.1397352960270685	0.22099928102706853	-0.0112545	0.25338151002706844
FAM120B	-3.08231	-1.90743	-2.23243	-2.20444	-1.33928	-2.67448	-2.40193	-2.20403	-1.95489	-1.84228	-1.59893	-1.71775	-0.35333	-1.82427	-1.39787	-2.63104	-3.06901	-1.6431	-1.68335	-1.98608	-1.96352	-1.99209	-2.07631	-3.36059	-2.65783	-1.7582	-1.6122	-1.25428	-1.55877	-2.1301	-1.95825	-1.56484	-1.35563	-4.95114	-3.60724	-0.243373	0.164045	0.228823	-0.164045	-1.30687	-1.01244	-0.762023	FAM120B						-0.0642509	0.9120082662197014	0.22207880403845612	0	0.5013285339508425	-0.633298	-0.302387	0.016799749682928584	0.8015400088684562	0.015873824243756194	0.38020701461542705	1	0.024796006393982734	0.022254	0.22162766213072785	FALSE	FALSE	FALSE	FALSE	FALSE	FALSE	FALSE	FALSE	0.26683111192300607	0.9837168374030352	0.26398649180868816	0.7934247035693429	1	0.32069501602884337	0.6830384141101423	0.8594479431504886	-0.976558	0.1983177545133877	-0.126679	-0.0986871	0.7664740985133879	-0.568728	-0.296183	-0.0982823	0.15085895351338763	0.2634695195133878	0.5068207825133877	0.3879956325133878	1.752419837513388	0.28148018851338785	0.7078820655133878	-0.525292	-0.963264	0.4626462525133878	0.4224007945133877	0.1196711565133877	0.14222551651338783	0.11366071751338798	0.0294421	-1.25484	-0.552083	0.3475493915133875	0.4935543645133878	0.8514682015133879	0.5469806505133878	-0.024348	0.14749819851338752	0.5409112635133877	0.7501217235133879
FAM120C	-6.23492	-5.55441	-5.72052	-6.34511	-6.63657	-5.17866	-5.23515	-6.89535	-5.47328	-6.49814	-5.74174	-6.12486	-5.67577	-6.20591	-4.74925	-5.12107	-5.4485	-6.43232	-6.35394	-5.85206	-6.09427	-5.96166	-5.30663	-5.12149	-5.93409	-6.44682	-5.36479	-5.82275	-4.91363	-6.69721	-6.53669	-5.32808	-5.37013	-7.37184	-5.54401	-0.320511	0.291958	0.0969318	-0.0969318	-4.95838	-5.10336	-5.23309	FAM120C						-0.0421024	0.14546292274758305	-0.334774	0	0.0683609	-0.241492	-0.187967	0.8355774474340508	0.8646644016159349	0.6552088958698853	0.3107518091325038	1	0.8055310460769078	0.38036977297308006	0.38559591851044495	FALSE	FALSE	FALSE	FALSE	FALSE	FALSE	FALSE	FALSE	0.9590105668869598	0.9862277475032221	0.9206142582424255	0.7528303602839225	1	0.9824214665565075	0.8618620397826798	0.9120362100967156	-0.526611	0.15390068453205422	-0.0122162	-0.636803	-0.92826	0.529644	0.47315644253205374	-1.18704	0.23502694053205422	-0.789833	-0.0334325	-0.416553	0.0325399	-0.497605	0.9590554085320534	0.587236	0.25980846653205414	-0.724014	-0.645631	-0.143747	-0.385962	-0.253348	0.4016764045320538	0.586821	-0.225781	-0.738514	0.3435172785320534	-0.114445	0.7946759175320532	-0.9889	-0.828385	0.3802263545320535	0.338175
FAM131B	-0.0554456	1.17162	0.565893	1.08562	1.74645	1.31595	-4.66609	0.698777	-1.025	0.742979	0.988308	0.0446704	0.253324	1.0392	1.04849	-0.318006	0.00943686	0.669102	0.358255	-0.379991	1.38865	-0.557772	0.574863	0.253416	-4.07467	-4.72529	0.303676	1.28181	0.15744	-0.307902	-0.807785	-4.89882	-1.08075	-5.68631	-1.06287	0.195348	-0.195348	0.450484	-0.197724	-5.12527	-0.585081	-1.59011	FAM131B						0.7710422281060052	0.5774646369860302	0.44050148198682265	0	-0.232024	0.5117745475255284	0.5904257961714975	0.2295406824450978	0.0823216	0.19638325070692947	0.35511335415294365	1	0.6753907734192885	0.2001528595718975	0.0640999	FALSE	FALSE	FALSE	FALSE	FALSE	FALSE	FALSE	FALSE	0.7483493127066112	0.7247500881098692	0.7143416847734372	0.786824	1	0.9682216969557382	0.8217398310044063	0.8214497884535622	-0.144021	1.0830436733560675	0.47731831035606714	0.9970485323560675	1.6578741363560674	1.2273713173560674	-4.75466	0.6102015793560674	-1.11358	0.6544034283560674	0.8997327443560672	-0.0439048	0.16474899635606743	0.9506206353560673	0.9599164693560673	-0.406581	-0.0791383	0.5805266653560675	0.2696803063560673	-0.468566	1.3000789063560674	-0.646348	0.4862880653560673	0.16484087835606742	-4.16324	-4.81387	0.21510109135606742	1.1932307843560674	0.0688644	-0.396478	-0.89636	-4.9874	-1.16933
FAM131C	-0.45122	-0.485698	-1.22828	-1.24923	-1.75086	-1.25911	-1.49993	-1.86793	-1.43184	-0.188319	-1.16391	-1.66435	-0.791086	-0.5232	-1.35706	-0.595949	-0.795022	-1.44778	-0.80143	-1.41881	-2.62892	-0.962903	-1.31226	-1.04408	-0.658898	-0.551144	-0.924722	-1.47131	-2.22796	-1.00776	-1.41924	-0.137054	-0.367531	-0.956724	-0.636826	-0.468971	0.378493	0.0181622	-0.0181622	-1.36351	-1.57517	-0.593873	FAM131C						-0.0479117	-0.0044843	-0.0125549	0	0.0714262	-0.0764938	-0.0539842	0.9972388566804145	0.8317787371906797	0.9865283611130132	0.9677985952099127	1	0.7988105698777669	0.7772078623985659	0.791313	FALSE	FALSE	FALSE	FALSE	FALSE	FALSE	FALSE	FALSE	0.998526	0.9862277475032221	0.9984762544374675	0.9945293169088623	1	0.9795786040013779	0.9670391924964663	0.9760243154825228	0.559088	0.5246090544913748	-0.217972	-0.238925	-0.74055	-0.248801	-0.489623	-0.85762	-0.421529	0.8219880334913751	-0.153598	-0.654047	0.2192219784913748	0.487107	-0.34675	0.4143589194913749	0.21528545449137493	-0.437472	0.20887713049137469	-0.408498	-1.61861	0.0474047	-0.301952	-0.0337754	0.3514096464913749	0.45916391449137495	0.0855852	-0.461004	-1.21766	0.00254409	-0.408928	0.8732535624913749	0.6427759994913749
FAM135B	-2.17492	-1.78246	-2.05733	-2.35642	-2.49585	-1.40366	-2.48073	-2.93719	-2.0973	-2.00578	-1.67164	-2.91054	-1.48972	-1.85795	-1.78179	-2.40463	-2.03478	-1.86938	-1.77405	-1.69731	-2.11683	-2.10532	-1.67459	-1.59062	-1.63078	-2.58097	-1.56496	-2.21986	-2.18186	-2.30414	-2.88816	-1.59075	-1.39369	-2.22561	-2.13659	0.155972	0.0197253	-0.0197253	-0.178866	-0.977481	-0.971267	-1.16436	FAM135B						-0.16974	-0.0343443	-0.221754	0	-0.126943	-0.099251	-0.148581	0.8578335845565872	0.3308651868813526	0.8713649952831419	0.2976053024376777	1	0.5216213148635125	0.6286543035241472	0.33188921212991296	FALSE	FALSE	FALSE	FALSE	FALSE	FALSE	FALSE	FALSE	0.966353	0.9160903928839982	0.9726624795221914	0.7512044622869263	1	0.9163551907244919	0.9373898771937629	0.8945562901929371	-0.287554	0.10490674427198335	-0.169969	-0.469053	-0.608483	0.4836996412719834	-0.593369	-1.04982	-0.209936	-0.118415	0.2157239902719834	-1.02317	0.3976446262719831	0.029410774271983214	0.10556856327198315	-0.517269	-0.147412	0.017983616271983322	0.11331507227198304	0.19004811827198323	-0.229468	-0.217959	0.21277646027198316	0.2967423532719831	0.25658284427198325	-0.693602	0.322406	-0.332494	-0.294497	-0.416779	-1.0008	0.29661705127198323	0.49367117827198337
FAM13A	-1.06002	-0.69002	-0.943526	-0.750283	-1.69808	-1.31998	-1.30244	-0.747788	-0.780947	-1.06678	-2.01289	-1.12186	-0.741343	-1.10682	-0.441715	-1.57925	-0.753996	-1.17433	-0.657978	-1.06982	-1.21932	-0.938575	-1.36395	-1.42038	-1.04927	-1.13134	-0.627679	-0.520072	-0.372572	-0.631517	-1.29362	-1.05302	-0.679082	-2.11896	-2.90296	-0.326742	-0.0780076	0.0780076	0.197072	-0.838501	-1.06724	-0.730841	FAM13A						-0.0190492	0.2288205195716357	-0.0183722	0	0.32849296260756056	-0.308249	-0.1576	0.22458909203615146	0.9006410937514093	0.2051408986014813	0.9288743511006092	1	0.0443378	0.053494	0.23898221469662365	FALSE	FALSE	FALSE	FALSE	FALSE	FALSE	FALSE	FALSE	0.7444619276222839	0.9890270624501888	0.7185902105098854	0.9864730693365499	1	0.42349622534083564	0.7375118274678147	0.865091	-0.0064144	0.3635896864577331	0.1100836624577333	0.30332660145773316	-0.644472	-0.26637	-0.248828	0.30582195745773305	0.2726626854577332	-0.0131702	-0.959279	-0.0682532	0.31226725045773324	-0.0532081	0.6118952534577331	-0.52564	0.2996139104577332	-0.120721	0.39563188545773315	-0.0162072	-0.165706	0.11503546245773315	-0.310338	-0.366774	0.00433656	-0.0777302	0.4259314634577332	0.533538	0.6810381644577331	0.4220933414577333	-0.240008	0.000594327	0.37452803445773314
FAM13B	-1.48175	-1.33446	-5.53868	-0.956405	-2.61779	-0.77509	-0.374589	-5.06184	-1.44132	-0.434801	-6.82676	-0.541574	-5.23981	-1.57775	-1.59665	-1.21237	0.060622	-4.99988	-6.32251	-0.514167	-1.46889	-0.718711	-2.18892	-4.31772	-0.642992	-2.72658	-2.19787	-0.712097	0.179365	-2.48909	-3.80907	-6.22203	-1.08204	-0.965127	-0.918955	0.75233	-0.383505	-1.71471	0.383505	-1.12656	-0.323329	-0.808979	FAM13B						0.10914996340351885	-0.110324	-0.376507	0	0.15014802921399817	-0.100707	-0.0728291	0.976875	0.839492	0.8808260744826362	0.656752	1	0.8214105883221471	0.8525645672307962	0.8729124168684324	FALSE	FALSE	FALSE	FALSE	FALSE	FALSE	FALSE	FALSE	0.993448	0.9862277475032221	0.9770722203138922	0.9185055446747384	1	0.9824214665565075	0.9762495853243532	0.9876980812861934	-0.0558366	0.0914572	-4.11276	0.4695079072006914	-1.19188	0.6508223812006914	1.0513242112006915	-3.63593	-0.0154109	0.9911114902006913	-5.40084	0.8843384502006912	-3.8139	-0.151833	-0.170734	0.21353983720069147	1.4865348172006911	-3.57397	-4.89659	0.9117456482006915	-0.0429799	0.7072013832006913	-0.763007	-2.89181	0.7829209122006913	-1.30066	-0.771959	0.7138160322006913	1.6052774672006913	-1.06318	-2.38315	-4.79612	0.34387585620069144
FAM13C	3.69959	3.18817	-1.60942	3.67866	-1.40517	2.88476	-1.30037	-2.11767	3.09657	-1.44362	2.43399	-1.50945	3.35127	3.03919	4.52624	-1.48505	-1.04227	3.33298	-1.45696	2.98643	-1.12067	2.4594	3.43125	-1.25527	2.26287	2.99881	4.20748	2.90073	1.76665	3.24218	3.49244	3.2723	3.44623	2.87723	3.95071	-2.46553	2.50876	-2.20471	2.20471	2.24479	2.12804	3.20683	FAM13C						0.13768170025216692	0.891214	-0.631379	0	0.6247119575175019	-0.834502	-0.479273	0.4173406135527611	0.8386927360713443	0.23193688217137676	0.5320505542322918	1	0.24015978530580553	0.10455557685510083	0.33438742663212784	FALSE	FALSE	FALSE	FALSE	FALSE	FALSE	FALSE	FALSE	0.8501940322549679	0.9862277475032221	0.7437900990848859	0.8700110841700041	1	0.7742124354784188	0.7835519501191639	0.8945562901929371	1.2046944052987225	0.6932727382987226	-4.10432	1.1837692032987224	-3.90007	0.3898657152987222	-3.79527	-4.61257	0.6016713122987224	-3.93852	-0.0609029	-4.00435	0.8563752392987224	0.5442897392987223	2.031341814298722	-3.97995	-3.53716	0.8380832442987224	-3.95186	0.4915321382987225	-3.61557	-0.0354934	0.9363586692987224	-3.75017	-0.232021	0.5039133312987224	1.7125807582987225	0.405832	-0.728245	0.7472800482987221	0.9975457312987225	0.7774050942987226	0.9513311762987224
FAM153A	1.18339	1.94176	2.2007	-3.28435	-3.72433	-4.07826	0.628396	-4.43683	1.97005	3.04457	-4.27749	2.25885	1.091	0.58878	2.36462	-3.80421	-0.361429	1.43912	1.17807	0.930302	1.20403	0.555279	1.8897	1.51303	-3.22621	-3.84391	-3.75554	0.742032	0.0324526	-0.135879	1.1167	1.08438	1.50558	1.49917	-3.79471	-4.71681	-0.298909	0.298909	1.73365	-3.5338	0.294302	-3.50465	FAM153A						0.2258502565002779	1.1525283758693234	1.0067925207289878	0	0.22925075623491423	-0.110709	0.21654901792656137	0.37169571347879715	0.7249848996057993	0.0393188	0.23233505255488782	1	0.6514574623804399	0.8524662043756346	0.6592099543781562	FALSE	FALSE	FALSE	FALSE	FALSE	FALSE	FALSE	FALSE	0.8332924725613013	0.9764150271563412	0.4145831805165783	0.7104250109579071	1	0.9636776842015073	0.9762495853243532	0.9600842834093348	0.573524	1.331895219939208	1.5908325929392082	-3.89422	-4.3342	-4.68812	0.0185269	-5.0467	1.360182529939208	2.434704439939208	-4.88735	1.648980368939208	0.48113506793920807	-0.0210887	1.754749230939208	-4.41408	-0.971298	0.8292552179392079	0.5682058929392079	0.3204326829392079	0.594157	-0.0545898	1.2798323869392083	0.9031623319392083	-3.83608	-4.45378	-4.36541	0.13216320993920805	-0.577416	-0.745748	0.506828	0.4745157669392079	0.8957089389392081
FAM161A	-1.39671	-1.48985	-0.663123	-1.3009	-2.03469	-1.00711	-1.6034	-2.24127	-0.508284	-1.30961	-0.664897	-2.26144	-1.35724	-1.54145	-1.18215	-1.68615	-3.9657	-1.86521	-0.768881	-0.802255	-0.576211	-1.65096	-2.40788	-0.982097	-1.74237	-1.22307	-1.41683	-2.00145	-2.07063	-1.51166	-1.29107	-0.949142	-0.55684	-0.967957	-1.38265	-0.0444293	0.0725648	0.0444293	-0.213545	-0.25241	0.217393	0.420262	FAM161A						0.085374	-0.147223	0.3473707320823112	0	0.0896515	0.18672199191908234	0.18645650620117551	0.7899032611177677	0.7640826789110637	0.7003651995104615	0.3536909025861579	1	0.7824017743650391	0.43796962363342906	0.3769310242760723	FALSE	FALSE	FALSE	FALSE	FALSE	FALSE	FALSE	FALSE	0.9484807663239306	0.9782562917951915	0.9333915962043505	0.7856768130262439	1	0.9795786040013779	0.8784767506540944	0.9109233466776203	-0.0118635	-0.105011	0.7217207491660829	0.083944	-0.649848	0.377733	-0.218557	-0.856431	0.876559	0.0752324	0.7199459841660831	-0.876593	0.027606574166083076	-0.156609	0.20269394616608305	-0.301307	-2.58085	-0.480367	0.6159623591660829	0.5825882181660831	0.808632	-0.266118	-1.02304	0.4027467691660831	-0.357531	0.16176982716608315	-0.0319916	-0.616606	-0.685782	-0.126817	0.0937779	0.435701	0.8280038811660831
FAM161B	-1.2892	-1.59647	-1.26318	-0.609359	-1.97118	-2.89125	-0.329662	-0.861634	-1.4318	-1.18738	-0.527015	-1.83838	-3.14652	-0.344676	-3.73431	-4.14145	-6.67581	-2.06271	-2.60773	-1.09623	-2.12667	-2.12556	-6.60342	-6.92487	-2.00503	-1.74876	-1.12221	-0.206036	-6.98237	-0.966961	-0.983258	-3.65926	-2.92365	-2.66247	-0.910769	0.23536	0.11154	-0.11154	-0.273831	1.07365	1.15833	1.70835	FAM161B						1.0861696695167122	0.6376521473718522	1.3482467696160114	0	0.7973657087715514	0.45147824828941285	0.8059952996102213	0.14958507619239939	0.0211344	0.3671760415620383	0.00396933	1	0.21242943973715953	0.2888517049827645	0.028142	FALSE	FALSE	FALSE	FALSE	FALSE	FALSE	FALSE	FALSE	0.6542239403197371	0.4592074470777392	0.8143204824811376	0.12535697376704497	1	0.7548391495149458	0.8423923382958823	0.7797117499217688	1.0205530543046204	0.7132810623046205	1.0465676063046205	1.7003925543046203	0.3385694203046204	-0.581503	1.9800892453046204	1.4481171493046205	0.8779487953046203	1.1223693873046205	1.7827362033046206	0.47136690830462025	-0.83677	1.9650749473046203	-1.42456	-1.8317	-4.36606	0.24703830430462015	-0.297978	1.2135249663046204	0.1830823653046204	0.18418837130462062	-4.29367	-4.61512	0.3047217473046205	0.5609877103046204	1.1875396333046206	2.10371	-4.67262	1.3427904133046205	1.3264930783046205	-1.34951	-0.613901
FAM166A	-1.95919	-2.91151	-2.00312	-7.11378	-1.14436	-0.747808	-1.56631	-1.66635	-1.68945	-2.78485	-2.12963	-7.65804	-2.25299	-1.27541	-7.32279	-7.63364	-1.9814	-2.35993	-7.60555	-2.89912	-1.11951	-1.16562	-0.805867	-1.57097	-1.47067	-1.9729	-6.58496	-2.52796	-1.1803	-1.24648	-1.44969	-3.2686	-2.70236	-2.82775	-3.10057	-2.07491	0.350682	-0.350682	0.519225	0.855941	-0.33125	0.0496331	FAM166A						0.20005942884840583	-0.672951	-0.0175728	0	0.13017489175733196	0.2646233511679422	0.18660438430413756	0.8132554578335623	0.686284	0.40874541318673885	0.9759964256286955	1	0.7929286527084516	0.5275043001627202	0.6019801119745225	FALSE	FALSE	FALSE	FALSE	FALSE	FALSE	FALSE	FALSE	0.9526609534233851	0.9749612216490179	0.8410246531933202	0.9960125240551366	1	0.9795786040013779	0.9061056838306079	0.9467601730191801	0.025092	-0.927225	-0.0188367	-5.12949	0.8399172919713592	1.236473210971359	0.41796865597135924	0.3179362729713593	0.2948337409713593	-0.800569	-0.145348	-5.67376	-0.268712	0.7088721369713593	-5.33851	-5.64936	0.0028818	-0.375645	-5.62126	-0.914841	0.8647738449713593	0.8186608699713591	1.1784143439713592	0.41331571497135905	0.5136090189713591	0.011383441971359183	-4.60068	-0.543683	0.8039812189713592	0.7377969559713591	0.5345889579713595	-1.28432	-0.718076
FAM167A	-3.18772	-4.45505	-1.70007	-3.82843	-1.9789	-2.66297	-3.57865	-9.15084	-2.80535	-3.30686	-3.29105	-8.54262	-2.98145	-3.71018	-2.74793	-3.30876	-4.26808	-2.18561	-3.44573	-8.36866	-3.50998	-2.13636	-3.60191	-2.50707	-7.94021	-3.47045	-2.88458	-2.86235	-3.34051	-2.70692	-2.1537	-5.56822	-3.63585	-8.79979	-3.37943	-0.655977	0.28954	-0.28954	0.654523	-2.29361	-2.90513	-3.26445	FAM167A						0.4729833421170618	-0.256462	-0.283321	0	0.17176245579986282	0.22592255643693293	0.23428964823841517	0.67077	0.31363632123994156	0.6820114204579046	0.6498850380663506	1	0.7148250136436518	0.6042352778385847	0.5059264903587779	FALSE	FALSE	FALSE	FALSE	FALSE	FALSE	FALSE	FALSE	0.9085885388564582	0.9134973174130631	0.9289050347323505	0.915417	1	0.9730094620064895	0.9313642336046261	0.9360643861455699	0.0516798	-1.21565	1.539332514172835	-0.589027	1.260500196172835	0.5764271141728351	-0.339245	-5.91143	0.43405	-0.067457	-0.051646	-5.30321	0.2579495291728347	-0.470783	0.49146828617283495	-0.0693609	-1.02867	1.053790988172835	-0.206328	-5.12926	-0.270575	1.1030464481728348	-0.362507	0.732328	-4.70081	-0.231051	0.3548216411728351	0.377056	-0.101111	0.5324788841728352	1.085703425172835	-2.32882	-0.396444
FAM170B	-1.60851	-1.35428	-2.254	-2.63624	-1.07622	-2.05575	-2.30004	-2.25821	-1.41791	-1.2257	-1.99194	-1.76546	-2.04492	-1.70086	-1.95628	-2.29628	-1.56131	-0.345723	-1.11471	-0.941258	-1.73925	-1.79661	-1.45626	-1.28889	-2.80942	-1.82141	-1.79623	-0.70578	-0.418971	-1.82762	-0.348532	-0.777769	-1.42717	-1.57785	-2.65356	-0.0478817	0.0478817	0.163192	-0.416279	0.365045	-0.152223	-0.55614	FAM170B						-0.350132	-0.408296	-0.212082	0	0.6253626188009949	-0.593484	-0.44004	0.017524971866214444	0.2902580745627366	0.316147	0.5896118003650805	1	0.0419214	0.0494346	0.0960688	FALSE	FALSE	FALSE	FALSE	FALSE	FALSE	FALSE	FALSE	0.27276689735609416	0.9026097342671222	0.7899931930415649	0.8889001114942096	1	0.4140536058403324	0.714764	0.8268699393022103	-0.15662	0.0976083	-0.802107	-1.18435	0.37567105877634416	-0.603858	-0.848152	-0.806317	0.0339842	0.2261891187763442	-0.540053	-0.313574	-0.593028	-0.248969	-0.504392	-0.844389	-0.109424	1.1061667237763442	0.337177	0.5106325557763441	-0.287361	-0.344719	-0.00437187	0.16300032477634419	-1.35753	-0.369516	-0.344337	0.74611	1.0329188877763438	-0.375727	1.103357781776344	0.6741215467763442	0.024721749776343855
FAM171A2	-5.70534	-6.4312	-4.62465	-4.22051	-4.76191	-6.52718	-5.55314	-5.15552	-4.50121	-4.85103	-6.02264	-4.8221	-5.11846	-4.92545	-4.18948	-5.33899	-5.53631	-4.30815	-4.95762	-5.63958	-5.27124	-4.6896	-4.28911	-4.78584	-4.95106	-7.03041	-4.99015	-5.69602	-4.23688	-5.92618	-5.54264	-5.79973	-6.45659	-5.14207	-5.03616	-0.0291686	0.102997	0.00565421	-0.00565421	0.234335	0.501598	0.661298	FAM171A2						-0.163967	0.2905341210870739	-0.0223671	0	-0.416186	-0.0198658	-0.070206	0.5552095169559408	0.6199722007568675	0.3437112786361002	0.9475466903211878	1	0.2582583411702595	0.9510108359447298	0.7783782867335239	FALSE	FALSE	FALSE	FALSE	FALSE	FALSE	FALSE	FALSE	0.8873634103471804	0.971338	0.800617	0.9907639570281213	1	0.7916813257544297	0.9926937040526808	0.9718791707077338	-0.695551	-1.4214	0.3851372516604359	0.7892769736604359	0.24787716166043502	-1.51739	-0.543345	-0.145726	0.508578	0.15875723066043518	-1.01285	0.1876915946604358	-0.108673	0.0843419	0.8203116496604359	-0.329196	-0.526516	0.7016370186604358	0.0521704	-0.629793	-0.261443	0.3201964346604358	0.7206819266604354	0.22394918466043556	0.0587343	-2.02062	0.019638015660435108	-0.686226	0.7729106556604357	-0.916385	-0.532844	-0.78994	-1.4468
FAM171B	4.181	5.646	5.09144	5.69114	6.40983	5.3915	4.65034	5.73677	5.70789	6.00128	6.1311	4.62611	5.48357	6.07367	6.01817	5.04722	5.54475	5.00316	5.92401	5.67213	6.0644	5.22732	5.02537	2.84887	4.94966	5.48998	5.77314	6.65575	5.75926	5.02449	5.28803	5.16372	4.63983	-5.62753	-6.58552	-0.839014	0.252806	0.595338	-0.252806	-1.24768	-0.0777664	-0.375913	FAM171B						0.074804	0.27971524576379353	0.5296903452738511	0	0.20624621677023014	0.0211461	0.1451116578855019	0.5797102714073172	0.8039173338507202	0.38102842312179697	0.0496204	1	0.5413800333132842	0.9396926034492538	0.5180061064505574	FALSE	FALSE	FALSE	FALSE	FALSE	FALSE	FALSE	FALSE	0.8933693333480645	0.9837168374030352	0.8200201411012421	0.4122935010555645	1	0.9215781175919759	0.9908035318576475	0.9392389113079324	-1.19464	0.27035872620604406	-0.284204	0.3154950452060442	1.034190039206044	0.0158616	-0.725302	0.36113199120604406	0.3322519462060438	0.6256437762060439	0.7554582622060438	-0.749532	0.10792906720604432	0.6980264372060447	0.6425263412060442	-0.328423	0.1691098812060441	-0.372485	0.5483704902060444	0.29649125120604436	0.688758	-0.148317	-0.350275	-2.52677	-0.425978	0.11434011220604447	0.3974949342060444	1.280109558206044	0.3836195802060439	-0.351152	-0.0876107	-0.211917	-0.735806
FAM172A	-1.15379	-3.22313	-4.27839	-1.82819	-1.99071	-1.67141	-3.08531	-0.95591	-2.81921	-1.76635	-2.18194	-1.45138	-2.10833	-1.91768	-2.11891	-2.53531	-3.27998	-2.79656	-2.42198	-1.94936	-3.17537	-3.04921	-1.91562	-3.7477	-3.66899	-3.93782	-1.76758	-0.954267	-1.96372	-1.95729	-3.50449	-1.5585	-1.20546	-4.51897	-4.24955	-0.409071	-0.00184016	0.0541293	0.00184016	-2.04369	-0.0364092	-0.207217	FAM172A						0.5254604026057906	0.8068505474038309	0.9076356934145597	0	1.013599972965247	-0.258018	0.17646977076061363	0.0761961	0.18742010003929424	0.0190844	0.036788120054604904	1	0.00895183	0.41148481018778615	0.5513363255854717	FALSE	FALSE	FALSE	FALSE	FALSE	FALSE	FALSE	FALSE	0.5242500763388849	0.8610092755009935	0.2961894406471786	0.36801670006742876	1	0.19690049334127382	0.8739874461302789	0.9393983933912825	1.5254468948164903	-0.543891	-1.59915	0.8510476578164904	0.6885266928164904	1.0078264738164906	-0.406072	1.7233255618164904	-0.139978	0.9128882068164905	0.4972940088164903	1.2278553238164907	0.5709010408164903	0.7615566628164903	0.5603215178164902	0.14392671881649033	-0.600747	-0.11732	0.2572584648164904	0.7298725548164905	-0.496139	-0.369975	0.7636189278164904	-1.06846	-0.989752	-1.25859	0.9116509778164904	1.7249691408164904	0.7155190758164903	0.7219410058164905	-0.825255	1.1207398318164905	1.4737792008164905
FAM177B	-3.87743	-4.04667	-4.18154	-4.1864	-3.69349	-3.99679	-3.77156	-4.01695	-2.68177	-4.6007	-4.99511	-3.07115	-3.78505	-3.38366	-3.83247	-4.38433	-3.61438	-2.98509	-4.23071	-3.52429	-3.87057	-4.05131	-2.98349	-3.76599	-3.43794	-3.81307	-4.02956	-3.82298	-4.28172	-4.40989	-3.34948	-2.50603	-4.58671	-3.08094	-4.00644	0.346406	-0.645088	0.243885	-0.243885	-2.22286	-3.17409	-2.32697	FAM177B						-0.293733	0.17619457997289653	-0.124883	0	0.030774702496266945	-0.320736	-0.271964	0.7929234110835032	0.1677222864480426	0.48948341560134245	0.7489786146046999	1	0.9247926800335615	0.3036416828911269	0.25070045488738085	FALSE	FALSE	FALSE	FALSE	FALSE	FALSE	FALSE	FALSE	0.9492705327033738	0.8526669980301381	0.8694813320949942	0.9459609045172613	1	0.991957	0.8433676988003815	0.866732	-0.217383	-0.386627	-0.521492	-0.526355	-0.0334485	-0.336747	-0.111513	-0.356909	0.9782747338006695	-0.940655	-1.33506	0.5888925558006695	-0.125004	0.2763875908006695	-0.17243	-0.724289	0.0456606	0.6749534178006693	-0.570666	0.13575723380066934	-0.210528	-0.391268	0.6765528238006695	-0.105942	0.2221013828006696	-0.153031	-0.369512	-0.162936	-0.621677	-0.749851	0.31056491880066955	1.1540085158006697	-0.92667
FAM184A	-0.556959	0.542679	-1.94241	0.0972054	-0.125599	-0.0801595	-1.00399	1.37413	-1.52956	-0.144557	0.241375	0.018514	-0.254507	-0.58653	-0.138946	-0.137711	-1.82032	-0.680462	-0.675619	-0.839332	-0.0676467	-1.48439	-0.506928	-3.11378	-2.28704	-1.93767	-0.569429	0.23469	-0.137857	0.43595	-0.660264	0.239301	0.626528	-4.80558	-2.09967	-0.286149	-0.078208	1.23404	0.078208	2.00101	2.26747	2.06673	FAM184A						0.6716243269062623	0.7123429188198728	1.265307297178714	0	1.1156922411226693	-0.0509319	0.39626264138580014	0.024046192426568816	0.058974185577658884	0.038549406779329345	0.024747131725309526	1	0.000690263	0.8746856472287488	0.18938740166123344	FALSE	FALSE	FALSE	FALSE	FALSE	TRUE	FALSE	FALSE	0.31474437894246216	0.6579238574143166	0.4145831805165783	0.3133482972771127	1	0.0394869	0.983501	0.8508647068288365	0.3791475816809211	1.4787852086809212	-1.00631	1.0333119196809213	0.8105077446809212	0.8559470196809212	-0.0678876	2.3102332976809214	-0.593453	0.7915496216809212	1.1774817006809213	0.9546205466809211	0.6815996166809212	0.34957601568092145	0.7971608746809213	0.7983951056809214	-0.884216	0.2556449536809215	0.2604877056809214	0.0967747	0.8684598266809213	-0.548287	0.42917867868092124	-2.17767	-1.35094	-1.00156	0.36667758668092115	1.170796477680921	0.7982499026809214	1.3720565326809213	0.27584206468092143	1.1754075996809212	1.5626345336809213
FAM184B	-0.735629	-0.380517	-6.65998	-2.31531	-2.06341	-2.16579	-1.76596	-0.481728	-0.645866	-6.49418	-0.565936	-2.23808	0.254912	-1.04308	0.16756	-0.160569	-1.8449	-1.84686	-0.203735	-1.25677	-3.17122	-1.00619	-0.967224	-0.720863	-0.00340876	-1.36585	-1.0275	-0.4044	-1.65164	-0.0428444	-1.17109	-0.0620471	-0.0354852	-6.81718	-0.771219	0.511363	0.126527	-0.126527	-0.130855	0.177745	-0.996519	-0.236041	FAM184B						-0.663296	0.5117508609021524	-0.0499062	0	0.4800466278545832	-0.90191	-0.654087	0.14256616712628745	0.14398944857117663	0.2543959486667414	0.9149044246270452	1	0.15212730336000835	0.022823620760963795	0.0558203	FALSE	FALSE	FALSE	FALSE	FALSE	FALSE	FALSE	FALSE	0.6459400106397895	0.8289758487883977	0.7536113791089407	0.9837214636924208	1	0.6931530589539528	0.6830384141101423	0.8214497884535622	0.18459599638595542	0.5397071863859553	-5.73975	-1.39508	-1.14318	-1.24557	-0.845739	0.4384970493859554	0.27435904938595534	-5.57395	0.35428861138595524	-1.31786	1.1751369913859553	-0.122854	1.0877849603859553	0.7596560093859553	-0.924671	-0.926634	0.7164896333859554	-0.336547	-2.251	-0.0859655	-0.0469992	0.19936129338595523	0.9168159203859554	-0.44563	-0.107278	0.5158250123859552	-0.731411	0.8773802353859553	-0.250866	0.8581775703859552	0.8847394523859552
FAM186A	-2.462	-1.86414	-3.90155	-2.1387	-2.34768	-7.99127	-2.44144	-8.65353	-3.6545	-2.44153	-3.58556	-8.19216	-1.03709	-4.53867	-3.9115	-4.02646	-3.07539	-2.78422	-4.32923	-8.35378	-4.16368	-8.28003	-3.41804	-8.32445	-3.23468	-3.14834	-2.59455	-2.74857	-2.0244	-3.03639	-3.33037	-2.03893	-2.47996	-9.01625	-3.77983	-0.0944059	0.0944059	-0.406726	0.399311	-2.36775	-1.52598	-1.44756	FAM186A						1.0829355193061498	0.9715534702870074	0.19048217388021338	0	1.1775568183017258	-0.280619	0.21502059172144555	0.22618730231134862	0.022543235344127343	0.29043535104041907	0.7613440653111637	1	0.00411112	0.5758982370998468	0.6293499747051351	FALSE	FALSE	FALSE	FALSE	FALSE	FALSE	FALSE	FALSE	0.7454796458168396	0.4716446843636362	0.7748614159586014	0.9507727021487868	1	0.12616730170377558	0.9198423442816697	0.9516667077249403	1.2460103924994477	1.8438792134994475	-0.193533	1.5693111554994472	1.3603395094994475	-4.28326	1.2665780314994475	-4.94551	0.053513	1.2664863034994476	0.1224595964994475	-4.48414	2.6709297964994474	-0.830654	-0.203481	-0.31844	0.6326266134994477	0.9237966854994477	-0.621219	-4.64577	-0.455661	-4.57201	0.2899754874994475	-4.61643	0.4733332244994474	0.5596741864994474	1.1134697674994476	0.9594435014994473	1.6836154334994473	0.6716254904994476	0.37764697449944745	1.6690808434994477	1.2280599114994475
FAM186B	-1.58016	-0.350579	-0.290187	-0.105389	-0.00104759	-0.626274	-0.855606	-5.84283	-0.628593	-5.16878	-1.36156	0.25724	-0.100871	-1.20954	0.881997	-5.21021	-2.18247	-1.27354	-5.18212	0.720699	-0.93894	-4.85072	1.40124	-0.658503	-1.31028	-0.927985	-0.254649	0.175568	0.145827	-1.31949	-1.02627	-1.03782	0.458032	-5.49179	-5.20071	-0.0540209	0.0540209	-1.09805	0.2853	-0.0818225	-0.39549	-1.91065	FAM186B						0.1302461559507078	0.7352897354897613	-1.29057	0	0.3303504142602189	-0.74892	-0.494961	0.3454478957698878	0.8379412119166076	0.316463	0.3464482453967924	1	0.622726	0.0475221	0.2865015714410017	FALSE	FALSE	FALSE	FALSE	FALSE	FALSE	FALSE	FALSE	0.8310137851841297	0.9862277475032221	0.7899931930415649	0.7802267284392108	1	0.9533958293552347	0.7111302914521335	0.8866503359862224	-0.983354	0.24622674364713604	0.30661843764713603	0.4914163956471361	0.5957579056471362	-0.0294686	-0.258801	-5.24603	-0.0317878	-4.57198	-0.764751	0.854045	0.49593461564713615	-0.612731	1.4788026916471362	-4.61341	-1.58566	-0.676731	-4.58532	1.317504638647136	-0.342134	-4.25392	1.998044969647136	-0.0616977	-0.713477	-0.33118	0.34215604664713617	0.772373	0.742633	-0.72268	-0.429463	-0.441017	1.054837651647136
FAM193A	-2.01915	-1.69839	-1.82643	-0.213458	-1.85973	-0.182096	-1.47636	-2.49643	-1.83527	-0.657119	-1.18606	-4.42738	-0.437364	-1.41634	-1.68105	-2.49614	-1.18132	-5.24183	-2.17214	-0.807644	-1.24689	-2.42778	-6.23822	-1.97471	-1.3179	-3.29045	-1.60028	-2.7614	-1.00246	-0.976153	-4.05101	-0.0889384	-0.496164	-0.593256	-2.32317	0.293411	-0.556716	0.068767	-0.068767	1.34299	1.06477	1.23017	FAM193A						0.8092564923450167	0.4887854373341677	0.5460879647896043	0	0.8648392367491727	-0.00693268	0.34354	0.3891772203820946	0.0759669	0.382915	0.2652659982260533	1	0.0861205	0.9864062484025546	0.3296496981631756	FALSE	FALSE	FALSE	FALSE	FALSE	FALSE	FALSE	FALSE	0.8422682996796871	0.7209423287996107	0.820254	0.7359591893841896	1	0.571891	0.9963057092643584	0.8945562901929371	-0.0876307	0.2331285198482154	0.10509433484821556	1.7180628198482157	0.0717863	1.7494249408482154	0.4551636738482156	-0.564909	0.0962478	1.2744021018482152	0.7454621248482155	-2.49586	1.4941575418482156	0.5151845538482155	0.2504690788482155	-0.564619	0.7501966218482157	-3.31031	-0.240615	1.1238771528482154	0.6846290058482157	-0.496263	-4.3067	-0.0431847	0.6136233098482154	-1.35893	0.33123860484821555	-0.829877	0.9290602648482156	0.9553683658482154	-2.11949	1.8425827078482153	1.4353566858482154
FAM193B	-6.1337	-6.10051	-4.55342	-5.90285	-6.0672	-6.67166	-4.50107	-6.25887	-5.60687	-12.2142	-5.62035	-5.68009	-7.83432	-4.73136	-4.63187	-5.73204	-6.0849	-7.39693	-5.96072	-5.63032	-6.53367	-6.37255	-6.52216	-4.82615	-5.54832	-7.38841	-6.65234	-5.828	-5.20689	-6.36488	-5.19719	-4.21814	-5.73936	-5.96732	-5.30359	-0.147694	0.147694	0.388141	-0.238882	-4.66327	-4.73562	-5.72722	FAM193B						0.5644566958059731	0.7476976658688916	-0.164813	0	0.7824039052752685	-0.428967	-0.0607049	0.2648198690411267	0.17530857933467048	0.11475675190182927	0.7419824956190257	1	0.0569475	0.28732947208350273	0.861741	FALSE	FALSE	FALSE	FALSE	FALSE	FALSE	FALSE	FALSE	0.7713465644954957	0.8565271355144735	0.5892229299228261	0.9448508483078281	1	0.4822347018740333	0.8423923382958823	0.9876980812861934	-0.0907309	-0.0575478	1.489542380868683	0.14011348386868305	-0.0242311	-0.628699	1.5418993228686826	-0.215902	0.4360959658686822	-6.17121	0.42261458886868264	0.36287468786868315	-1.79135	1.311600195868683	1.411095507868683	0.3109235498686824	-0.041933	-1.35396	0.0822404	0.41264793086868296	-0.490703	-0.329584	-0.479195	1.216816152868682	0.4946476428686829	-1.34545	-0.609376	0.2149630308686825	0.8360784428686824	-0.321911	0.8457761828686823	1.8248234708686826	0.3036041338686829
FAM204A	-2.2083	-1.4001	-1.51034	-3.51303	-1.70493	-0.733817	-0.297999	-1.67987	-5.90484	-3.59629	-6.38338	-2.1571	-2.62651	-6.08857	-5.85371	-2.19784	-1.53783	-4.55651	-0.70921	-5.90369	-2.56157	-5.82993	-1.38298	-5.87435	-1.14715	-0.961276	-3.6805	-4.88343	0.0454275	-1.8758	-5.68762	-0.691197	-1.87313	-1.43687	-2.70824	-0.492505	0.114412	-0.114412	0.505415	-1.42015	0.815188	1.01548	FAM204A						0.7219184313103795	-1.19094	-1.17265	0	0.6520488981222066	0.11511454020267303	0.20068860282108567	0.1919071074024309	0.16628104116536555	0.25752868120366845	0.27300395179842846	1	0.3463308436197928	0.8626053353881343	0.6989843460612264	FALSE	FALSE	FALSE	FALSE	FALSE	FALSE	FALSE	FALSE	0.7166758513570465	0.8518216113822779	0.7561598898909876	0.738353	1	0.8389051416574169	0.9798116992710894	0.9632700217901757	-0.14126	0.6669455312679995	0.5567006602679994	-1.44599	0.36211171326799924	1.3332258772679992	1.7690438202679994	0.38717528426799924	-3.8378	-1.52925	-4.31634	-0.0900533	-0.559471	-4.02153	-3.78667	-0.130802	0.5292165802679996	-2.48947	1.3578328652679994	-3.83664	-0.494531	-3.76289	0.6840651152679992	-3.80731	0.9198902722679994	1.1057669072679996	-1.61346	-2.81639	2.1124704792679996	0.19124599926799948	-3.62058	1.3758462522679993	0.19391254126799917
FAM20A	-1.5547	-0.852883	-0.709655	-1.1579	-0.424827	-1.08096	-1.64717	-0.250272	-1.22706	-0.461239	-0.603638	-0.912579	-1.2289	-0.184928	-0.350919	-1.70427	-1.83234	-1.21835	-0.650611	-1.46477	-1.62431	-2.15392	-1.44645	-2.60507	-1.56377	-0.615241	-1.4087	-0.424754	-0.620579	-0.8863	-0.857815	-0.909219	-1.01309	-3.86983	-3.97301	-0.0543906	0.388415	-0.0772238	0.0543906	-0.392116	-0.0248907	-0.302794	FAM20A						0.42247849169148444	0.8168280090221193	0.8336367699604953	0	0.6553721627333784	-0.136276	0.2125930565756799	0.0043027	0.089027	0.0090506	0.0051538	1	0.00500027	0.4386686162564154	0.2663344876287124	FALSE	FALSE	FALSE	FALSE	FALSE	FALSE	FALSE	FALSE	0.12919613464617338	0.7462881467995899	0.19586806150589764	0.13759273051621795	1	0.13957986299115033	0.8784767506540944	0.873458	-0.128349	0.5734674214292937	0.7166955654292939	0.2684552244292939	1.0015229944292936	0.3453949844292939	-0.220815	1.176078596429294	0.19928574742929386	0.9651110534292937	0.8227120604292939	0.5137710284292939	0.1974504924292939	1.241422407429294	1.0754314194292938	-0.277915	-0.405985	0.20800475242929378	0.7757388624292939	-0.0384242	-0.197964	-0.727569	-0.0200968	-1.17872	-0.137419	0.8111090534292937	0.017651908429293844	1.0015964644292938	0.8057716524292938	0.5400503634292939	0.5685353814292937	0.5171310784292938	0.41326
FAM221A	-3.0015	-0.470541	-1.13348	-0.0382686	-1.43292	-2.02165	-0.503992	-1.43233	0.18009	-1.87449	-1.15785	-1.77156	-0.455389	-1.46535	-2.69807	-1.95709	-1.17532	-2.68858	-2.34222	-1.30821	-1.33601	-1.85383	-1.03215	-3.11034	-0.69728	-3.00112	-1.74596	-1.18336	-0.97566	-0.892894	-0.764855	-1.76287	-0.746347	-2.85048	-1.63316	-0.0393752	0.75885	0.0393752	-0.114229	-0.119109	-0.223913	-0.361481	FAM221A						0.70879	0.29042462043970896	0.8223562210611419	0	0.6528188985508205	0.23255049893547658	0.49217509463312276	0.2550444256427567	0.0716474	0.5106380843470295	0.0885077	1	0.024571296440321497	0.49488394912690814	0.0822039	FALSE	FALSE	FALSE	FALSE	FALSE	FALSE	FALSE	FALSE	0.7625361120663172	0.7089050002272521	0.8776694877785066	0.5136674663648297	1	0.3185472130401584	0.8970255160257133	0.8268699393022103	-1.33256	1.1984050596755003	0.5354616716755006	1.6306772036755004	0.23602354067550063	-0.352703	1.1649537326755004	0.23661491267550044	1.8490353526755006	-0.205542	0.5111003096755005	-0.102612	1.2135570396755002	0.20359117367550056	-1.02913	-0.288144	0.4936233426755004	-1.01963	-0.673273	0.3607335206755004	0.3329346006755004	-0.184888	0.6368000686755005	-1.4414	0.9716661066755005	-1.33218	-0.0770173	0.48559020567550043	0.6932853356755003	0.7760518916755007	0.9040912846755003	-0.0939206	0.9225987126755003
FAM222B	-1.42177	-1.15186	-1.71253	-2.37763	-1.08064	-2.83712	-1.20663	-1.85728	-1.68743	-1.1317	-2.0699	-2.50686	-1.05422	-1.03956	-0.252223	-2.30558	-2.35378	-2.65906	-1.14504	-2.07511	-1.59724	-1.80103	-2.52783	-2.22165	-1.01862	-1.73283	-1.69996	-0.62555	-1.49881	-1.27879	-1.92161	-1.49123	-3.58931	-8.28759	-2.58712	-0.44711	0.0464597	0.334036	-0.0464597	0.899203	1.01985	1.38631	FAM222B						0.2750397453917303	0.8275069623142439	0.19670877545080975	0	0.33640023405843894	-0.306224	-0.0308895	0.2145189904529717	0.30056705081466156	0.031636327334162946	0.5082698342987186	1	0.29653053383063205	0.31394812369964376	0.9038597539281854	FALSE	FALSE	FALSE	FALSE	FALSE	FALSE	FALSE	FALSE	0.7295115166255501	0.9026097342671222	0.37432750086763084	0.8590002329312191	1	0.820126	0.8433676988003815	0.9904624088710269	0.41763641985293726	0.6875452878529371	0.12687050785293738	-0.538228	0.7587586138529372	-0.997712	0.6327776578529373	-0.0178746	0.15197146285293747	0.7077079488529372	-0.230495	-0.667452	0.7851870138529372	0.7998466238529371	1.5871801478529373	-0.466175	-0.514376	-0.819654	0.6943680138529373	-0.235702	0.24216305185293738	0.0383687	-0.688428	-0.382243	0.8207796608529373	0.10656888685293743	0.13944696785293725	1.2138531548529372	0.34059029785293726	0.5606146038529372	-0.0822045	0.3481693478529374	-1.74991
FAM227A	-2.69222	2.19341	-2.44664	-1.80241	-2.24239	-2.59632	-2.13759	2.53696	-2.13297	-2.28084	1.95934	-2.34667	-2.07091	-2.3216	-2.01142	-2.32227	-1.87949	-2.63352	-2.29418	-2.17272	-1.95789	-1.96278	2.00907	-2.09249	-1.74427	2.92343	-2.2736	-2.02396	2.30794	-2.2389	-2.04522	-1.95724	-2.29788	-2.60385	2.07955	2.55459	1.88502	-1.88502	-1.99918	2.59199	0.968887	-2.02271	FAM227A						-0.485178	-2.39457	1.125493014436271	0	-0.187698	1.0496776748188907	0.6068123574090162	0.5889657843107968	0.7433632075506004	0.4378779469727535	0.34139699783808974	1	0.8987373696510195	0.37342284943937565	0.5098681281531843	FALSE	FALSE	FALSE	FALSE	FALSE	FALSE	FALSE	FALSE	0.8971010560076194	0.9772036632316653	0.8522203370476472	0.7730172956467293	1	0.9885582500174898	0.8600795973271728	0.9372601259316742	-2.90676	1.9788704705851832	-2.66118	-2.01695	-2.45693	-2.81085	-2.35213	2.322423186585183	-2.34751	-2.49538	1.7448061865851832	-2.56121	-2.28545	-2.53613	-2.22596	-2.53681	-2.09402	-2.84806	-2.50872	-2.38726	-2.17243	-2.17732	1.7945351775851828	-2.30703	-1.95881	2.708892603585183	-2.48814	-2.23849	2.093405640585183	-2.45344	-2.25975	-2.17177	-2.51242
FAM227B	-2.13018	-1.85844	-1.56587	-2.01542	-2.3164	-1.91415	-1.90678	-2.42076	-2.35921	-2.02935	-2.46023	-2.39645	-2.04694	-2.27348	-2.59188	-2.89322	-2.26496	-2.3588	-3.18666	-3.19962	-2.10631	-2.5998	-2.91981	-2.79622	-2.57238	-2.61893	-1.75636	-2.81424	-1.80556	-2.14757	-1.83041	-2.54054	-2.76289	-2.32803	-2.19386	-0.548077	0.0612263	0.649343	-0.0612263	-2.11202	-2.49691	-2.3671	FAM227B						0.6030155166275715	0.23116113473313776	0.23779649501676936	0	0.2867222184349612	0.21588511140952535	0.35424811812234963	0.019428052390165852	0.00181502	0.3241700538441453	0.30637199209758437	1	0.21166014714694464	0.14064079193897838	0.011595878355362098	FALSE	FALSE	FALSE	FALSE	FALSE	FALSE	FALSE	FALSE	0.2842180782951756	0.11737157198341651	0.7947692660836513	0.7528303602839225	1	0.7548391495149458	0.7911383737421764	0.7381851240703743	0.4145890652477567	0.6863303072477565	0.9788998042477567	0.5293420102477566	0.22836443124775646	0.6306129612477566	0.6379818712477567	0.12400620424775702	0.18555412024775664	0.5154155562477566	0.0845333	0.14831327124775653	0.4978295692477567	0.2712870372477568	-0.0471111	-0.348456	0.27980431524775656	0.18596176624775645	-0.641897	-0.654859	0.4384587912477569	-0.0550337	-0.375043	-0.251458	-0.0276097	-0.074163	0.7884092952477567	-0.269476	0.7392065972477565	0.3971910912477565	0.7143590082477564	0.00422806	-0.21812
FAM228A	-0.308958	-0.874412	-0.438154	-1.44663	-0.662237	-1.18609	-2.16032	-1.7297	-1.96984	-1.39668	-1.05274	-1.29902	-1.49671	-1.8589	-0.683656	-1.17508	-0.489438	-1.52697	-1.01679	-0.616513	-0.616049	-1.21998	-1.55798	-1.11522	-2.38849	-1.06278	-2.48898	-1.52312	-1.20578	-0.506744	-1.44736	-1.26847	-1.31163	-1.87169	-1.95699	-0.407542	-0.00370192	0.00370192	0.04512	0.540115	0.453951	1.23996	FAM228A						0.25810030288111263	-0.112149	-0.337975	0	-0.0106533	0.11902896322733968	0.0913206	0.49860344205577234	0.3302435136742464	0.7311084611126155	0.32073791639491045	1	0.9673691444725043	0.6145593350579075	0.6396234025760597	FALSE	FALSE	FALSE	FALSE	FALSE	FALSE	FALSE	FALSE	0.8736338649811802	0.9160903928839982	0.9421921373180971	0.7626694594031118	1	0.9967831045348797	0.9315397605628891	0.9528875547168025	0.848548	0.28309344959840615	0.7193520455984059	-0.289125	0.495268	-0.0285812	-1.00282	-0.572192	-0.81233	-0.239176	0.10476429959840593	-0.141509	-0.339202	-0.701396	0.4738492215984061	-0.017574	0.6680674925984059	-0.369467	0.14071704659840592	0.540993	0.541457	-0.0624713	-0.400474	0.0422832	-1.23098	0.0947293	-1.33147	-0.365619	-0.0482698	0.650761	-0.289858	-0.110968	-0.154121
FAM3B	-2.49875	-1.6985	-1.59652	-1.79074	-2.74909	-1.61648	-1.2272	-0.496623	-3.62177	-0.82856	-0.936601	-2.4498	-2.2046	-0.886653	-1.16187	-2.17215	-1.50465	-3.92205	-3.11393	-1.60573	-3.07663	-2.97489	-1.98707	-4.86978	-3.28572	-2.78454	-1.83529	-2.24461	-1.65129	-2.67852	-1.76832	-1.99338	-1.27405	-8.73617	-8.65068	-0.197213	0.0666027	0.0532566	-0.0532566	-0.200712	0.13613	0.280906	FAM3B						0.6818724188256008	0.957143	1.3916790979174025	0	0.6164079731714919	0.2193552470300107	0.5850802182622254	0.014264654506215765	0.0392968	0.0329439	0.00613882	1	0.0758613	0.49232569049070996	0.0432621	FALSE	FALSE	FALSE	FALSE	FALSE	FALSE	FALSE	FALSE	0.24680252032051317	0.5617371897645974	0.37673996142947713	0.14988188045833897	1	0.5373773844676963	0.8970255160257133	0.8214497884535622	-0.0143868	0.7858625227234866	0.8878409187234867	0.6936242877234867	-0.264725	0.8678797587234865	1.2571679147234864	1.9877416217234865	-1.13741	1.6558040977234865	1.5477634897234864	0.0345608	0.27975923872348635	1.5977116807234866	1.3224943347234865	0.31221653572348645	0.9797159607234865	-1.43768	-0.629563	0.8786295527234866	-0.592265	-0.490522	0.4972917017234864	-2.38542	-0.801354	-0.300174	0.6490783277234865	0.2397542737234868	0.8330732457234866	-0.194156	0.7160489457234865	0.49098784872348655	1.2103171027234862
FAM3C	2.85802	2.75565	2.71364	2.86709	2.88406	3.00523	2.79327	3.78894	2.84304	2.9026	3.17682	2.89379	2.65119	2.8854	2.60946	2.78772	3.07276	2.65841	2.74646	2.86085	2.69901	2.76119	2.69352	2.62994	2.76006	3.29038	2.82481	2.69149	2.83776	2.68518	2.76945	2.84073	2.71594	-9.81694	-9.71755	-0.12433	0.246391	-0.134753	0.12433	-0.322584	0.0614331	-0.121958	FAM3C						0.014810765788459364	-0.0616798	0.40200775808832395	0	-0.0693316	0.23416270852531018	0.19764087327148525	0.0238059	0.8621432646492293	0.6026580252796501	0.0345832	1	0.45516537791671585	0.0889353	0.0487812	FALSE	FALSE	FALSE	FALSE	FALSE	FALSE	FALSE	FALSE	0.3123521036755265	0.9862277475032221	0.9045491036617875	0.3596146669274465	1	0.8820757519955763	0.7784933026692361	0.8214497884535622	0.030494433076337087	-0.071877	-0.113886	0.039557517076337236	0.056531387076336724	0.17770121207633655	-0.0342576	0.9614121680763369	0.015516003076336854	0.0750747	0.3492957260763369	0.0662607	-0.176337	0.0578725	-0.218069	-0.0398079	0.2452279420763369	-0.169116	-0.0810657	0.033318481076336906	-0.128523	-0.066335	-0.13401	-0.197584	-0.0674694	0.4628550570763366	-0.00272181	-0.136036	0.010232450076336877	-0.142349	-0.0580806	0.013202913076336732	-0.111593
FAM3D	-5.73621	-5.9673	-5.55307	-6.60211	-6.33754	-5.06328	-5.61648	-4.82407	-5.16285	-4.99594	-6.40004	-5.69805	-5.26754	-5.54401	-4.93708	-4.53405	-9.68712	-5.76312	-7.99622	-5.48054	-5.17412	-5.60074	-5.98172	-5.03815	-4.92773	-6.94503	-5.98569	-5.19148	-5.62542	-5.46228	-6.42923	-5.51417	-4.9927	-6.21874	-11.2161	-0.329419	0.202864	-0.0253824	0.0253824	-0.294959	0.0267754	0.0411331	FAM3D						-0.120642	0.3092714015562008	0.4088686234778696	0	0.16954320002158502	-0.132031	-0.0126226	0.6173032165513623	0.7543350752330185	0.47297349050911497	0.3557806005140809	1	0.6522105516204433	0.5419548566221034	0.9577285476269433	FALSE	FALSE	FALSE	FALSE	FALSE	FALSE	FALSE	FALSE	0.9015341956885312	0.9782091512061921	0.8639191302984671	0.7871013956888302	1	0.9636776842015073	0.9104976034137211	0.9956084939188049	-0.0948617	-0.32595	0.0882736	-0.960759	-0.696197	0.5780685687096848	0.024861932709685133	0.8172771957096847	0.4785007417096845	0.6454017307096847	-0.758697	-0.0567047	0.3738038927096846	0.0973335	0.7042612877096844	1.107294242709685	-4.04577	-0.121772	-2.35488	0.16080662870968454	0.4672282467096853	0.0406107	-0.340369	0.6031958937096847	0.7136155017096847	-1.30368	-0.34434	0.44986948070968513	0.0159216	0.17906902070968486	-0.787887	0.1271760777096847	0.648651
FAM47B	-1.91067	-1.55052	-0.170892	0.156566	-3.49476	-0.746042	-0.796601	-0.916447	0.0400344	-0.926693	-0.755364	-2.94693	-1.54188	-1.38655	-0.566732	-2.40271	-1.37073	-1.09842	-1.44015	-0.682291	-2.28102	-5.0348	-1.67031	0.0500628	-3.57442	-5.81	-1.74787	-0.730753	-0.55176	-1.04114	-0.466229	-0.625978	-5.16546	-2.18606	-2.32815	0.613149	-0.0323609	0.0323609	-0.142493	1.70888	1.02536	-0.504889	FAM47B						0.7231634354020781	0.19207179872233784	0.9981374036913528	0	0.6575488860183282	0.34038770032888555	0.5864211922221777	0.2500093720899074	0.16111197842767977	0.7664484286115246	0.0545636	1	0.18115585618101224	0.3238237646841404	0.0677825	FALSE	FALSE	FALSE	FALSE	FALSE	FALSE	FALSE	FALSE	0.7603366319628452	0.8470021804501521	0.9499732422211412	0.42627425267780594	1	0.727839	0.8433676988003815	0.8214497884535622	-0.332835	0.027318138119862334	1.4069459991198625	1.7344037881198624	-1.91693	0.8317957791198622	0.7812374401198625	0.6613912481198623	1.6178723851198622	0.6511453121198622	0.8224740471198623	-1.36909	0.03596	0.1912881021198622	1.0111061381198625	-0.824877	0.20711018111986246	0.4794212271198623	0.13768887711986233	0.8955471521198622	-0.703179	-3.45696	-0.0924722	1.6279007671198622	-1.99658	-4.23216	-0.170028	0.8470849551198623	1.0260778791198621	0.5366991871198623	1.1116087561198622	0.9518602391198623	-3.58763
FAM72A	0.877895	1.07738	1.04914	1.0561	0.919819	1.80015	1.05786	1.06872	1.06277	1.28144	1.41683	1.12594	1.11314	0.765295	0.876662	0.796855	1.26941	1.16308	0.955668	1.02175	0.9798	0.932325	1.04242	1.18951	1.11344	1.25228	0.847883	1.0465	1.28892	0.711479	1.20016	1.02094	1.31067	1.02065	1.22416	-0.0667348	-0.27713	0.0667348	0.355209	0.266156	-0.125572	0.934632	FAM72A						0.0972571	-0.0760292	0.16077230969611733	0	0.0558644	0.116134	0.11861080593478124	0.5885088179707281	0.4338849860630176	0.424732	0.0921682	1	0.5279625055423496	0.3226680776112778	0.15959990361202367	FALSE	FALSE	FALSE	FALSE	FALSE	FALSE	FALSE	FALSE	0.8971010560076194	0.9281886268965318	0.8486044283930496	0.5211591893294482	1	0.9178416276053339	0.8433676988003815	0.8351243220587443	-0.176593	0.0228962	-0.00534611	0.00160679	-0.134669	0.7456588211692821	0.00337568	0.014235400169282264	0.00828048	0.22695110916928218	0.36234139116928205	0.0714504	0.058655550169282096	-0.289194	-0.177826	-0.257633	0.21492655616928233	0.10859275916928231	-0.09882	-0.0327365	-0.0746882	-0.122163	-0.0120704	0.13502355716928222	0.058952938169282286	0.1977904701692821	-0.206605	-0.00798804	0.23442724116928218	-0.34301	0.14567258116928222	-0.0335487	0.25618586816928207
FAM81B	-1.45074	-1.77079	-3.07963	-2.11348	-2.29042	-1.14184	-0.333178	-0.458602	0.798822	-0.369512	0.146372	-1.07277	-2.7039	-0.291623	-0.141914	-0.431703	-0.264553	0.0433392	0.282281	0.295826	-1.53199	0.819265	-6.01624	-0.0250432	-1.87476	-0.994965	-0.999701	-0.409019	-0.343665	-2.06454	-0.197084	-6.17519	-1.30638	-0.446763	0.782157	-0.246743	-0.12892	0.443769	0.12892	1.56939	0.305522	1.20228	FAM81B						-1.16137	-0.418468	0.46795190947749316	0	-0.618852	0.19062946135303194	-0.125584	0.0528929	0.0425911	0.47193743487861084	0.30137136592838343	1	0.2415739728254364	0.6786460018330951	0.737072	FALSE	FALSE	FALSE	FALSE	FALSE	FALSE	FALSE	FALSE	0.4470754692877825	0.5871954459657707	0.8637345506268916	0.7528303602839225	1	0.7752329742202976	0.9435822078745387	0.9639942941038698	-1.10321	-1.42326	-2.7321	-1.76594	-1.94289	-0.79431	0.014356480695948932	-0.111068	1.1463564196959488	-0.0219782	0.4939064216959488	-0.72524	-2.35637	0.0559107	0.20562034669594895	-0.084169	0.0829815	0.39087340069594895	0.629815	0.6433599806959488	-1.18445	1.1667994736959486	-5.6687	0.3224909796959489	-1.52723	-0.647431	-0.652167	-0.061485	0.00386886	-1.717	0.15045061269594873	-5.82766	-0.958851
FAM83B	-0.745644	-1.90091	-5.80257	-0.635337	-5.58212	0.584452	-3.66823	-0.00380544	-1.52465	-1.42909	-0.598797	-5.44933	0.988147	0.985523	0.166939	-0.283623	0.0249964	-0.294152	-5.5864	-1.21863	-1.26884	0.57133	-1.45281	-5.58162	-1.49185	-1.50504	-5.70969	0.559046	-1.55166	-0.895007	-1.39489	0.780861	-0.176007	-6.27342	-1.64998	-0.210715	0.306959	0.210715	-0.759906	-1.06852	1.21686	0.228782	FAM83B						-0.191912	1.3247447178840603	0.2205385686371803	0	0.8023641569346504	-1.06242	-0.590165	0.11942066816148629	0.7839390954637251	0.039451502265285744	0.7341639106976645	1	0.1446633107134365	0.0494756	0.24762820055155088	FALSE	FALSE	FALSE	FALSE	FALSE	FALSE	FALSE	FALSE	0.6052266726908931	0.9814144195803075	0.4145831805165783	0.942644	1	0.6862979072448795	0.714764	0.866732	0.22599528053300344	-0.929274	-4.83093	0.3363023205330033	-4.61048	1.5560909435330035	-2.69659	0.9678338975330034	-0.553007	-0.45745	0.3728422795330034	-4.47769	1.9597866265330035	1.9571623705330035	1.1385786465330034	0.6880168285330033	0.9966357175330032	0.6774877155330035	-4.61476	-0.246995	-0.297201	1.5429689015330035	-0.481175	-4.60998	-0.52021	-0.533404	-4.73805	1.5306852205330035	-0.580017	0.076632	-0.423251	1.7524999255330036	0.7956327705330032
FAM83C	-2.68436	-2.49917	-2.43878	-1.79455	-2.23453	-2.58845	-2.12973	-2.94703	-2.12511	-2.27298	-2.78768	-2.33881	-2.06305	-2.31374	-2.00356	-2.31441	-1.87163	-2.62566	-2.28632	2.08307	-1.95003	-1.95492	-1.79042	-2.08463	-1.73641	-2.35411	-2.26574	-2.01609	-2.38464	-2.23104	-2.03736	-1.94938	-2.29002	-2.59599	-2.30491	2.20437	-2.05016	2.05016	-2.23392	-2.044	-2.02325	-0.0148456	FAM83C						-1.49478	-1.35775	-1.67841	0	-1.32828	-0.218888	-1.09496	0.7535600600037854	0.41849691543639256	0.5671462487772263	0.5195183597403645	1	0.48558045015563467	0.0690514	0.40557928274385513	FALSE	FALSE	FALSE	FALSE	FALSE	FALSE	FALSE	FALSE	0.9369125761876328	0.9248988015118949	0.8938235341206924	0.8643257978896356	1	0.8996251299581521	0.7484137726157202	0.9169434523135528	-1.86994	-1.68475	-1.62436	-0.980131	-1.42011	-1.77403	-1.31531	-2.13261	-1.31069	-1.45856	-1.97326	-1.52439	-1.24863	-1.49932	-1.18914	-1.49999	-1.05721	-1.81124	-1.4719	2.8974873751791104	-1.13561	-1.1405	-0.976003	-1.27021	-0.92199	-1.53969	-1.45132	-1.20167	-1.57022	-1.41662	-1.22294	-1.13496	-1.4756
FAM83F	-4.1101	-5.09372	-4.30889	-5.79722	-5.48236	-4.86722	-6.82761	-3.96879	-7.87214	-8.56375	-4.32416	-9.64266	-3.21333	-6.20401	-3.09885	-5.89105	-4.86379	-4.24666	-3.29913	-3.12172	-5.58646	-4.5474	-4.4454	-4.55295	-5.63682	-4.51738	-5.2119	-3.39149	-3.34206	-3.80088	-4.78035	-4.60843	-4.94521	-5.1945	-4.86299	0.000570424	0.145326	-0.14721	-0.000570424	-0.673375	-0.134593	-0.198061	FAM83F						-0.571503	0.35053560194717437	-0.63719	0	0.41523071240838655	-0.984744	-0.785298	0.374382	0.24847063112371895	0.5787913304795709	0.3659068924288327	1	0.3227735765865163	0.047225	0.0681539	FALSE	FALSE	FALSE	FALSE	FALSE	FALSE	FALSE	FALSE	0.8332924725613013	0.8915117115615824	0.8971132574122014	0.7906150515805167	1	0.830231	0.7111302914521335	0.8214497884535622	0.30320579369551287	-0.680406	0.1044251076955128	-1.38391	-1.06905	-0.453906	-2.4143	0.44451569669551283	-3.45883	-4.15044	0.0891471	-5.22935	1.1999776346955124	-1.7907	1.3144559636955129	-1.47774	-0.450479	0.16665116169551275	1.114178288695513	1.2915914586955126	-1.17315	-0.134088	-0.0320877	-0.139636	-1.22351	-0.104072	-0.798588	1.0218168546955129	1.0712499016955128	0.6124261206955126	-0.367037	-0.195124	-0.531897
FAM90A10	-5.32335	-4.92563	-4.79285	-6.39164	-6.59476	-4.61722	-5.71125	-6.14198	-7.23243	-5.3162	-5.95354	-4.98623	-5.78843	-6.05359	-5.79226	-5.01828	-6.82164	-5.33782	-5.69215	-7.62359	-8.60341	-4.46237	-6.36592	-6.03967	-5.35249	-6.00311	-6.36478	-6.35542	-6.89687	-7.06519	-7.50064	-6.85471	-6.03665	-5.94621	-6.84319	0.015371	0.458949	-0.423099	-0.015371	-2.78838	-2.72852	-2.89707	FAM90A10						0.4805285619215512	0.1986610569724639	-0.216626	0	-0.912198	0.6264111210845891	0.4175771150798077	0.11121962871941715	0.22705582986298772	0.6853891092115367	0.7026755587864622	1	0.11430382262026853	0.087716	0.17232986132134734	FALSE	FALSE	FALSE	FALSE	FALSE	FALSE	FALSE	FALSE	0.5947092471923103	0.8899462757829502	0.9289050347323505	0.9318799978168752	1	0.6319695791442541	0.7776759546051746	0.8398345102230291	0.4705356194558255	0.8682568314558259	1.0010392274558255	-0.597755	-0.80088	1.1766604004558252	0.0826384	-0.348094	-1.43855	0.47768462645582516	-0.15966	0.8076508864558252	0.00545727	-0.259707	0.00162119	0.7756048574558251	-1.02775	0.4560641014558257	0.1017317154558254	-1.82971	-2.80953	1.3315105674558254	-0.572036	-0.245785	0.44139670045582524	-0.209228	-0.570899	-0.561531	-1.10299	-1.27131	-1.70676	-1.06083	-0.242761
FAM91A1	-1.14052	-3.6143	-3.5198	-1.58139	-2.08523	-1.35214	-1.20489	-2.12204	-2.54693	-1.41041	-0.713647	-1.59125	-1.84243	-2.06946	-1.48744	-1.94427	-1.64925	-1.67845	-1.44764	-2.37213	-2.61201	-2.18404	-0.927771	-1.21479	-1.32242	-1.4067	-1.53162	-1.21032	-1.79075	-2.39983	-2.82524	-0.964372	-3.8195	-1.27256	-1.37743	0.0578169	0.228783	-0.0578169	-0.423651	2.86978	2.68035	2.88124	FAM91A1						-0.178245	-0.113862	0.0881353	0	-0.259225	0.12371177061378431	0.0116	0.8980180378008553	0.534049	0.6623723319158452	0.7877646750369671	1	0.42021737683823934	0.7028270106898773	0.9604795112771598	FALSE	FALSE	FALSE	FALSE	FALSE	FALSE	FALSE	FALSE	0.9771399462829491	0.9537113493430031	0.921426	0.9570629173014328	1	0.8662697498995507	0.9501633454622731	0.9956819186322552	0.4758300598862942	-1.99795	-1.90345	0.0349629	-0.468879	0.26421186488629417	0.41146	-0.505686	-0.930582	0.205946	0.9027045358862942	0.0251058	-0.226076	-0.453111	0.12890951288629404	-0.32792	-0.0328991	-0.0620966	0.16870681788629402	-0.755777	-0.995656	-0.567687	0.6885801378862939	0.40156644788629375	0.29392813488629405	0.20965032388629415	0.0847278	0.40602817988629414	-0.174403	-0.78348	-1.20889	0.6519795268862941	-2.20314
FANK1	-2.5016	-2.48206	-1.50637	-2.22954	-2.63294	-1.51744	-2.34249	-3.06649	-1.78846	-2.63268	-2.16701	-3.04764	-2.16825	-1.90476	-2.32575	-3.11422	-1.54384	-2.17021	-1.70193	-2.61202	-2.74656	-3.51402	-2.14388	-2.97348	-2.68751	-3.49567	-2.43353	-2.17979	-2.21905	-2.19376	-1.67869	-2.06586	-1.87209	-1.71004	-3.24611	-0.169644	-0.00244591	0.0429106	0.00244591	-0.851257	-0.893627	-0.641384	FANK1						0.3629696387466455	0.16270650230001824	0.1317672245831745	0	0.4459309364667074	-0.0560998	0.11899220777877477	0.39552347395381593	0.19963748208570353	0.6358826602155853	0.7125497743146549	1	0.0823209	0.766531	0.5268226535914786	FALSE	FALSE	FALSE	FALSE	FALSE	FALSE	FALSE	FALSE	0.8439170864559525	0.8657049049878978	0.913959	0.9337926113575888	1	0.562201	0.966823	0.9392389113079324	-0.0348018	-0.0152634	0.9604246256886895	0.23725634068868934	-0.166146	0.9493581756886894	0.12430954868868964	-0.599689	0.6783369506886898	-0.165882	0.2997915076886894	-0.580836	0.2985494536886895	0.5620371196886896	0.1410466676886897	-0.647424	0.9229564576886896	0.29658869068868954	0.7648695656886895	-0.145222	-0.279761	-1.04722	0.32291748968868955	-0.506677	-0.220706	-1.02887	0.0332646	0.2870062526886895	0.24774867968868958	0.27304186968868954	0.7881093966886895	0.4009415356886897	0.5947071756886895
FAP	-2.90446	-2.79161	-2.71963	-3.09008	-2.70864	-2.94894	-3.12183	-2.97885	-2.87735	-2.96005	-2.85578	-2.90283	-2.67376	-2.96049	-2.45411	-3.00297	-3.08546	-2.91628	-2.8981	-3.02064	-2.95701	-2.92277	-1.89916	-3.37875	-3.46052	-2.65929	-2.89095	-2.71779	-2.8377	-3.00707	-3.18355	-2.78671	-3.08227	-3.4832	-3.35672	0.0157964	-0.161345	-0.0157964	0.070777	0.13252	0.165792	0.0774411	FAP						-0.0194248	0.13654613969019144	-0.0468768	0	-0.0560765	-0.0534312	-0.0403442	0.9017026432944775	0.9191906167442612	0.5798668955880646	0.8524427551044093	1	0.7896164133981611	0.5078948537192263	0.7338265327284981	FALSE	FALSE	FALSE	FALSE	FALSE	FALSE	FALSE	FALSE	0.9784933672452323	0.9920610828839314	0.8979010766346541	0.9733142244337525	1	0.9795786040013779	0.9016369587780451	0.9639942941038698	-0.0342799	0.0785667	0.1505448597099208	-0.219904	0.16154213970992126	-0.078762	-0.251656	-0.108676	-0.00716798	-0.0898722	0.014398408709920789	-0.0326509	0.1964210577099213	-0.0903075	0.41606577470992107	-0.132795	-0.21528	-0.0460975	-0.0279236	-0.150461	-0.0868371	-0.0525944	0.9710162997099209	-0.508574	-0.590346	0.21088610370992075	-0.020771	0.15239125670992107	0.0324775	-0.136888	-0.313375	0.0834688	-0.212093
FARP2	-2.02163	-1.02677	-1.91193	-2.8002	-4.46257	-2.19201	-1.06009	-2.8293	-1.7093	-1.29157	-2.22565	-1.47939	-1.57227	-1.91729	-2.00921	-1.84201	-2.29231	-2.68378	-2.31797	-0.768411	-0.623482	-1.72353	-1.33664	-0.864212	-0.483325	-1.46668	-1.99128	-0.958734	-2.15325	-1.79612	-1.56496	-1.7851	-2.08066	-1.07807	-1.08449	0.442288	0.116553	-0.116553	-0.499521	0.428395	0.908578	1.6213	FARP2						-0.521766	-0.36023	-0.536927	0	-0.298139	-0.204605	-0.389466	0.487632	0.19245243286191352	0.40116044829322717	0.260209	1	0.4050627721819605	0.43912463412452485	0.14397844923349526	FALSE	FALSE	FALSE	FALSE	FALSE	FALSE	FALSE	FALSE	0.8725299507074626	0.8616968430097017	0.832901	0.7317223148328316	1	0.8617931688847542	0.8784767506540944	0.8296436067549625	-0.654574	0.3402810068628212	-0.54488	-1.43315	-3.09552	-0.82495	0.3069633518628213	-1.46224	-0.34224	0.0754863	-0.858594	-0.112336	-0.205219	-0.550232	-0.642156	-0.47496	-0.925259	-1.31673	-0.95091	0.5986444548628211	0.7435727738628213	-0.356475	0.0304148	0.5028433988628213	0.8837304048628212	-0.0996219	-0.624226	0.4083213218628213	-0.786192	-0.429062	-0.197905	-0.418045	-0.713605
FARSA	0.860103	0.974047	-1.74961	0.70933	-4.68208	-4.82182	1.06014	-1.37496	-4.65682	1.40645	-0.952724	-1.03502	1.99294	0.12679	-0.520964	-0.543283	-4.81839	-4.53384	-0.103712	-1.28491	-0.593532	-0.747116	-0.323188	-4.84013	0.550482	-0.617564	-0.687251	-4.47385	-1.32837	0.270046	0.522435	-0.103608	1.2421	-1.24222	-5.1071	0.758138	-5.85525	-0.136944	0.136944	-0.851719	0.598099	0.171769	FARSA						0.9601289910376388	1.4363969680372488	0.6359398274723325	0	0.8798159244978612	-0.278244	0.22812570556086784	0.3932934561928719	0.097609	0.0611829	0.41518872502663584	1	0.10908172296768023	0.6402677606185642	0.656208	FALSE	FALSE	FALSE	FALSE	FALSE	FALSE	FALSE	FALSE	0.8436788167549163	0.7708518675185866	0.47847	0.8114493299026211	1	0.6265691821332615	0.9396522668040376	0.9598820892749766	1.6509700828043266	1.7649138078043267	-0.958744	1.5001976598043267	-3.89121	-4.03095	1.8510052938043267	-0.584096	-3.86596	2.1973220798043265	-0.161857	-0.244156	2.7838092818043267	0.9176571118043266	0.2699028308043265	0.24758445080432664	-4.02753	-3.74297	0.6871555188043267	-0.494043	0.19733481080432683	0.0437514	0.4676796708043265	-4.04926	1.3413490978043265	0.17330337280432642	0.10361644380432675	-3.68299	-0.537507	1.0609129978043266	1.3133026398043268	0.6872595408043267	2.0329655858043267
FAS	-0.728515	-0.298848	-1.05206	-0.627106	0.489869	0.610037	-1.13825	0.0222897	-0.62279	-0.0407475	0.229616	-0.813967	-0.508267	-0.451189	-0.0837752	-0.18099	-0.702396	-0.495706	-0.545342	-0.547521	-1.15077	-0.00788054	0.166782	-2.48898	-0.975494	-0.344619	0.214119	-0.832142	0.40246	0.0608436	-0.368272	-0.698373	-0.894282	-8.72786	-9.271	0.0419888	-0.0955132	0.0272454	-0.0272454	0.0505014	-0.0144449	-0.212736	FAS						0.21218359427293979	0.010438991673286512	0.38089877069892764	0	0.14590108988122033	0.1826081231454205	0.23271398296311718	0.7634318278572175	0.4918068198605893	0.97243	0.17994875251461512	1	0.6027686682707729	0.45632987743057174	0.2440849490715997	FALSE	FALSE	FALSE	FALSE	FALSE	FALSE	FALSE	FALSE	0.9396166482905682	0.9385115787656222	0.9952863463736558	0.661025	1	0.9455305818631414	0.8849639036782811	0.8654235674818637	-0.277278	0.15238946234310896	-0.600823	-0.175869	0.941107	1.061273957343109	-0.687009	0.4735271083431089	-0.171553	0.4104898683431092	0.680853	-0.36273	-0.0570298	4.8878343108995726e-05	0.36746215834310897	0.27024733934310896	-0.251158	-0.0444685	-0.0941041	-0.0962837	-0.699537	0.44335684334310904	0.6180190773431089	-2.03774	-0.524256	0.10661797134310902	0.665356	-0.380905	0.8536974263431089	0.512081	0.0829655	-0.247135	-0.443045
FASLG	-3.32836	-3.1991	-3.45362	-3.68269	-2.56416	-2.54471	-3.27056	-1.9212	-2.84353	-2.74201	-2.23476	-3.17869	-2.8986	-2.77359	-2.45352	-3.17773	-2.853	-3.45526	-2.75347	-4.09304	-2.99712	-4.07345	-3.27735	-4.44627	-2.68338	-2.41537	-3.54389	-2.96001	-2.9773	-3.79569	-3.301	-3.80112	-3.06736	-6.66264	-6.87865	-0.390172	0.0421852	0.063578	-0.0421852	-0.585187	-0.103609	-0.024559	FASLG						0.10524083202964249	0.3934080966625192	0.8100082350706014	0	-0.078685	0.2737637966861888	0.34270365223142363	0.012805522634056621	0.6810026097731916	0.17099585032180334	0.00914922	1	0.7701794902396117	0.24237585852038263	0.0786439	FALSE	FALSE	FALSE	FALSE	FALSE	FALSE	FALSE	FALSE	0.23903642250239027	0.9749612216490179	0.6824938440881427	0.18552203136005013	1	0.9795786040013779	0.8375226866938411	0.8268699393022103	-0.132423	-0.00316965	-0.257683	-0.486756	0.6317768159758849	0.651221	-0.0746271	1.2747363079758849	0.35240280497588494	0.45392778497588526	0.9611716059758849	0.017242387975885055	0.2973315339758849	0.42234232197588484	0.7424170789758848	0.018202679975884706	0.3429313639758847	-0.25933	0.44246	-0.897103	0.1988129839758848	-0.877515	-0.0814144	-1.25033	0.5125555069758851	0.7805625839758852	-0.347954	0.23592819397588483	0.21863426597588495	-0.599758	-0.105066	-0.605186	0.12857433597588513
FAT4	-4.77603	0.847431	-1.37763	0.591661	-2.05027	0.0610214	-4.5287	-1.48576	-4.88761	0.742867	-1.11823	0.133153	1.90729	-0.983876	-0.666559	0.3284	1.22483	-0.731926	0.564361	1.41733	-0.618343	-4.8127	0.322309	0.390808	-0.615349	-0.500438	0.059198	-0.111316	-0.914621	-5.02849	0.0844947	1.76213	0.939281	-0.642027	0.659484	-0.00645997	0.106701	-0.280519	0.00645997	0.182044	-0.139566	2.01977	FAT4						-0.691316	0.3591152008446341	-0.885556	0	0.16712917745556571	-1.00598	-0.876505	0.544935	0.2233500049146983	0.5644058308987541	0.23108539400108072	1	0.7572366304924878	0.1277015001434794	0.0942797	FALSE	FALSE	FALSE	FALSE	FALSE	FALSE	FALSE	FALSE	0.884562	0.8832902025757444	0.8927933818992523	0.709017	1	0.9795786040013779	0.7911383737421764	0.8268699393022103	-4.99787	0.6255907875151656	-1.59947	0.3698203245151657	-2.27211	-0.160819	-4.75054	-1.7076	-5.10945	0.5210271035151655	-1.34007	-0.0886872	1.6854517215151656	-1.20572	-0.888399	0.10655976251516559	1.0029913905151655	-0.953766	0.34252025551516563	1.1954859585151656	-0.840184	-5.03454	0.10046874551516533	0.16896807751516585	-0.837189	-0.722279	-0.162642	-0.333157	-1.13646	-5.25033	-0.137346	1.5402930045151655	0.7174403865151655
FBLN2	4.97681	5.26969	5.07758	5.60995	5.80582	6.08598	4.87685	5.44884	5.97312	6.01841	5.6379	5.30975	5.40492	5.41912	5.74334	5.38123	5.26803	5.1513	5.39499	5.91849	5.20361	5.73391	5.76323	3.98364	4.84685	5.20327	5.20577	5.31941	5.9235	5.27264	4.85518	5.37063	4.47919	-5.23096	-5.75359	-0.00729077	-0.0530431	0.00729077	0.150919	0.541572	0.325837	0.245247	FBLN2						0.12463410208703733	0.15383502241175603	0.4635874478901532	0	-0.0526432	0.2237579534650335	0.24194784684538234	0.25225041746671656	0.5619917695375918	0.4876391739996909	0.0395329	1	0.8184476294479692	0.22142421671266788	0.10733258503309004	FALSE	FALSE	FALSE	FALSE	FALSE	FALSE	FALSE	FALSE	0.7603366319628452	0.9594536652059525	0.8683220193850609	0.3823597445312658	1	0.9824214665565075	0.8295258188322052	0.8296436067549625	-0.348243	-0.0553606	-0.247472	0.28490051440388964	0.4807740594038901	0.760927	-0.448203	0.12378456040389015	0.6480688214038902	0.6933607224038899	0.31285290740389043	-0.0153014	0.0798676	0.0940658	0.41829426040389006	0.0561791	-0.0570169	-0.173753	0.0699416	0.5934388774038899	-0.121444	0.4088561624038905	0.43817568940388996	-1.34141	-0.478204	-0.121785	-0.119278	-0.0056437	0.598445	-0.0524076	-0.469875	0.045578316403889846	-0.845857
FBLN7	0.435087	1.58459	1.11663	1.13585	1.86301	1.48987	0.540881	0.97043	1.01378	1.72091	1.7167	0.433078	1.81248	1.56162	1.41467	0.306892	1.22362	0.893577	1.32886	1.65982	1.2033	1.37131	1.13445	-2.74113	1.0593	1.65751	1.61583	1.96041	0.999218	0.58788	0.917622	0.623216	0.666093	-9.96965	-7.1561	-0.0680449	0.323789	0.0204259	-0.0204259	-0.561305	-0.266625	-0.398751	FBLN7						0.0967771	0.23905647557884346	0.25023387003746006	0	-0.102125	0.11032378897704925	0.1342443680119288	0.7805293280889064	0.7075821277190979	0.4398435518956242	0.399013	1	0.7338590960866581	0.6265475325738683	0.48165463603052927	FALSE	FALSE	FALSE	FALSE	FALSE	FALSE	FALSE	FALSE	0.9444943885450968	0.9749612216490179	0.8535686668584841	0.8039462813565494	1	0.9767583114395159	0.9373101827021786	0.9291008462066175	-0.715478	0.4340268098417181	-0.0339352	-0.0147189	0.712445	0.3393082998417181	-0.609684	-0.180134	-0.136786	0.5703492108417181	0.566136	-0.717487	0.661913	0.4110559378417181	0.26410193684171807	-0.843673	0.073054	-0.256988	0.17829781684171778	0.5092573148417182	0.052733	0.22074692284171793	-0.0161135	-3.8917	-0.0912691	0.506944	0.465268	0.8098444548417181	-0.151347	-0.562684	-0.232943	-0.527349	-0.484472
FBN2	-0.967528	-1.13652	-0.992385	-1.58972	-1.54239	-2.42013	-0.64576	-1.94276	-1.35464	-0.377043	-2.22638	-0.662584	-0.804965	0.221127	-1.8049	-1.10908	-2.381	-0.660538	-1.82256	-0.895106	-3.5565	-2.22062	-0.133451	-1.18246	-1.06219	-1.96084	-0.403937	-0.748626	-0.879182	-1.66712	-0.965054	-1.00347	-0.48705	-4.20495	-1.65013	0.0290099	0.0833436	-1.49585	-0.0290099	-1.53899	-1.02957	-0.658995	FBN2						-0.0445881	0.6013323584136472	-0.0987374	0	0.2753727745407627	-0.478755	-0.267406	0.4201904515645782	0.898774	0.1783209587973722	0.8424332356653108	1	0.40868062367215696	0.091758	0.3232465363417917	FALSE	FALSE	FALSE	FALSE	FALSE	FALSE	FALSE	FALSE	0.8507061097910525	0.9890270624501888	0.6870606147756041	0.9711795504247787	1	0.8625144927462615	0.7800145600084462	0.89403	0.22456751763309804	0.055575	0.19970973163309796	-0.397627	-0.350296	-1.22803	0.5463349106330981	-0.750665	-0.162542	0.8150525046330982	-1.03428	0.5295110776330979	0.3871299666330982	1.413222348633098	-0.612802	0.0830124	-1.18891	0.531557	-0.630463	0.296989	-2.36441	-1.02853	1.0586439336330982	0.00963885	0.12990624263309788	-0.768746	0.788158	0.4434691496330979	0.3129133996330978	-0.47503	0.22704112963309792	0.18862410163309795	0.7050456266330981
FBP1	-4.86224	-8.196	-8.0295	-7.84508	-5.25867	-5.58298	-8.03448	-5.36577	-8.04365	-4.13299	-7.64552	-7.7871	-7.8751	-7.88919	-7.92356	-7.87746	-7.87579	-8.13656	-7.91872	-8.13366	-8.0166	-8.04081	-7.74397	-4.89995	-8.1592	-7.26352	-8.33207	-7.18002	-7.58621	-5.26196	-7.78119	-8.20542	-5.21727	-10.7211	-5.4842	-0.489536	0.468437	-0.327469	0.327469	-1.55414	-2.02553	-1.25194	FBP1						1.0760017474678614	-0.615104	1.779329090380627	0	0.8913433028104112	0.9143673414006521	1.1462871294806305	0.19050818591404503	0.15822545301528354	0.6101484931949173	0.0643023	1	0.25151132842106727	0.21443225544284933	0.048403715778724765	FALSE	FALSE	FALSE	FALSE	FALSE	FALSE	FALSE	FALSE	0.7141756148275311	0.8426386695534824	0.9066872618454906	0.4554353417611494	1	0.7842764270856701	0.828627	0.8214497884535622	2.3905033134823683	-0.943253	-0.776755	-0.592336	1.9940727614823681	1.6697631394823678	-0.781735	1.8869751594823678	-0.790904	3.119758424482368	-0.39277	-0.534352	-0.622352	-0.636442	-0.670809	-0.62471	-0.623046	-0.883813	-0.665968	-0.880915	-0.763851	-0.788061	-0.49122	2.352801441482368	-0.906448	-0.0107712	-1.07932	0.0727269	-0.333463	1.9907850184823677	-0.528438	-0.952668	2.0354723824823684
FBRSL1	-1.66721	-1.45092	-1.46675	-1.85646	-2.94145	-1.19273	-1.75691	-2.10775	-0.920807	-1.93972	-2.16987	-0.80865	-0.670385	-1.4182	-2.18334	-6.35719	-1.44034	-1.7424	-1.81448	-2.36259	-2.38821	-0.985056	-1.36796	-1.66083	-1.88985	-1.97658	-2.50714	-0.574159	-2.58341	-3.41717	-1.93708	-1.68298	-2.61215	-8.02506	-2.73419	0.224786	-0.0179008	-0.0771827	0.0179008	-0.397931	-0.941106	0.470319	FBRSL1						0.19933799110092243	0.7238124424928393	0.1949193296084055	0	0.0343488	-0.152847	0.0277653	0.3530702684239032	0.47240959000306637	0.0461037	0.6064692267644483	1	0.9338563093557334	0.6324339880423354	0.9160982409235238	FALSE	FALSE	FALSE	FALSE	FALSE	FALSE	FALSE	FALSE	0.832994	0.9351781679652539	0.4321081360774748	0.8935260419405605	1	0.992137	0.9373898771937629	0.9931693278471562	0.21374302141499868	0.43003298541499857	0.41420371641499854	0.0244898	-1.06049	0.6882285934149985	0.12404653541499859	-0.226795	0.9601466534149983	-0.0587687	-0.288913	1.0723043384149988	1.2105687734149986	0.4627584164149985	-0.302386	-4.47624	0.4406126454149984	0.13855260041499826	0.0664725	-0.48164	-0.50726	0.8958979354149983	0.5129990194149986	0.22012098441499864	-0.00889998	-0.0956237	-0.626185	1.3067951674149982	-0.702452	-1.53621	-0.0561247	0.19797497841499834	-0.731193
FBXL19	-6.09498	-0.661866	-5.8494	-5.20517	-0.475226	-1.67715	-2.21842	-6.35765	-0.835292	-5.6836	-3.61334	-5.74943	-0.34439	-5.72436	-0.507293	-5.72503	-5.28225	-6.03629	-5.69694	-5.57548	-1.03872	-5.36554	-5.20104	-5.49525	-5.14703	-0.957379	-1.35443	-1.17879	-1.9879	-1.83431	-5.44798	-1.19007	-5.70064	-0.649057	-1.07168	0.357014	-0.53223	0.0450531	-0.0450531	-0.596643	-0.148471	0.50527	FBXL19						1.0588909377419997	1.5239161208785532	0.34208179168864344	0	0.8673543785931975	-0.329339	0.1903468073676882	0.49970184434766696	0.22291681543911077	0.12492693381616993	0.7801042438808328	1	0.28417952265173907	0.6278240052636785	0.7630415908278788	FALSE	FALSE	FALSE	FALSE	FALSE	FALSE	FALSE	FALSE	0.8736338649811802	0.8832902025757444	0.6027626950957886	0.9562977407844493	1	0.8145236962998124	0.9373898771937629	0.9713854125317404	-3.18336	2.249758072907319	-2.93778	-2.29355	2.4363978249073193	1.2344764369073193	0.6932001689073194	-3.44603	2.076332424907319	-2.77198	-0.701719	-2.83781	2.5672345729073194	-2.81273	2.4043315079073193	-2.81341	-2.37063	-3.12466	-2.78532	-2.66386	1.8729012879073192	-2.45392	-2.28942	-2.58363	-2.23541	1.9542451139073194	1.5571914799073192	1.7328358869073193	0.9237206519073193	1.0773175969073192	-2.53636	1.7215514899073192	-2.78902
FBXL5	-4.6826	-6.98988	-6.98464	-3.5279	-3.17923	-6.43051	-6.43527	-1.6665	-2.79418	-7.07059	-2.74916	-2.30947	-0.731582	-1.17055	-2.49513	-2.88073	-6.51463	-7.03081	-6.76847	-2.09258	-6.77284	-3.25984	-6.44224	-6.76369	-1.67392	-2.68712	-6.89177	-3.31334	-6.82119	-2.76514	-4.57696	-6.668	-2.76247	-3.5486	-2.52719	0.08534	0.342342	-3.01002	-0.08534	-1.4026	-2.16161	-6.68121	FBXL5						-1.09858	2.0831363687427524	0.8710668669285307	0	-0.14742	-1.21682	-0.698986	0.000828516	0.3017607679704173	0.00317406	0.2914379145463613	1	0.8650235365154574	0.1175877471985419	0.3363680121757231	TRUE	FALSE	FALSE	FALSE	FALSE	FALSE	FALSE	FALSE	0.044559406455656626	0.9026097342671222	0.1057758702942305	0.7498	1	0.9824214665565075	0.7869757970481007	0.8946958892696066	-1.11104	-3.41831	-3.41308	0.0436609	0.3923311352485263	-2.85895	-2.8637	1.905060005248526	0.7773823642485265	-3.49903	0.8224030882485264	1.2620942172485263	2.8399817892485264	2.4010095282485264	1.0764376542485266	0.6908312782485264	-2.94306	-3.45925	-3.19691	1.4789792142485263	-3.20128	0.31172801224852636	-2.87068	-3.19213	1.897642273248526	0.8844475612485262	-3.3202	0.2582216682485263	-3.24963	0.8064279222485263	-1.0054	-3.09643	0.8090944642485265
FBXL7	-5.3994	0.0711904	0.338033	-0.117273	0.476695	-0.0180918	-0.321208	-0.452619	-4.84015	1.68441	-1.04329	-5.05385	0.776498	-5.02878	-0.326284	-5.02945	0.66126	-2.53335	-0.609043	0.405503	0.656859	-4.66996	0.301893	-0.712207	-4.45145	-5.06915	-4.98078	-0.483207	-5.09968	0.0539203	0.201799	-0.0205597	1.5341	-5.31103	1.88694	0.688335	-0.303159	-5.95773	0.303159	2.04831	1.1686	-4.72989	FBXL7						0.5905498434659565	0.0733999	0.8695410459031422	0	0.8945892169081912	0.0788613	0.38360898185016223	0.6434785154457316	0.2814758556644437	0.9367401185362133	0.3345919608028285	1	0.1842106576698757	0.8913086115962368	0.4369429633522952	FALSE	FALSE	FALSE	FALSE	FALSE	FALSE	FALSE	FALSE	0.903834	0.902175	0.9900129286038238	0.7707818197968466	1	0.7282764281227824	0.9847332658615571	0.922037	-4.68849	0.7820957972800456	1.0489383692800456	0.5936322712800459	1.187600597280046	0.6928135802800458	0.3896970492800459	0.25828628228004585	-4.12924	2.395310556280046	-0.332387	-4.34295	1.487403426280046	-4.31787	0.3846213542800459	-4.31855	1.372165438280046	-1.82244	0.10186270228004585	1.116408097280046	1.3677643062800457	-3.95905	1.012798004280046	-0.00130197	-3.74054	-4.35825	-4.26987	0.22769890628004585	-4.38877	0.764826	0.9127041592800458	0.6903456972800458	2.2450012272800457
FBXO16	-2.32474	-2.53383	-1.6066	-2.28736	-1.69809	-2.44103	-3.27295	-3.10329	-2.63186	-2.32331	-1.98779	-2.64192	-1.24884	-2.34352	-2.67695	-2.72152	-2.47362	-2.65277	-1.56035	-1.41498	-2.27932	-2.60426	-1.4397	-3.74821	-3.17629	-2.67164	-2.70637	-3.61046	-2.48379	-3.08308	-3.90941	-2.05049	-1.58653	-2.83798	-1.61336	-0.541729	0.0420394	-0.0420394	0.123079	-1.49651	-0.968599	-0.23947	FBXO16						0.0775143	0.20076106625843979	-0.156112	0	-0.258345	0.0537356	0.022439760303348603	0.8458169033825974	0.8039940818899783	0.6300711435176622	0.7044772851738215	1	0.5205930489916846	0.855243	0.9284976055181834	FALSE	FALSE	FALSE	FALSE	FALSE	FALSE	FALSE	FALSE	0.9621942239108418	0.9837168374030352	0.9104860443395824	0.9324367965556039	1	0.9157582390294141	0.977626	0.9951665659934404	-0.0260901	-0.235182	0.6920481824551817	0.0112855	0.6005527284551818	-0.142384	-0.974302	-0.804642	-0.333218	-0.0246673	0.3108598284551818	-0.343271	1.0498072694551819	-0.0448775	-0.378306	-0.422875	-0.174971	-0.354121	0.7382928854551818	0.8836675964551818	0.019328285455181848	-0.30561	0.8589410014551819	-1.44957	-0.877648	-0.372994	-0.407719	-1.31181	-0.185141	-0.784438	-1.61076	0.24815936945518155	0.712117
FBXO22	-0.370358	-0.176233	-0.184297	0.549978	-0.696368	-0.741196	-1.74595	-0.877384	-0.993835	-0.959045	0.387446	0.831914	-0.57423	0.207101	-0.697594	-0.315899	0.189043	0.569235	-2.40109	-1.25571	-0.618857	-0.696528	0.0126083	-0.163641	0.178893	0.0587826	-0.617488	-0.0268749	0.290357	0.0411356	-1.44404	0.171877	-0.20456	-1.05248	-0.41462	0.364532	-0.782189	0.298407	-0.298407	-0.121071	0.364972	-0.506469	FBXO22						-0.0850122	0.3368064067223244	-0.220812	0	0.1579017366812841	-0.365074	-0.243098	0.7037007501465316	0.7814663739699331	0.3593360702849552	0.5809428002846637	1	0.5766142844724804	0.19260460666901852	0.30719993525370176	FALSE	FALSE	FALSE	FALSE	FALSE	FALSE	FALSE	FALSE	0.9189692419593197	0.9812587478975213	0.8109320871574062	0.8872438590494299	1	0.9374678807491168	0.8206414648270358	0.8866503359862224	-0.111703	0.0824231	0.0743587	0.8086334349884684	-0.437712	-0.48254	-1.48729	-0.618729	-0.735179	-0.700389	0.6461020469884684	1.0905697079884684	-0.315574	0.46575702898846844	-0.438939	-0.0572435	0.4476982149884684	0.8278907339884685	-2.14243	-0.997056	-0.360202	-0.437873	0.27126404198846843	0.0950148	0.43754826598846847	0.3174383499884682	-0.358832	0.2317808379884686	0.5490127389884684	0.29979132798846825	-1.18538	0.4305322699884686	0.054095534988468384
FBXO28	-3.12793	-2.09384	-2.56772	-3.25562	-2.83722	-1.68573	-1.84543	-2.50119	-2.85044	-3.41165	-2.14934	-1.70629	-3.05058	-2.19536	-3.18707	-2.26354	-1.97353	-3.18202	-1.76981	-3.30947	-2.38189	-2.56522	-1.98929	-2.07327	-2.89565	-2.40396	-2.05284	-1.7684	-2.12263	-2.49831	-2.26765	-2.32225	-1.789	-2.99759	-2.20639	-0.00446766	0.00446766	0.156427	-0.0782584	-0.347895	0.126319	-0.411119	FBXO28						-0.0403514	-0.0720207	-0.323021	0	0.23041353250455981	-0.253784	-0.191181	0.5562517985771367	0.8696076029108039	0.8115387728871781	0.2688351409506188	1	0.24793625790565527	0.27408589008368733	0.30542755386856135	FALSE	FALSE	FALSE	FALSE	FALSE	FALSE	FALSE	FALSE	0.8873634103471804	0.9862277475032221	0.955348	0.738353	1	0.7809484825422975	0.8423923382958823	0.8866503359862224	-0.795029	0.23906122455844195	-0.234818	-0.922718	-0.504322	0.6471673645584421	0.4874681785584424	-0.168292	-0.51754	-1.07875	0.18355722655844237	0.6266109635584424	-0.717685	0.13754033155844234	-0.854168	0.0693575	0.3593635575584422	-0.849122	0.5630843375584422	-0.976569	-0.0489921	-0.232323	0.3436084895584421	0.25962890255844256	-0.562756	-0.071062	0.28005437455844256	0.5645007745584424	0.21026529455844234	-0.165408	0.0652427	0.0106473	0.5438975885584426
FBXO31	-6.14011	-5.95492	-0.502216	-2.66534	-1.16672	-0.617942	-0.498021	-6.40279	-5.58086	-1.55881	-0.462077	-2.09413	-5.5188	-5.76949	-0.999883	-1.6827	-5.32738	-6.08142	-5.74207	-5.62061	-2.40578	-5.41067	-5.24618	-2.54038	-1.6072	-5.80987	-0.592209	-0.664492	-4.84039	-5.68679	-5.49311	-2.59777	-5.74578	-1.46678	-1.1757	-0.332559	0.0446065	0.117198	-0.0446065	-5.49976	0.164852	-0.715711	FBXO31						1.3540560538426814	0.36008943867811805	0.8639376316412927	0	-0.0220905	1.0513230925546961	1.1276200138937673	0.3665594920595861	0.0631136	0.7249382488280833	0.3798657810611896	1	0.9832062660734927	0.15342328629442364	0.0478839	FALSE	FALSE	FALSE	FALSE	FALSE	FALSE	FALSE	FALSE	0.8332924725613013	0.6701639118190372	0.941537	0.793317	1	0.9967831045348797	0.7990367125132398	0.8214497884535622	-3.41116	-3.22597	2.226734829534713	0.0636095	1.5622299325347127	2.1110082505347125	2.230930068534713	-3.67383	-2.85191	1.1701423505347128	2.266873358534713	0.6348250765347129	-2.78985	-3.04054	1.7290676845347128	1.0462479475347128	-2.59843	-3.35247	-3.01312	-2.89166	0.323168	-2.68172	-2.51722	0.1885673215347126	1.1217506395347125	-3.08091	2.1367415555347127	2.0644584495347127	-2.11144	-2.95784	-2.76416	0.13117656453471263	-3.01683
FBXO34	-2.88647	-2.70129	-2.64089	-1.99667	-2.43664	-0.205606	-2.33184	-3.14915	-2.32722	1.33226	1.71064	1.98264	-2.26517	3.15658	-2.20568	-2.51653	-2.07374	-2.82778	-2.48843	-2.36697	-2.15214	-2.15703	-1.99254	-2.28674	-1.93852	-2.55623	-2.46785	0.366754	1.50071	-2.43315	-2.23947	-2.15149	1.90018	-2.7981	-2.50702	-2.79165	-0.0919866	0.407772	0.0919866	-2.24612	-2.22537	0.368002	FBXO34						0.45314897471602916	4.029432729008921	2.906247062274609	0	2.794782320386751	-1.57203	-0.58794	0.0207023	0.33317564319085036	0.013372411732502181	0.0083707	1	0.012384177527355588	0.13177137887393572	0.5916961455577889	FALSE	FALSE	FALSE	FALSE	FALSE	FALSE	FALSE	FALSE	0.2900899390226913	0.9160903928839982	0.24172727292479426	0.1776158540470094	1	0.22524694441927992	0.7911383737421764	0.9412250359191418	-0.589749	-0.404563	-0.344171	0.3000583390138055	-0.139921	2.0911173520138058	-0.0351214	-0.852424	-0.0305008	3.6289836270138056	4.007364719013806	4.2793586700138055	0.0315581	5.453298451013806	0.0910474	-0.219804	0.2229814150138057	-0.531054	-0.191711	-0.0702506	0.14457970201380585	0.13968939001380584	0.3041865720138056	0.00997868	0.3581994950138057	-0.259503	-0.17113	2.6634773840138055	3.7974350810138056	-0.136431	0.0572513	0.1452329980138056	4.196903329013805
FBXO40	-0.866237	-0.735498	-0.542656	-0.873336	-1.64773	-1.03337	-1.1123	-0.197298	-6.06188	-1.62478	-6.72445	-2.10565	-0.540385	-0.72694	0.188955	-1.04173	-2.10795	-1.07058	-6.22309	-6.10163	-1.18636	-1.64376	-0.919833	-0.293476	0.371219	-1.38399	-6.20251	-0.429298	-1.62096	-1.64424	-2.6522	-5.88614	-1.83447	-1.24735	-0.656714	1.04319	-0.969516	0.0133444	-0.0133444	-0.122787	1.07341	1.52412	FBXO40						0.3197177237845926	0.6720726727900982	-0.453646	0	-0.443648	-0.0252964	0.033154717694276144	0.37646860273898936	0.48160560592400026	0.2627937533756903	0.6110873191805002	1	0.5162026749570043	0.953037	0.9329728942120202	FALSE	FALSE	FALSE	FALSE	FALSE	FALSE	FALSE	FALSE	0.8343441248789025	0.9382284156211506	0.7567945233412988	0.893755	1	0.9122717394156657	0.9926937040526808	0.9951665659934404	0.3922119807472745	0.5229503857472744	0.7157923757472745	0.3851129327472744	-0.389285	0.2250815467472744	0.1461484927472744	1.0611505327472743	-4.80343	-0.366335	-5.466	-0.847205	0.7180632817472744	0.5315086637472743	1.4474040377472743	0.21672342674727418	-0.849505	0.1878722477472745	-4.96464	-4.84318	0.072093	-0.385309	0.3386150927472745	0.9649727307472744	1.6296672127472742	-0.125539	-4.94406	0.8291504377472744	-0.362514	-0.385795	-1.39375	-4.62769	-0.576023
FBXO42	-4.04119	-3.856	-3.79561	-0.56642	-3.59136	0.578276	0.513438	-4.30386	2.4488	1.41458	-4.14452	2.187	0.972434	1.57736	1.84906	0.972612	0.47198	1.37506	1.21483	1.5227	-3.30686	-3.31175	2.3446	1.95086	-3.09324	0.932912	-3.62257	-0.203001	0.580459	-3.58787	-3.39419	2.05134	0.52307	-0.952819	0.797689	-0.255503	0.255503	-0.608785	0.29171	-0.59348	2.52681	-3.37168	FBXO42						-1.75104	0.8118278533517976	0.14139379889255546	0	-0.462677	-0.946819	-0.848378	0.0962524	0.058332148016716025	0.13050216280311216	0.8610316327358276	1	0.5266585705000165	0.17372974563239169	0.15017229801790413	FALSE	FALSE	FALSE	FALSE	FALSE	FALSE	FALSE	FALSE	0.5698337454309235	0.6573863652008328	0.6111101278849184	0.9760861115263804	1	0.9168911393230832	0.8165761441572341	0.8301333368674979	-4.94114	-4.75596	-4.69557	-1.46637	-4.49132	-0.321678	-0.386516	-5.20382	1.5488415177720432	0.5146277887720432	-5.04447	1.2870447287720435	0.0724805	0.6774055867720431	0.9491057517720431	0.0726576	-0.427974	0.4751025227720434	0.3148747297720433	0.6227484527720432	-4.20682	-4.21171	1.4446446327720432	1.0509010647720431	-3.9932	0.032957855772043146	-4.52253	-1.10296	-0.319495	-4.48783	-4.29414	1.151389966772043	-0.376884
FBXO46	-1.96961	0.092348	0.602816	-1.77184	-2.0512	1.17325	0.0850796	-0.0105445	0.0342861	-0.0356746	0.230345	-0.859514	0.324892	-0.149442	0.534721	-1.20016	0.935328	-0.617383	-4.64045	0.727321	-0.0598506	-0.947383	-1.40732	-0.506378	-0.0719626	0.333996	-0.763738	1.2379	-2.37124	0.893407	-0.863972	0.852347	1.19696	-0.239997	-0.58203	0.792674	-0.0409656	0.0409656	-0.306376	2.37313	2.93987	2.311	FBXO46						0.18983468242867926	0.3096404519912537	0.31362455081537055	0	0.8491904668051864	-0.420778	-0.0997561	0.35767680572859256	0.6985475025871019	0.5116726689295006	0.47863999680063474	1	0.0666646	0.2727080383850448	0.7716704969059398	FALSE	FALSE	FALSE	FALSE	FALSE	FALSE	FALSE	FALSE	0.8332924725613013	0.9749612216490179	0.8784468829409124	0.8446506164202954	1	0.5050518553854833	0.8423923382958823	0.9716640119842347	-1.71446	0.34749735821298205	0.8579650132129821	-1.51669	-1.79606	1.4283996222129818	0.3402289642129819	0.24460487421298216	0.2894353952129821	0.2194747012129821	0.48549387621298234	-0.604364	0.580042	0.10570763721298208	0.7898705732129822	-0.945014	1.190477069212982	-0.362234	-4.3853	0.98247	0.19529878121298228	-0.692234	-1.15217	-0.251229	0.18318677521298213	0.589146	-0.508589	1.4930464122129823	-2.11609	1.1485559512129822	-0.608823	1.107496069212982	1.4521081732129821
FBXO5	-3.18906	-3.51151	-3.37172	-3.63406	-5.13016	-3.60694	-2.93109	-4.08608	-3.36794	-3.45667	-3.43828	-4.83103	-4.01314	-5.21438	-3.08586	-3.69497	-4.89724	-3.83896	-3.83908	-4.99603	-3.95415	-2.52718	-4.30893	-3.30332	-3.71205	-2.08989	-2.957	-3.62426	-5.51342	-2.9129	-2.81671	-2.7632	-3.57463	-5.05287	-4.20941	-0.0333727	0.149866	0.0333727	-0.13973	-2.73382	-3.18879	-2.45189	FBXO5						-0.0734885	-0.61591	-0.127991	0	0.13171331920645316	0.0297923	-0.0385169	0.7435637125151049	0.8539585597638505	0.3398558713693912	0.8035823693441985	1	0.7584634227169005	0.916585	0.8925378211014343	FALSE	FALSE	FALSE	FALSE	FALSE	FALSE	FALSE	FALSE	0.9321990845414282	0.9862277475032221	0.7997131046948585	0.9609948722586021	1	0.9795786040013779	0.9886461271657672	0.989584	0.243266	-0.0791827	0.0606051	-0.201727	-1.69783	-0.174611	0.501241	-0.653752	0.0643872	-0.0243372	-0.00595334	-1.3987	-0.580808	-1.78205	0.34646740457897607	-0.262644	-1.46492	-0.406636	-0.406748	-1.5637	-0.521824	0.9051478385789758	-0.876599	0.1290120225789757	-0.279717	1.3424340655789757	0.47533192357897597	-0.191928	-2.08109	0.519433	0.6156152505789764	0.6691336745789761	-0.142301
FCAMR	-5.64307	-5.03147	-5.6104	-5.22804	-5.6051	-6.51437	-6.70284	-6.77109	-5.95712	-5.31592	-5.72891	-5.70057	-5.49906	-5.47008	-5.73393	-5.1535	-7.22222	-5.71745	-7.12764	-5.63209	-6.36303	-6.53924	-5.71188	-6.87642	-6.65763	-4.88748	-7.29998	-6.38894	-6.25457	-5.81484	-4.34102	-6.62584	-4.81034	-6.44694	-11.5676	-0.0693552	0.192136	-0.0820735	0.0693552	0.00456977	0.319917	0.00156122	FCAMR						0.38974191038508693	0.44966845955510176	0.1929664436933378	0	0.6025800711856486	-0.222094	0.048768399507772696	0.5489422925197822	0.26192503076422424	0.25020212091540256	0.6660799566248548	1	0.19463898620980735	0.4665766591439422	0.8621546091244316	FALSE	FALSE	FALSE	FALSE	FALSE	FALSE	FALSE	FALSE	0.8866768685759192	0.8943280892916242	0.7529121554785999	0.9205988942972645	1	0.7378080761281741	0.8927338012875778	0.9876980812861934	0.40273512648743576	1.014343595487436	0.43541434648743627	0.8177726264874362	0.4407073994874362	-0.468565	-0.657029	-0.725284	0.08869	0.7298917944874366	0.31689895748743635	0.34524243448743647	0.5467482054874365	0.5757269174874361	0.3118790114874366	0.8923135974874364	-1.17641	0.3283566064874362	-1.08183	0.4137167934874361	-0.317216	-0.493429	0.33392596848743633	-0.830614	-0.611816	1.1583294514874363	-1.25417	-0.343135	-0.208756	0.2309687784874367	1.7047932944874364	-0.580034	1.235467051487436
FCAR	-3.88529	-3.07014	-3.21535	-3.7805	-3.14821	-3.14276	-3.70726	-2.51755	-2.29544	-1.91131	-2.38289	-3.87645	-1.27328	-1.92486	-2.57614	-2.47994	-3.39345	-2.18835	-1.1824	-1.89324	-2.28785	-3.22553	-2.76853	-5.31513	-2.45829	-1.23968	-2.36339	-2.75253	-1.58809	-2.68798	-2.32151	-3.10027	-2.74342	-4.35133	-5.44182	-0.322728	0.0841563	0.0335408	-0.0335408	-0.857641	-0.163417	-0.479687	FCAR						-1.11506	0.1390446269525188	0.012018142680861044	0	-0.174028	-0.557895	-0.580151	0.1465153092340474	0.031033390625474406	0.7816109719192388	0.9787074752144123	1	0.676436	0.10143136873981493	0.0746605	FALSE	FALSE	FALSE	FALSE	FALSE	FALSE	FALSE	FALSE	0.6503096644018251	0.51871	0.9499732422211412	0.9960125240551366	1	0.9682216969557382	0.7811442733005483	0.8236617779257658	-1.61471	-0.799565	-0.944768	-1.50992	-0.877631	-0.872182	-1.43668	-0.246973	-0.0248608	0.3592709280620556	-0.112311	-1.60587	0.9972986530620555	0.34571293206205556	-0.305561	-0.209367	-1.12287	0.0822251	1.0881812580620556	0.3773371900620556	-0.0172742	-0.954956	-0.497955	-3.04456	-0.18771	1.0309007320620553	-0.0928139	-0.48195	0.6824850700620555	-0.417402	-0.0509342	-0.829697	-0.47284
FCER1A	-2.63966	-3.47806	-3.94044	-3.11712	-2.44742	-2.78966	-3.72555	-4.23306	-2.03312	-2.01424	-1.28726	-4.83011	-2.83374	-3.14635	-1.1017	-2.53948	-2.50032	-3.88414	-1.60793	-3.27264	-2.41134	-3.95368	-4.38774	-2.12742	-2.812	-4.51219	-2.6171	-3.13966	-1.92532	-3.74322	-2.70032	-2.6763	-3.47946	-4.55188	-4.26476	-0.306384	0.0790413	0.0533478	-0.0533478	-1.11385	0.114839	-0.619566	FCER1A						-0.271767	0.3904813884933106	0.7304413537616176	0	-0.0198784	0.018375564327756118	0.10266243566645963	0.3861212775824352	0.4861683743408456	0.5134818589328112	0.12530701082698134	1	0.961176	0.9676209702900911	0.7710135770543062	FALSE	FALSE	FALSE	FALSE	FALSE	FALSE	FALSE	FALSE	0.8412481577220837	0.9382284156211506	0.8798560890065565	0.5847660505259129	1	0.9966366502419127	0.9935401198002826	0.9716640119842347	0.15754612141426122	-0.680852	-1.14323	-0.319914	0.34978666241426176	0.0075519	-0.928344	-1.43585	0.7640850494142616	0.7829696894142614	1.5099473774142618	-2.0329	-0.0365355	-0.349138	1.6955100274142616	0.25772988941426134	0.29688826541426133	-1.08694	1.1892797734142615	-0.475436	0.38586682941426154	-1.15648	-1.59053	0.6697874114142616	-0.0147887	-1.71498	0.1801043774142613	-0.342452	0.8718897974142616	-0.946015	0.0968896	0.12090405741426141	-0.682253
FCER2	-0.581909	-0.360558	-1.05612	0.135795	0.52686	-0.00670235	-2.20193	0.36907	-0.615662	-0.573672	0.409232	-1.70121	-0.948027	-1.50975	-0.992894	-0.624481	-1.24399	-1.31716	-1.10964	-0.359782	0.340015	-0.386481	-1.43715	-2.20637	-2.01685	0.573277	0.00905042	-1.20988	-0.150733	-1.17652	-1.58726	-1.09524	-0.859582	-5.91265	-6.89974	0.00973248	-0.178732	-0.00973248	0.0526853	0.294822	0.263856	0.162113	FCER2						0.27042789754042657	-0.680084	0.5515468911903191	0	-0.368084	0.864012	0.5796020791730884	0.14569891889972753	0.48259308906595255	0.2474144957791534	0.19542463560608142	1	0.40488672174835083	0.00781372	0.0316403	FALSE	FALSE	FALSE	FALSE	FALSE	FALSE	FALSE	FALSE	0.6503096644018251	0.9382284156211506	0.7525354637234823	0.6687600422170893	1	0.8617931688847542	0.6218175571849205	0.8031324853475484	-0.0100343	0.2113172519574974	-0.484245	0.7076702639574973	1.0987354729574976	0.5651727339574975	-1.63006	0.9409452309574973	-0.0437869	-0.00179726	0.9811070869574974	-1.12933	-0.376152	-0.937873	-0.421019	-0.0526058	-0.672116	-0.745286	-0.53776	0.2120926169574975	0.9118897699574975	0.18539412195749738	-0.86527	-1.63449	-1.44498	1.1451517969574976	0.5809255009574975	-0.638008	0.4211420349574973	-0.604645	-1.01538	-0.523366	-0.287707
FCGR2A	-2.46672	-2.33834	-3.0982	-1.97164	-1.17112	-1.66798	-2.40168	-1.92559	-1.62691	-1.54934	-0.955315	-2.24365	-2.60124	-1.60175	-1.09468	-3.12501	-2.08338	-1.82403	-1.27788	-2.50269	-2.52554	-1.76032	-2.04435	-3.14691	-2.1325	-1.69071	-1.48496	-0.835188	-0.81174	-1.76487	-1.40124	-1.53839	-1.82973	-9.2227	-6.17399	-0.0554205	-0.183948	0.0554205	0.169225	-0.420578	-0.485402	0.00454482	FCGR2A						-0.0146014	0.25960503525880596	0.5590634011483897	0	0.7237747639672706	-0.334376	-0.0580025	0.0408515	0.9584526350772427	0.4300681308001183	0.0546968	1	0.0078043	0.19730444644037348	0.7993827217906052	FALSE	FALSE	FALSE	FALSE	FALSE	FALSE	FALSE	FALSE	0.4056765909150701	0.9965164204088099	0.8509133279389585	0.42627425267780594	1	0.18431716611957893	0.8206414648270358	0.9783225967582891	-0.438132	-0.309756	-1.06962	0.056939	0.8574673019677066	0.36060334796770643	-0.373096	0.10299788896770637	0.40167611696770644	0.47923954696770643	1.0732693279677064	-0.215068	-0.572659	0.4268297799677064	0.9339089609677064	-1.09643	-0.0547998	0.2045545019677065	0.7507013399677065	-0.474101	-0.49696	0.2682634479677063	-0.0157661	-1.11832	-0.103911	0.3378728579677065	0.5436227269677064	1.1933957409677065	1.2168443109677065	0.26371547496770636	0.6273435249677064	0.4901956199677063	0.19885065796770618
FCGR2B	-3.07809	-5.07962	-5.10604	-2.89225	-1.50108	-3.76773	-3.17777	-4.51006	-0.838662	-4.4799	-3.42731	-3.48976	-3.8759	-1.63159	-2.69777	-4.97061	-3.92184	-1.20159	-3.43367	-2.33748	-2.40496	-1.88299	-2.90469	-4.47409	-3.14447	-2.06156	-4.19475	-0.882567	-1.14434	-3.49637	-2.70595	-2.02708	-2.87667	-4.953	-7.03653	0.455175	0.306857	-0.409178	-0.306857	-0.593325	-0.298155	-0.259981	FCGR2B						-0.360781	0.025403175893981566	0.2500498954658073	0	0.7922629733468145	-0.640022	-0.374183	0.48216020722456865	0.5386619718838637	0.9680449668304804	0.7485515343707262	1	0.1297593934753361	0.2754698661715479	0.4443503468895664	FALSE	FALSE	FALSE	FALSE	FALSE	FALSE	FALSE	FALSE	0.8698924646105081	0.9553891897083924	0.9952863463736558	0.9459609045172613	1	0.660641	0.8423923382958823	0.922037	-0.395232	-2.39677	-2.42319	-0.209395	1.181779239403688	-1.08487	-0.494916	-1.8272	1.844194047403688	-1.79704	-0.74445	-0.806908	-1.19305	1.0512706784036878	-0.0149103	-2.28775	-1.23899	1.481263204403688	-0.750814	0.34537641740368796	0.2779000464036879	0.799869	-0.221829	-1.79124	-0.461618	0.6212982254036881	-1.51189	1.8002890784036878	1.5385189024036878	-0.813513	-0.0230963	0.6557768324036882	-0.193809
FCGR3B_FCGR3A	-4.00044	-3.37083	-4.05288	-3.76533	-2.60114	-3.63646	-3.61427	-3.06556	-3.44937	-3.3335	-2.7746	-3.6625	-3.26804	-3.40531	-2.1613	-4.41041	-3.60272	-3.2826	-2.43398	-3.80768	-4.81905	-2.98035	-3.33589	-5.26765	-2.99371	-3.30761	-2.9715	-2.82984	-2.58007	-3.19696	-2.15712	-2.69362	-2.97459	-9.79018	-11.5005	-0.0119907	0.0119907	-0.0623817	0.158391	-0.398265	-0.354462	0.0103684	FCGR3B_FCGR3A						-0.0884761	0.4110363101871042	0.27712110755032776	0	0.7082981586100361	-0.54122	-0.246539	0.0681354	0.7834805433359351	0.30553112481314715	0.42134422300207786	1	0.0148052	0.026973632980859304	0.30541173539566835	FALSE	FALSE	FALSE	FALSE	FALSE	FALSE	FALSE	FALSE	0.5014242373486076	0.9814144195803075	0.7847021607494162	0.8127237914793082	1	0.2521053493377038	0.6977551795959439	0.8866503359862224	-0.591471	0.0381379	-0.643911	-0.356357	0.807826	-0.227494	-0.205301	0.34341058502596133	-0.0404024	0.0754664	0.6343700040259612	-0.253532	0.14092845102596088	0.00365467	1.2476671160259611	-1.00144	-0.193748	0.12637346602596147	0.9749853220259609	-0.398713	-1.41008	0.4286168370259613	0.0730762	-1.85868	0.415258	0.1013553870259612	0.4374709280259612	0.5791328800259614	0.8288986110259611	0.2120127450259611	1.2518446460259613	0.7153501980259612	0.4343820570259609
FCHO1	-3.86643	-7.2048	-2.16713	-0.856324	-1.91779	-1.78629	-1.70608	-1.95222	-1.56395	-0.870086	-2.44892	-2.40059	-1.37636	-1.77144	-2.1546	-3.16206	-2.9334	-4.24383	-3.1846	-3.34693	-2.44621	-3.66055	-2.0042	-3.54233	-6.44204	-2.85029	-3.38641	-0.710497	-3.13607	-0.947985	-2.6137	-6.65501	-2.47209	-3.34742	-3.25565	0.100285	0.0181733	-0.0181733	-0.112995	0.726101	0.746852	1.16827	FCHO1						1.1228902730712593	1.2821390967393935	1.5631132836697244	0	1.2452234690546649	0.0387913	0.5903545992630536	0.0683964	0.028654060854076156	0.000991151	0.000892643	1	0.0479439	0.9254348224325666	0.12084883757491989	FALSE	FALSE	TRUE	FALSE	FALSE	FALSE	FALSE	FALSE	0.5014242373486076	0.5037179888651834	0.0489448	0.0527431	1	0.4457040134839718	0.9891173495033663	0.8296436067549625	-0.711376	-4.04975	0.9879202171602676	2.2987260591602676	1.2372586761602673	1.3687610221602675	1.4489731311602676	1.2028276561602675	1.591097287160267	2.2849646921602673	0.7061306511602675	0.7544644351602674	1.7786870181602674	1.3836121531602674	1.0004478041602676	-0.00701101	0.22164913616026719	-1.08878	-0.0295448	-0.191877	0.7088445981602676	-0.505499	1.1508511991602672	-0.387282	-3.28699	0.30476159716026757	-0.231356	2.4445536691602676	0.018980080160267383	2.2070654021602674	0.5413458861602678	-3.49996	0.6829593931602672
FCHO2	-1.63393	-0.7664	-2.83925	-1.70224	-2.09365	-1.75765	-1.89973	-1.58008	-2.06839	-1.38062	-2.67241	-2.12466	-1.87353	-0.815291	-2.1115	-1.04291	-1.77053	-1.90101	-1.91042	-1.84848	-2.45051	-1.97811	-2.31972	-1.59348	-1.19366	-0.669234	-1.55233	-0.97853	-1.60244	-1.42366	-1.34724	-2.02041	-0.0770216	-1.99082	-2.16112	-1.30339	0.0176545	-0.0176545	0.0503285	-0.237005	-0.0254128	-0.262517	FCHO2						-0.102054	-0.0218536	-0.246985	0	0.49649919105785373	-0.46396	-0.302736	0.34941713134560665	0.7233024919748758	0.9506602777624775	0.47638734437359065	1	0.14274957342111694	0.15925357240602422	0.25250309552372996	FALSE	FALSE	FALSE	FALSE	FALSE	FALSE	FALSE	FALSE	0.8316883482932974	0.9764150271563412	0.9930434016601307	0.8429746781914971	1	0.6837880800912761	0.8037937895351177	0.8676852175762895	-0.0364093	0.831116	-1.24173	-0.10472	-0.49613	-0.160138	-0.302216	0.0174378	-0.470874	0.21689572572097213	-1.0749	-0.527145	-0.27601	0.7822251757209719	-0.513985	0.554611	-0.173013	-0.303495	-0.3129	-0.250964	-0.852994	-0.380594	-0.7222	0.00403494	0.40385653972097196	0.9282820987209719	0.0451876	0.6189864697209719	-0.00492087	0.17385255072097167	0.25027919972097207	-0.422893	1.5204946167209719
FCHSD1	-0.908066	0.0872246	-1.65756	-1.31233	-0.196108	0.459504	-2.76026	-2.76569	-3.92653	-0.0944213	-1.45088	-1.44182	0.03985	-0.525299	-0.23155	-2.59805	0.134379	-0.877763	-0.993936	0.360025	-3.09784	0.338204	-1.98963	-0.404189	-4.9762	-5.62682	-0.117228	-0.350538	-1.36858	-3.74549	-1.62185	-1.21539	0.392755	-0.633644	-0.466901	0.572761	-0.245397	0.245397	-0.340883	-1.38295	-1.23507	0.830293	FCHSD1						0.21542526400896833	0.3440324524774068	-0.61352	0	-0.0692101	-0.144796	-0.0855652	0.7914072656620055	0.6782043090284838	0.5502180040903215	0.46183262319531915	1	0.9083542536378262	0.7400107720306879	0.8276483657034819	FALSE	FALSE	FALSE	FALSE	FALSE	FALSE	FALSE	FALSE	0.9487804606214993	0.9749612216490179	0.8922777601850178	0.8405251716279862	1	0.990463	0.956853	0.9828396059046258	-0.121146	0.8741444723316671	-0.870645	-0.525412	0.5908117243316671	1.246424062331667	-1.97334	-1.97877	-3.13961	0.6924986213316672	-0.663959	-0.654902	0.8267698463316671	0.26162047833166724	0.55537	-1.81113	0.921299	-0.0908436	-0.207016	1.146945086331667	-2.31092	1.125124324331667	-1.20271	0.3827313173316669	-4.18928	-4.8399	0.6696917883316671	0.43638227333166724	-0.581662	-2.95857	-0.834933	-0.428469	1.1796744263316672
FCHSD2	-2.51948	-1.35646	-0.585698	-1.41737	-1.05217	-1.06174	-0.889865	-2.00785	-0.788356	-1.46566	-1.552	-1.05373	-0.753891	-1.37456	-0.538027	-1.66474	-1.59263	-1.48742	-0.804805	-1.34352	-1.00828	-0.560757	-0.67476	-1.50582	-0.940402	-1.15662	-1.65106	-1.14808	-1.59717	-1.35763	-1.28167	-1.0599	-0.399221	-1.31293	-0.672629	-0.228472	0.226343	-0.0614438	0.0614438	-0.316327	-1.20191	-0.672247	FCHSD2						-0.0231581	0.2525847794376791	-0.23691	0	0.0602074	-0.237536	-0.162724	0.6301407058456556	0.9133664765592107	0.2614109791176101	0.37657399705027916	1	0.7785575092687314	0.24026277002965496	0.32394957106361044	FALSE	FALSE	FALSE	FALSE	FALSE	FALSE	FALSE	FALSE	0.9015341956885312	0.9901304624950352	0.7567945233412988	0.7932244596611349	1	0.9795786040013779	0.8351657187892253	0.894153	-1.37064	-0.207611	0.5631502971597004	-0.268524	0.0966806	0.0871055	0.2589823561597003	-0.859005	0.36049164215970064	-0.316809	-0.403153	0.0951169	0.39495712215970047	-0.225708	0.6108207771597005	-0.515891	-0.443781	-0.338576	0.34404291015970057	-0.194668	0.14056789515970033	0.5880910501597005	0.4740874751597004	-0.35697	0.20844605415970038	-0.00777247	-0.502213	0.000772687	-0.448326	-0.20878	-0.13282	0.0889439	0.7496271061597004
FCN1	-7.79915	-6.5155	-8.55797	-8.8839	-9.58019	-8.00676	-6.87556	-7.29129	-7.4714	-7.77512	-9.05671	-8.02631	-8.36594	-7.49773	-6.76161	-7.40867	-8.5101	-8.03649	-6.4133	-8.44845	-7.6875	-6.64019	-7.2035	-7.36363	-8.4744	-6.90061	-7.31525	-6.70545	-7.26002	-9.54242	-6.35768	-7.36027	-5.29745	-11.0002	-9.59858	0.0377355	-0.0862255	-0.0377355	0.164577	0.290062	0.25616	0.535315	FCN1						-0.313575	-0.155455	-0.382988	0	0.7599590538952788	-0.798078	-0.565615	0.21526970536169845	0.44303947692350343	0.7155156602293764	0.3871305145660543	1	0.12989044589311544	0.13713258804735484	0.1800204275520015	FALSE	FALSE	FALSE	FALSE	FALSE	FALSE	FALSE	FALSE	0.7301728724806495	0.9306987290822714	0.9364962930427111	0.7981622149290577	1	0.660641	0.7911383737421764	0.8475571102347443	-0.422844	0.8608103429766886	-1.18167	-1.5076	-2.20388	-0.630458	0.5007451549766885	0.0850154	-0.0950898	-0.398813	-1.6804	-0.650001	-0.989638	-0.121422	0.6146921709766885	-0.0323615	-1.13379	-0.660179	0.9630024119766886	-1.07215	-0.311189	0.7361138589766895	0.17281172797668878	0.0126727	-1.09809	0.47569964497668854	0.0610552	0.6708564989766889	0.11629006197668876	-2.16611	1.0186286769766886	0.016037414976689233	2.078853176976689
FCN2	-6.98467	-6.8488	-7.50645	-7.89797	-6.20674	-7.08954	-8.31115	-7.22978	-7.1877	-7.24966	-7.39375	-7.13472	-6.54575	-6.73349	-6.5491	-6.55744	-7.58411	-6.59592	-6.24103	-7.30947	-7.17363	-8.28729	-6.90339	-7.65352	-7.0903	-7.34441	-6.56111	-7.553	-6.17251	-6.96038	-7.3356	-6.65764	-5.79788	-9.03119	-8.88916	0.0516744	-0.110543	-0.0516744	0.369034	-0.590411	-0.562927	-0.139274	FCN2						-0.112682	0.2863485310119509	-0.255022	0	0.3949827116465476	-0.515338	-0.333792	0.3182933795374913	0.6984168078379581	0.29264082563603044	0.4145695722873147	1	0.1977847865801119	0.0497664	0.1380309698989785	FALSE	FALSE	FALSE	FALSE	FALSE	FALSE	FALSE	FALSE	0.8183627817925908	0.9749612216490179	0.7758474970785145	0.8114493299026211	1	0.7419661330822982	0.7152648318580956	0.8296436067549625	0.023487318990165654	0.15935777799016598	-0.498295	-0.889815	0.8014142319901655	-0.0813886	-1.303	-0.22163	-0.179546	-0.241511	-0.385597	-0.126572	0.46240652499016593	0.27466634499016557	0.45905436899016583	0.45071021599016575	-0.575953	0.4122339939901658	0.7671248919901656	-0.301313	-0.165475	-1.27914	0.1047584029901657	-0.645362	-0.0821439	-0.336255	0.4470395769901654	-0.544844	0.8356396799901664	0.0477744	-0.327445	0.35051259299016607	1.2102760539901658
FCRL1	-4.96986	-4.00014	-5.2384	-4.77195	-5.00101	-5.04186	-5.49336	-5.96371	-5.31966	-4.85646	-3.91297	-5.84072	-6.89957	-4.84327	-3.69707	-5.45832	-6.02056	-4.81621	-5.37759	-4.9691	-4.65151	-5.92778	-4.78294	-5.06904	-5.5056	-3.29522	-5.55745	-4.80396	-3.46012	-4.68236	-5.44952	-5.70382	-4.31792	-8.45869	-8.76021	0.179374	-0.418179	-0.179374	0.476292	0.132037	0.229579	0.129612	FCRL1						0.058923280774796916	0.057772902389037664	0.10114033655759883	0	0.3769743434642605	-0.183211	-0.0484125	0.935798	0.8870934751697257	0.9262155433489366	0.8578890316478512	1	0.42268480492832794	0.6222159404726698	0.8842062280768965	FALSE	FALSE	FALSE	FALSE	FALSE	FALSE	FALSE	FALSE	0.9826514194354548	0.9871627875066258	0.9887698653747433	0.9759273758976185	1	0.8671847195659841	0.9356642881365511	0.988965	-0.0523544	0.917361	-0.320896	0.14555822857160663	-0.0835004	-0.124356	-0.575855	-1.04621	-0.402159	0.061044247571606466	1.0045367275716062	-0.923214	-1.98207	0.0742304	1.2204366145716068	-0.54082	-1.10306	0.10129928657160686	-0.460087	-0.0515974	0.26599956457160684	-1.01027	0.13456370557160685	-0.151539	-0.588092	1.6222807865716065	-0.63995	0.11354835857160626	1.4573805845716068	0.23513990957160608	-0.53201	-0.786316	0.5995842685716064
FCRL2	-6.5545	-7.31322	-6.45842	-7.46998	-8.49082	-7.25308	-8.95034	-6.8449	-8.02067	-8.88619	-8.23139	-6.6814	-8.33836	-6.67623	-7.16837	-6.95798	-7.93351	-7.52408	-7.82757	-7.96639	-6.23547	-6.84712	-7.96507	-8.09189	-8.13348	-8.51334	-8.33161	-8.60779	-8.19374	-6.52809	-7.41259	-9.33041	-6.24785	-8.74399	-9.325	-0.349329	0.0786095	0.162853	-0.0786095	-0.554992	-0.215384	-0.117412	FCRL2						0.25666953850103574	0.4484360997517878	-0.26809	0	0.20255280998708527	-0.21887	-0.0600501	0.7699510527943825	0.5055386633017824	0.28942966302406037	0.6101417100361085	1	0.6639580638246413	0.5639050357147595	0.8493243094313383	FALSE	FALSE	FALSE	FALSE	FALSE	FALSE	FALSE	FALSE	0.9420433122531833	0.9428591720907251	0.7747363254025723	0.893755	1	0.967803	0.9154686060900536	0.9872197951521955	0.9740090718078703	0.21529106580786983	1.0700875938078702	0.0585294	-0.962311	0.2754292008078697	-1.42182	0.6836139998078702	-0.492157	-1.35768	-0.702882	0.8471068448078698	-0.809847	0.852282	0.3601452838078695	0.5705331618078701	-0.404995	0.00443146	-0.299062	-0.437882	1.2930372448078697	0.6813878498078699	-0.436557	-0.563382	-0.604965	-0.984832	-0.803098	-1.07928	-0.665229	1.0004183708078702	0.11592446080786936	-1.8019	1.2806577248078699
FCRL3	-2.45005	-8.25894	-4.09774	-2.81163	-2.16478	-3.86252	-8.23795	-2.92847	-3.54552	-2.84481	-2.3092	-2.38057	-3.24516	-3.19931	-6.05351	-2.91437	-4.70709	-1.9631	-1.22687	-1.35803	-2.89726	-2.77717	-7.4407	-2.92147	-1.40775	-2.44967	-7.1458	-2.64008	-2.10604	-3.38115	-2.91767	-2.77366	-8.05599	-2.1118	-2.58981	-0.138155	0.309879	-0.145923	0.138155	-0.207288	0.640693	0.126055	FCRL3						-0.930959	-0.818493	-0.413593	0	-0.531976	-0.0809015	-0.464351	0.47224214834549183	0.1679926800934728	0.31785297627410936	0.5535894040632491	1	0.38762201763824056	0.8413785889508776	0.29301009249940496	FALSE	FALSE	FALSE	FALSE	FALSE	FALSE	FALSE	FALSE	0.8689767445165013	0.8526669980301381	0.7911361455747191	0.8760389592496732	1	0.8545952864989002	0.9717357738799941	0.8866503359862224	-0.0218954	-5.83078	-1.66958	-0.383472	0.2633778760960962	-1.43436	-5.80979	-0.500313	-1.11736	-0.41665	0.1189624550960964	0.0475845	-0.817001	-0.77115	-3.62536	-0.48621	-2.27893	0.46505751909609616	1.2012885570960965	1.0701303430960964	-0.469104	-0.349006	-5.01254	-0.493306	1.0204064570960962	-0.0215148	-4.71764	-0.211923	0.3221224320960962	-0.952989	-0.489509	-0.345502	-5.62783
FCRL5	-6.65836	-6.32201	-7.13284	-6.80566	-6.58947	-6.04613	-6.67412	-5.42033	-5.7581	-6.04019	-7.10752	-6.75006	-6.1048	-7.50692	-5.58661	-5.51054	-6.78987	-5.96711	-7.10448	-7.03902	-6.46792	-6.96118	-5.65803	-6.40197	-6.75207	-5.74478	-6.74913	-5.94353	-6.36632	-6.22736	-8.13118	-5.91465	-5.74181	-7.42506	-8.3574	0.0111919	0.0529354	-0.182788	-0.0111919	-0.376599	-0.363371	-0.451646	FCRL5						-0.246224	0.00364033	0.3623125724169343	0	0.10291348062264236	-0.0583075	-0.0237401	0.5595295803356153	0.36827935365972075	0.9922710163736966	0.2864971462731345	1	0.72987	0.8256058196904541	0.9141458302528955	FALSE	FALSE	FALSE	FALSE	FALSE	FALSE	FALSE	FALSE	0.8876077606790566	0.9192462191060804	0.9996136718396693	0.748964	1	0.9763169886830846	0.9695961638529768	0.9929294440979262	-0.336478	-0.000127023	-0.810957	-0.483774	-0.267584	0.27575964984037915	-0.352234	0.901555	0.5637874838403794	0.28169295984037873	-0.785637	-0.428179	0.2170846038403787	-1.18503	0.7352707748403788	0.8113492328403793	-0.467986	0.35477979984037894	-0.782598	-0.717136	-0.146037	-0.639293	0.6638525368403791	-0.0800899	-0.430188	0.5771071498403786	-0.427249	0.37835106284037884	-0.0444374	0.0945258	-1.8093	0.4072367288403787	0.5800777158403786
FCRL6	-7.26912	-4.62574	-6.16089	-4.5522	-5.03075	-5.05659	-5.99982	-4.57245	-5.04368	-5.15431	-6.11095	-4.69624	-5.84352	-5.42485	-4.70829	-5.53353	-3.78659	-5.88907	-4.17662	-5.27891	-5.21542	-6.48157	-7.64016	-6.61086	-6.09236	-6.06033	-5.3222	-4.62753	-6.76929	-4.66129	-5.01729	-7.05797	-5.30321	-7.50011	-5.62122	-0.345537	0.0343439	0.201796	-0.0343439	-0.088638	0.273852	0.439543	FCRL6						0.0396218	0.23305520610579591	0.20047662224524412	0	0.0273142	-0.0129525	0.047669640993335094	0.986112	0.9356625430305698	0.6821256318800488	0.7285350155159029	1	0.9588096167159956	0.9652548775056833	0.8786381726878275	FALSE	FALSE	FALSE	FALSE	FALSE	FALSE	FALSE	FALSE	0.996122	0.9951364112659834	0.9289050347323505	0.9396928025303939	1	0.9958420340346631	0.9935401198002826	0.9886048781557503	-1.94704	0.6963382123416433	-0.838812	0.769874	0.29132570034164346	0.2654899953416439	-0.677742	0.7496236473416437	0.2783968983416442	0.16776391134164356	-0.788876	0.6258345403416433	-0.521445	-0.10277	0.6137819343416441	-0.211454	1.5354837413416438	-0.566989	1.1454596913416437	0.0431649	0.10665973034164349	-1.15949	-2.31808	-1.28879	-0.770281	-0.73825	-0.000123188	0.6945504793416438	-1.44722	0.6607892173416441	0.3047908563416441	-1.73589	0.018862711341643273
FCRLB	-3.28013	-1.72987	-1.77254	-2.00101	-3.30877	-3.70724	-1.40722	-2.948	-3.82604	-3.17085	-3.39174	-2.95019	-0.830324	-2.26643	-1.49128	-4.52979	-4.55698	-2.8343	-3.38145	-4.29962	-6.11638	-3.17686	-3.60093	-7.94794	-4.90783	-2.98841	-8.62796	-1.88123	-1.93369	-1.21533	-1.68038	-1.9612	-4.40886	-4.44957	-5.55195	-0.554909	0.457995	-0.107886	0.107886	-0.0659046	-0.407201	0.0526393	FCRLB						1.786659832688169	2.335728686357706	0.7086745526385768	0	2.082415201025806	-0.70895	0.0915391	0.000409893	0.000991758	0.00053977	0.14124464805591044	1	0.000122625	0.0641835	0.8375214119004664	TRUE	FALSE	TRUE	FALSE	FALSE	TRUE	FALSE	FALSE	0.028916085776635975	0.0804324	0.031302510203424276	0.6112509124922224	1	0.011484422571050848	0.7449671014035174	0.9853521883294981	0.7275221022048781	2.2777842472048784	2.235118691204878	2.006650285204878	0.698887	0.30041124820487813	2.6004364052048783	1.059654347204878	0.18161627320487808	0.8368102942048782	0.615911	1.0574624252048785	3.1773316762048784	1.7412283902048782	2.5163798522048784	-0.522136	-0.54932	1.1733560282048783	0.6262040142048783	-0.29196	-2.10873	0.830797	0.40672816720487825	-3.94029	-0.900175	1.0192424642048779	-4.6203	2.126426309204878	2.0739666652048783	2.7923237012048783	2.3272796232048782	2.046459668204878	-0.401203
FDX1	0.00188687	1.47661	0.962251	-0.073572	-0.144658	0.105546	-0.793295	-3.58861	-1.2225	1.63022	1.29306	0.719706	-0.336719	-1.37065	0.938086	-5.11177	0.755864	0.637454	1.43371	1.10603	0.275733	-0.974566	-0.228709	-1.83876	1.18685	1.25302	-0.00780999	1.1481	0.504872	0.678839	0.0686097	0.401804	0.548322	0.60715	0.216192	0.200159	-0.368835	-0.200159	0.65172	-0.478381	1.00102	0.359005	FDX1	P10109	FDX1	Matrix	Metabolism > Lipid metabolism > Cholesterol, bile acid, steroid synthesis | Metabolism > Metals and cofactors > Heme synthesis and processing | Metabolism > Metals and cofactors > Fe-S cluster biosynthesis | Metabolism > Metals and cofactors > Fe-S-containing proteins | Metabolism > Vitamin metabolism > Vitamin D metabolism	TRUE	-0.0705079	-0.225798	0.12767067027658774	0	0.12476409641995775	0.010169781758616842	0.00720783	0.9752696645187982	0.8709878345450264	0.6878873283793424	0.8338804811825546	1	0.7467490223971691	0.9785674366944987	0.9821000582637167	FALSE	FALSE	FALSE	FALSE	FALSE	FALSE	FALSE	FALSE	0.9926297203796349	0.9862277475032221	0.9295034745663153	0.9704713572856343	1	0.9784035518970025	0.995002	0.9979960283534134	-0.469221	1.0055015372842704	0.49114326528427027	-0.54468	-0.615766	-0.365562	-1.2644	-4.05972	-1.6936	1.15911	0.8219554372842701	0.2485974682842703	-0.807827	-1.84176	0.4669782532842702	-5.58288	0.28475607328427016	0.16634619628427016	0.9626020052842703	0.6349170202842701	-0.195375	-1.44567	-0.699817	-2.30987	0.7157458672842699	0.78191	-0.478918	0.6769930892842702	0.0337637	0.20773089928427022	-0.402498	-0.0693044	0.0772138
FDX2	-2.88171	-3.29828	-3.459	0.8271	0.875313	-3.07178	-3.27729	-3.32536	1.67818	-3.01343	1.09687	0.0775846	-3.5699	-2.82361	-2.67782	0.54379	-3.06836	-2.7838	-2.93864	-2.8568	-2.84349	-2.90397	-2.48004	-3.09009	1.38298	2.51099	-3.18514	2.18307	-2.90026	-3.22784	1.27247	-2.813	-3.09533	-3.39907	-3.35707	-3.09709	0.559819	-0.559819	0.800946	1.66884	1.77985	-3.07819	FDX2	Q6P4F2	FDX2	Matrix	Metabolism > Metals and cofactors > Heme synthesis and processing | Metabolism > Metals and cofactors > Fe-S cluster biosynthesis | Metabolism > Metals and cofactors > Fe-S-containing proteins	TRUE	-0.622799	-1.34858	0.6041625613686821	0	0.4419889753276948	-0.00913111	-0.031495	0.8045569872473594	0.6473094499325359	0.5358838528939331	0.6275682990346575	1	0.7121509559947172	0.99228	0.9709431382366461	FALSE	FALSE	FALSE	FALSE	FALSE	FALSE	FALSE	FALSE	0.9505414481427024	0.971338	0.8867276614239111	0.9041531561735349	1	0.9730094620064895	0.9977902086062816	0.9972148654550311	-2.75335	-3.16992	-3.33064	0.9554661932001963	1.0036788952001963	-2.94342	-3.14892	-3.197	1.8065425702001965	-2.88507	1.2252401552001964	0.20595067920019633	-3.44154	-2.69525	-2.54945	0.6721561882001963	-2.93999	-2.65544	-2.81027	-2.72843	-2.71513	-2.7756	-2.35167	-2.96172	1.5113480072001961	2.6393517452001958	-3.05677	2.3114404382001963	-2.7719	-3.09948	1.4008393892001962	-2.68464	-2.96696
FDXR	0.0165182	0.481087	0.345928	0.144485	0.881384	-0.418092	-0.598779	0.960295	-0.461708	-0.857506	-0.934805	-1.98474	0.243194	-0.529028	0.849318	-0.529705	-3.04112	-0.319418	-2.99638	1.15751	-6.11952	-1.03695	0.958952	-0.581693	-0.414045	0.296578	-0.850265	1.6346	-0.853685	0.799144	-0.478926	-0.870937	-0.505315	-0.656951	-0.430005	-0.385967	0.262643	-0.262643	0.703375	1.06263	1.99708	0.955217	FDXR	P22570	FDXR	Matrix	Metabolism > Lipid metabolism > Cholesterol, bile acid, steroid synthesis | Metabolism > Metals and cofactors > Heme synthesis and processing | Metabolism > Metals and cofactors > Fe-S cluster biosynthesis | Metabolism > Vitamin metabolism > Vitamin D metabolism	TRUE	0.5179482467670135	0.2939721685733565	0.22477720842251842	0	0.615263	-0.0770927	0.1718240107801677	0.7576326102560554	0.24591099148802015	0.6544019742949663	0.7390337685410577	1	0.3082139905334811	0.8485881106676599	0.6432904022248531	FALSE	FALSE	FALSE	FALSE	FALSE	FALSE	FALSE	FALSE	0.9369125761876328	0.8915117115615824	0.9204746190205302	0.9441598930837019	1	0.8252526886694959	0.9747368613124823	0.9539594498731646	0.335616	0.8001849089066572	0.6650257939066572	0.46358351590665703	1.200482271906657	-0.0989944	-0.279681	1.279392724906657	-0.14261	-0.538408	-0.615706	-1.66564	0.562292	-0.20993	1.168415954906657	-0.210607	-2.72202	-0.000320296	-2.67728	1.476603185906657	-5.80042	-0.717847	1.2780505299066571	-0.262595	-0.0949467	0.6156763839066571	-0.531167	1.953694565906657	-0.534587	1.118242248906657	-0.159827	-0.551839	-0.186217
FEN1	-2.25786	-2.05738	-2.43569	-2.61237	-2.53798	-2.40434	-3.2208	-1.89037	-2.31878	-2.20693	-1.85982	-2.4249	-1.98644	-1.15188	-1.75164	-2.57622	-2.41819	-1.49745	-2.03416	-1.34806	-2.06058	-2.09746	-1.17149	-1.05674	-2.1455	-2.75783	-2.65263	-2.37188	-2.51662	-2.35281	-2.43134	-1.83744	-2.65028	-1.94902	-1.89707	-0.178003	0.31179	-0.0102599	0.0102599	-0.603407	-0.814319	-1.34774	FEN1						-0.594393	0.11823799366770274	-0.18283	0	-0.463531	-0.228743	-0.342467	0.11363010739896794	0.0592277	0.7296870030918895	0.5955616829849015	1	0.1469109926123115	0.2699053720021872	0.10936517130869328	FALSE	FALSE	FALSE	FALSE	FALSE	FALSE	FALSE	FALSE	0.5980378447495647	0.6579238574143166	0.9421921373180971	0.890238	1	0.6909031303327515	0.8411834509690298	0.8296436067549625	-0.385221	-0.184736	-0.563049	-0.739734	-0.665338	-0.531703	-1.34816	-0.0177304	-0.44614	-0.334288	0.0128217	-0.55226	-0.113801	0.720756	0.12099784718263472	-0.703585	-0.545554	0.3751887851826348	-0.161516	0.524582	-0.187937	-0.224824	0.701146	0.815898	-0.272858	-0.885186	-0.779989	-0.499237	-0.643977	-0.480168	-0.558702	0.0352016	-0.777638
FES	1.59304	1.76806	0.219979	1.11924	0.651522	0.396303	1.47483	0.788714	1.7193	0.89944	1.68659	1.36905	0.891489	0.211516	0.164665	0.179822	1.14469	0.670865	1.45404	0.584319	1.52792	0.0760174	0.833072	1.28132	0.892041	0.994065	1.17192	1.27479	0.513375	0.507723	1.26453	1.1386	1.54269	1.50889	1.83187	-0.532192	0.532192	0.61136	-0.880085	-1.34666	-0.532038	0.0443976	FES						0.1749259714857714	-0.217243	0.3718997951743607	0	0.1265299315647388	0.2510261587706799	0.250303	0.4814481665493906	0.46281446981018104	0.44913529274724306	0.14693434393457255	1	0.5501434945495292	0.274664	0.15378389466334824	FALSE	FALSE	FALSE	FALSE	FALSE	FALSE	FALSE	FALSE	0.8698924646105081	0.9316759093872029	0.8568765067606456	0.6198807747607353	1	0.9243766533520122	0.8423923382958823	0.8350881242040687	0.6279981059141804	0.8030227079141805	-0.745061	0.15419804391418027	-0.313518	-0.568737	0.5097913299141804	-0.176326	0.7542625439141805	-0.0656007	0.7215502399141804	0.4040116649141802	-0.0735509	-0.753525	-0.800375	-0.785219	0.17964859291418023	-0.294176	0.48900300491418025	-0.380721	0.5628761809141802	-0.889023	-0.131968	0.31628204691418044	-0.0729996	0.029025099914180338	0.20687500791418031	0.30974519891418023	-0.451666	-0.457317	0.29949189991418024	0.17356254891418055	0.5776451359141804
FETUB	-3.7947	-3.24264	-3.06791	-4.33686	-4.79122	-5.50224	-5.23667	-5.04058	-5.28924	-4.69802	-3.89605	-4.86511	-4.72804	-6.17241	-3.90466	-4.83787	-6.23209	-4.72788	-4.78884	-6.28291	-4.4911	-4.72569	-4.17306	-5.64348	-4.68542	-4.09807	-4.76013	-4.89789	-4.26352	-3.59387	-3.65157	-4.79537	-4.54551	-6.56035	-7.37946	0.0898917	-0.137241	-0.0898917	0.440031	-0.119361	-0.281303	-0.0915782	FETUB						0.7919299107471794	0.1016240253804883	0.1839964456421462	0	0.6147131681522428	0.16845545915930057	0.38738615952750344	0.18834023842570927	0.0482669	0.7860116692046941	0.5944129840117115	1	0.0409886	0.6402284454422068	0.17132612656624918	FALSE	FALSE	FALSE	FALSE	FALSE	FALSE	FALSE	FALSE	0.7099681992563863	0.616908	0.9515523483663693	0.890238	1	0.4084935321475701	0.9396522668040376	0.8398345102230291	1.0183353401696078	1.5703928551696078	1.7451289961696077	0.47617999016960805	0.021821952169607764	-0.689205	-0.423629	-0.227548	-0.476206	0.11501880816960812	0.916985	-0.0520704	0.0850019	-1.35937	0.9083751021696082	-0.0248355	-1.41905	0.0851539	0.024197	-1.46988	0.321942	0.0873509	0.6399751921696081	-0.83044	0.12761661616960776	0.7149705101696082	0.052909	-0.0848499	0.54952	1.219171826169608	1.161466547169608	0.017662780169607782	0.2675285821696081
FEZ2	0.625683	-5.35401	-5.34878	-0.959156	-5.12833	-4.79465	-0.629479	-5.45691	-1.83639	-1.1868	-5.63686	-0.995536	0.037546	-5.34205	-5.10719	-5.15176	-4.87877	-0.640064	-5.13261	-3.15716	-0.136979	-0.835478	-4.80638	-3.54286	-4.20798	-0.951719	-5.2559	-0.493056	-5.18533	-0.655343	-4.9411	-1.03214	-0.754639	-5.81963	-2.47629	-0.201426	0.201426	1.16264	-4.76442	0.413836	-5.11071	-1.46039	FEZ2						0.6711554243623462	0.6455562921047363	-0.407645	0	0.7137234331796917	-0.322336	0.011564479456446602	0.8073716863359386	0.4648659318691458	0.4975960007351533	0.7192383298466811	1	0.31407022020038433	0.6608486285846153	0.9854433638024116	FALSE	FALSE	FALSE	FALSE	FALSE	FALSE	FALSE	FALSE	0.9520636639468611	0.9316759093872029	0.8723291534883612	0.936256	1	0.8269517387517771	0.9416621279864567	0.9979960283534134	2.609870683631561	-3.36983	-3.36459	1.0250323056315611	-3.14415	-2.81046	1.354708844631561	-3.47272	0.14779607363156114	0.797384	-3.65267	0.9886517366315611	2.0217339346315613	-3.35786	-3.123	-3.16757	-2.89458	1.3441239286315612	-3.14842	-1.17297	1.8472085826315612	1.1487095216315613	-2.82219	-1.55868	-2.2238	1.032468849631561	-3.27172	1.4911318536315614	-3.20114	1.3288447246315611	-2.95691	0.9520509476315611	1.2295488556315612
FGA	-3.44951	-3.50779	-3.28176	-3.08279	-2.95273	-3.47057	-3.24887	-3.00878	-3.30221	-2.46684	-2.76449	-3.41608	-3.51319	-3.04759	-2.86026	-3.64117	-3.66616	-2.6345	-3.41619	-2.307	-3.50569	-3.42709	-3.52697	-3.35598	-3.30082	-1.90292	-3.22152	-3.0969	-3.24338	-3.07151	-3.22277	-3.55557	-3.57203	-3.27178	-2.94535	-0.321509	0.35012	-0.312414	0.312414	0.0846482	-0.00429984	-0.393304	FGA						-0.22983	-0.142943	0.188832	0	-0.238303	0.13619694921578424	0.0240341	0.5970912732730447	0.4455275075637579	0.7147762458943145	0.5971809063355542	1	0.46539079661065474	0.32983224863411453	0.8980331152130864	FALSE	FALSE	FALSE	FALSE	FALSE	FALSE	FALSE	FALSE	0.8985119869709944	0.9308097773408973	0.9364962930427111	0.8905749215848329	1	0.8844607380479916	0.8456285502300588	0.9902783730169632	-0.407773	-0.466053	-0.240029	-0.0410585	0.0889996	-0.428838	-0.207133	0.0329508	-0.260474	0.5748929208319496	0.27724492683194973	-0.374348	-0.471458	-0.00586079	0.18147486083194955	-0.599438	-0.624421	0.40723135983194964	-0.374454	0.7347349928319498	-0.463951	-0.385361	-0.485234	-0.314247	-0.259081	1.1388104188319497	-0.179791	-0.0551709	-0.201643	-0.0297801	-0.181033	-0.513831	-0.530298
FGD2	1.26521	0.936878	0.43961	0.782694	-3.60298	0.598605	0.651954	-1.08355	-0.0479992	-1.02185	0.0095125	-0.207144	1.10771	-0.331263	0.877598	-1.6264	-0.465883	0.895942	0.812285	1.16521	0.388379	0.978005	0.546797	-1.9244	-0.00455486	-0.485254	0.287376	0.821405	-0.522468	-0.02968	-0.122961	-0.87451	-0.0799032	-1.36827	0.223561	0.374131	0.690076	-0.374131	-0.788328	0.436694	0.779216	1.15808	FGD2						0.28686597602925273	0.192479	-0.751695	0	-0.342484	0.0931113	0.035325868641278936	0.2642402771398473	0.40739974733091255	0.6489892071409198	0.1632861213091618	1	0.3871651541065656	0.7845972315633998	0.8992587532593791	FALSE	FALSE	FALSE	FALSE	FALSE	FALSE	FALSE	FALSE	0.7713465644954957	0.9207521682165445	0.9204746190205302	0.6439513010485067	1	0.8545952864989002	0.967302	0.9902783730169632	0.9585628319613125	0.6302292239613128	0.13296122996131268	0.4760452539613129	-3.90962	0.2919560849613127	0.3453043899613125	-1.3902	-0.354648	-1.3285	-0.297137	-0.513793	0.8010604379613127	-0.637912	0.5709485019613126	-1.93305	-0.772532	0.5892923009613127	0.5056354209613126	0.8585592159613127	0.0817297	0.6713560369613126	0.24014780296131266	-2.23105	-0.311204	-0.791904	-0.0192735	0.5147561999613127	-0.829117	-0.336329	-0.42961	-1.18116	-0.386552
FGD3	-5.46013	-3.38379	-2.26502	-2.97907	-3.00643	-5.38666	-4.48301	-5.11093	-4.03877	-3.38073	-3.11199	-4.11455	-3.41786	-3.75846	-3.24787	-4.12047	-3.95161	-4.02761	-3.99768	-4.24753	-4.10157	-3.43227	-5.1531	-3.28897	-3.3215	-5.53145	-4.25018	-4.94782	-4.68133	-3.14181	-4.16766	-3.02659	-2.21412	-5.0422	-3.84834	-0.549473	-0.0174688	0.0174688	0.0420097	-1.53809	-0.556823	-1.02194	FGD3						0.5552359491250481	0.39448698616823336	0.2619535924304496	0	0.61752	-0.0770486	0.1888594919510323	0.6080416100326722	0.18588752062955802	0.1822332221954397	0.46044300297403373	1	0.14798021062506736	0.8475767433559704	0.550813	FALSE	FALSE	FALSE	FALSE	FALSE	FALSE	FALSE	FALSE	0.9004534302234095	0.8610092755009935	0.6941913204392742	0.8396701208242618	1	0.6909031303327515	0.9742632023887091	0.9393983933912825	-1.46817	0.608174	1.726941605454574	1.0128929464545742	0.9855392964545737	-1.3947	-0.491047	-1.11896	-0.046807	0.611235	0.879971	-0.122581	0.574102	0.23350119745457418	0.7440946454545743	-0.128507	0.0403549	-0.0356455	-0.00571477	-0.255567	-0.10961	0.5596971644545742	-1.16113	0.7029978414545737	0.6704594954545741	-1.53948	-0.258213	-0.955857	-0.689365	0.8501585324545742	-0.175691	0.9653755744545739	1.7778465624545743
FGD6	-2.82511	-4.04492	-8.12715	-8.12984	-7.9067	-3.1807	-3.67088	-8.23528	-7.93669	-8.2131	-3.89167	-7.77391	-2.54289	-4.31306	-3.7981	-7.93013	-7.65714	-3.85139	-3.91098	-5.12818	-7.91535	-7.86178	-3.67786	-7.9062	-3.98636	-7.63698	-8.03428	-2.33032	-3.71577	-8.07757	-3.71947	-7.81051	-2.90498	-8.598	-3.97456	-0.220346	1.34005	0.220346	-1.97599	-8.03696	-4.88909	-7.82372	FGD6						1.0352816616727087	1.4132116602509062	-0.519667	0	1.551387894733604	-0.858107	-0.231507	0.17944500175239084	0.15773874569274612	0.0809077	0.6485766454047717	1	0.044483	0.1944228931363562	0.7116709822975603	FALSE	FALSE	FALSE	FALSE	FALSE	FALSE	FALSE	FALSE	0.697525	0.8426386695534824	0.5340105645975789	0.9150569970758413	1	0.42391540876518635	0.8206414648270358	0.9639942941038698	2.3329499999719516	1.1131408499719513	-2.96909	-2.97178	-2.74864	1.9773605739719513	1.4871790979719515	-3.07721	-2.77863	-3.05504	1.2663933609719513	-2.61584	2.6151779709719514	0.8449998009719517	1.3599632549719511	-2.77207	-2.49907	1.3066691799719512	1.247080059971951	0.0298847	-2.75729	-2.70371	1.480202904971951	-2.74813	1.1717075449719512	-2.47892	-2.87621	2.8277428239719513	1.4422902639719515	-2.91951	1.4385913739719511	-2.65244	2.2530847369719513
FGF1	4.39047	5.7683	-0.171308	5.6022	3.93983	6.67902	6.18214	4.07533	3.72732	4.85247	4.56725	4.83555	1.20442	4.34605	6.39319	4.81104	0.395845	4.03413	4.98115	5.83053	5.56537	0.312553	0.47705	4.93773	5.81646	5.23529	5.67416	3.57331	4.27515	5.99063	0.230115	0.318096	6.22538	1.25645	5.28449	-0.203751	0.126683	0.0570758	-0.0570758	0.22347	0.244221	5.42255	FGF1						0.5867241142102297	0.17262060926460274	-0.53702	0	-0.0647417	0.23568522853041238	0.2546363643977142	0.669513	0.2583285361528259	0.7938656949005181	0.40850918923336565	1	0.917873	0.6915592872025026	0.5657759948581151	FALSE	FALSE	FALSE	FALSE	FALSE	FALSE	FALSE	FALSE	0.9085885388564582	0.8915117115615824	0.9524735625314872	0.8090325621688872	1	0.9915444691736259	0.9483842585417809	0.9393983933912825	-0.516346	0.8614856859846277	-5.07812	0.69539	-0.966981	1.7722034689846278	1.2753213199846274	-0.831487	-1.17949	-0.0543417	-0.339564	-0.0712641	-3.70239	-0.560761	1.4863790559846282	-0.0957739	-4.51097	-0.872688	0.0743374	0.9237184409846279	0.6585558329846283	-4.59426	-4.42976	0.030914796984628245	0.9096503309846277	0.3284734139846279	0.7673438539846277	-1.33351	-0.631662	1.0838141119846276	-4.6767	-4.58872	1.318562036984628
FGF12	3.87773	6.11598	4.6089	5.51168	6.49769	5.08514	3.77508	5.06083	5.53255	5.60401	6.29809	3.89951	5.44453	6.15862	6.42534	4.32132	5.40518	4.76381	6.32373	6.03306	5.841	5.31178	5.13756	1.79075	4.89324	5.5651	6.00776	6.75537	5.83691	4.28212	4.78039	4.00922	3.79531	-0.773422	-1.65446	-0.230368	-0.149093	0.149093	0.286172	-1.09511	-1.61994	-1.41355	FGF12						-0.0328025	0.33823489370348964	0.2777555446294939	0	-0.0810685	-0.0135111	0.0409724	0.9041064887455761	0.9352306302392548	0.4306860530218052	0.4699968849621653	1	0.8663643306187455	0.9739285409773768	0.8974893389256118	FALSE	FALSE	FALSE	FALSE	FALSE	FALSE	FALSE	FALSE	0.9790817729544489	0.9949642666425353	0.8509133279389585	0.8429746781914971	1	0.9824214665565075	0.9936319904152426	0.9902783730169632	-1.53795	0.7003029278357275	-0.806774	0.0960018	1.082013181835728	-0.330541	-1.64059	-0.354847	0.11687582383572725	0.18832983783572768	0.8824077038357275	-1.51617	0.0288495	0.7429441798357275	1.009660167835728	-1.09436	-0.0104941	-0.65187	0.9080560968357273	0.6173853158357272	0.4253182418357275	-0.1039	-0.278123	-3.62493	-0.522435	0.1494209588357276	0.5920809548357272	1.3396967988357276	0.4212326138357271	-1.13356	-0.63529	-1.40646	-1.62037
FGF16	0.267409	0.396216	-0.881438	-0.0459478	-0.250871	0.630384	-0.562827	-0.720424	-1.15923	-0.513787	-0.341385	0.586027	0.245547	-0.987855	0.79741	0.728375	-0.545998	-1.50652	-0.63271	0.716076	0.52643	0.540385	-1.42556	-0.119423	0.950355	-0.125835	-0.259603	-0.557317	-0.109909	-0.736194	-1.61004	-0.562084	-1.78049	0.18784	-0.450504	0.0756625	-0.27988	0.0109263	-0.0109263	1.91716	1.89409	2.01331	FGF16						-0.0793162	0.20218051203093726	-0.751783	0	-0.875638	0.0558876	-0.142564	0.0790459	0.804748	0.6094573071820275	0.1371960180917818	1	0.051145142374747585	0.8581694892409724	0.60187	FALSE	FALSE	FALSE	FALSE	FALSE	FALSE	FALSE	FALSE	0.5281532838314015	0.9837168374030352	0.9066872618454906	0.6057760009195996	1	0.453955	0.9784264027255233	0.9467601730191801	0.16833689384027206	0.2971441578402725	-0.98051	-0.14502	-0.349943	0.5313116928402721	-0.661899	-0.819495	-1.2583	-0.612859	-0.440457	0.4869553898402722	0.14647477184027222	-1.08693	0.6983381288402722	0.6293026408402723	-0.64507	-1.60559	-0.731782	0.6170038428402722	0.4273577568402723	0.44131284784027236	-1.52463	-0.218494	0.8512831968402723	-0.224907	-0.358675	-0.656388	-0.208981	-0.835266	-1.70911	-0.661156	-1.87956
FGF19	-1.48512	-0.183773	-0.192382	0.22972	0.191358	-0.991728	-0.645336	-0.400574	-1.27169	-0.0551869	-0.302486	-0.160737	0.251013	-0.662383	-0.162748	-2.1174	-2.45796	-1.00582	-2.04111	-1.07395	-2.59122	-2.13593	-1.02173	-4.11235	-2.36373	-1.03132	-1.72136	-0.69469	-0.12456	-0.132378	-0.646984	-1.50325	-1.27807	-4.63136	-5.31809	-0.208921	0.0121499	-0.0121499	0.0884689	-0.314836	-0.154489	-0.42908	FGF19						1.423639632576579	1.6053674296516565	1.3117565737936192	0	1.1138	0.0530608	0.6278678568464932	9.365905386877848e-05	0.000192154	2.72291435148803e-05	0.000599928	1	0.00175991	0.8130832422417184	0.017897554249155793	TRUE	TRUE	TRUE	TRUE	FALSE	FALSE	FALSE	FALSE	0.010824595332238398	0.0336704	0.00410858	0.0392627	1	0.0704871	0.9686536368338642	0.7381851240703743	0.26834091495411055	1.5696896209541105	1.5610806119541107	1.9831821109541108	1.9448199419541106	0.7617344999541105	1.1081263119541107	1.3528878729541105	0.48177118895411064	1.6982754139541105	1.4509764339541107	1.5927248969541106	2.0044748839541104	1.0910788739541106	1.5907147099541104	-0.363934	-0.704502	0.7476422979541104	-0.287648	0.6795155619541106	-0.837753	-0.382467	0.7317279339541105	-2.35888	-0.610266	0.7221433879541105	0.032105	1.0587727729541108	1.6289021199541105	1.6210845509541105	1.1064784549541107	0.25021005195411056	0.47538988795411036
FGF2	0.352639	0.981223	-0.138377	0.375857	0.470494	0.852144	-1.12652	-1.50348	0.0926515	-0.214379	-0.296549	-0.677019	0.788017	-1.17434	1.05234	0.195984	-0.109693	0.0530933	0.0803045	0.198456	-0.488477	-0.381764	0.516638	-0.388374	0.926404	-0.632947	0.06336	0.353527	-0.732498	-1.86574	-1.0627	0.300754	0.355911	-2.62913	0.339506	-0.014874	0.014874	0.0944192	-0.908818	-0.934907	0.112912	0.647875	FGF2						0.3113990161860947	0.2156049469425788	-0.438051	0	-0.290063	0.14758219214665147	0.11113531127366563	0.32353560634114303	0.21741184789052587	0.5553526648300556	0.1831775128276625	1	0.33741011508340535	0.6616257761850146	0.6474804417692137	FALSE	FALSE	FALSE	FALSE	FALSE	FALSE	FALSE	FALSE	0.8239312769081524	0.8800157658281196	0.89232	0.6624635483887235	1	0.8368172670827415	0.9416621279864567	0.9546997176141065	0.2845808405315626	0.9131642755315624	-0.206435	0.30779908353156243	0.4024359575315625	0.7840855205315624	-1.19458	-1.57154	0.0245931	-0.282437	-0.364608	-0.745078	0.7199587155315624	-1.2424	0.9842788205315623	0.12792514753156267	-0.177752	-0.0149651	0.0122461	0.13039810053156253	-0.556535	-0.449823	0.44858010153156236	-0.456433	0.8583453325315625	-0.701005	-0.00469834	0.28546849153156245	-0.800556	-1.9338	-1.13076	0.23269587953156265	0.28785262853156235
FGF20	0.0338922	1.0176	0.315737	1.52589	0.941002	0.536497	0.533981	-0.128666	-0.474932	0.943513	0.838879	-0.504969	0.442999	0.835653	0.186562	-0.257212	-1.27524	-0.622037	-0.330355	0.326026	-0.961837	-1.77077	0.384339	-1.451	-0.611103	-0.390259	-0.277948	0.994342	0.676538	0.560704	-0.467669	0.291048	0.34821	-1.38617	-0.997362	0.0748657	-0.0748657	-0.140427	0.373237	-1.14521	-1.8339	-1.88841	FGF20						1.245696245005023	0.7873081480133858	0.8876608062344509	0	0.9347460929526097	0.24796502998173214	0.6602579836116265	0.00191145	0.000241728	0.021371921332226918	0.018262674710386336	1	0.00188623	0.2966035069804083	0.00528601	FALSE	TRUE	FALSE	FALSE	FALSE	FALSE	FALSE	FALSE	0.079869	0.0358386	0.31590794073089723	0.2624413995418481	1	0.0738429	0.8423923382958823	0.6612201504677446	0.5030814246946597	1.4867941666946598	0.7849265806946596	1.9950824936946598	1.4101911996946594	1.0056860856946597	1.0031702316946596	0.34052320469465963	-0.00574249	1.4127023116946598	1.3080685226946596	-0.0357793	0.9121879666946598	1.3048420786946595	0.6557513496946598	0.21197737069465977	-0.806047	-0.152847	0.1388337746946598	0.7952151686946598	-0.492648	-1.30158	0.8535281906946597	-0.981813	-0.141914	0.0789302	0.19124112969465965	1.4635314676946596	1.1457272576946598	1.0298931866946595	0.00152048	0.7602374496946596	0.8173987396946598
FGF21	-4.71007	-6.53135	-7.14628	-7.31817	-8.32306	-6.5163	-7.57201	-6.3661	-7.54479	-5.98663	-6.72531	-7.19172	-7.3341	-6.82816	-5.3817	-6.70449	-8.60963	-7.43187	-7.29724	-8.10349	-7.0908	-9.05376	-7.10216	-9.88349	-7.31364	-7.88991	-7.49316	-6.52492	-6.83334	-5.65896	-6.46722	-6.63016	-8.20061	-9.07873	-10.0317	-0.483783	0.132171	-0.00148844	0.00148844	-1.85555	-1.58773	-1.67786	FGF21						1.1854210644179861	1.159521722866938	1.0576561416670298	0	1.0614161474124004	0.038796953746820344	0.5354458085321986	0.24011131919810969	0.0820522	0.0286257	0.0066313	1	0.00721993	0.9343554603277534	0.1883104873878042	FALSE	FALSE	FALSE	FALSE	FALSE	FALSE	FALSE	FALSE	0.7536672286250378	0.7247500881098692	0.3599157540668447	0.1526322967979652	1	0.1738627848495219	0.9900972505753507	0.8508647068288365	2.8972096773268907	1.0759218473268908	0.4609994383268906	0.2891097843268907	-0.715789	1.0909720933268912	0.0352651	1.2411757133268913	0.0624874	1.6206484693268906	0.881962	0.41555687432689076	0.27317576432689106	0.7791139413268909	2.2255770523268907	0.9027849713268906	-1.00235	0.17540235732689102	0.31003043532689045	-0.496215	0.5164755673268911	-1.44649	0.5051100483268912	-2.27622	0.2936332223268911	-0.282631	0.11411588032689046	1.082354620326891	0.7739376093268907	1.948312299326891	1.1400539743268905	0.9771145893268908	-0.593333
FGF23	-6.06315	-6.05323	-6.38525	-6.2592	-6.93629	-5.96213	-7.098	-7.10143	-6.98239	-5.89479	-6.60145	-7.12687	-5.10796	-6.53521	-6.76193	-6.10892	-6.7186	-7.84905	-4.56666	-6.35438	-6.78215	-5.97772	-7.26559	-8.96891	-7.23606	-6.24597	-5.25899	-7.89985	-6.12229	-7.05225	-5.74312	-6.82055	-7.43115	-12.4645	-7.79303	-0.516769	0.0881608	0.10712	-0.0881608	-2.22051	-1.72956	-1.79702	FGF23						-0.127982	0.0552617	-0.353459	0	-0.448753	0.019667101343573336	-0.10775	0.8903771956368156	0.7944031882466286	0.934001	0.618549	1	0.4653368073356491	0.9506172347720456	0.7612295086978574	FALSE	FALSE	FALSE	FALSE	FALSE	FALSE	FALSE	FALSE	0.975283	0.9837168374030352	0.9900129286038238	0.8983218651686885	1	0.8844607380479916	0.9926937040526808	0.9709742933884551	0.1467313036367159	0.15665072263671603	-0.175369	-0.0493149	-0.726409	0.24775520863671593	-0.888122	-0.891548	-0.772505	0.31508837063671574	-0.391573	-0.916991	1.1019254226367157	-0.325325	-0.552051	0.10095971763671517	-0.508723	-1.63917	1.643222585636716	-0.144495	-0.572273	0.2321630516367155	-1.05571	-2.75903	-1.02618	-0.0360928	0.9508910916367158	-1.68997	0.0875896	-0.842372	0.4667620916367155	-0.61067	-1.22126
FGF3	0.0564106	0.244596	0.446091	0.0256557	0.0356302	0.541882	-0.164817	0.245505	0.164571	-0.0585666	0.215206	0.622656	0.0596775	0.319708	0.783982	0.0412273	0.0451534	0.45458	0.490293	0.412746	0.596252	0.0820272	0.075957	1.42422	0.718071	0.338205	0.389468	0.292288	0.0791584	0.152971	0.148329	0.0247507	0.274339	0.0283777	0.0635531	-0.0140448	0.0140448	0.302615	-0.332605	-0.4456	-0.191948	-0.54618	FGF3						-0.287671	-0.00333436	-0.329846	0	-0.311128	-0.122833	-0.223805	0.2507527947335211	0.18678820841032026	0.9897539930132357	0.24366889560516897	1	0.17331890841718817	0.26638218417848275	0.11909361653063938	FALSE	FALSE	FALSE	FALSE	FALSE	FALSE	FALSE	FALSE	0.7603366319628452	0.8610092755009935	0.9991346757197355	0.7174851028933775	1	0.719641	0.8389221956320652	0.8296436067549625	-0.419904	-0.231718	-0.0302236	-0.450659	-0.440684	0.0655676	-0.641132	-0.230809	-0.311743	-0.534881	-0.261109	0.14634097575061503	-0.416637	-0.156607	0.3076678507506151	-0.435087	-0.431161	-0.0217347	0.0139784	-0.063569	0.11993772975061509	-0.394287	-0.400358	0.9479026837506149	0.2417565167506149	-0.13811	-0.0868464	-0.184027	-0.397156	-0.323343	-0.327986	-0.451564	-0.201975
FGF5	4.04123	4.6702	4.87589	5.02653	5.55509	4.94085	4.25888	5.07681	4.58048	4.85276	5.13309	3.80929	5.02279	5.48223	5.06735	4.06393	4.37782	4.50956	5.0058	4.82528	4.86234	3.91975	5.17349	3.16625	4.19849	5.27146	4.58255	5.66368	4.73793	4.70309	3.39867	4.40759	3.36386	-3.91689	-5.56677	-0.830962	-0.227869	0.266275	0.227869	0.934138	0.943946	0.271409	FGF5						0.24201043995344962	0.36305929900360234	0.32681220809811623	0	-0.00013517	0.11715495481708404	0.20029004836941502	0.6625751731949157	0.3318579642880439	0.24209000414306245	0.2154533355683846	1	0.9996784054858228	0.6462908853799934	0.3267401664488052	FALSE	FALSE	FALSE	FALSE	FALSE	FALSE	FALSE	FALSE	0.907491	0.9160903928839982	0.7487549054484737	0.6975802399044517	1	0.9998827350543351	0.9396820367730524	0.8945289707288892	-0.558701	0.0702657	0.27595136186928254	0.42659294186928287	0.9551547438692823	0.3409095268692828	-0.341056	0.4768741238692828	-0.0194554	0.2528212808692828	0.5331554288692824	-0.790641	0.42285211886928264	0.8822993238692826	0.4674133258692825	-0.536008	-0.222119	-0.0903775	0.40586323786928286	0.22534593786928286	0.26240320786928295	-0.680183	0.5735560238692828	-1.43369	-0.401444	0.6715198438692823	-0.0173873	1.063739870869283	0.13799900886928249	0.10315235586928262	-1.20127	-0.192347	-1.23608
FGF6	-1.52703	-0.943598	0.877533	1.5603	-1.57736	0.2089	0.247323	-0.163325	-0.967138	-0.0737847	0.744341	0.984811	0.393591	0.116036	1.18783	0.276987	1.07292	0.772517	0.264046	0.345881	0.474665	1.52111	-1.12536	-2.7354	-1.16922	1.30273	0.892011	0.735205	-4.86751	1.05284	-1.19727	1.05265	0.294982	1.20354	0.50858	0.172869	-0.2117	0.10991	-0.10991	-5.15639	0.0420919	1.39751	FGF6						-0.262405	0.2207683259742536	-0.502855	0	-0.189572	-0.334071	-0.340195	0.7787143564894055	0.5747994611372775	0.6075130057205262	0.3592400337367244	1	0.680115	0.3939322942389055	0.30621568501587915	FALSE	FALSE	FALSE	FALSE	FALSE	FALSE	FALSE	FALSE	0.9444943885450968	0.9656119698307513	0.9065963316137085	0.7871013956888302	1	0.9700056057714697	0.8697796754543177	0.8866503359862224	-2.0406	-1.45717	0.3639572705869125	1.0467210065869124	-2.09093	-0.304675	-0.266253	-0.676901	-1.48071	-0.58736	0.23076509458691247	0.4712348925869122	-0.119984	-0.39754	0.6742540935869125	-0.236589	0.5593491205869124	0.25894140958691236	-0.24953	-0.167695	-0.0389111	1.0075300315869125	-1.63893	-3.24898	-1.6828	0.7891587415869126	0.3784348945869124	0.22162969258691223	-5.38108	0.5392648425869123	-1.71085	0.5390697815869125	-0.218593
FGF7	-0.183539	-2.325	-0.361029	-2.13688	-2.2218	-0.72927	-0.653753	-1.63937	-0.19654	-0.154795	-1.21713	-0.689072	-3.24299	-1.04298	-0.0931022	-1.37984	-3.35811	-1.69504	-1.02676	-0.25903	-1.79221	-0.97133	-0.336835	0.131119	-0.716801	-0.189702	0.359682	-0.635059	-0.527054	-0.669601	-0.782816	-1.48608	-0.88258	-3.01075	-2.74636	-0.718088	-0.0189518	0.0189518	0.149009	-0.771078	-1.41679	-0.392195	FGF7						-0.31944	-0.232082	-0.000961015	0	-0.135099	-0.0222321	-0.119222	0.9139914197344593	0.43757971354841074	0.6508615025466721	0.998332	1	0.7118997232195892	0.9395287531620947	0.6620905238680722	FALSE	FALSE	FALSE	FALSE	FALSE	FALSE	FALSE	FALSE	0.9811009667026274	0.9281886268965318	0.9204746190205302	0.9985155286601469	1	0.9730094620064895	0.9908035318576475	0.9600842834093348	0.4809103845576767	-1.66055	0.3034210615576764	-1.47243	-1.55735	-0.0648202	0.0106971	-0.974917	0.46790955055767663	0.5096551485576764	-0.552678	-0.0246226	-2.57854	-0.378527	0.5713475835576766	-0.715386	-2.69366	-1.03059	-0.362307	0.4054200285576766	-1.12776	-0.306881	0.3276147125576765	0.7955688265576764	-0.0523516	0.47474812555767665	1.0241315515576765	0.029390946557676816	0.13739597555767671	-0.00515138	-0.118366	-0.821634	-0.218131
FGF9	-4.07568	0.15161	-4.65297	-0.165229	0.121922	0.904178	-4.47125	-4.51933	0.0691761	-0.622433	-4.09709	1.26829	-0.856975	-4.01757	-3.87178	1.37957	-1.67736	0.545797	-4.1326	-4.05076	-4.03746	-4.09793	-3.674	-0.699089	0.411411	1.42394	-4.3791	0.404149	0.993235	-4.42181	1.27645	1.20249	-0.481935	-4.59303	-0.0274676	-0.196565	-1.7114	0.196565	0.963378	1.88368	1.45583	1.34255	FGF9						-0.0976072	-0.0145246	-0.793975	0	0.9100506915533935	-0.921255	-0.621841	0.45241131236749377	0.9073920993439103	0.9896714498760015	0.5427080684340216	1	0.18285151446476908	0.1409626748962505	0.31785849512836784	FALSE	FALSE	FALSE	FALSE	FALSE	FALSE	FALSE	FALSE	0.8619776389969225	0.9890270624501888	0.9991346757197355	0.8734739423186259	1	0.7282764281227824	0.7918399690138911	0.8915856807889817	-3.71823	0.5090524568997805	-4.29553	0.1922135768997806	0.4793650088997805	1.2616206018997804	-4.11381	-4.16189	0.4266185938997805	-0.26499	-3.73965	1.6257280508997807	-0.499533	-3.66013	-3.51434	1.7370170528997806	-1.31991	0.9032398358997805	-3.77516	-3.69332	-3.68001	-3.74049	-3.31656	-0.341647	0.7688539508997805	1.7813804718997808	-4.02166	0.7615914598997806	1.3506778448997805	-4.06436	1.6338922888997804	1.5599315588997804	-0.124492
FGFBP1	-7.05403	-5.37879	-6.16817	-6.55144	-6.66805	-6.53191	-6.90434	-5.51491	-6.1311	-5.66485	-6.51537	-6.17153	-5.53083	-5.87934	-6.24744	-6.55828	-6.66158	-5.81738	-6.09258	-6.60298	-6.64767	-6.96956	-6.76582	-6.67115	-6.52316	-5.54841	-5.93889	-5.95226	-5.57636	-6.4299	-6.27253	-5.92471	-3.64049	-7.87726	-8.55496	0.00847569	0.336946	-0.0396152	-0.00847569	-0.189998	0.0633714	-0.207728	FGFBP1						-0.0269221	0.4058950432047969	0.4304388863580656	0	1.0905663818258242	-0.697572	-0.29457	0.2068850080696364	0.9197964417287301	0.10919591775541042	0.10722119339737411	1	0.0848932	0.19818450602606963	0.5037730199484023	FALSE	FALSE	FALSE	FALSE	FALSE	FALSE	FALSE	FALSE	0.723631	0.9922538716133738	0.5781210772391709	0.543206	1	0.5667394097877044	0.8217398310044063	0.9360643861455699	-0.719152	0.9560804292473778	0.16670090624737796	-0.216565	-0.333174	-0.197036	-0.569463	0.819964	0.203777	0.6700275892473778	-0.180497	0.16334791924737727	0.8040450512473779	0.45553600224737745	0.0874325	-0.223404	-0.326709	0.5174937492473776	0.24229834924737703	-0.268104	-0.312791	-0.634682	-0.430951	-0.336278	-0.188284	0.7864639922473777	0.39598592924737785	0.3826103602473778	0.7585158092473773	-0.0950236	0.062346620247377436	0.41016412224737825	2.6943794282473776
FGFBP2	-3.67584	-3.15716	-3.36359	-3.71439	-3.61028	-3.09039	-3.6794	-4.45833	-3.66893	-3.43322	-3.98468	-3.88703	-3.64633	-4.2236	-4.35525	-2.91593	-4.61204	-3.75765	-3.51599	-3.83406	-4.01116	-4.34584	-2.90799	-5.23757	-4.10817	-3.08234	-4.16252	-3.82104	-3.12268	-3.3976	-3.65439	-3.76527	-3.04329	-5.9526	-6.50633	-0.0169036	-0.255309	0.0521833	0.0169036	0.137875	0.0988888	-0.0576581	FGFBP2						0.2758038556330703	-0.27623	-0.112551	0	0.2895738712677626	0.0573119	0.10519956059646463	0.28524991901489294	0.28327340357656733	0.4871735869460575	0.7680328248553014	1	0.3044169453368411	0.7398781024900107	0.5640988995855156	FALSE	FALSE	FALSE	FALSE	FALSE	FALSE	FALSE	FALSE	0.7905497755555605	0.902175	0.8683220193850609	0.9532196794168335	1	0.823502	0.956853	0.9393983933912825	0.0488653	0.5675467995956704	0.3611147215956707	0.010310109595670434	0.11442030459567037	0.6343140525956705	0.0452996	-0.733631	0.0557741	0.2914830825956705	-0.259976	-0.162331	0.078373	-0.498898	-0.630549	0.8087726155956704	-0.887339	-0.0329511	0.20870848059567068	-0.109358	-0.286458	-0.621138	0.8167115845956703	-1.51286	-0.383464	0.6423613345956706	-0.437822	-0.0963337	0.6020245035956703	0.32709881959567044	0.0703157	-0.0405628	0.6814159495956706
FGFBP3	0.378678	1.96823	1.78432	1.2309	1.118	0.894491	0.155694	0.198132	1.17049	1.09625	0.824773	1.95379	1.74593	1.44264	1.40454	0.993573	-0.11894	-0.188801	1.29594	1.08528	0.612539	-0.3248	0.155963	-1.45496	0.585358	0.87899	0.182078	1.57293	0.76975	1.61904	0.750928	0.646883	0.92326	-4.32047	-4.43392	-0.219769	0.193488	0.0521318	-0.0521318	-0.0260975	0.0485112	0.383046	FGFBP3						0.733728	1.182401365898499	0.397136	0	0.6317715284916906	-0.257533	0.1548295491007319	0.00355231	0.0268123	0.000209515	0.22477483839849816	1	0.030939895350412114	0.2738355014361412	0.5199041523266181	FALSE	FALSE	TRUE	FALSE	FALSE	FALSE	FALSE	FALSE	0.11417830817229536	0.480267	0.016535308484756733	0.7062349063699588	1	0.3648107989084643	0.8423923382958823	0.9392389113079324	-0.0935305	1.496020526340225	1.3121065743402254	0.7586920243402252	0.645794	0.4222825333402253	-0.316514	-0.274077	0.6982807653402254	0.6240420163402253	0.3525638803402251	1.4815769353402253	1.273725616340225	0.9704285893402255	0.9323310963402254	0.5213638163402253	-0.591148	-0.66101	0.8237352293402253	0.6130760623402252	0.14033029534022526	-0.797009	-0.316246	-1.92717	0.11314898234022534	0.40678158534022524	-0.290131	1.1007225673402254	0.29754086434022525	1.1468296333402255	0.2787193373402252	0.1746736413402254	0.4510513163402254
FGFR2	6.06684	7.319	6.75848	6.78269	7.65962	7.10832	6.25482	7.33655	6.99547	7.46587	7.52273	6.95536	7.11538	7.00732	7.3009	6.63752	7.01789	7.18509	7.17249	7.27201	7.11453	6.89118	6.87598	4.73826	6.60859	7.53069	7.22122	7.3865	7.45547	6.83023	7.06388	6.62664	6.45784	-3.01789	-3.33579	-0.079174	0.357825	-0.017374	0.017374	-0.418635	0.0615456	-0.650226	FGFR2						-0.0285841	0.1287653420732976	0.3719547830879464	0	0.0449336	0.0511703	0.0937523	0.4970166552055906	0.9044852452217662	0.5788626596520188	0.1051845534563065	1	0.8390406897770912	0.773017	0.5394612860676442	FALSE	FALSE	FALSE	FALSE	FALSE	FALSE	FALSE	FALSE	0.8734336124202955	0.9890270624501888	0.8971132574122014	0.5428369234136081	1	0.9824214665565075	0.9670391924964663	0.9392389113079324	-0.905304	0.34686131683906407	-0.213663	-0.189453	0.6874746488390644	0.13618231583906393	-0.717323	0.3644071658390643	0.0233317	0.49372821383906396	0.5505905758390642	-0.0167766	0.14323679783906437	0.0351786	0.3287537388390636	-0.334626	0.0457488	0.2129456938390641	0.20035016683906412	0.2998637608390641	0.14238818383906354	-0.0809658	-0.0961645	-2.23388	-0.363555	0.5585445868390642	0.2490768468390636	0.4143619208390641	0.48332821983906354	-0.141913	0.0917388	-0.345499	-0.514297
FGFR4	-4.53333	-3.80672	-2.90326	-2.78936	-2.2918	-3.57722	-3.88982	-2.96157	-2.0231	-2.84135	-3.11753	-3.06797	-3.29981	-2.79506	-2.57908	-3.05996	-3.85667	-2.41393	-2.67557	-3.57789	-2.96924	-3.63835	-2.67717	-3.63944	-3.50468	-2.22738	-3.73369	-3.56269	-2.75891	-3.02943	-3.49712	-3.98441	-2.41107	-9.13038	-8.95621	-0.0877305	0.395629	-0.0657006	0.0657006	-0.686961	-0.350596	-0.674858	FGFR4						-0.164784	0.15073079395862438	0.39212364757554397	0	-0.0500659	0.0297083	0.0479575	0.5709578666999151	0.6044632324983154	0.6209479378057481	0.22744442933192413	1	0.8669449783029058	0.9107354255806155	0.8247403586143599	FALSE	FALSE	FALSE	FALSE	FALSE	FALSE	FALSE	FALSE	0.8898627329017093	0.971338	0.9091358790277786	0.707605	1	0.9824214665565075	0.9878919222597778	0.9828396059046258	-1.47269	-0.746081	0.1573823236081399	0.27127953360813967	0.7688350396081396	-0.516586	-0.829186	0.09907	1.0375393126081396	0.21928409860813988	-0.056892	-0.00733209	-0.239169	0.26557419760813955	0.48155544460813976	0.000674287	-0.796028	0.646713	0.385071	-0.517254	0.0914014	-0.577713	0.3834717856081399	-0.578801	-0.444037	0.8332537306081397	-0.673054	-0.502048	0.30172517060813964	0.031207172608139867	-0.436485	-0.923768	0.6495712286081398
FGG	-4.90497	-5.94021	-5.6735	-5.58407	-4.17422	-5.57527	-5.21767	-4.55503	-5.85229	-4.02587	-4.96783	-4.63028	-5.9298	-5.19622	-3.68934	-6.29185	-8.43941	-4.95389	-6.48759	-5.52028	-4.08243	-8.03446	-6.01551	-7.19584	-6.78585	-5.93983	-7.59647	-6.24033	-4.00597	-3.85126	-4.15173	-4.3851	-6.78764	-8.81328	-8.78664	-0.345877	0.345877	-0.398542	0.746813	0.133936	0.0660883	-0.569915	FGG						0.7543470634832876	1.3027624427978246	1.2259084538890204	0	1.392554272842996	-0.413184	0.17010126833762446	0.0511911	0.13407529655387407	0.0427294	0.0366722	1	0.014625581050011495	0.25404160890857896	0.6603002298004697	FALSE	FALSE	FALSE	FALSE	FALSE	FALSE	FALSE	FALSE	0.4432160304774974	0.8260352637350753	0.4220213233252946	0.36795194502231726	1	0.2506187894752758	0.8376675800016701	0.9600842834093348	1.0275159687104065	-0.00773078	0.25898439671040696	0.34841391771040675	1.7582577177104064	0.35721391271040703	0.7148120437104066	1.3774493697104062	0.0801894	1.9066086457104066	0.9646553477104063	1.3022020657104065	0.00267805	0.7362608297104062	2.2431424777104065	-0.359369	-2.50693	0.9785965737104064	-0.555109	0.4122002147104065	1.8500518347104065	-2.10198	-0.0830244	-1.26336	-0.853366	-0.00734771	-1.66399	-0.307844	1.9265130337104062	2.0812264537104066	1.7807539277104065	1.5473774357104069	-0.855154
FGL1	-4.59148	-4.6266	-4.33566	-4.50958	-4.68231	-5.16778	-4.80431	-4.63157	-4.1336	-4.58522	-4.24943	-5.78629	-5.26916	-4.52251	-5.12426	-4.8223	-5.37025	-5.06353	-4.46783	-4.73073	-5.24279	-4.74345	-4.89735	-4.8746	-4.7878	-5.59446	-3.96662	-4.59919	-4.63363	-4.70867	-4.55527	-4.3444	-4.66679	-4.8551	-5.04475	-0.0954457	-0.224937	0.0954457	0.448424	-0.390604	-0.690876	-0.322774	FGL1						0.16655651106503652	-0.283876	0.436834	0	0.24134533922745524	0.2172492707092179	0.24620698048240672	0.046418802970696456	0.3690614039889174	0.3399079932256466	0.0606979	1	0.19566858795429198	0.13472739653695878	0.067559	FALSE	FALSE	FALSE	FALSE	FALSE	FALSE	FALSE	FALSE	0.42592388131220127	0.9192462191060804	0.7997131046948585	0.4419718602201862	1	0.7391319678495926	0.7911383737421764	0.8214497884535622	0.2295597950155828	0.19443698401558288	0.4853846770155825	0.3114560940155823	0.13873124001558293	-0.346736	0.016729555015582334	0.18947105301558273	0.6874378320155824	0.23581618201558252	0.5716108070155825	-0.965249	-0.448119	0.2985354890155825	-0.30322	-0.00125751	-0.549205	-0.242488	0.35321258101558295	0.0903151	-0.421746	0.0775884	-0.0763063	-0.0535622	0.033241873015582436	-0.773418	0.8544219910155822	0.22184874501558255	0.18740681801558226	0.11237446301558268	0.2657757980155825	0.4766369120155827	0.15424639801558226
FGR	-1.66417	-1.866	-2.42144	-2.37873	-1.31288	-1.94616	-2.10497	-2.33915	-2.44413	-3.64389	-1.79662	-1.58529	-2.14532	-1.98014	-1.60045	-1.40859	-1.62081	-2.56626	-1.40273	-1.91302	-3.03507	-0.704348	-1.78217	-2.29353	-3.90925	-2.06383	-2.78389	-1.78004	-1.94576	-3.06475	-2.16911	-3.10242	-1.81676	-2.02153	-3.92479	0.186347	0.0976039	-0.142867	-0.0976039	0.129418	-0.0789023	-0.330136	FGR						-0.000722174	0.10103348719775214	-0.507731	0	-0.305556	-0.0362536	-0.108016	0.6056466618334418	0.998261	0.8050630450427403	0.3329741605804001	1	0.44561022142383555	0.8656774849709505	0.6483569873029018	FALSE	FALSE	FALSE	FALSE	FALSE	FALSE	FALSE	FALSE	0.8995380472772967	0.9999901473515647	0.9535593053379496	0.7707818197968466	1	0.877861	0.9804754166726863	0.9552143083887612	0.24461593284257885	0.042783789842579294	-0.512655	-0.469945	0.5959031538425789	-0.0373782	-0.196188	-0.430362	-0.535345	-1.7351	0.11217103984257892	0.323494	-0.23653	-0.0713494	0.30833352284257887	0.500193	0.287977	-0.657473	0.5060534438425789	-0.00423334	-1.12628	1.204437801842579	0.12661698084257916	-0.384747	-2.00046	-0.155048	-0.8751	0.12875122684257906	-0.0369707	-1.15596	-0.260327	-1.19363	0.0920311
FH	-0.747658	-1.51653	-2.98391	-7.26766	-2.38295	-0.890423	-0.607179	-1.34331	-2.15606	-1.00491	-6.67596	-6.86518	-1.61482	-6.59645	-6.45065	-0.883271	-2.31763	-6.55664	-6.71147	-2.45971	-2.1569	-1.21737	-1.25288	-0.403493	-2.31185	-2.29932	-3.05109	-0.192871	-6.6731	-7.00068	-6.58783	-1.72786	-0.961272	-7.1719	-1.57531	-0.393541	0.393541	0.520245	-0.536819	2.23031	1.67651	1.67645	FH	P07954	FH	Matrix	Metabolism > Carbohydrate metabolism > TCA cycle	TRUE	0.3571759191198243	-1.62404	0.034499496574319215	0	0.0586489	0.6540994869296446	0.418589	0.5877671271149625	0.49504948823976536	0.14681938852346685	0.9589073351348496	1	0.9337350425900746	0.3159564417882757	0.37446094570629695	FALSE	FALSE	FALSE	FALSE	FALSE	FALSE	FALSE	FALSE	0.8971010560076194	0.9400037250383642	0.6500713230684115	0.9936220670660135	1	0.992137	0.8433676988003815	0.9109233466776203	1.1149121353121108	0.3460394003121111	-1.12134	-5.40509	-0.52038	0.9721461923121109	1.2553905023121108	0.5192564433121108	-0.29349	0.8576613443121107	-4.81339	-5.00261	0.24775133431211077	-4.73388	-4.58808	0.9792988283121108	-0.455061	-4.69407	-4.8489	-0.597142	-0.294329	0.645197	0.6096936283121106	1.4590768483121106	-0.449282	-0.436755	-1.18852	1.6696983943121109	-4.81053	-5.13811	-4.72526	0.1347134703121107	0.9012978933121107
FHAD1	-1.25347	-1.10676	0.538593	-1.61159	-1.14468	-0.624137	-0.36181	-0.676612	-4.35719	0.96526	-6.60473	-0.0683918	1.0741	-6.13078	-0.328751	-2.43102	0.193973	-0.827996	-0.0809948	-0.490049	-1.59715	0.250406	-0.852577	-5.90167	-1.02989	-0.313174	-1.08278	-4.83314	-0.586969	-1.29319	-0.532472	-1.44449	-2.78514	-0.828067	0.808784	0.130459	-0.0679827	-0.0498138	0.0498138	-2.40161	-2.03294	0.19048	FHAD1						0.0722399	0.6481852348883083	0.0949579	0	-0.679366	0.0783196	0.0795317	0.5475482617338544	0.8590196692868348	0.2555501120960796	0.892314	1	0.18398401526435276	0.8960958611345793	0.8548524018761436	FALSE	FALSE	FALSE	FALSE	FALSE	FALSE	FALSE	FALSE	0.8854665548491506	0.9862277475032221	0.7546159935578634	0.9819149142837138	1	0.7282764281227824	0.9871554410585812	0.9872197951521955	-0.557476	-0.410764	1.2345904568120183	-0.915596	-0.448684	0.0718604	0.33418691181201854	0.0193851	-3.66119	1.6612569678120186	-5.90873	0.6276053838120184	1.7701002038120184	-5.43478	0.36724634681201845	-1.73502	0.8899702928120184	-0.131999	0.6150024108120185	0.20594829381201848	-0.901149	0.9464030308120183	-0.15658	-5.20568	-0.333893	0.38282352481201826	-0.386784	-4.13714	0.10902791181201862	-0.597197	0.16352526181201826	-0.748493	-2.08914
FHIP1B	-1.31473	-6.94393	-2.85123	-6.94138	-0.990324	-1.2971	-0.865753	-1.43211	-1.32197	-2.38079	-4.64181	-1.83056	-2.63983	-1.04932	-1.4117	-3.41974	-2.66132	-2.4613	-4.72252	-0.239279	-2.02645	-2.35139	-3.58894	-1.96285	-5.7979	-1.49432	-3.38638	0.273177	-0.605316	-4.56718	-1.77612	-1.92161	-1.63406	-1.34345	-1.11867	0.0598999	-0.0598999	-0.211311	1.51745	-1.71922	-1.11566	0.330524	FHIP1B						0.4285372272604681	0.6037163150705924	0.22826654455016007	0	1.1177394672745282	-0.574604	-0.140475	0.43118540823449036	0.4992744450937272	0.36792006721973647	0.7685411651298153	1	0.11015713713867172	0.2668438750020461	0.7733306476292572	FALSE	FALSE	FALSE	FALSE	FALSE	FALSE	FALSE	FALSE	0.8510066591575565	0.9420627659403098	0.8143204824811376	0.9532196794168335	1	0.6265691821332615	0.8389221956320652	0.9716640119842347	0.9097375166448319	-4.71946	-0.626767	-4.71692	1.2341387826448318	0.9273654136448317	1.358709878644832	0.7923547886448318	0.9024968126448321	-0.156323	-2.41735	0.39390331864483186	-0.415365	1.1751473496448317	0.8127620536448319	-1.19528	-0.43686	-0.236838	-2.49806	1.985183830644832	0.19801237964483184	-0.126926	-1.36447	0.26161204564483154	-3.57343	0.7301386436448319	-1.16192	2.497639743644832	1.6191471736448317	-2.34272	0.4483382966448318	0.30285474564483195	0.5904063186448318
FHIP2A	-3.14661	-2.92854	-3.08901	-4.0202	-2.7651	-2.43133	-3.88758	-3.94261	-4.04037	-3.5015	-2.16864	-2.27287	-2.95367	-3.27905	-2.64618	-2.50618	-2.66912	-2.91113	-3.33186	-3.37312	-4.22717	-2.58273	-3.26488	-3.35107	-2.26337	-2.52459	-2.71866	-3.00898	-2.27854	-2.85236	-2.70213	-2.43477	-1.89879	-4.24513	-2.94032	-0.245456	0.532091	-0.0333516	0.0333516	-3.74016	-2.59332	-2.90346	FHIP2A						-0.197112	0.15047044075933252	-0.30542	0	0.41059276185523425	-0.54766	-0.385834	0.18059549007265457	0.4253515577427106	0.5755015567666542	0.4164326395982939	1	0.0799974	0.030774706326162835	0.0690049	FALSE	FALSE	FALSE	FALSE	FALSE	FALSE	FALSE	FALSE	0.6996767109371735	0.9270726487891715	0.8967654780139028	0.8114493299026211	1	0.5542678235342798	0.7022390826423761	0.8220053167283786	-0.256179	-0.0381041	-0.198574	-1.12977	0.12533082879709642	0.45909786779709616	-0.997147	-1.05217	-1.14994	-0.611072	0.7217945407970964	0.6175584477970963	-0.0632426	-0.388623	0.24425366879709628	0.3842522187970963	0.22131560379709644	-0.0206947	-0.441425	-0.482691	-1.33673	0.3076984777970962	-0.374451	-0.460633	0.6270662787970966	0.3658442027970963	0.17177541979709637	-0.118549	0.6118901747970965	0.038072	0.18829948279709602	0.4556643537970963	0.9916386757970964
FHIT	-2.66087	0.361668	-1.38402	-2.33057	-1.16371	-0.996795	-0.202298	-1.80496	-2.13846	0.472752	0.462764	-0.112508	-0.479647	0.0187165	-0.157417	-1.16322	-0.715066	0.336511	-1.13283	-0.529046	-0.2787	-0.711143	-0.0769969	-5.56969	-2.26654	0.121023	-0.360959	0.497024	-0.888011	-1.45952	-0.387699	-0.648745	0.0974991	-2.23481	-5.83667	-0.569368	0.515288	-0.0761726	0.0761726	-0.401957	-0.367903	-1.03423	FHIT	P49789	FHIT	Matrix	Metabolism > Nucleotide metabolism > Nucleotide synthesis and processing	TRUE	-0.27084	0.4233537341676274	0.3081596659426138	0	0.2690675981291166	-0.365356	-0.193404	0.6066630229445648	0.5288799260444301	0.24000836049329213	0.5400223476182177	1	0.4652874022160117	0.3122755300699629	0.5253686869805607	FALSE	FALSE	FALSE	FALSE	FALSE	FALSE	FALSE	FALSE	0.9000788069952678	0.9497109944705271	0.7479386724347956	0.8733038413282068	1	0.8844607380479916	0.8433676988003815	0.9392389113079324	-2.06608	0.9564642921095745	-0.78922	-1.73578	-0.568918	-0.401999	0.3924982491095745	-1.21017	-1.54366	1.0675483071095744	1.0575604011095745	0.4822874911095746	0.11514887910957458	0.6135124321095744	0.4373791791095746	-0.568424	-0.12027	0.9313073951095746	-0.538038	0.0657504	0.31609587410957457	-0.116347	0.5177990691095744	-4.97489	-1.67175	0.7158191531095746	0.23383662310957454	1.0918197551095745	-0.293215	-0.86472	0.20709733810957473	-0.0539489	0.6922950311095744
FHOD3	-1.95759	-2.53794	-1.44193	-0.427329	-2.11949	-1.25567	-3.40297	-2.42509	-1.36687	-1.16607	-1.55593	-2.12966	-1.24384	-2.1987	-0.764347	-2.30007	-1.51808	0.0498117	-0.366248	-0.978664	-1.36821	-0.753376	-0.443762	-2.44533	-1.88765	-2.04239	-1.63775	-1.39951	-0.190746	-2.38228	-2.22813	-2.85064	-1.2844	-2.22877	-1.22267	0.638954	-0.68708	-0.306884	0.306884	-0.704261	-0.249523	1.01892	FHOD3						-0.516856	-0.358273	-0.458324	0	-0.342745	-0.14636	-0.34705	0.7252412934103615	0.2535090189835642	0.49006097441789276	0.3798228737699405	1	0.4730317646692489	0.6929438157685379	0.29371826985937827	FALSE	FALSE	FALSE	FALSE	FALSE	FALSE	FALSE	FALSE	0.9261727091441252	0.8915117115615824	0.8700609448806327	0.793317	1	0.8897190255136288	0.9487931465920072	0.8866503359862224	-0.859178	-1.43953	-0.343511	0.6710871152386084	-1.02108	-0.15725	-2.30455	-1.32667	-0.268451	-0.0676574	-0.45751	-1.03124	-0.145425	-1.10029	0.33406858623860863	-1.20166	-0.419665	1.1482274872386085	0.7321678612386084	0.1197521512386087	-0.269797	0.3450401362386085	0.6546540262386085	-1.34691	-0.789239	-0.94397	-0.539337	-0.301097	0.9076694132386086	-1.28387	-1.12972	-1.75223	-0.185984
FIG4	0.0651458	-0.936388	-0.572842	-0.207786	-0.769756	-0.0718796	-0.408131	-0.0728805	-0.850699	-0.709418	-0.432001	-0.519678	-1.13685	-0.839418	-0.0981679	-0.511154	-0.374839	-0.548911	-0.0524741	-0.552786	-0.489727	-1.05202	-0.27195	-0.965522	-1.0428	-1.06808	-0.97705	-0.245197	-1.18121	-2.72697	-0.862738	-0.132423	-1.1868	-1.18199	-0.448537	-0.860834	0.24605	-0.176007	0.176007	0.776503	0.319787	-0.0992734	FIG4						0.24528369855700066	0.023575277862746533	0.13513995626036404	0	-0.226215	0.32725212889988686	0.2599666584269449	0.41940099626899185	0.15812231285926398	0.9148519462135174	0.5076838246597714	1	0.37285008915206563	0.12173106658394293	0.0948836	FALSE	FALSE	FALSE	FALSE	FALSE	FALSE	FALSE	FALSE	0.8504860361484291	0.8426386695534824	0.9856248403666957	0.8590002329312191	1	0.8544452736313922	0.7874363211701891	0.8268699393022103	0.685253	-0.316281	0.0472644	0.41232054654716693	-0.149649	0.548227	0.21197578954716692	0.5472263645471669	-0.230592	-0.0893106	0.18810566754716698	0.10042921654716691	-0.516739	-0.219311	0.521939	0.10895288854716693	0.24526750254716673	0.0711955	0.567633	0.0673208	0.1303801225471669	-0.431915	0.348157	-0.345415	-0.422693	-0.447968	-0.356943	0.37491	-0.561105	-2.10686	-0.242631	0.48768354954716686	-0.56669
FIGN	-3.07797	-1.84334	-2.00804	-1.7628	-1.43324	-1.69417	-2.63269	-2.27181	-2.14772	-2.64653	-1.33769	-1.52926	-1.58364	-2.24156	-2.22588	-2.22605	-2.15196	-3.36389	-1.67387	-1.8329	-2.14714	-2.46062	-2.75514	-1.70735	-1.95163	-2.84801	-2.23504	-3.37295	-1.53583	-2.38446	-2.47482	-2.7585	-1.51258	-2.00167	-2.23241	-0.390903	0.00924034	-0.00924034	0.853454	-1.11518	-1.67481	-0.860254	FIGN						0.2308703337684124	0.3500324481603053	0.18829010672586668	0	0.011352998441632189	0.0590367	0.14228726372931544	0.7009267383284581	0.30597953157972857	0.15536835888376677	0.5036807994739454	1	0.9668193114207024	0.8024830265554483	0.4431939252301903	FALSE	FALSE	FALSE	FALSE	FALSE	FALSE	FALSE	FALSE	0.9172175820530472	0.9067544001860804	0.6646295536244411	0.8583628580173086	1	0.9967831045348797	0.9686536368338642	0.922037	-0.872397	0.36222510493268956	0.19753244993268965	0.44276914993268957	0.7723305749326898	0.5114021479326897	-0.427119	-0.0662433	0.0578461	-0.440958	0.8678743969326896	0.6763093729326897	0.6219287299326896	-0.0359961	-0.0203091	-0.0204844	0.0536065	-1.15832	0.5316993639326898	0.37266374093268984	0.0584282	-0.255056	-0.549572	0.4982144099326898	0.2539374529326897	-0.642444	-0.0294701	-1.16739	0.6697375519326897	-0.178893	-0.269256	-0.552936	0.6929913349326898
FIGNL1	-3.28982	-3.18205	-2.10643	-3.41398	-7.2783	-6.94462	-3.77945	-7.60687	-7.30829	-3.33677	-3.3274	-7.1455	-3.02996	-1.56128	-7.25716	-2.21427	-6.02873	-7.54492	-2.69762	-2.72217	-7.28695	-7.23337	-6.95635	-3.19033	-2.45106	-2.68665	-3.08394	-2.1576	-2.12584	-7.44917	-2.92114	-7.1821	-3.36404	-2.47774	-3.18569	-0.0643394	-0.0750451	0.0643394	1.24451	-0.431276	-1.42779	0.153412	FIGNL1						-0.0730882	0.33600713247216263	-0.840916	0	0.3004904445097481	-0.622478	-0.459323	0.8326180364076883	0.9028454361067235	0.6804073186805542	0.35630485974245396	1	0.6219388837752757	0.3332748013153263	0.3907239971729781	FALSE	FALSE	FALSE	FALSE	FALSE	FALSE	FALSE	FALSE	0.9582197669229464	0.9890270624501888	0.9289050347323505	0.7871013956888302	1	0.952728	0.847542	0.9120362100967156	0.12054733717632515	0.22831284417632508	1.3039345181763249	-0.00361088	-3.86793	-3.53425	-0.36908	-4.19651	-3.89792	0.0735953	0.0829698	-3.73514	0.3804074951763251	1.849088957176325	-3.84679	1.196100538176325	-2.61837	-4.13455	0.7127493011763251	0.6881990111763252	-3.87658	-3.82301	-3.54598	0.22003470417632476	0.9593048821763249	0.7237177481763251	0.3264229301763252	1.2527700811763252	1.2845228571763248	-4.0388	0.4892231161763248	-3.77174	0.0463286
FILIP1	-3.02092	-0.681927	0.295049	-1.80918	-1.08566	-1.96154	-1.83402	-1.14609	-0.479818	-0.176581	-1.4238	-0.0200209	-0.966652	-1.27178	-0.989625	-2.32904	-1.82968	-0.476797	-1.18992	-1.39708	-1.2162	-1.18714	-0.925349	-2.15816	-0.809936	-0.822776	-0.497963	-1.28227	-4.45816	0.250023	-2.69585	-0.964008	-1.19362	-1.86216	-1.50397	-0.473132	0.46396	0.720581	-0.46396	-1.17893	0.675812	0.381948	FILIP1						0.0312371	0.4029484236312849	0.4093694359198962	0	0.00501762	0.00288814	0.0970241	0.8160369299708405	0.9365856895188305	0.20744133121102626	0.1862291715483861	1	0.9905620618299988	0.994394	0.7475950367544759	FALSE	FALSE	FALSE	FALSE	FALSE	FALSE	FALSE	FALSE	0.9526609534233851	0.9951364112659834	0.7203193535789837	0.6627307128242728	1	0.9980955518198021	0.998083	0.9645728998304186	-1.89039	0.44860012534353194	1.425575810343532	-0.678656	0.044863879343532156	-0.831013	-0.703495	-0.0155623	0.6507095893435318	0.953946	-0.293278	1.110506263343532	0.16387519234353187	-0.141258	0.14090238934353197	-1.19852	-0.699149	0.6537301003435321	-0.0593941	-0.266556	-0.0856732	-0.0566162	0.20517815334353193	-1.02763	0.3205916203435317	0.307751	0.632564	-0.151738	-3.32764	1.380550161343532	-1.56532	0.16651881334353189	-0.063097
FIS1	-0.299317	1.14718	0.559236	0.827047	1.60695	0.78687	-0.157998	1.07641	0.617725	1.11258	1.40009	0.415183	1.06246	1.06746	1.50385	-0.064813	0.344105	0.419166	0.707337	0.612787	0.658469	-0.0632044	0.0639442	-2.41615	-0.201415	1.03955	0.530105	1.61233	1.31838	0.603849	0.672102	0.298329	0.453809	-6.98248	-7.25254	-0.0520391	0.357328	0.0520391	-0.0594464	-0.491906	-0.200414	-0.490513	FIS1	Q9Y3D6	FIS1	MOM	Mitochondrial dynamics and surveillance > Fission	TRUE	0.4620889027170961	0.7538052249242527	0.7694466718535419	0	0.6000599779924507	-0.0819706	0.2419309165677197	0.0536589	0.11856830603478347	0.011964618402440893	0.00644458	1	0.039088	0.7148067738549022	0.25536114340430455	FALSE	FALSE	FALSE	FALSE	FALSE	FALSE	FALSE	FALSE	0.44963976447924925	0.8010734308220694	0.23639115755924417	0.15154518211809223	1	0.4020818241240662	0.9528190608939002	0.8684677428160817	-0.607922	0.8385717565186236	0.2506304315186235	0.5184418685186234	1.2983401045186236	0.47826439451862346	-0.466604	0.7678086425186235	0.3091194685186233	0.8039721585186235	1.0914826305186234	0.10657761951862342	0.7538513635186234	0.7588551075186236	1.1952413595186235	-0.373419	0.0354994	0.11056073651862328	0.39873130051862354	0.3041818855186236	0.3498632365186235	-0.37181	-0.244661	-2.72475	-0.510021	0.7309434875186236	0.2214999995186235	1.3037276675186236	1.0097758245186235	0.2952432125186233	0.36349639551862345	-0.0102768	0.14520300651862333
FKBP10	-2.20654	-2.63781	-4.11064	-2.40706	-2.3422	-2.04382	-2.97868	-2.25973	-2.71315	-2.24393	-1.51854	-3.15902	-1.77103	-1.9191	-2.02227	-2.62709	-2.07908	-2.3408	-2.01349	-2.09187	-2.27449	-2.05887	-2.08951	-2.51063	-2.94619	-2.36618	-3.10471	-1.89615	-2.27467	-2.16594	-1.77184	-2.63992	-2.60724	-4.66656	-4.30639	-0.448024	0.0923207	0.218536	-0.0923207	-0.0308095	-0.140734	-0.401803	FKBP10	Q96AY3	FKBP10	IMS	Protein import, sorting and homeostasis > Protein homeostasis > Chaperones	TRUE	-0.21911	0.20956845549358272	0.21885525746431658	0	0.14756082257812722	-0.216776	-0.125155	0.3919401796748734	0.2686906538573547	0.3388772016940086	0.3262220547549076	1	0.3833877337313102	0.3066550191979366	0.44010064760592915	FALSE	FALSE	FALSE	FALSE	FALSE	FALSE	FALSE	FALSE	0.8424689157599069	0.8974889176969267	0.7997131046948585	0.7687801307716522	1	0.8544452736313922	0.8433676988003815	0.922037	0.13032833396967575	-0.300939	-1.77377	-0.0701889	-0.00533348	0.29304573496967523	-0.64181	0.0771352	-0.376278	0.0929358	0.8183246249696754	-0.822148	0.5658396579696752	0.41776722796967547	0.31459477596967533	-0.290218	0.25779275696967524	-0.00393449	0.3233826179696755	0.24499452796967533	0.062380600969675674	0.2779971129696756	0.24735956096967548	-0.173759	-0.609316	-0.0293147	-0.767843	0.44071484896967544	0.062194050969675695	0.17093322196967545	0.5650266089696754	-0.303055	-0.270371
FKBP14	-2.13571	-1.82675	-2.93608	-0.171335	-1.05759	-6.18325	-1.80156	-1.86313	-0.692405	-0.793993	-2.53513	-1.13855	-2.69362	-3.42952	-2.07617	-2.2581	-1.35588	-1.56117	-1.42504	-0.236768	-2.76066	-2.15086	-3.1948	-1.90659	-1.62624	-3.74308	-1.66826	-0.949997	-1.27147	-1.45297	-0.504816	-0.91629	-2.19128	-8.06118	-8.01416	-1.02324	0.334697	-0.334697	0.475135	-1.37476	-1.72406	-1.03549	FKBP14						0.12837680715092684	-0.362851	0.44464690389090955	0	0.603184	-0.0382699	0.11256565257083676	0.47402510873513126	0.8037479304862267	0.5548772471575689	0.3728514875942991	1	0.11917020676258226	0.9236117742330944	0.7378919597560647	FALSE	FALSE	FALSE	FALSE	FALSE	FALSE	FALSE	FALSE	0.8690880355575868	0.9837168374030352	0.89232	0.7932244596611349	1	0.6428327339963722	0.9891173495033663	0.9639942941038698	-0.407368	-0.0984063	-1.20774	1.557004010978031	0.6707497079780311	-4.45491	-0.0732165	-0.134786	1.035934232978031	0.9343463859780312	-0.806787	0.5897919939780312	-0.965283	-1.70118	-0.347831	-0.529761	0.3724555439780312	0.16717217897803122	0.3033022819780309	1.491571458978031	-1.03232	-0.422517	-1.46646	-0.178249	0.10209582997803118	-2.01474	0.060082	0.7783424989780311	0.4568693349780313	0.2753685979780312	1.223523629978031	0.8120494089780312	-0.462942
FKBP15	-3.83734	-4.80582	-3.98061	-3.80622	-3.42563	-3.55157	-4.55246	-3.50259	-3.40038	-4.37457	-3.63773	-4.98259	-4.50655	-4.73224	-3.19942	-4.07533	-5.09246	-3.49402	-4.54771	-4.52727	-4.20464	-4.27782	-4.29903	-6.76056	-4.55471	-6.11047	-4.62429	-4.41005	-4.86548	-4.42188	-4.03174	-4.23885	-4.25594	-4.86518	-7.5511	-0.470541	0.247972	-0.0414874	0.0414874	0.217202	0.112084	-0.176828	FKBP15						0.5864635677493704	0.33873190325529023	0.8266345693773043	0	0.16047003756510822	0.44405200152964364	0.5671865755298778	0.0650753	0.040086233827225565	0.43109600119440605	0.013280498263335199	1	0.5730240332135934	0.0600495	0.00613616	FALSE	FALSE	FALSE	FALSE	FALSE	FALSE	FALSE	FALSE	0.49301104309760424	0.5655803172714007	0.8509133279389585	0.2266297135289043	1	0.935296	0.7395263485786925	0.6661628388665086	0.6720543900583952	-0.296421	0.5287826840583955	0.7031770620583953	1.083759606058395	0.9578235110583951	-0.0430616	1.0068053400583952	1.1090157030583956	0.1348197560583953	0.8716676890583953	-0.473198	0.00284683	-0.222848	1.3099702410583953	0.43406093805839563	-0.58307	1.015376050058395	-0.0383118	-0.0178769	0.3047574890583955	0.2315723900583948	0.21036117105839544	-2.25116	-0.0453163	-1.60107	-0.114891	0.0993404	-0.356084	0.0875181	0.47765238605839555	0.2705449110583956	0.2534584110583951
FKBP1B	-0.0480365	-3.72658	-4.31236	0.0309243	-0.511869	0.762397	-0.556344	-3.69883	0.451325	0.75573	0.794866	-1.55045	-3.52933	-3.8058	-0.551983	-3.9563	-0.276481	-2.35248	-0.0550702	-3.74233	-0.789016	-0.605136	0.165888	0.253188	0.897944	-3.44128	0.255026	0.634198	-0.0627841	0.0263628	-0.118131	0.0635773	-0.626452	0.584908	1.03582	0.400163	-0.400163	2.04777	-0.852234	-1.44135	-0.389842	-4.65969	FKBP1B						0.012950727808072984	-1.31536	0.7271360599841653	0	0.47767114591408144	0.3204959410254867	0.3175180822168919	0.15107094343464716	0.9807171521860818	0.16413108662318926	0.1978689032459903	1	0.26294581834730485	0.4781389103510846	0.3916359512807517	FALSE	FALSE	FALSE	FALSE	FALSE	FALSE	FALSE	FALSE	0.6575552699799588	0.9965164204088099	0.6730712448911463	0.6735889411210001	1	0.7924185632834854	0.8934199358750916	0.9122497801702587	0.395858	-3.28269	-3.86847	0.47481833943875784	-0.0679747	1.2062913204387578	-0.11245	-3.25494	0.8952193884387579	1.199623901438758	1.238759732438758	-1.10655	-3.08544	-3.36191	-0.108089	-3.51241	0.16741312443875786	-1.90859	0.3888237864387578	-3.29843	-0.345122	-0.161242	0.6097820304387578	0.6970822184387578	1.3418382534387578	-2.99739	0.69892	1.0780922324387576	0.3811099334387579	0.47025678543875804	0.325763	0.5074713154387578	-0.182558
FKBP4	-1.02644	0.219182	-0.461231	0.183578	0.725485	0.260705	-1.11537	-0.183453	0.163406	0.296468	0.348315	-0.460946	1.0128	0.276428	0.580693	-0.495965	-0.0727779	-0.171296	0.605294	0.148	0.509107	-0.466724	-0.11788	-2.37892	-0.223248	0.185418	-0.00830277	0.883971	0.598725	-0.577121	0.02028	-0.571331	-0.254243	-9.46897	-4.33449	-0.12883	0.122211	0.0635917	-0.0635917	-0.834263	-0.539618	-0.486634	FKBP4						0.035292701875588785	0.5172771133970844	0.24120913528944513	0	0.19851845014268735	-0.220968	-0.0481345	0.4861645322216295	0.897424	0.0932971	0.35890037421569365	1	0.4856870577020287	0.3746337609668625	0.8178335854418908	FALSE	FALSE	FALSE	FALSE	FALSE	FALSE	FALSE	FALSE	0.8712786997782551	0.9890270624501888	0.5447546108827017	0.7871013956888302	1	0.8996251299581521	0.8600795973271728	0.9816598051904234	-0.955708	0.28991266727706977	-0.3905	0.2543081202770699	0.796215	0.3314351242770697	-1.04464	-0.112722	0.23413657827706985	0.3671982072770698	0.4190450902770698	-0.390216	1.0835338482770698	0.3471584382770697	0.6514229372770699	-0.425235	-0.00204756	-0.100565	0.6760243492770698	0.21873033327706987	0.5798374542770699	-0.395994	-0.0471497	-2.30819	-0.152517	0.25614800627706963	0.062427573277069805	0.9547012002770698	0.6694550372770698	-0.506391	0.0910104	-0.500601	-0.183513
FKBP5	-3.2612	-2.31826	-3.02956	-3.49364	-1.95154	-2.37861	-2.96745	-2.12058	-3.51381	-3.86148	-2.63553	-2.96155	-1.49651	-1.62488	-2.25057	-2.96302	-3.71615	-2.09171	-2.0495	-2.30425	-2.68554	-3.09372	-2.63224	-3.57198	-2.47134	-1.03295	-2.01472	-1.52254	-1.89838	-2.51556	-2.85419	-3.3057	-2.27953	-5.29217	-4.61288	-0.303205	0.11886	0.0481499	-0.0481499	-0.538259	-1.92049	-0.808421	FKBP5						-0.304329	0.39698793714106184	-0.497354	0	0.09384	-0.594407	-0.477142	0.39189861704480133	0.4306542117104881	0.3461602241922236	0.36039068907132343	1	0.806184	0.040387955695669414	0.0919985	FALSE	FALSE	FALSE	FALSE	FALSE	FALSE	FALSE	FALSE	0.8424689157599069	0.9281886268965318	0.8017879882165967	0.78727	1	0.9824214665565075	0.7111302914521335	0.8268699393022103	-0.88876	0.0541808	-0.657126	-1.1212	0.4208993193100573	-0.00617634	-0.595007	0.25185616331005733	-1.14137	-1.48904	-0.263088	-0.589111	0.8759256013100574	0.7475538513100574	0.12186717631005728	-0.590577	-1.34371	0.2807265213100576	0.32293555031005755	0.0681848	-0.313105	-0.721277	-0.259798	-1.19954	-0.0988984	1.3394845983100572	0.35771941931005746	0.8499002213100575	0.47405528331005714	-0.143119	-0.481756	-0.933265	0.0929124
FKBP7	-0.59493	0.0281951	-0.871501	-0.62102	0.105264	-0.509636	-0.342938	-0.344348	-0.0663369	0.109604	0.230277	-0.787101	0.2212	-0.101807	-0.34833	-0.342451	-0.270721	0.30768	0.300944	-0.279386	-0.376504	-0.808947	-0.413588	-0.448324	-0.904915	-0.0075241	-0.628118	0.112408	0.380313	-0.378983	-0.698906	0.0974352	0.0137705	-3.33262	-3.61254	-0.935981	-0.313631	0.313631	0.520348	2.26274	2.28698	1.72053	FKBP7						-0.0865804	0.0676514	0.27390202809065844	0	0.23857636924579217	-0.117476	-0.0258897	0.37635353457268683	0.6469452807451225	0.77053	0.18592307634959257	1	0.219204	0.4662577618271341	0.8532732824523845	FALSE	FALSE	FALSE	FALSE	FALSE	FALSE	FALSE	FALSE	0.8343441248789025	0.971338	0.9499732422211412	0.6627307128242728	1	0.7570178017730104	0.8927338012875778	0.9872197951521955	-0.319121	0.3040040918447199	-0.595692	-0.345211	0.38107331884472007	-0.233827	-0.0671286	-0.0685386	0.20947208684471985	0.3854130468447197	0.5060860908447199	-0.511292	0.4970090388447197	0.17400166284471968	-0.0725209	-0.0666424	0.0050885	0.5834888438447198	0.5767528918447199	-0.00357711	-0.100695	-0.533138	-0.137778	-0.172515	-0.629106	0.26828493584471996	-0.352308	0.38821727284471974	0.656122	-0.103174	-0.423097	0.373244	0.2895795228447199
FKBPL	-2.1581	-2.4338	-2.80094	-2.11526	-2.38901	-2.49352	-3.45996	-3.14301	-2.73059	-2.17342	-2.67063	-2.07555	-1.90938	-3.08492	-2.56251	-2.56224	-2.41928	-2.01663	-2.60023	-3.06098	-1.85613	-2.77178	-4.32269	-2.16263	-2.16917	-3.286	-3.18915	-1.91578	-1.9664	-3.85216	-2.09213	-3.06745	-2.45206	-2.38688	-2.26431	-0.455178	0.0727078	0.0156982	-0.0156982	-0.317894	-0.535272	-0.454779	FKBPL						0.0778346	0.23260422727841437	-0.0663746	0	0.1587980251771981	-0.161728	-0.0618319	0.894758	0.7507041565133663	0.4571472209046433	0.8372364858074454	1	0.5882555577713071	0.43937034700041444	0.7437634400932615	FALSE	FALSE	FALSE	FALSE	FALSE	FALSE	FALSE	FALSE	0.9755969411988834	0.9782091512061921	0.8599612657115371	0.9711795504247787	1	0.9410709649377116	0.8784767506540944	0.9643732283938639	0.41350783673122554	0.13780826873122567	-0.229328	0.4563492057312255	0.1825986737312256	0.0780907	-0.888349	-0.571407	-0.158981	0.3981899787312255	-0.099018	0.49605897473122545	0.6622269287312256	-0.513315	0.00909741	0.0093712	0.15232663073122557	0.5549798817312255	-0.0286211	-0.48937	0.7154808447312254	-0.200175	-1.75108	0.4089772297312255	0.4024406907312255	-0.714391	-0.617547	0.6558303567312256	0.6052111027312252	-1.28055	0.4794743717312253	-0.495838	0.11954564573122553
FLACC1	0.344316	0.129491	-0.0395994	-0.324765	-0.175482	-0.390342	-0.344059	-0.393589	-0.0321143	0.425337	-0.763401	0.064884	0.0955329	0.367945	0.354331	-0.879498	-0.298006	-0.140883	0.0877696	-0.209647	0.200517	0.0186323	-0.1426	-0.568234	-0.637833	0.396541	0.0710577	-0.166142	0.00774422	-0.538247	-0.651809	-0.238251	-0.20263	0.383627	-0.0507148	0.241036	-0.432882	0.192912	-0.192912	-0.190745	-0.0866148	-0.35943	FLACC1						0.0417537	0.3605301771324217	0.0092402	0	-0.147925	-0.0473474	-0.00566466	0.167365	0.7931383273556063	0.048135673867627994	0.9680156995037363	1	0.3880651930245821	0.7557863180755406	0.9646353458489386	FALSE	FALSE	FALSE	FALSE	FALSE	FALSE	FALSE	FALSE	0.6861472799251876	0.983412	0.4397385473354983	0.9945348616777833	1	0.8545952864989002	0.9640890291097653	0.9966438190063052	0.47730046778159796	0.2624748417815979	0.0933847	-0.191781	-0.0424974	-0.257358	-0.211075	-0.260605	0.10086978478159797	0.5583208617815978	-0.630417	0.19786812278159774	0.22851697578159796	0.5009292647815978	0.4873151407815978	-0.746513	-0.165022	-0.00789911	0.2207537157815978	-0.0766632	0.3335012937815977	0.15161640678159777	-0.00961608	-0.43525	-0.504849	0.529525	0.20404177778159777	-0.0331575	0.14072833478159796	-0.405263	-0.518825	-0.105267	-0.0696462
FLAD1	-1.35579	-1.81739	-3.2428	-1.91107	-1.26051	-1.51179	-1.21698	-3.48217	-3.48843	-2.36046	-3.88451	-2.20366	-1.25804	-1.53081	-1.03292	-1.8689	-0.342147	-0.612856	-1.36036	-2.48728	-3.7472	-0.606165	-2.0145	-1.87298	-3.0406	-2.57575	-2.62909	-0.521066	-2.35498	-2.10207	-7.35868	-0.763213	-1.79876	-1.40431	-2.34367	-0.410738	-0.00919119	0.595472	0.00919119	0.0517547	-0.708112	-0.224521	FLAD1	Q8NFF5	FLAD1	Matrix	Metabolism > Vitamin metabolism > Vitamin B2 metabolism	TRUE	-0.0515431	0.14540313233508423	-1.59148	0	0.010343818911393528	-0.510676	-0.475107	0.3426637926970442	0.9054570277477911	0.7836958412016822	0.0926004	1	0.9846775510213734	0.18997175065641336	0.20072530915810305	FALSE	FALSE	FALSE	FALSE	FALSE	FALSE	FALSE	FALSE	0.8293136975900847	0.9890270624501888	0.9506087455408045	0.5212491676565514	1	0.9967831045348797	0.8206414648270358	0.8534030659238139	0.23378892167765236	-0.227811	-1.65321	-0.321485	0.32907559167765243	0.0777973	0.3726029666776525	-1.89258	-1.89885	-0.770871	-2.29493	-0.614076	0.33154358267765244	0.058778034677652434	0.5566679746776524	-0.279315	1.2474367106776525	0.9767278956776524	0.2292190836776525	-0.897693	-2.15762	0.9834188946776524	-0.42492	-0.283395	-1.45102	-0.986163	-1.0395	1.0685177896776525	-0.765395	-0.512482	-5.76909	0.8263705986776525	-0.209174
FLCN	0.763174	-0.11577	-0.417949	-0.581074	-0.988632	-0.512481	-0.225938	-0.653829	-6.37106	-1.16138	-0.989245	0.1567	-0.951454	-0.70171	0.518668	-1.70239	0.452273	-1.25691	-0.649632	-0.503924	0.0328344	-0.445987	0.870513	0.192977	0.556794	0.539484	0.132162	-0.217655	-0.138739	0.417823	-0.217223	0.546136	-0.754618	-1.19809	-0.401118	0.506721	-0.031201	-0.205145	0.031201	0.309955	0.238588	0.816015	FLCN						-0.221364	-0.142687	-1.34541	0	-0.0179779	-0.470954	-0.507648	0.14290546345052066	0.49919832124913566	0.7231657488814799	0.026782094557342182	1	0.9537946303059799	0.12390014267774138	0.0600673	FALSE	FALSE	FALSE	FALSE	FALSE	FALSE	FALSE	FALSE	0.6459400106397895	0.9420627659403098	0.9402193269325511	0.3232896391899616	1	0.9938638848689972	0.787932	0.8214497884535622	0.7410475885255843	-0.137897	-0.440075	-0.6032	-1.01076	-0.534607	-0.248065	-0.675955	-6.39319	-1.18351	-1.01137	0.13457345252558434	-0.97358	-0.723836	0.4965414985255843	-1.72451	0.4301467755255843	-1.27903	-0.671758	-0.52605	0.010708144525584105	-0.468113	0.8483869195255842	0.1708503855255844	0.5346680575255842	0.5173578055255843	0.11003583652558413	-0.239781	-0.160865	0.3956966995255842	-0.23935	0.5240097365255841	-0.776745
FLI1	-5.29578	0.21839	-0.873069	0.819028	-0.346107	0.214591	-0.136762	-0.529976	-0.676994	-0.340034	-0.31719	0.16602	-5.98397	-5.23768	-5.09188	0.427406	-0.272968	0.0115872	-2.76774	-1.81143	-5.25756	-1.61759	-1.8941	0.853399	-0.156613	-4.18848	-1.13977	0.147522	-0.269935	0.402486	-1.14159	-1.41971	-0.0831263	-1.05825	-1.5232	0.046712	0.293007	-0.214231	-0.046712	-1.21089	-0.447798	-5.49226	FLI1						0.549228	-1.05617	0.22988544573314135	0	0.4340817220197958	0.43679452471458746	0.43914439923388954	0.34656335699371243	0.29130998136814995	0.3341211578140394	0.7148461964258329	1	0.40392359817528667	0.29616626690069686	0.2365580489638962	FALSE	FALSE	FALSE	FALSE	FALSE	FALSE	FALSE	FALSE	0.8310137851841297	0.9026097342671222	0.7989632312988473	0.9346440490838225	1	0.8617931688847542	0.8423923382958823	0.865091	-4.60725	0.9069150397804772	-0.184544	1.5075535107804772	0.342419	0.9031167547804771	0.5517630117804772	0.15854946178047716	0.011531217780477223	0.3484916267804772	0.37133511278047704	0.8545459767804771	-5.29544	-4.54915	-4.40336	1.115931694780477	0.4155578917804772	0.7001126817804771	-2.07921	-1.12291	-4.56903	-0.929068	-1.20558	1.5419243887804772	0.531912	-3.49996	-0.451248	0.8360470197804771	0.4185905587804771	1.091011310780477	-0.453066	-0.731185	0.605399
FLRT2	-0.067671	0.449568	0.066169	0.337366	0.883534	0.756121	-0.339278	0.666909	0.749965	1.22345	0.636356	0.41869	0.668627	0.770668	1.13923	0.792553	0.353248	0.798223	0.873624	0.271205	0.904149	-0.180213	0.19392	-1.47578	0.436938	0.72753	0.366272	0.737192	0.822831	0.159084	0.312779	0.442106	0.32568	-4.46832	-6.17337	-0.312623	0.193858	-0.193858	0.393222	-1.4887	-0.697833	-0.569019	FLRT2						-0.0904374	0.3272459833055704	0.39404326549986096	0	0.040823007788342636	-0.0572337	0.0290216	0.17029146779079635	0.6867909135943351	0.18206440334805604	0.10576576028490582	1	0.8457382049748313	0.7331818445737213	0.8487460944915485	FALSE	FALSE	FALSE	FALSE	FALSE	FALSE	FALSE	FALSE	0.6882613489878019	0.9749612216490179	0.6941913204392742	0.5428369234136081	1	0.9824214665565075	0.954438	0.9872197951521955	-0.51336	0.00387971	-0.37952	-0.108323	0.43784554842548534	0.31043246042548533	-0.784967	0.22122051142548532	0.3042762044254853	0.7777662104254853	0.1906674114254852	-0.0269983	0.22293799542548534	0.32497923042548554	0.6935425814254853	0.34686433842548536	-0.0924412	0.35253468642548536	0.42793546242548547	-0.174484	0.4584604474254852	-0.625902	-0.251769	-1.92147	-0.00875064	0.2818415124254852	-0.079417	0.2915034804254853	0.37714207942548533	-0.286604	-0.13291	-0.00358225	-0.120009
FLT1	-0.896496	0.333875	-0.629602	-0.156448	0.64215	0.379812	-1.05514	0.342589	0.490873	0.181758	0.415026	-0.938922	0.0440802	-0.0952309	0.65305	-0.228621	-0.256201	-0.524053	0.152646	0.224662	0.103832	-0.496848	-0.0425347	-2.06587	-0.336	0.0463229	-0.590392	0.505696	-0.105725	-0.712026	-0.472453	-0.95938	-0.161803	-6.08015	-5.4134	-0.0600445	0.281524	0.0600445	-0.0914038	-0.418211	-0.0357881	-0.139309	FLT1						0.17519764969939766	0.263715	0.6038124617603978	0	0.00407458	0.23254533704359287	0.2933969393233078	0.20793267091419637	0.4901212367830068	0.3485021521830092	0.00569515	1	0.9865199989957267	0.32928891022799855	0.1103107049071887	FALSE	FALSE	FALSE	FALSE	FALSE	FALSE	FALSE	FALSE	0.7263603012256686	0.9385115787656222	0.802486	0.14388861294442848	1	0.9967831045348797	0.8456285502300588	0.8296436067549625	-0.654708	0.575663	-0.387815	0.0853403	0.883938	0.621599	-0.813354	0.5843764153953901	0.732661	0.423546	0.6568139843953902	-0.697134	0.2858680253953901	0.14655688339539014	0.8948380993953902	0.013167	-0.0144128	-0.282265	0.3944337243953899	0.46644983239539023	0.34562	-0.25506	0.19925313739539016	-1.82408	-0.0942124	0.28811073439539003	-0.348604	0.7474834173953899	0.13606251739539005	-0.470239	-0.230665	-0.717592	0.079985
FLT3	1.15973	1.70383	1.53428	2.09615	2.60572	2.02783	1.42472	2.41933	1.78871	1.48828	2.08009	1.2765	1.90586	2.46624	1.73669	1.29268	2.06698	2.21889	2.08732	2.07377	1.75215	1.60188	2.49304	0.365254	1.50627	2.38005	1.60916	2.65138	2.22003	1.63006	1.48587	1.88973	0.932359	-2.61701	-1.81205	-0.0168179	0.0168179	-0.159523	0.305285	-1.27655	-0.595628	-1.34053	FLT3						-0.0143215	0.0294857	0.10518489966254758	0	0.023653895518180326	0.00429966	0.018417654335761976	0.9962527592669931	0.9523004820367682	0.9176298753091209	0.6954388098870112	1	0.9287922650770162	0.9842341379257287	0.9179164403478122	FALSE	FALSE	FALSE	FALSE	FALSE	FALSE	FALSE	FALSE	0.998102	0.995937	0.9864566559824153	0.9317849500964213	1	0.992137	0.9963057092643584	0.9931693278471562	-0.720413	-0.176322	-0.345867	0.2160004863259859	0.7255677933259853	0.14767868432598547	-0.455427	0.5391812373259854	-0.0914395	-0.391871	0.19994569332598566	-0.603644	0.025708167325985735	0.5860957343259853	-0.14346	-0.587464	0.18683703332598567	0.33874613232598566	0.20717194132598554	0.19362732832598564	-0.127995	-0.278265	0.6128945923259858	-1.51489	-0.373876	0.49989988632598586	-0.270984	0.7712332263259858	0.3398783403259855	-0.250087	-0.394274	0.00958026	-0.947789
FLT3LG	-1.31364	-0.284394	-0.580992	-0.864516	-0.185886	-0.28802	-0.884822	-0.165547	0.136371	0.158463	0.424564	-0.205438	-0.369213	-0.310539	0.0935446	-0.351526	-0.667155	-0.460922	0.00852814	-0.448493	-0.422132	-0.796517	-0.276979	-2.12722	-0.301639	-0.141363	-0.469241	-0.0677447	-0.0590202	-0.351915	-0.267645	-0.493428	-0.757069	-9.68755	-9.36369	-0.358934	-0.00444332	0.0344606	0.00444332	-0.232238	0.27611	0.319177	FLT3LG						-0.115881	0.27816124019197697	0.6181934755443926	0	0.15186362323089425	-0.00784928	0.0996906	0.003953	0.540464	0.16416113142558808	0.00347456	1	0.3821514168772683	0.9637205673754092	0.4910531520132989	FALSE	FALSE	FALSE	FALSE	FALSE	FALSE	FALSE	FALSE	0.12200409348174492	0.9553891897083924	0.6730712448911463	0.11311509079282231	1	0.8544452736313922	0.9935401198002826	0.9302865255690889	-0.848927	0.1803213584871793	-0.116277	-0.399801	0.27882903548717924	0.1766949514871794	-0.420107	0.2991675744871793	0.6010858934871793	0.6231783934871793	0.8892794704871793	0.2592771194871793	0.0955018	0.15417581948717918	0.5582596264871793	0.11318915048717917	-0.20244	0.00379274	0.4732431484871793	0.016221942487179387	0.0425826	-0.331801	0.1877361184871795	-1.66251	0.16307602048717929	0.32335170448717937	-0.00452639	0.39697028948717933	0.40569476348717937	0.1127998024871793	0.19706951948717946	-0.0287126	-0.292354
FLT4	-2.27634	-2.55456	-2.86143	-3.15406	-2.49912	-2.60956	-3.19536	-3.22885	-1.92546	-2.37344	-2.30597	-3.00175	-2.79362	-2.94819	-2.8874	-3.26661	-2.80926	-2.59971	-2.69568	-2.52281	-2.87682	-3.27384	-2.83613	-2.94889	-2.6664	-2.33901	-2.99252	-2.0764	-2.43222	-2.57094	-2.92458	-3.47592	-1.87772	-3.02278	-4.13844	-0.265819	0.135694	-0.135694	0.272222	-0.177977	0.0742421	-0.0556621	FLT4						0.0933266	-0.111297	0.40813836497356465	0	0.32626401026007706	0.049104365034149895	0.1376844027820371	0.17962740427130264	0.5184145303540633	0.466843	0.0528199	1	0.11461119923835428	0.8083263554242154	0.3621685008482307	FALSE	FALSE	FALSE	FALSE	FALSE	FALSE	FALSE	FALSE	0.697525	0.9468760322109823	0.8615606029122591	0.4217468432784076	1	0.6319695791442541	0.9686536368338642	0.9049214795803078	0.5180205165583106	0.23979891955831042	-0.067074	-0.359702	0.2952380525583106	0.18479677855831064	-0.401003	-0.434492	0.8689010765583108	0.42092371455831074	0.4883914525583105	-0.20739	0.00074093	-0.15383	-0.0930391	-0.472247	-0.0149033	0.1946502015583105	0.0986794	0.27154880955831046	-0.0824588	-0.479478	-0.041775	-0.154533	0.1279599915583103	0.45535282855831055	-0.19816	0.717959	0.36214322655831077	0.22341892755831064	-0.130218	-0.68156	0.9166339205583108
FLYWCH2	-5.41121	-2.32528	-2.87303	-3.14986	-1.02414	-4.60128	-1.41447	-1.1919	-3.85132	-7.12789	-7.01759	-6.2068	-1.63997	-1.38349	-0.861542	-2.6962	-2.53896	-4.89826	-7.0531	-5.97126	-3.37299	-1.43347	-6.5945	-4.88262	-2.50909	-5.30392	-2.65575	-2.19442	-2.01473	-6.34231	-2.22901	-2.53515	-1.4549	-3.2656	-3.2236	-0.141128	-0.088977	0.088977	0.165097	-0.337821	0.500897	0.111126	FLYWCH2						0.9159519901998092	1.6009939788339045	0.3201594400218002	0	0.9707481590205601	-0.530043	0.020351152542746963	0.1853354968325918	0.168399	0.020694683996303222	0.7446384261268573	1	0.0871342	0.3232921759983378	0.9679623566860712	FALSE	FALSE	FALSE	FALSE	FALSE	FALSE	FALSE	FALSE	0.7061720351159184	0.8526669980301381	0.30967912801079645	0.9456153964114035	1	0.5752173528399848	0.8433676988003815	0.9966438190063052	-2.15284	0.9330916915041952	0.38534725050419505	0.10851582250419503	2.234237891504195	-1.34291	1.8439052315041953	2.066474756504195	-0.592949	-3.86952	-3.75921	-2.94843	1.618403300504195	1.8748890995041951	2.396832427504195	0.5621714115041953	0.7194118635041952	-1.63989	-3.79472	-2.71289	-0.11462	1.8249061195041951	-3.33613	-1.62425	0.7492865345041951	-2.04554	0.6026279755041954	1.0639521375041954	1.2436475875041955	-3.08393	1.029362371504195	0.7232281995041951	1.8034731025041952
FMNL1	-4.85964	-3.80453	-4.30343	-4.40493	-5.03276	-4.51361	-4.26576	-4.2018	-4.29957	-4.15014	-4.2879	-4.29734	-3.86832	-4.50907	-3.50867	-4.15888	-4.6115	-5.61034	-4.55393	-4.59079	-5.12631	-4.65788	-5.27094	-4.2116	-4.46683	-3.20728	-4.40292	-4.60376	-4.35717	-3.97957	-4.75708	-4.70242	-4.51507	-4.7528	-4.45354	-0.0568299	-0.0210811	0.126628	0.0210811	-1.47828	-1.48074	-1.17861	FMNL1						0.0405873	0.4530251577729394	0.21311597585219072	0	-0.0143285	-0.0853626	0.015725247855105064	0.48247672268169073	0.890423	0.20043636205926268	0.5345385201564432	1	0.9631697264221456	0.6204119393249097	0.9338153473558805	FALSE	FALSE	FALSE	FALSE	FALSE	FALSE	FALSE	FALSE	0.8698924646105081	0.988307	0.716296	0.871606	1	0.9967204705154871	0.9348104253869938	0.9951665659934404	-0.412993	0.6421119648878383	0.14321335188783804	0.041713025887837964	-0.586116	-0.066963	0.18087955088783808	0.24484071988783787	0.14707236588783854	0.2965022188878387	0.15873942788783857	0.1493010888878384	0.5783200288878384	-0.0624247	0.9379739708878385	0.28776490488783846	-0.164862	-1.16369	-0.107291	-0.14415	-0.679663	-0.211234	-0.824295	0.23504590288783847	-0.020184	1.2393597508878385	0.043726221887838194	-0.157115	0.089477	0.4670681478878383	-0.310435	-0.255783	-0.0684312
FMNL3	-1.04353	-3.11634	-2.9736	-3.43572	-1.96466	-3.29394	-1.97677	-4.54116	-3.24257	-1.09272	-2.26168	-4.49483	-3.54921	-4.4263	-6.19144	-3.91409	-1.31916	-5.4792	-3.21686	-1.38343	-3.63627	-2.70823	-0.568704	-1.04215	-2.70727	-0.48343	-4.34016	-2.1337	-3.46223	-0.798489	-1.63304	-1.72407	-3.97639	-1.69442	-4.3679	-0.171019	0.543698	-0.585223	0.171019	-3.75788	-1.80265	-3.80767	FMNL3						-0.422668	-2.52989	-0.409509	0	-0.0567829	0.21229201928926952	-0.16485	0.38134564804729904	0.5086243957561637	0.096733	0.6276806980726067	1	0.9280419469263913	0.7003544082496644	0.7392549203225467	FALSE	FALSE	FALSE	FALSE	FALSE	FALSE	FALSE	FALSE	0.8366187042508018	0.9428591720907251	0.555003	0.9041531561735349	1	0.991957	0.9496065917046534	0.9639942941038698	0.8227249897501286	-1.25008	-1.10735	-1.56947	-0.0984014	-1.42768	-0.110509	-2.6749	-1.37632	0.7735379697501287	-0.395425	-2.62857	-1.68295	-2.56004	-4.32519	-2.04783	0.5470942737501285	-3.61295	-1.35061	0.4828229127501286	-1.77001	-0.84197	1.2975525527501286	0.8241022727501286	-0.841018	1.3828266797501287	-2.4739	-0.267445	-1.59597	1.0677678427501287	0.23322094575012875	0.1421851787501288	-2.11014
FMR1	0.349206	-0.711221	-0.643123	-0.907765	-1.34498	-0.899759	-6.69022	-2.41637	-1.56484	-1.33891	-1.50871	-0.723918	-6.98284	0.840266	-0.961471	-0.187323	0.313122	-0.911337	0.429786	0.374118	-2.16897	-4.31691	-1.36942	-0.721666	-1.74045	-0.405994	0.102362	-3.81483	-1.18392	-1.05582	0.111923	1.07784	-0.753376	1.11873	-1.86311	0.203073	0.473202	-0.203073	-0.928639	0.230809	0.236855	-0.87642	FMR1						-0.342535	0.010406290074415717	-1.18701	0	0.13692825355264823	-0.683647	-0.636503	0.6199146752115585	0.4564888124399241	0.9865007280888237	0.0981908	1	0.7953934395985554	0.22594927460841982	0.15500662450247896	FALSE	FALSE	FALSE	FALSE	FALSE	FALSE	FALSE	FALSE	0.9015341956885312	0.9315004998554469	0.9984762544374675	0.5321362303080707	1	0.9795786040013779	0.8295258188322052	0.8350881242040687	0.8149936692033447	-0.245434	-0.177336	-0.441978	-0.879192	-0.433972	-6.22444	-1.95059	-1.09905	-0.87312	-1.04292	-0.258131	-6.51705	1.3060534842033447	-0.495684	0.27846397120334465	0.7789091782033449	-0.44555	0.8955732252033448	0.8399052102033446	-1.70318	-3.85112	-0.903628	-0.255879	-1.27466	0.059792984203344744	0.5681491422033447	-3.34904	-0.718132	-0.590032	0.5777102952033448	1.5436291632033443	-0.287589
FN1	-1.25283	-0.494365	-0.753711	-0.708423	-0.0620226	-0.46612	-1.11819	-0.164739	-0.557029	0.0748451	0.0359268	-0.784036	-0.646307	-0.631718	-0.1229	-1.0319	-1.09173	-0.297546	-0.828462	0.0245223	-1.02101	-0.999076	-0.481209	-1.89463	-1.05864	0.0629627	-0.593203	-0.241497	-0.471925	-0.526486	-0.787816	-0.931197	-1.32233	-2.02167	-2.11419	-0.172746	0.353598	-0.265308	0.172746	0.216646	0.128969	-0.149482	FN1						0.029784276045455672	0.15143440564122582	0.5425822538144286	0	0.00213739	0.1742113541621203	0.20861959138597017	0.15691753536108774	0.9006429629667245	0.5919697913263289	0.0424518	1	0.9931597504686175	0.3216816723136322	0.1956259976073646	FALSE	FALSE	FALSE	FALSE	FALSE	FALSE	FALSE	FALSE	0.670107	0.9890270624501888	0.902999	0.3888668355348053	1	0.9989566367754479	0.8433676988003815	0.8534030659238139	-0.57824	0.1802208760321086	-0.0791256	-0.0338372	0.6125630150321087	0.2084657130321088	-0.443601	0.5098467620321087	0.11755636003210884	0.7494306850321086	0.7105123950321088	-0.109451	0.028279099032108727	0.0428677	0.5516857190321086	-0.357318	-0.417147	0.3770396220321088	-0.153876	0.6991079220321087	-0.34642	-0.32449	0.19337682203210887	-1.22005	-0.384051	0.7375483690321086	0.0813826	0.4330890500321088	0.2026607120321087	0.14809976703210873	-0.11323	-0.256611	-0.647741
FNBP1	-0.96807	0.0338654	-0.549621	-0.381112	0.466448	-0.0481607	-0.864941	0.0165006	-0.103831	0.193027	0.13831	-0.300717	0.412137	-0.299354	0.235561	-0.580679	-0.548691	0.0440477	-0.158452	-0.135002	-0.543948	-0.513771	-0.0993412	-1.15417	-0.128889	1.22576	-0.135231	0.322601	0.414236	-0.293112	-0.519707	-0.278168	0.04795	-1.7305	-1.96201	-0.0319722	0.40956	-0.009317	0.009317	-0.720446	-0.466834	-0.759918	FNBP1						-0.141068	0.15651719817795084	0.17502382352784995	0	0.0987102	-0.140078	-0.0747555	0.8605079553448541	0.6728408657259175	0.6802999256526816	0.6314461535173905	1	0.7576957982360428	0.4137715951601849	0.7071413924622569	FALSE	FALSE	FALSE	FALSE	FALSE	FALSE	FALSE	FALSE	0.9666705727928808	0.9749612216490179	0.9289050347323505	0.9069304720521388	1	0.9795786040013779	0.8739874461302789	0.9637652502343278	-0.858562	0.14337320444263427	-0.440113	-0.271605	0.5759553874426343	0.0613471	-0.755433	0.12600837644263443	0.00567729	0.30253473944263437	0.24781775244263457	-0.191209	0.5216446184426345	-0.189847	0.3450685264426345	-0.471171	-0.439183	0.1535554564426345	-0.0489444	-0.0254938	-0.43444	-0.404263	0.010166623442634384	-1.04466	-0.0193816	1.3352643514426343	-0.0257235	0.43210908744263443	0.5237436834426344	-0.183605	-0.410199	-0.16866	0.1574577624426347
FNBP4	-2.71549	-5.53154	-1.725	-2.99642	-1.94243	-1.27702	-1.54027	-1.91883	-2.48608	-2.56019	-2.26385	-1.2179	-2.39569	-2.38836	-1.79506	-1.64578	-4.6664	-2.07943	-2.23854	-2.37736	-3.0794	-3.25809	-1.77337	-3.18736	-1.9774	-3.24624	-2.0905	-2.60372	-2.3152	-1.65729	-2.45742	-4.00441	-2.47205	-1.95701	-2.87347	-0.155945	0.472282	-0.0334783	0.0334783	-0.342333	0.119988	0.150062	FNBP4						0.32207522180180537	0.5712511914455416	0.14990922152451078	0	-0.00324723	0.00725512	0.1405175308221158	0.5361722500902955	0.37932625676166953	0.11899250562506242	0.6684232577815612	1	0.9923830135288825	0.9809940120736076	0.5768753030310922	FALSE	FALSE	FALSE	FALSE	FALSE	FALSE	FALSE	FALSE	0.8833675973539804	0.9192462191060804	0.5964712330931645	0.9212079056333742	1	0.9987498287699842	0.9953414343744713	0.9393983933912825	-0.280558	-3.09661	0.7099319695106686	-0.561493	0.4925015305106688	1.1579067905106686	0.8946605205106688	0.5161034535106688	-0.0511502	-0.125257	0.17108386351066876	1.2170304285106686	0.039243982510668726	0.0465666	0.6398710595106686	0.7891474225106685	-2.23147	0.3554960125106686	0.19639288751066838	0.057572264510668436	-0.644468	-0.823158	0.6615616625106687	-0.752426	0.4575296495106685	-0.811306	0.34443273351066866	-0.168786	0.11973167951066867	0.7776438055106686	-0.0224932	-1.56948	-0.0371193
FNDC1	-2.87854	-1.01277	-0.762041	-1.25199	-1.5274	-1.84571	-1.97181	-1.4466	-2.56821	-1.87302	-1.70169	-1.40113	-1.46188	-1.80248	-1.46293	-1.83606	-3.01638	-2.23512	-1.7998	-3.07505	-2.71009	-3.45356	-2.85472	-4.54633	-2.55816	-2.01824	-3.65088	-2.16983	-1.14567	-1.66485	-1.89433	-1.22834	-1.2317	-9.70092	-9.06894	-0.392862	0.148969	0.186484	-0.148969	-0.451716	-0.0375033	0.195788	FNDC1						1.1531418196964123	1.1026287140996474	0.7846524806146183	0	1.1195212110505066	-0.0830268	0.4176739062461173	0.000846178	0.00166491	0.000593044	0.024229897629009785	1	0.000386799	0.6892711743834684	0.0845128	TRUE	FALSE	TRUE	FALSE	FALSE	TRUE	FALSE	FALSE	0.0450631	0.11275430019580913	0.0325396	0.31041699037920084	1	0.026973594891683664	0.9469793628726092	0.8268699393022103	-0.252128	1.613644569547048	1.8643697745470478	1.374420736547048	1.099007565547048	0.7806979085470478	0.6546016045470477	1.1798148275470477	0.058199731547047724	0.7533941975470478	0.9247173705470477	1.225282466547048	1.1645354415470481	0.8239347155470478	1.1634826225470478	0.7903485335470478	-0.38997	0.39128932054704785	0.8266073495470478	-0.448641	-0.0836746	-0.827149	-0.228307	-1.91992	0.0682479	0.6081689525470477	-1.02447	0.4565786105470479	1.480736938547048	0.961563	0.732083	1.3980696295470478	1.394708206547048
FNTA	-2.27954	-0.958089	-1.1176	-3.00794	-1.26944	-1.0906	-2.30242	-0.504073	-1.12122	-0.916347	-1.34644	-6.10388	-2.59091	-1.94984	-0.835954	-0.978356	-1.92302	-2.08149	-1.34316	-0.61628	-1.82787	-3.4216	-0.802582	-1.62684	-1.44048	-1.14922	-1.88902	-2.95988	-0.246983	-1.59509	-0.835063	-1.77561	-2.44292	-2.38356	-2.22963	0.318486	0.0644963	-0.0644963	-0.0650266	0.862067	0.857386	1.50541	FNTA						-0.106146	-0.558213	0.5044699322967481	0	0.0831568	0.2871754164495873	0.20889609340702503	0.3703277358805607	0.7323521047320396	0.26359632514023146	0.10266860853164912	1	0.8287021068205304	0.4363983269989804	0.44201320257692656	FALSE	FALSE	FALSE	FALSE	FALSE	FALSE	FALSE	FALSE	0.8332924725613013	0.9764150271563412	0.7567945233412988	0.5398798466059226	1	0.9824214665565075	0.8784767506540944	0.922037	-0.837144	0.48430859538035714	0.32479728738035735	-1.56554	0.1729551903803573	0.3518016523803572	-0.860025	0.9383236923803571	0.32118117938035706	0.5260500193803571	0.0959563	-4.66148	-1.14851	-0.507445	0.606443	0.46404155638035705	-0.480626	-0.639088	0.099239	0.8261172523803572	-0.385478	-1.97921	0.6398151453803572	-0.184447	0.00192176	0.29317433038035723	-0.446618	-1.51748	1.1954143573803573	-0.152691	0.6073344113803572	-0.333213	-1.00052
FOLH1	-1.35062	-0.2183	-0.705522	-0.108831	-1.26507	-0.187057	-0.00389771	0.5025	-1.05733	-0.612739	-0.531977	-0.878732	-1.12128	-0.257332	-0.210453	-1.45761	-0.369322	-1.08477	-2.19281	-1.51581	-1.67497	-2.35518	-1.86254	-1.407	-1.73772	-1.17379	-1.19948	-0.413635	-1.05081	-0.392748	-0.10805	-0.788871	0.300485	-2.8859	-3.46539	-0.0287489	0.0287489	0.0698694	-0.0588509	0.436725	-0.620101	-1.3951	FOLH1						0.9480997670288066	0.8448055605125885	1.1066958805401392	0	1.0673637032646939	0.0253931	0.47820503251127866	0.00437668	0.00136008	0.00704619	0.00629884	1	0.00064064	0.9131165341606686	0.0464391	FALSE	FALSE	FALSE	FALSE	FALSE	TRUE	FALSE	FALSE	0.1306271429753702	0.0998369	0.16901345068056836	0.15154518211809223	1	0.0382413	0.9878919222597778	0.8214497884535622	0.0588577	1.1911799974044137	0.7039578554044139	1.300648957404414	0.14441140840441413	1.2224230404044139	1.4055822484044138	1.9119797624044137	0.35214555740441383	0.796741	0.8775032494044139	0.5307474944044138	0.288205	1.152147578404414	1.1990273934044138	-0.0481349	1.040158212404414	0.3247130024044139	-0.783327	-0.106334	-0.265495	-0.945696	-0.453055	0.00248453	-0.328242	0.235694	0.20999555040441367	0.9958449194044139	0.3586669684044138	1.0167324274044138	1.301430390404414	0.6206086894044137	1.7099646434044138
FOLR1	5.50876	4.99243	5.40971	5.63719	5.60338	5.5925	5.40762	5.59691	5.31623	5.65152	5.45067	5.5662	5.30186	5.52627	5.21218	5.49825	5.535	5.7446	5.25164	5.48618	5.32272	4.98867	5.54683	5.20815	5.36343	5.76895	5.60145	5.71614	5.74587	5.45082	5.49563	5.61098	5.41115	-7.07817	-7.0663	-0.0613848	0.0181273	-0.0181273	0.0681966	-0.306991	0.0436964	-0.133575	FOLR1						0.00492291	-0.0497361	0.050720691015449154	0	0.11851025539068882	-0.0318014	-0.00284072	0.6512792159625493	0.9619569160721144	0.6926412845396872	0.6740281357570412	1	0.23912271712238845	0.6768506373152254	0.9677927385194578	FALSE	FALSE	FALSE	FALSE	FALSE	FALSE	FALSE	FALSE	0.9048931308168363	0.9965164204088099	0.9311122811330692	0.9222470613179466	1	0.773624	0.9435822078745387	0.9966438190063052	0.0497695	-0.466554	-0.0492752	0.17819985122237753	0.14438925522237706	0.13350953722237713	-0.0513664	0.13792630022237737	-0.142754	0.19253375622237723	-0.0083205	0.10721442222237727	-0.157124	0.0672787	-0.246813	0.039266487222377085	0.0760113	0.2856069142223766	-0.207351	0.0271902	-0.136271	-0.470318	0.0878464	-0.250837	-0.0955558	0.3099587682223775	0.14246033622237708	0.2571504262223769	0.2868797052223765	-0.00817076	0.0366414	0.15199506122237708	-0.0478388
FOLR2	1.79773	2.75455	2.3383	2.52458	3.08887	2.32763	2.14539	2.67027	2.29445	2.90318	2.94371	2.21879	2.66106	2.42168	2.8476	2.36618	2.88799	2.89476	2.9845	2.84415	2.49881	2.47338	2.48056	1.16259	2.39613	3.17213	2.87545	2.80188	3.01312	2.41451	2.4324	2.47933	1.97478	-7.44618	-8.56438	-0.156812	0.0686991	-0.0686991	0.0782115	-0.203509	0.0669321	-0.111393	FOLR2						-0.180246	-0.101071	0.0670979	0	-0.101931	0.016262600752258403	-0.0400332	0.8091539981333399	0.3808929568541719	0.6620691329510111	0.7615633334037871	1	0.6152051323045526	0.9153276960113148	0.77093	FALSE	FALSE	FALSE	FALSE	FALSE	FALSE	FALSE	FALSE	0.9524	0.9192462191060804	0.921426	0.9507727021487868	1	0.9519880608532639	0.9878919222597778	0.9716640119842347	-0.860139	0.0966862	-0.319567	-0.133292	0.43100116098950747	-0.330232	-0.512474	0.012402079989507445	-0.363419	0.2453143149895076	0.28584479198950746	-0.43908	0.00319057	-0.236183	0.18973683598950758	-0.291688	0.2301190989895077	0.23689477298950765	0.32663109298950754	0.1862848719895075	-0.15906	-0.184485	-0.177312	-1.49528	-0.26174	0.5142587479895078	0.21758120698950745	0.14401228398950758	0.3552526169895071	-0.24336	-0.225464	-0.178537	-0.683086
FOLR3	-2.35366	-3.08159	-3.55573	-3.30957	-2.55457	-1.40061	-3.76457	-1.4437	-3.36017	-1.0665	-1.21926	-1.99527	-3.12851	-3.40389	-2.91577	-3.56247	-3.00946	-2.7284	-2.96461	-2.86577	-3.37412	-2.08686	-3.40797	-3.04691	-3.68821	-2.31778	-2.89954	-2.93013	-2.85032	-1.18879	-3.54121	-3.57788	-3.9553	-11.2605	-11.4072	-0.104946	0.239983	-0.110496	0.104946	-0.444722	-0.209136	-0.548877	FOLR3						0.2802044711261609	0.16523969815410072	1.3774474645605517	0	0.25101094037112454	0.5630288269728296	0.6774899495240827	0.022640837834208668	0.42839174821843906	0.6058383443505624	0.0010498	1	0.575381	0.2338512338916483	0.045972703170842545	FALSE	FALSE	FALSE	FALSE	FALSE	FALSE	FALSE	FALSE	0.30517377447995403	0.9270726487891715	0.9061174718810404	0.0564603	1	0.9374678807491168	0.8295258188322052	0.8214497884535622	0.5675211639273573	-0.160412	-0.634551	-0.388393	0.3666116859273575	1.5205731269273577	-0.843392	1.4774782859273574	-0.438987	1.8546811949273574	1.7019238959273575	0.9259086519273574	-0.207326	-0.482706	0.00540554	-0.641285	-0.0882752	0.19277690392735716	-0.0434332	0.055413869927357425	-0.452936	0.8343177449273578	-0.486793	-0.125728	-0.767032	0.6034009519273574	0.0216385	-0.00894596	0.0708562	1.7323943489273574	-0.620031	-0.656698	-1.03412
FOS	-0.146873	-0.441453	-0.00427306	0.261073	-1.1972	0.160555	-2.38198	-0.950068	-0.0894843	-0.099269	-1.93382	-2.63761	-0.530209	0.423678	-0.249081	-0.934364	-1.02866	0.238614	0.338097	0.360431	0.0327008	-0.97119	-0.510735	-0.272787	-1.09517	0.587206	0.428021	0.0934854	-0.186799	-0.493004	-0.101524	-0.493199	-0.144169	0.70774	0.0847259	0.27738	0.26627	-0.26627	-0.793691	-0.27498	0.476139	-2.0385	FOS						-0.21698	-0.287934	-0.482603	0	-0.0955664	-0.138548	-0.23344	0.7314669906226394	0.4819340709666874	0.4880315031632163	0.24173679864342737	1	0.7213860746837841	0.602931	0.31081896311426577	FALSE	FALSE	FALSE	FALSE	FALSE	FALSE	FALSE	FALSE	0.9279498503607948	0.9382284156211506	0.8683220193850609	0.7174851028933775	1	0.973618	0.9313642336046261	0.8883624593456065	-0.0369419	-0.331522	0.10565787407824724	0.37100408007824753	-1.08727	0.27048610407824736	-2.27205	-0.840137	0.020446597078247454	0.010661894078247455	-1.82389	-2.52768	-0.420278	0.5336085100782474	-0.13915	-0.824433	-0.918731	0.34854531507824743	0.4480279130782474	0.4703624100782475	0.14263177607824745	-0.861259	-0.400805	-0.162856	-0.985241	0.6971365700782475	0.5379514900782474	0.20341636907824756	-0.0768678	-0.383073	0.00840726	-0.383268	-0.0342382
FOSB	-3.03089	-2.92313	0.330034	-2.11323	-4.69744	-2.7788	-2.78355	-0.70409	-3.72743	-4.00384	-5.20597	0.564636	-0.531565	-0.741234	-1.86895	-0.197311	-2.12595	-2.3791	0.105631	-0.638811	-4.70609	-2.65252	-2.37549	-2.11198	-0.969741	-2.42772	0.262447	0.817539	-0.362123	-3.28335	-4.51021	-0.141816	-2.78318	-0.344343	-0.530833	0.159173	-0.159173	0.689416	-0.555828	-0.12726	-0.592363	0.29243	FOSB						-0.638508	0.7233328713074296	-1.24284	0	0.4354819290081673	-1.38783	-1.11055	0.3573806834791125	0.40683888896836606	0.23993070266239253	0.23833588528357827	1	0.5232848940194585	0.0615114	0.0832959	FALSE	FALSE	FALSE	FALSE	FALSE	FALSE	FALSE	FALSE	0.8332924725613013	0.9207521682165445	0.7479386724347956	0.7156664062246529	1	0.9166344870408575	0.7395263485786925	0.8268699393022103	-1.91297	-1.8052	1.4479588699117194	-0.995305	-3.57952	-1.66087	-1.66563	0.41383462091171946	-2.60951	-2.88592	-4.08805	1.6825604149117195	0.5863595959117195	0.37669088291171937	-0.751024	0.9206139139117195	-1.00802	-1.26118	1.2235559839117194	0.47911361191171953	-3.58817	-1.53459	-1.25757	-0.994051	0.14818346991171916	-1.3098	1.3803719369117193	1.9354632809117194	0.7558011759117194	-2.16542	-3.39229	0.9761082279117195	-1.66526
FOXA3	0.519654	-0.14879	-0.351822	-0.873072	-0.359196	-0.80233	0.326322	0.523927	-0.834369	0.436143	0.0405581	-0.482657	-0.120328	0.081078	0.420753	-0.17656	0.491999	0.406797	0.577129	-0.650082	-0.0201047	-0.831551	-0.305743	0.584779	-0.31719	-0.0261282	-0.0693956	0.140796	0.678787	0.63168	-0.181261	-0.850209	-0.22059	-0.335475	0.240442	0.320395	-0.0781196	0.0781196	-0.638169	0.0571033	0.898832	0.549562	FOXA3						-0.198813	-0.0288694	0.0906017	0	0.0855969	-0.127635	-0.105473	0.8514678480680636	0.4090067732321836	0.9118868796760198	0.7410467092455766	1	0.7283302324789974	0.5644661778080378	0.5578918738755084	FALSE	FALSE	FALSE	FALSE	FALSE	FALSE	FALSE	FALSE	0.9651864254394245	0.9207521682165445	0.9856248403666957	0.9444781146461689	1	0.9762081138449319	0.9154686060900536	0.9393983933912825	0.47926324247522245	-0.18918	-0.392212	-0.913462	-0.399586	-0.84272	0.28593143047522257	0.4835364374752227	-0.874759	0.39575242747522255	0.000167825	-0.523048	-0.160718	0.040687681475222434	0.3803622564752225	-0.21695	0.4516085984752225	0.3664067684752226	0.5367386464752224	-0.690473	-0.060495	-0.871942	-0.346134	0.5443883374752225	-0.357581	-0.0665185	-0.109786	0.10040594147522236	0.6383966064752225	0.5912894564752226	-0.221651	-0.890599	-0.26098
FOXG1	-0.577075	-0.227502	-0.574768	0.708993	-0.547822	-1.58426	0.0815035	-0.675363	-1.00134	-0.190788	-0.0844256	-0.555532	-0.630527	-1.25708	-1.55786	-0.792092	-0.88536	-0.57762	-0.282131	-0.402488	-0.0568712	-0.395762	0.195845	-1.21084	-2.82414	-0.181978	0.432023	-0.285665	-1.22844	-0.65981	-0.578602	0.469851	-0.548868	-0.600731	-0.511288	0.382468	0.470152	-0.382468	-0.987255	0.465827	-0.513422	-0.252474	FOXG1						0.16373998447830318	-0.531499	-0.0328581	0	0.031255	0.2636352899422965	0.1693964257652509	0.6248838644616833	0.5995202753680846	0.19446219538591636	0.9235156226704349	1	0.9199019426111799	0.34844917553048405	0.4521809640441069	FALSE	FALSE	FALSE	FALSE	FALSE	FALSE	FALSE	FALSE	0.9015341956885312	0.971338	0.7132468908415245	0.9850588817041381	1	0.9915444691736259	0.8521678944530895	0.922037	-0.1682	0.18137312000714595	-0.165893	1.117867864007146	-0.138947	-1.17539	0.49037878000714596	-0.266488	-0.592463	0.21808695700714606	0.3244497270071461	-0.146656	-0.221652	-0.848204	-1.14899	-0.383217	-0.476485	-0.168744	0.12674451000714618	0.00638719	0.352004	0.013112890007145812	0.6047204040071461	-0.801962	-2.41527	0.2268970780071462	0.840899	0.12320981100714594	-0.819569	-0.250934	-0.169727	0.8787262370071461	-0.139993
FOXJ3	-0.79385	0.107654	-1.89952	-1.48604	-0.964474	-1.78648	-0.9753	-0.30645	-0.818924	-1.66254	0.213305	-1.21093	-1.78012	-0.794644	-0.911883	-2.27524	-1.65472	-0.837296	-0.148856	-0.997758	-1.94006	-0.358425	-1.6668	-0.691887	-0.778153	-0.938093	-1.11664	0.392615	-1.51766	-1.30271	-1.31209	-0.0959772	-0.494816	-0.812105	-0.854167	-0.707329	0.222828	-0.000777813	0.000777813	0.624096	0.620119	0.264666	FOXJ3						0.0301611	-0.13385	0.5047450369853618	0	0.4494946527525155	-0.0222695	0.10545477759050557	0.44856471548630783	0.925291	0.6967061242310215	0.16470896519517692	1	0.1996561202765353	0.9473872406825903	0.6888677282111384	FALSE	FALSE	FALSE	FALSE	FALSE	FALSE	FALSE	FALSE	0.8591690883362567	0.9938976540313277	0.9325095864945394	0.644026	1	0.7424701999302546	0.9921174087313125	0.9624527679015153	0.19956930292114708	1.101074081921147	-0.906102	-0.492618	0.028945306921147128	-0.793056	0.0181196	0.6869693519211472	0.1744956379211469	-0.669116	1.2067248749211472	-0.21751	-0.786703	0.19877602092114693	0.0815365	-1.28182	-0.661305	0.15612407592114702	0.844564	-0.00433785	-0.946637	0.634995	-0.673381	0.30153311392114707	0.21526700292114712	0.0553263	-0.123224	1.386034561921147	-0.52424	-0.309292	-0.31867	0.8974425439211471	0.498603
FOXK2	-5.94591	-4.91214	-3.96501	-3.58767	-4.64899	-4.24315	-4.518	-3.64825	-4.44081	-6.24079	-5.08537	-3.77922	-3.58919	-5.75579	-5.52093	-5.25738	-4.4369	-5.20101	-6.03178	-3.91882	-4.51677	-4.21704	-4.02747	-4.84642	-2.88476	-4.71047	-3.55417	-4.27054	-4.59907	-5.2979	-4.57723	-4.884	-3.95404	-5.62568	-5.08971	0.457502	-0.0720165	-0.139092	0.0720165	-1.25407	-1.62675	-1.74288	FOXK2						-0.149629	-0.105201	-0.325033	0	-0.290871	0.00273993	-0.117734	0.9444822432891307	0.7117920679475503	0.8469554761481557	0.5689897190131925	1	0.5003950836982802	0.9931209023151533	0.6936260109735946	FALSE	FALSE	FALSE	FALSE	FALSE	FALSE	FALSE	FALSE	0.9842344501615343	0.9749612216490179	0.9634869702336487	0.8809996923412534	1	0.9075613003836588	0.998083	0.9624527679015153	-1.70158	-0.667819	0.2793108031248749	0.6566510401248747	-0.404663	0.00117105	-0.273673	0.5960712581248746	-0.19649	-1.99646	-0.841041	0.46510009912487477	0.6551381831248748	-1.51146	-1.27661	-1.01305	-0.192571	-0.956683	-1.78745	0.3255	-0.272446	0.027287898124874897	0.2168506991248749	-0.602096	1.359566452124875	-0.466145	0.6901586241248749	-0.0262184	-0.354744	-1.05358	-0.332908	-0.639672	0.2902869761248748
FOXL1	-8.83345	-8.64826	-2.94401	-4.77371	-1.56344	-3.83065	-3.42084	-1.94637	-8.2742	-2.96264	-2.47734	-3.13035	-5.40478	-2.46282	-2.17537	-3.93994	-1.97632	-4.45282	-4.11348	-5.72898	-3.05472	-2.05961	-4.03262	-3.06379	-3.8855	-4.33327	-3.60747	-2.64162	-3.62683	-3.79516	-2.09898	-2.3171	-3.85415	-2.74507	-3.64664	0.566726	0.612003	-0.566726	-0.680878	-2.98364	-2.92441	-2.49151	FOXL1						-0.034319	0.4565372338516427	0.5343824308714596	0	0.46646707744406896	-0.263297	-0.0295032	0.8037984960761633	0.9583887852595712	0.42744949967547563	0.37307361733946987	1	0.32549	0.5903396359021664	0.9431102339809591	FALSE	FALSE	FALSE	FALSE	FALSE	FALSE	FALSE	FALSE	0.9505414481427024	0.9965164204088099	0.8491877423950004	0.7932244596611349	1	0.8318215136913454	0.9279997861866667	0.9951665659934404	-5.4895	-5.30431	0.3999388951764846	-1.42976	1.7805122381764842	-0.486701	-0.0768865	1.3975774691764844	-4.93025	0.38131426617648434	0.8666105621764846	0.2136026621764844	-2.06083	0.8811270521764846	1.168581288176484	-0.595988	1.3676294771764843	-1.10887	-0.769529	-2.38503	0.2892277641764843	1.2843374521764843	-0.688669	0.28015762117648435	-0.541547	-0.989324	-0.263521	0.7023307821764841	-0.282883	-0.451214	1.2449681231764842	1.0268466541764842	-0.510198
FOXN1	-2.94544	-2.05244	-1.67602	-1.96253	-2.49562	-1.5085	-1.56979	-2.30765	-7.29309	-3.11903	-0.868198	-2.86293	-1.70747	-1.59907	-0.313557	-1.95883	-2.28472	-0.695608	-2.81044	-0.193285	-1.65857	-7.1229	-2.71047	-1.66764	-2.65646	-1.99853	-7.43372	-2.59911	-2.19506	-7.39902	-0.635479	-1.41691	-7.458	-7.76396	-2.61491	-0.0131906	0.908604	-5.98118	0.0131906	2.2351	1.90417	2.71502	FOXN1						-0.0934053	0.5195630728001284	-0.337665	0	-0.224819	-0.297646	-0.233365	0.8072194342641202	0.8618800360344689	0.4341426597837379	0.6908521242242659	1	0.7515053939867757	0.5446270418214303	0.6016893335581932	FALSE	FALSE	FALSE	FALSE	FALSE	FALSE	FALSE	FALSE	0.9520636639468611	0.9862277475032221	0.8509137981172458	0.9317849500964213	1	0.979501	0.9117004137871619	0.9467601730191801	-1.08434	-0.191339	0.18507973711726594	-0.101428	-0.634516	0.35259600111726597	0.2913126741172659	-0.446555	-5.43199	-1.25793	0.9929014781172658	-1.00183	0.15363365711726598	0.26202979511726604	1.547542053117266	-0.0977279	-0.423617	1.165491272117266	-0.949341	1.667814358117266	0.20252495711726606	-5.2618	-0.849372	0.19345481411726598	-0.795359	-0.137428	-5.57262	-0.738009	-0.333962	-5.53792	1.2256205831172662	0.44418635211726604	-5.5969
FOXO1	-2.25455	-2.2194	-2.7033	-2.69606	-2.15712	-2.73747	-3.11393	-2.33975	-3.64697	-3.64213	-2.24152	-1.99482	-1.92027	-2.52689	-2.65512	-2.44912	-2.42641	-3.32838	-2.14645	-2.11696	-2.14296	-3.23311	-5.78402	-2.24571	-1.61003	-2.67694	-2.29156	-1.81624	-3.03868	-3.34401	-2.284	-2.52001	-1.45445	-2.59434	-2.316	-0.369637	0.118049	0.196228	-0.118049	-1.31652	-0.934402	-0.880703	FOXO1						-0.0544484	0.22495926355900245	-0.349781	0	0.19935147459125827	-0.364635	-0.254071	0.6327408591396437	0.8384782856826284	0.4877755303803286	0.39874430209808154	1	0.543442	0.1320694334381059	0.24814618736573105	FALSE	FALSE	FALSE	FALSE	FALSE	FALSE	FALSE	FALSE	0.9015341956885312	0.9862277475032221	0.8683220193850609	0.8039462813565494	1	0.9223987107224677	0.7911383737421764	0.866732	0.20934156607568888	0.24448972307568873	-0.239407	-0.232171	0.30676755507568865	-0.273584	-0.65004	0.12414142707568879	-1.18308	-1.17824	0.22237557907568872	0.4690663730756889	0.5436232540756887	-0.0629957	-0.191227	0.014769318075688487	0.0374807	-0.86449	0.31744351907568863	0.34692780207568863	0.32093206507568894	-0.769221	-3.32013	0.2181824210756887	0.8538582830756887	-0.213049	0.17232897107568854	0.6476506710756885	-0.574793	-0.880122	0.17988853607568894	-0.0561143	1.0094376090756887
FOXO3	-0.569601	-2.21358	-6.73186	-4.76768	-7.20489	-1.21535	-1.64325	-0.765326	-3.27275	-3.47893	-2.318	-7.36519	-7.84275	-1.14227	-3.36571	-2.40713	-3.25375	-7.05665	-2.51105	-1.29676	-2.86842	-7.17682	-1.39534	-7.36294	-3.25244	-7.04727	-3.13606	-1.08978	-7.17312	-7.5007	-7.08784	-5.50089	-1.78322	-1.33207	-6.62992	0.0648444	-0.0648444	-0.436021	0.761245	-1.48472	-1.79639	-1.42031	FOXO3						0.8238687543381513	0.0362899	0.8453841253219825	0	-0.031275	0.8355978925718528	0.833487	0.7079640850448017	0.2500352837575435	0.9698005016229136	0.2657154149552907	1	0.9710675250071141	0.2694553422235572	0.13265605743532025	FALSE	FALSE	FALSE	FALSE	FALSE	FALSE	FALSE	FALSE	0.9190677112604819	0.8915117115615824	0.9952863463736558	0.7359591893841896	1	0.9967831045348797	0.8411834509690298	0.8296436067549625	2.301954726538777	0.6579732385387767	-3.8603	-1.89612	-4.33334	1.6562035855387771	1.2283082875387767	2.1062296415387767	-0.401191	-0.607373	0.55356	-4.49364	-4.9712	1.7292889425387767	-0.49415	0.4644227725387767	-0.382189	-4.1851	0.36050797553877684	1.5747937805387768	0.00313756	-4.30526	1.4762163185387769	-4.49138	-0.380884	-4.17571	-0.264508	1.781778927538777	-4.30156	-4.62914	-4.21628	-2.62933	1.088340484538777
FOXP4	-2.32823	-3.19918	-2.67313	-2.06245	-2.46888	-3.33501	-2.82974	-2.08516	-3.48047	-2.80052	-3.29505	-2.54037	-1.54067	-4.5316	-0.93266	-3.37699	-2.52655	-2.58871	-4.20872	-2.0348	-2.34192	-3.77423	-3.76727	-2.71753	-2.20425	-3.17342	-2.75321	-2.18559	-1.37543	-2.48207	-1.77213	-1.87178	-2.21243	-2.42779	-1.89474	-0.163894	0.411078	-0.469767	0.163894	-1.10658	-1.59202	-1.44421	FOXP4						0.1762736360791469	0.9289318780573005	0.00497583	0	0.8763782857586574	-0.78132	-0.361133	0.0354166	0.5076408862582364	0.0643205	0.9892815566929207	1	0.00220023	0.0193966	0.24449185830980502	FALSE	FALSE	FALSE	FALSE	FALSE	FALSE	FALSE	FALSE	0.3768051835979286	0.9428591720907251	0.48533750764126754	0.9961748723943308	1	0.0813038	0.6516076978674292	0.8654235674818637	0.4860016062621424	-0.384955	0.14109998426214226	0.7517770002621421	0.3453505532621423	-0.52078	-0.0155138	0.7290629432621423	-0.666245	0.013703549262142083	-0.480822	0.2738578712621422	1.2735581352621423	-1.71737	1.8815679972621424	-0.562766	0.287677	0.22551879626214227	-1.3945	0.7794320162621423	0.4723096462621424	-0.960002	-0.953046	0.0967005	0.609981	-0.359195	0.0610222	0.6286372482621425	1.4388004922621425	0.3321616642621422	1.0420935692621422	0.9424482252621424	0.6018011342621423
FREM2	-1.29318	-0.270527	-1.67768	-0.491707	-0.0289923	0.0557787	-0.227078	-0.723518	-2.08283	0.741367	-0.577486	-1.16397	-0.608294	-0.0930702	-0.192634	-1.3783	-0.42476	-1.38505	-0.3891	-0.0189324	0.154021	-0.705348	-1.03291	-1.25878	-0.842984	-0.588468	-0.5848	-0.0694549	-0.363284	-0.46763	-0.52457	-0.268586	-0.972218	-0.396781	-0.290617	0.434214	-0.173614	0.173614	-0.711277	-0.151386	0.330908	0.377496	FREM2						0.17720853089837482	0.16766728877736967	0.2949173919274968	0	0.20556777232321394	0.0306041	0.13139836693281726	0.9048417392468863	0.4815213279216636	0.5543594935686669	0.47839968620937523	1	0.3533620434470707	0.9089082629793731	0.5341346140598457	FALSE	FALSE	FALSE	FALSE	FALSE	FALSE	FALSE	FALSE	0.9790817729544489	0.9382284156211506	0.89232	0.8446506164202954	1	0.8437198329690057	0.9878919222597778	0.9392389113079324	-0.6689	0.35374929918532433	-1.0534	0.13256935018532465	0.5952841491853245	0.6800550951853247	0.3971985921853244	-0.099242	-1.45855	1.3656435061853245	0.0467902	-0.539691	0.015982151185324294	0.5312061991853245	0.4316426951853244	-0.754019	0.19951605818532459	-0.760769	0.23517680018532441	0.6053440241853245	0.7782977761853243	-0.0810721	-0.408638	-0.634507	-0.218707	0.0358088	0.0394763	0.5548215031853245	0.26099289318532437	0.15664611018532454	0.0997068	0.3556901001853243	-0.347941
FRMD1	-3.92875	-1.71246	-3.23079	-6.23348	-0.366489	-3.67666	-5.68142	-1.87949	-6.04033	-6.31674	-1.87502	-1.41812	-2.762	-0.831742	-5.9892	-6.03377	-0.953424	-2.692	-1.55519	-0.909892	-6.01899	-5.96542	-0.366464	-2.68791	-0.135801	-5.74062	-2.96799	-6.01892	-1.54378	-6.18121	-3.23815	-4.91415	-1.28873	-2.61418	-4.5807	0.264116	-0.718597	0.688947	-0.264116	-1.01132	-2.08584	-1.3424	FRMD1						-0.613692	-0.117677	-1.0597	0	-0.958393	-0.198594	-0.531684	0.7388996659175051	0.48111017852582094	0.8950765980463663	0.36667641661222905	1	0.3160441475789192	0.7868192032205393	0.41372859944779794	FALSE	FALSE	FALSE	FALSE	FALSE	FALSE	FALSE	FALSE	0.9299589863910769	0.9382284156211506	0.9811870438556488	0.7912789002240501	1	0.8269517387517771	0.9677753410225115	0.9175924520038492	-2.1829	0.0333884	-1.48494	-4.48763	1.379363572030661	-1.93081	-3.93556	-0.133634	-4.29448	-4.57089	-0.129164	0.32773648903066077	-1.01615	0.9141107760306606	-4.24335	-4.28792	0.7924293320306607	-0.946148	0.19066015303066047	0.8359612610306607	-4.27314	-4.21956	1.379388878030661	-0.942058	1.6100523300306608	-3.99477	-1.22214	-4.27307	0.20207318203066096	-4.43536	-1.4923	-3.1683	0.45712529303066085
FRMD4B	-4.18307	-4.59964	-1.05992	1.01117	-4.2334	-0.285674	-4.57864	-0.103156	-4.20814	-4.31479	-0.034554	0.776231	-4.87126	-4.12497	-3.97917	0.464829	-4.36971	-0.178264	-4.23999	1.01177	-4.14485	-4.20532	-3.78139	-4.39144	0.8659	0.62467	-4.48649	0.67527	-4.20162	-0.13688	1.01294	0.640533	-0.589325	-4.70042	1.36395	0.576578	-0.576578	1.62419	-4.69029	0.794906	1.50316	0.320894	FRMD4B						-0.416105	-0.517797	-0.410537	0	0.7621243575680597	-0.789219	-0.596751	0.5467315560048255	0.6570943838381338	0.6728780447281686	0.7087979772659445	1	0.2499859814001642	0.2583443972376327	0.3560112091492246	FALSE	FALSE	FALSE	FALSE	FALSE	FALSE	FALSE	FALSE	0.8849370148084166	0.971338	0.9261656285541618	0.933787	1	0.7822390535673782	0.8376675800016701	0.9019836231803116	-3.602	-4.01857	-0.478855	1.592236487957029	-3.65233	0.29538838795702915	-3.99758	0.47790656195702924	-3.62708	-3.73372	0.5465086249570291	1.357294146957029	-4.29019	-3.5439	-3.39811	1.045892076957029	-3.78865	0.40279842095702934	-3.65893	1.592833745957029	-3.56378	-3.62426	-3.20033	-3.81038	1.4469627839570292	1.205732712957029	-3.90543	1.2563330289570294	-3.62056	0.4441831239570293	1.5940030329570292	1.221595640957029	-0.00826212
FRMD6	-0.732748	-5.79549	-5.7351	-0.920943	-5.53085	-2.07742	-1.84109	-5.24335	-1.72099	-5.5693	-1.27665	-5.63513	-1.65893	-5.61005	-0.714916	-1.2888	-5.16794	-5.92198	0.792402	-5.46118	-1.07642	-5.25124	-5.08674	-0.737091	-0.945264	-5.65043	-5.56206	-0.611971	-0.63656	-0.527357	-2.74871	-5.24569	-5.58634	-1.03432	-5.60123	1.1145	-0.307971	-0.608904	0.307971	-0.0183915	-0.319568	-1.06324	FRMD6						-0.416065	-0.427099	-0.767152	0	0.16624886616302845	-0.491307	-0.514797	0.9394010517614836	0.6945340869460288	0.7599416682942458	0.6166709039182867	1	0.8636436435806412	0.43737925834397395	0.47752426671686754	FALSE	FALSE	FALSE	FALSE	FALSE	FALSE	FALSE	FALSE	0.9834273353841657	0.9749612216490179	0.9483122311450363	0.896616	1	0.9824214665565075	0.8784767506540944	0.9283912201679032	0.8892958535302543	-4.17345	-4.11305	0.7011008005302544	-3.9088	-0.455373	-0.219041	-3.62131	-0.0989436	-3.94725	0.3453973835302545	-4.01309	-0.0368848	-3.98801	0.9071273835302545	0.3332420175302543	-3.5459	-4.29994	2.4144456615302543	-3.83913	0.5456221635302543	-3.62919	-3.4647	0.8849523275302544	0.6767797965302544	-4.02839	-3.94001	1.0100720615302543	0.9854838195302542	1.094686644530254	-1.12667	-3.62365	-3.9643
FRMD7	0.029154	-0.0679571	-0.975559	-0.646971	-0.0460504	0.118465	0.0393392	-0.464684	0.381643	-0.906841	-0.339062	-1.02947	-0.262615	-0.674586	0.351369	0.330246	-0.0853403	0.878752	-0.374573	0.0540656	0.23043	-0.488427	0.019893	-0.0953907	0.890183	-0.104558	-0.155954	0.174666	-0.104875	0.419988	-0.219899	-0.187537	-1.41097	-1.38129	-0.672709	-0.161129	0.787391	0.161129	-0.469719	0.118145	-0.296159	-0.6283	FRMD7						-0.329731	-0.465794	-0.410681	0	-0.278523	-0.00810284	-0.209763	0.3641521907018968	0.16244321835510903	0.1689787054503669	0.21044791418322473	1	0.29095624066730313	0.9688994940207021	0.27300671739031324	FALSE	FALSE	FALSE	FALSE	FALSE	FALSE	FALSE	FALSE	0.8332924725613013	0.8470021804501521	0.6793581360719296	0.6908775778052071	1	0.8145236962998124	0.9935401198002826	0.8767470144721369	-0.126274	-0.223385	-1.13099	-0.802399	-0.201478	-0.0369631	-0.116089	-0.620112	0.22621523888629483	-1.06227	-0.49449	-1.1849	-0.418043	-0.830014	0.1959413268862951	0.17481822088629498	-0.240768	0.7233238328862951	-0.530001	-0.101362	0.0750022	-0.643855	-0.135535	-0.250819	0.734755	-0.259986	-0.311382	0.019238492886295137	-0.260303	0.26456020288629506	-0.375327	-0.342965	-1.5664
FRMD8	-1.23891	-1.9575	-0.493758	-0.399725	-0.325131	-1.32856	-1.49787	-0.578202	-2.28971	-1.73131	-0.615251	-1.42941	-1.47558	-0.422484	-0.0067	-1.20338	-0.556236	-1.45323	-1.89149	-0.770034	-0.870706	-0.975132	0.239992	-1.9122	-0.394051	-2.0662	-1.32072	-0.0887735	-1.30531	-0.0737136	-1.27996	-0.718049	-0.61509	-1.79906	-1.29118	0.0370063	-0.432261	0.685759	-0.0370063	-0.116682	0.0877813	1.11952	FRMD8						0.0240165	0.2498176840252369	-0.185571	0	0.3472814679018739	-0.357805	-0.197462	0.7044485596977876	0.9425088340135155	0.5469387591378729	0.6828207480071273	1	0.2901633984366494	0.1861031045273598	0.42863865593368544	FALSE	FALSE	FALSE	FALSE	FALSE	FALSE	FALSE	FALSE	0.9189692419593197	0.9951364112659834	0.8908459789016269	0.9274858962489623	1	0.8145236962998124	0.8206414648270358	0.9199388301192332	-0.294987	-1.01359	0.45016206138623105	0.5441945553862311	0.618789	-0.384639	-0.553946	0.36571741538623126	-1.34579	-0.787394	0.32866879538623106	-0.485494	-0.531661	0.5214351513862312	0.9372196523862311	-0.25946	0.3876831643862311	-0.509311	-0.947575	0.173886	0.0732141	-0.0312119	1.1839113623862312	-0.968278	0.5498682913862312	-1.12228	-0.376797	0.8551461803862311	-0.361393	0.8702060873862311	-0.336042	0.22587048238623117	0.32883004138623123
FRMPD1	-0.735271	-2.18567	-0.782889	-2.38152	-1.72839	-0.656046	-0.375659	0.259551	0.0814737	-0.307405	-7.28154	0.0128215	-1.91305	-1.9007	-1.63944	-2.16441	-0.637563	-2.07513	0.369571	-2.19928	-0.536995	-6.44878	-3.11435	0.364028	-0.645303	-0.941078	-2.11574	-2.42249	-0.728746	-1.02446	-1.53121	-1.68834	-2.14002	-0.786063	-2.79877	0.326994	0.0299677	-0.0299677	-0.14091	0.356959	1.34087	1.07626	FRMPD1						-0.110041	-0.127671	0.592615	0	-0.496288	0.5238572698375216	0.33014483210771955	0.5452228091252713	0.83412	0.8595366343376711	0.3383312719964273	1	0.42905510715085193	0.22148259371441464	0.378971	FALSE	FALSE	FALSE	FALSE	FALSE	FALSE	FALSE	FALSE	0.884562	0.9862277475032221	0.9678682776788201	0.7725220034030027	1	0.8706866222233696	0.8295258188322052	0.9109233466776203	0.23923481472521413	-1.21117	0.1916163217252144	-1.40701	-0.75388	0.3184600447252144	0.5988465357252142	1.234056563725214	1.055979372725214	0.6671007627252141	-6.30703	0.9873272047252143	-0.938545	-0.926196	-0.664931	-1.18991	0.33694230872521436	-1.10062	1.3440763277252143	-1.22478	0.4375107367252143	-5.47427	-2.13985	1.3385336217252144	0.32920243472521443	0.033427735725214375	-1.14123	-1.44798	0.24575979772521447	-0.0499507	-0.556708	-0.713839	-1.16552
FRMPD2B	-2.4781	-2.29291	-2.23252	-1.58829	-2.02827	-2.38219	-1.92347	1.84419	-1.91885	-2.06672	-2.58142	-2.13255	-1.85679	-2.10748	-1.7973	-2.10815	-1.66537	-2.4194	-2.08006	-1.9586	-1.74377	-1.74866	-1.58416	-1.87837	-1.53015	-2.14785	-2.05948	-1.80983	-2.17838	-2.02478	-1.8311	-1.74312	-2.08376	-2.38973	-2.09865	2.04862	-1.86887	1.86887	-2.05263	2.24972	-1.81699	-1.80859	FRMPD2B						-0.214593	-0.077564	1.9794582863525867	0	-0.0480898	1.047050494887864	1.0141213862271272	0.1415424611529818	0.13608455376811188	0.5973889710274725	0.0995633	1	0.6920986988447273	0.4009902355697508	0.2140032620637981	FALSE	FALSE	FALSE	FALSE	FALSE	FALSE	FALSE	FALSE	0.6459400106397895	0.8271481457667565	0.9040613949711532	0.5329828023748393	1	0.9710309699052583	0.8697796754543177	0.8594479431504886	-0.589749	-0.404563	-0.344171	0.3000583394362305	-0.139921	-0.493845	-0.0351214	3.7325389074362305	-0.0305008	-0.178371	-0.693075	-0.244203	0.0315581	-0.219127	0.0910474	-0.219804	0.22298141543623068	-0.531054	-0.191711	-0.0702506	0.14457970143623028	0.13968938943623044	0.3041865724362305	0.00997868	0.35819949443623056	-0.259503	-0.17113	0.0785149	-0.290028	-0.136431	0.057251338436230294	0.1452329974362305	-0.195414
FRZB	1.66569	1.65634	1.57754	1.69334	1.41087	1.63109	1.32283	1.68674	1.49178	1.55345	1.38578	1.77332	1.51012	1.57005	1.76395	1.24395	1.23841	1.46673	1.21483	1.34455	1.4771	1.49145	1.22602	-1.87626	0.912532	1.02474	1.37104	1.46077	1.57313	1.71634	1.60472	1.57394	1.64834	-5.88776	-5.38605	-0.176301	0.145239	0.0127709	-0.0127709	0.366268	0.715024	0.645071	FRZB						0.3979646701748046	0.485732	0.36026190399487706	0	0.4250173077974592	-0.0652425	0.16253521667075993	0.00359961	0.0183625	0.0251564	0.095698	1	0.0167119	0.2187174958659469	0.14574838863148157	FALSE	FALSE	FALSE	FALSE	FALSE	FALSE	FALSE	FALSE	0.11501805960294016	0.4262607778348678	0.3366522205077358	0.5288434785420579	1	0.262366	0.828627	0.8301333368674979	0.49239493942664864	0.4830426434266487	0.4042450064266487	0.5200488424266487	0.23757954442664864	0.4577945804266488	0.1495373284266488	0.5134454574266486	0.3184819704266487	0.38015397342664875	0.21248464042664864	0.6000225004266486	0.3368239194266485	0.3967567734266487	0.5906524774266487	0.0706577	0.0651153	0.29343100942664846	0.041538553426648556	0.17125121642664864	0.30380192642664844	0.3181553684266486	0.0527291	-3.04956	-0.260762	-0.148555	0.19774733942664868	0.2874766484266485	0.39984025642664855	0.5430409454266485	0.4314232784266484	0.40064881642664874	0.4750442984266486
FSD2	-0.909072	0.163687	-0.632752	-1.1557	-0.788171	0.0600867	-0.851559	-0.411029	-0.0915333	-1.84303	0.0658719	-1.11695	-0.912247	-0.626018	-0.458907	-1.44903	-1.12357	-0.614216	-1.11868	0.352925	-0.589221	-1.00628	0.31139	-0.322001	-1.13086	-0.570914	-0.462569	0.185973	0.5307	-0.596466	-0.378546	0.0552599	-1.48487	0.705648	0.0392352	0.467421	-0.227926	-0.0731891	0.0731891	0.333113	-1.35551	0.0420475	FSD2						0.028152103864057334	-0.220191	0.12885385895383986	0	0.38662	-0.107892	-0.0158599	0.5499355637510226	0.9215744386579994	0.5388795519944116	0.7208939097400049	1	0.21280769029748356	0.680674	0.9431365025283931	FALSE	FALSE	FALSE	FALSE	FALSE	FALSE	FALSE	FALSE	0.8868718404545882	0.9932672298261543	0.8874432254167556	0.9368171573463412	1	0.7548391495149458	0.9437330233820678	0.9951665659934404	-0.372886	0.699873	-0.0965657	-0.619513	-0.251984	0.5962733416593001	-0.315372	0.125157	0.44465330565930006	-1.30684	0.6020585026592998	-0.580767	-0.37606	-0.0898312	0.0772797	-0.912842	-0.58738	-0.0780293	-0.582491	0.8891117886592999	-0.0530343	-0.470091	0.8475769056592999	0.21418571265929978	-0.59467	-0.0347275	0.0736177	0.7221593496592998	1.0668866706592999	-0.0602797	0.15764081265929997	0.591447	-0.948679
FSHB	0.079189	0.543599	0.13851	0.0929038	0.443283	0.671232	0.160417	0.68533	0.845197	1.33943	1.11377	0.241911	0.422324	0.162727	1.01582	0.785631	0.35728	0.855456	0.403564	1.05598	0.451421	0.854665	0.575106	-0.120015	0.621537	0.740711	0.536829	0.908265	0.515103	0.236151	0.384961	0.351154	0.505061	0.102385	-0.29798	-0.278975	0.166058	-0.166058	0.166787	0.517998	0.184504	0.401646	FSHB						-0.299428	-0.119686	0.39624714491695195	0	-0.121693	0.11462541651680087	0.0474333	0.00739366	0.0431235	0.5327792977060721	0.023055668500650925	1	0.40001406778255566	0.5172271491347018	0.7191184248825919	FALSE	FALSE	FALSE	FALSE	FALSE	FALSE	FALSE	FALSE	0.17443424077678363	0.5915321228236122	0.8854195346678162	0.30100871673474144	1	0.859864	0.9023557513438425	0.9639942941038698	-0.54234	-0.0779301	-0.48302	-0.528626	-0.178246	0.049702876218827484	-0.461113	0.063801	0.22366709421882752	0.7178961662188273	0.49223697821882745	-0.379619	-0.199206	-0.458802	0.3942860852188275	0.16410137221882728	-0.264249	0.23392662221882748	-0.217965	0.4344462442188273	-0.170109	0.23313588421882755	-0.0464234	-0.741545	7.564218827375776e-06	0.11918151521882743	-0.0847005	0.2867356672188273	-0.106427	-0.385379	-0.236569	-0.270375	-0.116469
FSIP1	-1.4057	-1.31564	-2.42144	-1.8012	-7.84485	-1.10177	-1.87206	-1.7811	-0.99219	-0.396357	-2.20363	-2.2202	-1.16652	-1.55077	-1.25385	-1.39254	-1.08748	-2.06707	-1.19091	-3.70375	-1.64404	-1.39053	-1.31344	-3.93745	-4.9245	-0.466598	-1.15224	-0.831057	-1.05635	-1.32921	-2.48769	-1.33926	-1.1624	-2.55886	-2.54073	0.282946	0.0842125	-0.822684	-0.0842125	-1.48325	-0.541825	0.168875	FSIP1						-0.218014	0.0987059	0.4162285737756906	0	0.30645733002601167	-0.180962	-0.0616335	0.5908640559701639	0.6049862925327434	0.8282698677060125	0.37675537910050616	1	0.3991972544220409	0.5293553683819955	0.8202690033279822	FALSE	FALSE	FALSE	FALSE	FALSE	FALSE	FALSE	FALSE	0.8971010560076194	0.971338	0.9592963807660446	0.7932244596611349	1	0.859864	0.9062199813527984	0.9818597103070514	0.18633506507925898	0.276399	-0.8294	-0.209161	-6.25281	0.4902671470792589	-0.280022	-0.189064	0.5998487470792592	1.1956816280792588	-0.611588	-0.628157	0.42552165407925907	0.041272579079258895	0.33818908207925885	0.19949744607925893	0.5045536350792588	-0.475032	0.4011246020792589	-2.11171	-0.0520003	0.20151066307925874	0.27859873407925895	-2.34541	-3.33246	1.125440429079259	0.4398001160792589	0.7609811960792588	0.5356858620792592	0.26282678007925886	-0.895651	0.2527796030792589	0.42963928007925883
FSIP2	-0.618538	-1.95942	-1.25748	0.134767	-0.753672	-0.924375	-1.00502	-3.59171	-1.42186	-0.837927	0.125019	-0.714997	0.181572	-0.00845026	0.462189	-1.48778	-0.247812	-0.775572	-0.281901	-1.46161	0.165034	-0.226135	-0.294615	0.0966666	0.359158	-0.575575	-0.641924	-0.108972	0.00311103	0.330191	-3.44102	0.646958	-0.108726	-0.41469	-0.708576	0.0557384	-0.248543	0.820503	-0.0557384	-0.159423	0.0121947	0.193932	FSIP2						-0.443296	0.3895953320315399	-0.576733	0	0.29275458593365705	-0.822678	-0.650969	0.11348154488433242	0.13275722985957947	0.17137089523300503	0.18216018523263097	1	0.3439323438982044	0.013733199393946497	0.016667534676576813	FALSE	FALSE	FALSE	FALSE	FALSE	FALSE	FALSE	FALSE	0.5980378447495647	0.8232160646087164	0.6824938440881427	0.661025	1	0.8389051416574169	0.6343279393020287	0.7381851240703743	-0.269876	-1.61076	-0.908821	0.4834294967346411	-0.40501	-0.575713	-0.656355	-3.24304	-1.0732	-0.489264	0.47368144473464124	-0.366335	0.5302343757346414	0.3402122017346412	0.8108511867346412	-1.13912	0.10085002573464108	-0.42691	0.0667614	-1.11295	0.5136963787346412	0.12252756073464115	0.054047570734641046	0.4453290527346414	0.7078199957346414	-0.226912	-0.293261	0.2396902947346412	0.35177349173464134	0.6788532577346411	-3.09236	0.9956208727346412	0.23993628173464115
FST	-1.43069	-0.32325	-0.441633	-0.351186	-0.435749	-1.26667	-0.69989	-0.253682	-0.827751	0.00102613	-0.703208	-0.548665	-0.466479	-0.443403	-0.422284	-1.05485	-1.63972	-1.44706	-1.12705	-1.00142	-2.50653	-1.99603	-0.970049	-3.16637	-1.25941	-0.639169	-1.49462	-0.310305	-0.0683604	-0.326653	-0.540987	-1.03135	-0.228156	-6.68712	-7.24812	-0.0352075	0.308084	-0.0245465	0.0245465	0.0893667	0.393432	-0.000234581	FST						0.7366048553494923	0.9171714459100987	0.9797416428998581	0	0.9994472925833028	-0.13727	0.3097347197577888	8.4195595078669e-05	0.00399313	0.000649257	0.00151744	1	0.000143461	0.3418103537685965	0.11157634025389063	TRUE	FALSE	TRUE	FALSE	FALSE	TRUE	FALSE	FALSE	0.010163343832607334	0.19541131224797928	0.0345761	0.0675754	1	0.012369546231082962	0.8521678944530895	0.8296436067549625	-0.0441038	1.0633408069621202	0.9449576229621202	1.0354	0.9508416709621201	0.11991896296212001	0.6867001259621199	1.13291	0.5588397959621203	1.3876165749621203	0.6833824529621201	0.837926	0.9201112069621201	0.9431874899621202	0.9643069269621202	0.3317446049621202	-0.253125	-0.0604724	0.2595452279621201	0.38517120296212015	-1.11994	-0.609437	0.4165415959621201	-1.77978	0.12718320296212016	0.747421	-0.108029	1.07628	1.3182300739621202	1.05994	0.8456035259621201	0.3552378729621203	1.15843
FSTL1	-0.106951	0.0631494	-0.187085	-0.166835	0.0102639	-0.270941	-1.17234	0.221578	-0.13982	-0.0138467	-0.013555	-0.0189369	0.0728668	-0.423526	-0.0478839	-0.0750908	-1.16939	-0.814752	-0.261084	-0.35574	-0.946748	-0.721207	-0.30364	-1.94801	-0.0938564	-0.00391783	-0.489015	0.0058757	0.173554	-0.222994	-0.0689347	-0.445999	-0.270329	-4.55625	-3.99955	-0.210052	-0.0557146	0.0557146	0.196417	-0.4655	-0.186156	-0.110374	FSTL1						0.2940653425923016	0.41870909648517946	0.5307657046308468	0	0.38700237942506155	-0.0150744	0.18917706811741727	0.0336528	0.14210608765263283	0.0712308	0.020341191325335347	1	0.0494702	0.8916925440007382	0.14960481435480105	FALSE	FALSE	FALSE	FALSE	FALSE	FALSE	FALSE	FALSE	0.3726388742605163	0.8289758487883977	0.5058659454743397	0.2797300032385357	1	0.4506542975753757	0.9847332658615571	0.8301333368674979	0.40420606281768945	0.5743067878176893	0.32407230981768953	0.3443222278176895	0.5214212618176894	0.24021608581768952	-0.661185	0.7327351798176895	0.37133737081768947	0.4973106658176893	0.4976023608176896	0.49222048281768943	0.5840241618176896	0.0876317	0.4632734948176896	0.43606654381768956	-0.658228	-0.303594	0.2500731088176895	0.15541783781768953	-0.435591	-0.21005	0.20751730181768932	-1.43685	0.41730096781768966	0.5072395318176895	0.0221422	0.5170330648176893	0.6847115938176895	0.2881632858176894	0.4422226158176894	0.0651584	0.24082798181768927
FSTL3	1.13937	2.25931	1.93089	1.84094	2.6987	2.19061	1.8506	2.86848	2.41333	2.58312	2.80398	2.42398	2.10427	2.25947	2.24723	2.18308	1.35966	2.19317	2.22249	1.75049	1.20512	1.21854	2.20346	0.0922917	1.98157	2.75828	1.33429	2.15359	2.70864	2.39454	2.31546	2.11621	2.18471	-6.89187	-6.996	-0.114194	0.350143	-0.158201	0.114194	-0.276624	-0.10516	-0.233193	FSTL3						0.20330367591446613	0.41341438391228386	0.8286262017958564	0	0.4771394204836324	0.011093714772688883	0.23998191595123222	0.0072661	0.4458882324955413	0.15582938668632262	0.0044061	1	0.053886388610247596	0.9454840269768474	0.1668103858743527	FALSE	FALSE	FALSE	FALSE	FALSE	FALSE	FALSE	FALSE	0.17415502108569178	0.9308473785225905	0.6646295536244411	0.13223165085100014	1	0.4698408714781139	0.9919033738109206	0.8351243220587443	-0.710414	0.40952817310500533	0.0811057	-0.00884043	0.8489167751050056	0.3408337911050057	0.000823151	1.0186957201050058	0.5635533001050055	0.7333359261050056	0.9541989451050054	0.5741967841050056	0.25448885410500555	0.4096865251050054	0.39745022810500535	0.3332965601050056	-0.490121	0.3433866491050055	0.3727081561050053	-0.0992903	-0.644664	-0.631243	0.3536810281050057	-1.75749	0.13179403310500548	0.9084983231050052	-0.515493	0.30380931210500517	0.8588579141050056	0.5447583571050055	0.4656815811050055	0.2664269791050056	0.33492652010500584
FTCD	-4.87626	-3.64792	-4.14059	-3.74668	-4.18809	-4.21783	-4.7065	-4.06763	-2.98097	-6.32042	-4.12958	-4.89325	-5.03563	-4.3861	-8.18756	-3.57508	-5.10471	-3.90769	-3.67685	-3.52616	-6.10267	-6.60329	-4.3993	-5.26309	-8.73764	-3.74594	-4.98824	-5.04202	-3.15404	-5.46483	-2.84682	-5.17969	-3.71771	-4.1996	-4.02884	-0.0240607	-0.10194	0.170482	0.0240607	-0.400333	-0.830848	-0.358634	FTCD						0.28548405542571426	-0.671167	0.478098	0	0.5656643327112786	0.17046270067224056	0.2699985137042169	0.3991439404298962	0.4401700794875498	0.31878840200366854	0.3860278624524546	1	0.2579998032395189	0.6857974208094251	0.43092623342705616	FALSE	FALSE	FALSE	FALSE	FALSE	FALSE	FALSE	FALSE	0.8464568817620588	0.9296451052037494	0.7915006616452639	0.7979258546188026	1	0.7916813257544297	0.9450156240073052	0.9219749592083418	-0.432051	0.7962914453081719	0.30362478630817175	0.6975353753081722	0.2561193493081718	0.22637919030817183	-0.262287	0.3765828113081719	1.4632390283081718	-1.87621	0.3146353803081719	-0.449036	-0.591417	0.058111892308171806	-3.74335	0.869134	-0.660496	0.5365222343081719	0.7673656273081721	0.918052	-1.65846	-2.15908	0.0449074	-0.818883	-4.29343	0.6982665853081719	-0.544026	-0.597814	1.2901664913081718	-1.02062	1.597389166308172	-0.735475	0.7264985213081718
FTL	-2.0102	-2.66143	-2.44975	-2.55197	-1.27821	-0.462653	-1.38099	-1.08972	-2.91825	-0.687698	0.0487718	-2.2485	-3.25042	-0.69169	-1.72273	-1.98969	-6.88662	-1.54482	-1.52576	-1.73875	-1.19064	-2.09126	-2.90734	-3.04822	-2.40848	-1.37461	-2.21936	-0.752449	-1.98373	-7.30705	-1.81967	-0.169626	-1.494	-2.9695	-0.736915	0.689503	-0.381575	-0.343737	0.343737	-1.94451	-0.518656	-0.271844	FTL						0.39943171184423837	0.32420490569126564	1.19127	0	0.6827053454010895	0.18982203052390612	0.46359280092367217	0.20609951568453022	0.3049991127480135	0.48438053826763006	0.0179039	1	0.15334219718570088	0.6779738130433681	0.19783554388424046	FALSE	FALSE	FALSE	FALSE	FALSE	FALSE	FALSE	FALSE	0.7227024685913627	0.9063212146866572	0.8683220193850609	0.2613361009980305	1	0.6931530589539528	0.9435822078745387	0.8534030659238139	0.00642546	-0.644801	-0.433118	-0.535344	0.738421	1.553974491717262	0.635635	0.926906	-0.901619	1.328929905717262	2.065399700717262	-0.231875	-1.23379	1.3249376997172622	0.29389917471726207	0.026937294717262073	-4.86999	0.4718034187172619	0.49087124171726193	0.27787586171726214	0.8259908887172621	-0.074632	-0.890716	-1.03159	-0.391856	0.642017	-0.202736	1.264179083717262	0.0328975	-5.29043	0.19695572871726197	1.847001663717262	0.5226236887172622
FTO	-1.94433	-1.25242	-1.98175	-1.4603	-0.919875	-1.33405	-2.26143	-1.63104	-1.97374	-1.27903	-1.49853	-1.74382	0.408065	-1.41196	-1.34083	-2.07234	-1.95398	-1.50236	-1.62515	-1.7348	-2.08992	-2.28405	-1.66966	-2.77428	-1.68196	-0.224729	-1.34126	-1.14573	-1.03465	-1.55336	-1.58904	-1.9006	-0.501698	-4.56995	-4.76061	-0.225449	0.241128	0.0746236	-0.0746236	-0.584223	-0.518847	-0.798942	FTO						0.0817028	0.8688044753084053	0.0340542	0	0.3946202879220424	-0.538771	-0.241131	0.2618610685436766	0.803807	0.1110722876325737	0.9344372641410059	1	0.2501379300527496	0.13648846662617886	0.4490221285567463	FALSE	FALSE	FALSE	FALSE	FALSE	FALSE	FALSE	FALSE	0.7701295746233087	0.9837168374030352	0.5806974652744373	0.9873471003004429	1	0.7822390535673782	0.7911383737421764	0.922037	-0.336205	0.35571131836558934	-0.373622	0.14783230436558936	0.6882549963655895	0.2740772533655897	-0.653296	-0.0229139	-0.365609	0.32909780036558933	0.10960123936558946	-0.135692	2.0161950793655894	0.19617222236558948	0.26729929136558933	-0.46421	-0.34585	0.10577125836558961	-0.0170245	-0.126671	-0.481789	-0.675923	-0.0615334	-1.16615	-0.0738331	1.3834013743655895	0.26687137836558933	0.4623980543655894	0.5734842273655893	0.054766197365589755	0.019085656365589523	-0.292468	1.1064321923655893
FUBP3	-1.34719	-1.02873	-2.14891	-1.88801	-2.32799	-1.99603	-2.22319	-3.31613	-1.78794	-0.867637	-2.59735	-5.37087	-1.06537	-1.68283	-1.066	-2.17655	-0.655762	-1.28849	-6.90334	-4.45996	-4.98209	-1.92809	-1.88388	-0.162496	-2.65299	-1.44757	-3.88276	-1.27557	-2.60934	-0.760601	-6.65438	-0.5664	-0.697594	-1.48509	-1.03929	-0.882926	0.673389	0.209503	-0.209503	0.184463	0.127909	0.250773	FUBP3						0.054869974665208716	0.20025737474186467	-0.0265869	0	0.5505946823494712	-0.394704	-0.180623	0.8222983809401022	0.9196842700354693	0.7813162751848205	0.9725038079644612	1	0.34389465424378485	0.3003418426613647	0.6463512870082364	FALSE	FALSE	FALSE	FALSE	FALSE	FALSE	FALSE	FALSE	0.9546323584669021	0.9922538716133738	0.9499732422211412	0.9953104150789938	1	0.8389051416574169	0.8433676988003815	0.9543702206882679	0.484436	0.8028890412382058	-0.317292	-0.0563906	-0.49637	-0.164403	-0.39157	-1.48451	0.0436847	0.9639856492382057	-0.765731	-3.53925	0.7662570402382058	0.14878975423820578	0.7656254052382059	-0.344927	1.175860560238206	0.543131	-5.07172	-2.62833	-3.15047	-0.0964653	-0.0522623	1.6691266192382057	-0.821372	0.3840477882382058	-2.05114	0.5560560192382058	-0.777721	1.0710211562382057	-4.82276	1.2652221292382055	1.1340284032382058
FUCA1	-0.0617771	0.837646	-0.0929345	0.394992	0.750748	0.300285	-0.732504	-0.469206	0.450666	-0.277945	0.690674	0.236844	0.656029	0.293389	1.06054	0.312982	0.808576	0.827263	0.873808	0.746036	0.630801	0.951571	0.855911	-0.584232	0.841016	0.344103	1.39413	0.28994	0.257725	0.277333	0.258814	0.0332293	-0.117416	-9.23618	-8.03016	-0.0158802	-0.379903	0.0158802	0.027347	-0.173754	-0.304179	-0.620439	FUCA1						-0.449192	-0.131022	-0.552798	0	-0.557049	-0.114717	-0.328964	0.0479417	0.0553296	0.5954042408630855	0.0671491	1	0.016206876217701987	0.5516569264797215	0.0669169	FALSE	FALSE	FALSE	FALSE	FALSE	FALSE	FALSE	FALSE	0.43330969196532726	0.6452351226622061	0.9040613949711532	0.46406330607160196	1	0.2596924826388118	0.9125483477701262	0.8214497884535622	-0.793396	0.10602708691481706	-0.824554	-0.336627	0.019129201914817203	-0.431334	-1.46412	-1.20082	-0.280953	-1.00956	-0.0409451	-0.494775	-0.07559	-0.43823	0.3289175179148173	-0.418637	0.0769575	0.0956439	0.14218881491481733	0.014417470914817486	-0.100818	0.2199519509148171	0.12429162591481728	-1.31585	0.10939700591481746	-0.387516	0.6625079999148173	-0.441679	-0.473894	-0.454286	-0.472805	-0.69839	-0.849035
FUOM	-2.54436	-7.20005	-9.35548	-5.3637	-4.90658	-4.97036	-5.03853	-4.25879	-5.28216	-7.78089	-3.64956	-4.15888	-4.95315	-5.1277	-6.44218	-6.8815	-5.11431	-5.37507	-5.92276	-7.87467	-4.75761	-6.19686	-3.82202	-6.75644	-5.78473	-5.00453	-5.13448	-7.506	-4.1573	-6.36554	-7.10716	-4.67341	-7.3506	-12.0471	-7.10973	-0.0961971	0.458136	-0.189259	0.0961971	-0.916644	-0.844267	-1.29378	FUOM						0.822571	0.40666804210840235	0.7438670063543176	0	-0.202377	0.7216965041200727	0.760922	0.6822914738358468	0.30979237365282686	0.4588276909836747	0.21608729913610733	1	0.7431161418476399	0.32856303330643655	0.14763559630083184	FALSE	FALSE	FALSE	FALSE	FALSE	FALSE	FALSE	FALSE	0.9115055906073831	0.9115883931105934	0.8602700105304417	0.6982666323065645	1	0.9784035518970025	0.8456285502300588	0.8301333368674979	2.823956030761499	-1.83173	-3.98716	0.00461531	0.461741	0.39795912176149867	0.3297891887614987	1.1095310937614984	0.0861553	-2.41257	1.7187545367614987	1.2094412277614985	0.4151715847614986	0.24061690276149833	-1.07386	-1.51319	0.2540130087614987	-0.00675341	-0.554444	-2.50636	0.6107082137614989	-0.828539	1.546303748761499	-1.38812	-0.416412	0.3637878177614987	0.2338373057614991	-2.13768	1.2110213707614985	-0.997226	-1.73884	0.6949092667614991	-1.98229
FURIN	-0.865197	-0.715436	-0.755756	-0.51723	-0.526801	-0.2323	-0.847855	-0.379451	-0.665355	-0.45787	-0.480526	-1.16701	-0.391354	-0.679323	-0.974037	-0.798196	-1.21297	-1.0016	-1.15038	-0.191063	-1.2122	-1.33922	-0.914343	-1.71919	-1.12696	-0.279892	-0.496206	-0.611431	-0.72934	-0.852106	-0.64623	-1.22629	-0.456041	-4.83508	-6.57907	-0.0758473	0.391438	-0.0784247	0.0758473	-0.426823	-0.16736	-0.112741	FURIN						0.2665622808184073	0.11538342846581295	0.39601806999252276	0	0.15393282692838584	0.17635530487818252	0.2503194725864247	0.24188088247071793	0.1554158934329622	0.6511547186513984	0.0826119	1	0.4488135829354729	0.10109876735584332	0.038302108467147974	FALSE	FALSE	FALSE	FALSE	FALSE	FALSE	FALSE	FALSE	0.7552761186176438	0.8391840289541258	0.9204746190205302	0.49831346583217284	1	0.8778851883404466	0.7811442733005483	0.8214497884535622	0.022879327954561234	0.17264029095456102	0.1323198179545613	0.3708461259545612	0.36127545995456134	0.6557761079545612	0.040221131954561284	0.508625	0.22272111395456096	0.43020634395456114	0.40755056595456124	-0.27893	0.4967220429545611	0.20875264295456109	-0.0859609	0.0898804	-0.324896	-0.113528	-0.262306	0.6970134799545612	-0.32412	-0.45114	-0.0262668	-0.831111	-0.238882	0.6081842879545611	0.3918696849545612	0.27664486095456126	0.15873569795456113	0.035970431954560976	0.24184657295456108	-0.338214	0.43203545995456116
FUS	-0.770334	-0.0201683	-0.817847	-0.162423	-0.746186	-1.52639	-1.37089	-1.79418	-0.956997	-1.28248	-1.11129	-0.680208	0.510085	-0.637755	-0.749561	-1.32271	-0.947455	-1.01601	-0.656272	-0.950404	-1.03978	-1.55526	-0.359139	-1.74138	-0.637845	-0.466815	-1.24608	-0.584056	-1.10843	-0.847076	-0.47441	-0.800476	-0.821474	-1.83959	-2.00836	-0.137366	0.0466859	0.319704	-0.0466859	1.19953	0.640336	0.585944	FUS						0.2572835288850025	0.6554594650305214	-0.314489	0	0.18072183760347574	-0.315175	-0.11573	0.0736578	0.26493154523340096	0.039108	0.2252966165472261	1	0.3122543779202005	0.22349448803628746	0.5784508200729102	FALSE	FALSE	FALSE	FALSE	FALSE	FALSE	FALSE	FALSE	0.5182762558308605	0.8961220494438812	0.4145831805165783	0.7062349063699588	1	0.8269517387517771	0.8295258188322052	0.9393983933912825	0.16892209013125936	0.9190878231312591	0.12140936713125916	0.7768333321312592	0.1930705431312593	-0.587129	-0.431634	-0.854924	-0.0177407	-0.343222	-0.172033	0.25904810313125926	1.449341011131259	0.3015007131312592	0.18969503513125907	-0.383453	-0.0081993	-0.0767543	0.2829843181312593	-0.0111481	-0.100527	-0.616005	0.5801169531312593	-0.802126	0.3014110261312592	0.4724413691312594	-0.306822	0.35519999813125935	-0.169172	0.0921805	0.4648457131312592	0.13877963913125907	0.11778254613125903
FUT1	-0.388246	-0.457091	0.342478	0.262365	0.383342	0.291361	-1.45581	0.0869418	-0.402286	-0.268981	0.437106	-1.27972	-0.752848	0.31714	0.0874259	-0.976656	0.36142	-0.0231533	1.02654	-0.110025	-0.392174	-1.05626	0.586339	-1.5503	-0.514485	-0.283722	-0.292647	-0.278209	-0.331275	-0.805321	-0.799768	-0.0615862	-1.81322	-2.56442	-2.63135	-0.414851	0.0528694	0.125731	-0.0528694	-1.20118	-2.34301	-1.3572	FUT1						0.0734389	-0.167439	0.10506970133651937	0	-0.477616	0.4304634202159626	0.23188454861082744	0.5897938586501953	0.819339	0.7072331438746988	0.786826	1	0.2282104691401515	0.0745762	0.30777951309837115	FALSE	FALSE	FALSE	FALSE	FALSE	FALSE	FALSE	FALSE	0.8971010560076194	0.9862277475032221	0.9355425699094225	0.9570629173014328	1	0.7640364866848638	0.7484137726157202	0.8866503359862224	-0.284102	-0.352947	0.44662191412400765	0.366509	0.4874864561240076	0.3955049791240076	-1.35167	0.19108618912400774	-0.298141	-0.164837	0.5412505301240077	-1.17557	-0.648704	0.42128462212400786	0.19157032812400793	-0.872511	0.4655644001240079	0.0809911	1.1306886821240079	-0.00588013	-0.28803	-0.952119	0.6904834621240079	-1.44616	-0.410341	-0.179578	-0.188503	-0.174065	-0.227131	-0.701176	-0.695624	0.0425582	-1.70907
FUT3_FUT5	-1.92717	-1.90878	-2.63195	-2.40835	-1.47991	-1.0078	-2.90292	-1.2429	-1.15265	-1.285	-0.963083	-2.46345	-1.64949	-2.1561	-1.6077	-2.22412	-1.36803	-1.0908	-2.1445	-1.52631	-1.27986	-2.41559	-2.42226	-3.80218	-2.70016	-1.43485	-1.25598	-1.72143	-1.47197	-2.38878	-1.48254	-1.57351	-2.0323	-6.84261	-6.77398	0.0158086	0.310264	-0.0158086	-0.0566718	-0.600679	-0.318545	-0.389738	FUT3_FUT5						-0.104729	-0.125352	0.6452725993628989	0	0.0581732	0.22726357081444737	0.22045345296808846	0.0880819	0.7444216877477461	0.7314320280052016	0.029066871403089382	1	0.8366316483040822	0.3242017944712232	0.27430425861228613	FALSE	FALSE	FALSE	FALSE	FALSE	FALSE	FALSE	FALSE	0.551867	0.9774470891577851	0.9421921373180971	0.3366551075939905	1	0.9824214665565075	0.8433676988003815	0.8777619470155568	-0.126409	-0.108012	-0.831185	-0.607587	0.3208520028481571	0.792969	-1.10216	0.5578635168481569	0.6481193908481571	0.5157648698481568	0.8376813498481569	-0.662685	0.1512710338481569	-0.355339	0.19306006984815702	-0.423359	0.43273405084815697	0.7099666548481568	-0.343735	0.27445837784815696	0.5209080068481571	-0.61483	-0.621499	-2.00142	-0.8994	0.36591009984815703	0.5447827908481571	0.0793321	0.3287965108481571	-0.588015	0.3182235548481568	0.2272518678481569	-0.231531
FUT8	-3.39094	-1.63139	-1.97549	-1.27588	-1.11323	-2.54405	-2.08668	-0.964618	-2.91928	-1.13146	-1.7326	-1.49069	-1.62942	-1.28096	-0.930448	-3.46467	-3.59524	-3.08563	-2.5762	-2.36764	-2.85461	-2.98191	-2.9868	-6.8686	-3.29537	-3.55262	-2.66288	-0.615016	-1.30055	-1.19426	-2.06001	-1.91903	-1.60791	-8.41854	-10.2098	-0.323455	0.128453	0.0810833	-0.0810833	-0.88669	-0.518946	-0.385779	FUT8						1.2619908059172065	1.7943240582635864	1.5899992786349735	0	1.7368115210112076	-0.370034	0.3299485966767795	6.93833291079876e-05	0.00100689	7.663436847775642e-07	0.000490781	1	2.6047896271194553e-05	0.14313296106497797	0.2970904132271809	TRUE	FALSE	TRUE	TRUE	FALSE	TRUE	FALSE	FALSE	0.00897358	0.0804324	0.000244869	0.037762702407014265	1	0.00429601	0.7926641376057393	0.8866503359862224	-0.288397	1.4711554798144886	1.1270563988144886	1.8266653288144887	1.9893116258144887	0.5584939808144889	1.015859381814489	2.1379268158144886	0.1832678898144888	1.9710807788144888	1.3699447588144888	1.6118526748144886	1.4731215928144885	1.821579356814489	2.172096185814489	-0.362129	-0.492692	0.0169138	0.5263417898144885	0.734902	0.24793344081448865	0.12063566081448862	0.1157484298144886	-3.76606	-0.192828	-0.450075	0.43966041381448867	2.4875280358144884	1.8019926858144886	1.9082838998144889	1.0425339038144887	1.1835157138144887	1.4946333298144887
FXN	-1.55526	-0.594709	-1.45344	-1.26138	-0.0534022	-0.642083	-1.74527	-0.232781	-0.668128	-0.74462	-0.169514	-0.965474	-0.317627	-0.496431	-1.19795	-1.10012	-0.853008	-0.7768	-0.439316	-0.940138	-0.672806	-1.25279	-0.956948	-2.62521	-1.02182	-0.317162	-0.535235	-0.0728202	-0.306531	-1.09954	-0.627675	-0.589343	-0.641293	-6.56945	-6.43454	-0.33958	0.0770109	0.122277	-0.0770109	-0.989037	-0.596567	-0.547957	FXN	Q16595	FXN	Matrix	Metabolism > Metals and cofactors > Fe-S cluster biosynthesis	TRUE	-0.0560435	0.16689956268797845	0.43733774866856395	0	0.346887	-0.134145	0.010604083738373852	0.21839997838880906	0.8255076720258554	0.49831321120662453	0.0586588	1	0.0921917	0.5111905120281683	0.9507450046409087	FALSE	FALSE	FALSE	FALSE	FALSE	FALSE	FALSE	FALSE	0.7364051412836815	0.9862277475032221	0.8723291534883612	0.4350687324710487	1	0.5836656321000734	0.9023557513438425	0.9952007504796476	-0.68658	0.27397201276064587	-0.58476	-0.392697	0.8152790017606457	0.22659861676064566	-0.876584	0.6359006367606457	0.2005536447606459	0.12406150776064569	0.6991675047606457	-0.0967932	0.5510545627606457	0.37225003076064583	-0.329273	-0.231442	0.015673053760645532	0.0918813	0.42936509776064563	-0.0714564	0.19587570276064567	-0.384111	-0.0882668	-1.75653	-0.153143	0.5515188397606458	0.33344599076064574	0.7958610827606457	0.5621507287606458	-0.230854	0.24100584976064574	0.2793379097606458	0.22738848676064582
FXYD5	0.344362	-0.7581	-0.982952	0.53302	-0.827958	-0.500574	0.215068	-0.00496297	-2.3052	-0.537379	-0.494187	-0.946436	-4.96832	-1.55906	-1.33927	-0.702623	-6.05174	-0.597255	-1.83455	0.759733	-1.57895	-0.601945	-1.29349	-1.31858	-0.0424014	-1.29836	-0.644957	1.15079	-5.88364	-1.25703	0.132369	-5.79638	0.649215	-2.13452	0.259467	-0.204863	0.0083802	-0.0083802	0.737971	-0.0850594	0.553203	0.260357	FXYD5						0.5957277108988376	-0.877271	0.1377918884450656	0	0.5918181317520347	0.279357	0.36759540162873033	0.3594375815918271	0.1411531790888672	0.24876484704926813	0.8038702581530486	1	0.3422271038598126	0.5804135848329719	0.35128678147520387	FALSE	FALSE	FALSE	FALSE	FALSE	FALSE	FALSE	FALSE	0.8332924725613013	0.8289758487883977	0.7529121554785999	0.9609948722586021	1	0.8388953965248477	0.921604	0.8998332072270103	1.104818850025598	0.00235645	-0.222495	1.2934771020255977	-0.0675014	0.25988267902559814	0.9755243820255981	0.755494	-1.54475	0.22307719502559797	0.26626932602559794	-0.18598	-4.20786	-0.798607	-0.578811	0.057833530025598115	-5.29128	0.16320110802559784	-1.0741	1.520189867025598	-0.818489	0.1585114800255982	-0.533037	-0.558123	0.718055	-0.537907	0.11549938502559792	1.911242586025598	-5.12319	-0.49657	0.8928256340255979	-5.03592	1.409671698025598
FYB1	-2.7541	-2.51477	-3.67847	-3.49455	-2.88817	-3.49901	-4.22589	-3.98418	-4.16785	-4.0016	-4.13502	-3.70982	-3.18169	-2.9634	-2.83121	-4.06959	-4.01002	-3.53279	-3.58766	-4.26524	-3.91046	-4.73234	-3.64888	-4.05096	-3.9895	-2.16997	-3.45143	-3.61348	-2.8734	-3.55233	-4.61436	-3.95383	-1.49307	-6.06332	-5.70933	0.0970063	-0.062204	0.062204	-0.117006	0.618696	0.652046	0.164317	FYB1						0.44784034871554573	0.5029810281635118	-0.432024	0	0.6646226904594774	-0.416214	-0.119106	0.37322218903438975	0.1993191775858544	0.20681432467364677	0.4050964368930755	1	0.23268013615436156	0.3168425030138187	0.7365076955171017	FALSE	FALSE	FALSE	FALSE	FALSE	FALSE	FALSE	FALSE	0.8332924725613013	0.8657049049878978	0.719677	0.8071625001514513	1	0.7674064964119564	0.8433676988003815	0.9639942941038698	0.8838041344855428	1.1231309524855433	-0.0405711	0.1433497594855434	0.7497315164855433	0.13889737348554337	-0.587983	-0.346272	-0.529943	-0.363701	-0.49712	-0.0719177	0.4562137434855432	0.6745081364855433	0.8066898194855432	-0.431685	-0.372114	0.10511123648554344	0.0502392	-0.627338	-0.272558	-1.09444	-0.0109718	-0.413061	-0.351594	1.467934060485543	0.18647181148554298	0.0244202	0.7645020064855433	0.0855751	-0.976461	-0.315928	2.1448287854855432
FYB2	-3.3999	-7.51452	-7.50929	-7.51198	-4.48149	-3.25472	-6.95991	-7.61742	-2.0709	-2.27331	-7.79737	-1.69661	-4.62546	-3.80212	-7.2677	-7.31227	-6.03928	-7.55546	-7.29312	-2.73271	-4.29749	-2.65895	-3.38193	-7.28834	-3.56114	-7.01912	-3.50952	-3.71246	-7.34584	-4.28978	-7.10161	-3.38529	-5.37458	-2.19878	-7.44416	-0.129662	0.926961	-0.460108	0.129662	-1.02678	0.893684	1.46657	FYB2						-0.551876	0.9241710957288268	1.0133888897204173	0	-0.373607	-0.0652081	0.0854272	0.3782209903807644	0.49124850133889375	0.3016268720616192	0.2223870601712867	1	0.6300022280086515	0.9377844691124171	0.8953446589644569	FALSE	FALSE	FALSE	FALSE	FALSE	FALSE	FALSE	FALSE	0.8356051843064037	0.9385115787656222	0.7810701777793808	0.7045304757634709	1	0.9550927428757768	0.9904333457004817	0.9899396081367873	0.7512895100341654	-3.36334	-3.35811	-3.3608	-0.330302	0.8964674570341654	-2.80873	-3.46623	2.0802847380341656	1.8778737480341654	-3.64618	2.4545726020341654	-0.474277	0.34906918503416556	-3.11651	-3.16108	-1.88809	-3.40427	-3.14194	1.4184768570341655	-0.146302	1.4922337550341653	0.7692593970341653	-3.13715	0.5900470550341653	-2.86793	0.6416632770341651	0.4387274110341653	-3.19465	-0.138597	-2.95042	0.7658951160341653	-1.22339
FYCO1	-4.75427	-3.13522	-4.45709	-4.16575	-3.09678	-3.74271	-3.77133	-3.07139	-2.76737	-3.56406	-2.57405	-2.79497	-1.86151	-4.31766	-3.55037	-3.48077	-3.61899	-2.48643	-3.60956	-3.31432	-3.55685	-3.98298	-2.58706	-3.76101	-3.6595	-3.1276	-2.79466	-3.67037	-2.91153	-3.32079	-3.23689	-2.40262	-1.51722	-3.71909	-4.22962	-0.413954	0.373201	-0.208446	0.208446	-0.751846	-1.15714	-0.799649	FYCO1						-0.505386	0.40388658936719124	0.3058095438645303	0	0.604135	-0.682879	-0.419268	0.1465820672089917	0.0869613	0.3197664539593093	0.27382353689064076	1	0.11014780379863628	0.0862748	0.18785021550845432	FALSE	FALSE	FALSE	FALSE	FALSE	FALSE	FALSE	FALSE	0.6503096644018251	0.7396355928802308	0.7934999442242887	0.738353	1	0.6265691821332615	0.7776759546051746	0.8508647068288365	-1.50037	0.11868207062746589	-1.20319	-0.911853	0.1571186376274661	-0.488809	-0.517434	0.18250896062746583	0.4865281276274657	-0.310163	0.6798494326274659	0.458926	1.3923879306274656	-1.06376	-0.296476	-0.226871	-0.365087	0.7674647756274656	-0.355661	-0.0604218	-0.302954	-0.729078	0.6668359876274659	-0.507113	-0.405602	0.12629910162746597	0.4592355026274659	-0.416475	0.34237062762746573	-0.0668924	0.017013373627465855	0.8512740506274659	1.7366763196274657
FZD10	-1.34033	-1.20436	-2.43219	-2.46802	-2.01215	-3.5304	-1.135	-1.09096	-0.950365	-1.37894	-2.26863	-2.75741	-4.76549	-0.796802	-0.998931	-1.23675	-1.67898	-1.47688	-3.05622	-1.90038	-1.45411	-0.528009	-0.201692	-0.66118	-1.08636	-0.911105	-1.38072	-3.28197	-2.94384	-4.13392	-0.78818	-0.608653	-0.69265	-1.72018	-1.45579	0.160629	-1.6419	-0.160629	0.161111	-0.278527	-2.19571	-1.29395	FZD10						-0.674722	-0.52212	-0.197297	0	-0.341397	-0.0713588	-0.30988	0.5195773152997027	0.0715904	0.29304465362726406	0.6087776239456858	1	0.4254375288698927	0.859757	0.32384883210521465	FALSE	FALSE	FALSE	FALSE	FALSE	FALSE	FALSE	FALSE	0.8762227803000122	0.7089050002272521	0.7758474970785145	0.893755	1	0.8691244450992606	0.9790781317120548	0.894153	-0.196617	-0.0606471	-1.28848	-1.32431	-0.868435	-2.38669	0.00871234	0.052752475528812626	0.1933466595288127	-0.235228	-1.12492	-1.6137	-3.62177	0.3469100605288127	0.14478159852881273	-0.0930428	-0.535264	-0.333172	-1.9125	-0.756668	-0.310402	0.6157029945288127	0.9420205095288126	0.4825317875288127	0.0573507	0.23260671252881243	-0.237011	-2.13826	-1.80013	-2.99021	0.3555324655288125	0.5350587745288126	0.4510623145288125
FZD8	-0.744513	-0.317485	-0.81119	-0.833207	-1.46111	-0.524496	-1.22139	-1.79303	-3.63748	-1.02166	-0.868288	-1.65311	-1.81517	-0.483919	-2.92309	-2.50883	-1.76343	-2.74896	-1.53183	-1.237	-0.503802	-2.25615	-1.4452	-4.14271	-0.447251	-0.257186	-0.897915	0.707375	-0.238644	-1.63661	0.0272033	-0.525776	-1.10356	-2.80784	-1.06984	-0.0346318	-0.32209	0.0346318	0.12898	0.646975	-1.29786	-2.00153	FZD8						0.5106989730129775	-0.153299	-0.193415	0	1.043106836779593	-0.38214	-0.0535113	0.034378860735952414	0.12188931966017123	0.7834671060574367	0.725014	1	0.0211074	0.3263918261485643	0.8762904408708854	FALSE	FALSE	FALSE	FALSE	FALSE	FALSE	FALSE	FALSE	0.373492	0.8056838872474208	0.9505904221809239	0.9380442456618647	1	0.2943545348945921	0.8450806461021534	0.9886048781557503	0.5671299319664065	0.9941573839664064	0.5004527829664065	0.4784352539664065	-0.149462	0.7871465579664064	0.0902553	-0.481385	-2.32584	0.2899795849664064	0.44335463396640634	-0.34147	-0.50353	0.8277232029664064	-1.61144	-1.19719	-0.451787	-1.43732	-0.220187	0.0746423	0.8078406209664063	-0.944511	-0.13356	-2.83107	0.8643920669664066	1.0544567729664065	0.4137273209664065	2.0190172579664067	1.0729986369664066	-0.32497	1.3388459489664066	0.7858663119664064	0.2080852519664064
FZD9	-4.90743	-2.67494	-2.99131	-2.95873	-4.23521	-3.91106	-3.05024	-3.82907	-4.18898	-1.94761	-3.05966	-3.19265	-2.60055	-6.12177	-2.77597	-3.33585	-3.1687	-3.51722	-3.361	-3.5669	-3.51013	-5.44102	-3.67246	-3.40724	-4.37452	-4.33433	-4.07377	-2.56863	-2.97544	-4.13218	-4.61273	-2.64471	-2.46579	-3.80708	-3.40145	0.416072	0.335373	-1.38297	-0.335373	-3.0865	-2.99334	-2.58256	FZD9						0.3513030758709287	0.5031409971213376	0.7179019950094134	0	0.6752932709430943	-0.113261	0.18682478725720467	0.35992269920116204	0.21566125270106837	0.17348330159448347	0.10149753205472514	1	0.035347545831513574	0.7474622677070037	0.5117803783087969	FALSE	FALSE	FALSE	FALSE	FALSE	FALSE	FALSE	FALSE	0.8332924725613013	0.8800157658281196	0.6824938440881427	0.5355629180509465	1	0.3843006247128235	0.9621362649726172	0.9385663547366645	-1.20208	1.0304144528384802	0.7140386638384798	0.746624	-0.529857	-0.205709	0.6551130218384801	-0.123715	-0.483631	1.7577369988384801	0.6456870688384799	0.512702	1.1047961758384794	-2.41642	0.9293804998384798	0.36950199283848006	0.536653	0.18813136583847995	0.34435227883847946	0.1384508968384797	0.19521638383848008	-1.73567	0.032895158838479606	0.29811467283847964	-0.669166	-0.628975	-0.368421	1.1367247848384798	0.7299121238384797	-0.426831	-0.907379	1.0606422988384798	1.2395632898384799
GAB1	-2.10363	-1.80085	-1.00974	-2.40836	-1.97372	-0.673202	-1.46037	-0.77304	-1.21521	-1.2477	-2.21376	-0.300354	-1.14528	-3.5594	-1.68409	-1.96473	-1.45566	-2.79288	-0.852467	-2.3327	-2.08424	-1.50558	-1.52624	-1.65129	-0.898093	-0.859646	-1.8328	-1.44173	-0.74868	-0.876096	-2.24592	-1.16703	-2.99533	-2.99516	-4.78111	0.235351	0.413848	-0.235351	-0.25039	-0.454882	-0.496669	-1.59528	GAB1						0.0208546	0.26688807400760267	0.2602760544333145	0	0.1457316112081099	-0.0828424	0.0204587	0.9293763934365031	0.9430783525822356	0.526213	0.4164802525347031	1	0.6410291935458942	0.7931062240578668	0.9342647772820711	FALSE	FALSE	FALSE	FALSE	FALSE	FALSE	FALSE	FALSE	0.9812001898528674	0.9951364112659834	0.8830369064931338	0.8114493299026211	1	0.9599406811190169	0.9686536368338642	0.9951665659934404	-0.568082	-0.2653	0.5258073506887443	-0.872812	-0.438169	0.8623487126887441	0.0751855	0.7625110176887445	0.32034095768874443	0.28785496868874444	-0.678207	1.2351972026887441	0.3902699246887444	-2.02385	-0.148538	-0.429175	0.0798872	-1.25733	0.6830833666887443	-0.797146	-0.548694	0.029970522688744318	0.00931562	-0.115734	0.6374581956887442	0.6759044676887445	-0.297251	0.0938211	0.7868705436887442	0.6594544546887445	-0.710368	0.3685214146887444	-1.45978
GAB4	-1.42196	-2.03284	-3.19922	-1.47295	-2.04971	-2.24527	-2.8749	-5.09214	-3.04782	-2.37856	-2.17197	-2.04651	-2.29062	-2.64008	-2.4857	-2.83502	-2.09919	-1.64607	-1.60135	-3.08757	-1.65035	-2.1304	-2.93553	-2.63147	-9.05144	-2.46947	-3.67388	-2.11195	-3.43288	-2.70058	-2.72303	-1.8807	-1.44014	-2.66309	-1.89884	0.711676	-0.472031	-0.105164	0.105164	-1.2246	-1.64479	-2.26378	GAB4						0.3586141809388814	0.0729289	-0.403679	0	0.18047517197590568	-0.012995	0.060853	0.5575589871492914	0.2928656038921819	0.8587647601384332	0.4400565232094036	1	0.6315886674212221	0.9640158503730409	0.8120504829595373	FALSE	FALSE	FALSE	FALSE	FALSE	FALSE	FALSE	FALSE	0.8876077606790566	0.9026097342671222	0.9678682776788201	0.8264001154407279	1	0.9556488511488805	0.9935401198002826	0.9797218359542038	0.9994458405022869	0.3885629155022865	-0.777816	0.9484490925022866	0.371691	0.17613246750228698	-0.4535	-2.67073	-0.626417	0.0428482	0.24942847150228684	0.3748931615022865	0.13078703950228684	-0.218676	-0.0642964	-0.413622	0.32221038950228686	0.775332	0.8200549025022867	-0.666167	0.7710556785022866	0.2910068755022869	-0.514122	-0.210071	-6.63003	-0.0480648	-1.25247	0.3094495365022867	-1.01148	-0.279175	-0.301626	0.5407034235022866	0.9812589655022869
GABARAP	0.831718	1.36321	1.40066	1.77279	1.97736	1.9812	0.551942	1.87555	1.43702	2.0271	1.50374	0.921429	1.82543	1.41194	2.02892	0.920756	1.45903	1.20377	1.67929	1.9363	1.0706	0.852386	1.37758	-0.457972	0.840893	1.4492	1.76131	1.97055	1.4788	1.55427	1.51845	0.913417	1.00099	-2.60143	-2.06502	-0.56635	0.200474	-0.200474	0.283735	0.25162	0.545454	1.08693	GABARAP						0.21832767419228835	0.327495	0.4531672041539641	0	0.1710827108782113	0.0725121	0.19628175559965524	0.4203415314210576	0.3658549720991321	0.23850697670213694	0.0749705	1	0.462162	0.6945443357376178	0.23248615824522373	FALSE	FALSE	FALSE	FALSE	FALSE	FALSE	FALSE	FALSE	0.8507061097910525	0.9192462191060804	0.7479386724347956	0.4836573703396506	1	0.8837338753993429	0.9487931465920072	0.865091	-0.447238	0.08425	0.12170649196967949	0.4938351859696795	0.6984060869696797	0.7022485289696797	-0.727014	0.5965959219696797	0.15806779796967976	0.7481445209696794	0.22478426796967985	-0.357527	0.5464761639696796	0.13298629696967978	0.7499657989696797	-0.3582	0.18006980696967964	-0.0751813	0.4003359269696796	0.6573421999696797	-0.208351	-0.42657	0.0986288	-1.73693	-0.438063	0.17024500796967973	0.48235163796967967	0.6915984779696798	0.19984613296967935	0.2753180489696799	0.2394904779696797	-0.365539	-0.277961
GABRA4	-1.30846	-4.15799	-1.47072	-1.42854	-1.72136	-0.580997	-6.45893	-1.80656	-0.533835	-1.94714	-6.08476	-1.75042	-1.84465	-2.09836	-0.771993	-6.22281	-3.66503	-1.79552	0.418884	-1.95098	1.11442	-6.08561	-1.75479	-3.68676	-5.96858	-0.283629	-6.36678	-1.58353	-2.38146	-0.654595	-1.24174	-0.637088	-0.276965	-1.58071	-0.73135	0.919751	-1.06317	0.266959	-0.266959	0.673612	-1.30557	0.232022	GABRA4						-0.528633	-0.362404	-0.519754	0	0.18237573377385494	-0.513806	-0.52014	0.9173665878052919	0.6107692843332151	0.7785370472768296	0.7063941900022005	1	0.8358084983655318	0.18719504242284937	0.40907140558916877	FALSE	FALSE	FALSE	FALSE	FALSE	FALSE	FALSE	FALSE	0.9811009667026274	0.971338	0.9499732422211412	0.9328551610870361	1	0.9824214665565075	0.8206414648270358	0.9175924520038492	-0.150895	-3.00043	-0.313149	-0.27097	-0.563795	0.5765715137216421	-5.30136	-0.648995	0.6237330157216422	-0.789575	-4.9272	-0.592848	-0.687082	-0.940791	0.38557591972164224	-5.06524	-2.50746	-0.637947	1.5764526717216423	-0.793408	2.271987006721642	-4.92804	-0.597219	-2.5292	-4.81101	0.8739389627216423	-5.20921	-0.425958	-1.22389	0.5029738297216422	-0.0841719	0.520481	0.8806035877216422
GABRP	-1.51943	-1.20521	-1.79399	1.04526	-0.892068	-1.54151	-0.480676	-0.401214	-0.673234	-0.700966	-0.610314	-1.31068	0.0248852	-0.945318	-1.47296	-0.195604	-0.902145	-4.56808	-0.948186	-0.686432	-1.45212	-1.97113	-0.870981	-0.997172	-2.68067	-1.5723	-0.498293	-0.867094	-0.000903288	-1.38486	-0.256246	-0.334898	-1.77249	-1.03856	0.201436	0.102827	0.159128	-0.102827	-0.501142	-0.292163	-0.961912	-0.574619	GABRP						0.5720275185504616	0.3381186221687156	0.5448893817407828	0	0.49758442699609184	0.1263213252264965	0.34766853985859375	0.67892	0.28194801157958216	0.4214966847905228	0.10831218993756349	1	0.15263535917130228	0.751525	0.2749424915175856	FALSE	FALSE	FALSE	FALSE	FALSE	FALSE	FALSE	FALSE	0.9100907683896152	0.902175	0.846061	0.5452750840971686	1	0.6931530589539528	0.9630301775173643	0.8777619470155568	-0.382998	-0.0687814	-0.657557	2.181687693663805	0.2443623876638051	-0.40508	0.6557541416638052	0.7352167586638053	0.4631966636638053	0.43546420566380506	0.5261162936638051	-0.17425	1.161315809663805	0.19111303066380517	-0.336532	0.940827	0.23428559866380505	-3.43165	0.18824460866380519	0.44999850266380537	-0.315693	-0.834699	0.26544930966380503	0.13925841466380523	-1.54424	-0.435873	0.638138	0.2693363626638051	1.135527299663805	-0.248431	0.8801849126638052	0.8015328706638051	-0.636056
GAD1	5.13244	5.98013	5.27737	5.95751	6.43308	6.28758	4.89579	5.97836	6.20468	6.1662	6.3647	4.70652	6.34419	6.34887	6.43552	5.24444	5.34811	6.07494	6.14069	6.47928	6.25294	6.17345	5.91201	3.88075	5.42036	5.83621	6.26917	6.91735	5.67736	5.91932	5.39929	5.62748	4.57236	-0.879437	0.384958	0.469968	-0.544418	-0.469968	0.530901	-0.795042	0.380104	0.663832	GAD1						-0.0665845	0.22629869944242773	0.3058298950939803	0	-0.0211939	-0.00275315	0.0419004	0.7584684195154172	0.7981266779271067	0.4631928619223078	0.2283455556012261	1	0.9472054337172312	0.9914932421085992	0.8383258308891911	FALSE	FALSE	FALSE	FALSE	FALSE	FALSE	FALSE	FALSE	0.9374289999562563	0.9837168374030352	0.8602700105304417	0.7080934326545064	1	0.992137	0.9974333394236685	0.9853521883294981	-0.746722	0.10096294534521598	-0.601791	0.0783468	0.5539158063452158	0.4084125513452162	-0.983377	0.0991924	0.32551583034521614	0.2870315023452163	0.4855347873452164	-1.17265	0.4650275523452161	0.469701	0.5563531173452162	-0.634728	-0.531052	0.1957738253452165	0.2615272923452163	0.6001174373452163	0.3737725853452162	0.2942820713452164	0.032846	-1.99841	-0.458808	-0.0429542	0.39000121434521645	1.0381851423452164	-0.201805	0.0401579	-0.479874	-0.251684	-1.30681
GAD2	1.28032	1.12606	0.477003	0.461429	0.97305	0.614383	-0.296113	1.73043	1.19745	1.32481	0.669583	1.17474	1.29291	0.978965	1.75016	0.364887	0.694537	0.749015	1.13348	0.534462	0.93654	-0.0902511	0.520763	-0.391848	-0.0530789	1.07763	0.677672	1.80563	-0.000390494	0.844277	1.17603	1.03363	0.638538	-1.05313	0.347172	-0.32486	-0.314621	0.314621	1.28859	-0.0140896	-0.320994	-1.42886	GAD2						0.15847206547252862	0.7468730236712352	0.6978480744478085	0	0.43723150467036986	-0.190544	0.0919192	0.021869329425633976	0.4682339830815455	0.00299611	0.00791054	1	0.0982116	0.39729264065722536	0.6450695487565834	FALSE	FALSE	FALSE	FALSE	FALSE	FALSE	FALSE	FALSE	0.3007097358800637	0.9329579201966486	0.10108624325498893	0.16917346177168036	1	0.6010453468314471	0.8697796754543177	0.9543702206882679	0.6991159577740691	0.544853	-0.104206	-0.11978	0.3918409547740692	0.0331747	-0.877321	1.1492185537740691	0.6162378407740692	0.7436031027740692	0.0883747	0.5935339237740689	0.7117	0.397756	1.1689484207740692	-0.216322	0.11332793777406905	0.1678061597740691	0.5522753527740689	-0.0467471	0.35533106277406895	-0.67146	-0.060446	-0.973057	-0.634288	0.49642027377406917	0.0964629	1.2244169177740691	-0.581599	0.263068	0.594824	0.45242192277406906	0.0573288
GADD45B	-0.948493	-1.51808	-1.26881	-1.01031	-2.16196	-3.32216	-1.4475	-3.61757	-1.73186	-2.96683	-1.22751	-2.22408	-2.04268	-3.61831	-0.495238	-1.47832	-3.31874	-2.91554	-3.79474	-1.39097	-1.12513	-1.97985	-1.65025	-2.46975	-1.02706	-1.83215	-1.96489	-0.595685	-0.9312	-3.21519	-2.46673	-1.78327	-0.86028	-1.03727	-2.75945	0.0433433	-0.117002	-0.0433433	0.549061	-1.66192	-2.08275	-1.74361	GADD45B						0.3660747827162397	0.18876576614400647	-0.22353	0	0.49631970132812714	-0.202659	-0.00735819	0.6120276070609283	0.2526779360892813	0.7103320166728979	0.637013	1	0.2004804505235681	0.5929660816921443	0.9808540552632492	FALSE	FALSE	FALSE	FALSE	FALSE	FALSE	FALSE	FALSE	0.9013739323018712	0.8915117115615824	0.9363827854127386	0.9098609568745062	1	0.7433514042621311	0.9286041677631375	0.9979960283534134	0.9210914560471276	0.35150884604712795	0.6007718000471279	0.8592790080471279	-0.292374	-1.45258	0.42208733304712787	-1.74798	0.13772368604712792	-1.09725	0.6420773560471278	-0.354492	-0.173092	-1.74873	1.3743461730471276	0.3912629570471278	-1.44915	-1.04595	-1.92515	0.4786100930471278	0.7444584080471277	-0.110267	0.21933395504712808	-0.600168	0.8425291230471278	0.0374324	-0.0953067	1.2738992480471278	0.9383844010471278	-1.34561	-0.597148	0.0863104	1.009304103047128
GADD45G	-10.9551	-6.61851	-7.25714	-11.2598	-6.22933	-6.53308	-5.4983	-4.97294	-5.97921	-6.81952	-11.5452	-10.9039	-5.34356	-6.60655	-6.55611	-8.73819	-7.6172	-7.30331	-6.39711	-6.42166	-7.46037	-6.74383	-7.71473	-5.94872	-7.53138	-6.51904	-5.9548	-5.619	-11.0937	-11.2076	-10.8495	-5.65509	-5.73011	-6.77378	-5.83445	-0.86082	-0.207317	0.207317	0.611806	-4.65915	-5.08833	-6.86624	GADD45G						0.0511431	0.38608640432868596	0.6911946367673942	0	0.19411346765531656	0.0438453	0.18681785948323626	0.8307068187586077	0.9100413540180906	0.45726700946980525	0.22520148559000702	1	0.7217894791313499	0.9392638666014478	0.6601901073701272	FALSE	FALSE	FALSE	FALSE	FALSE	FALSE	FALSE	FALSE	0.958047	0.9890270624501888	0.8599612657115371	0.7062349063699588	1	0.973618	0.9908035318576475	0.9600842834093348	-4.12801	0.20857718170086317	-0.430047	-4.43274	0.5977568127008632	0.29401113570086324	1.3287848507008628	1.8541459297008627	0.8478784617008627	0.007566	-4.71813	-4.0768	1.4835285797008628	0.22054405170086333	0.2709750157008625	-1.9111	-0.790106	-0.476216	0.429979	0.4054289417008624	-0.633281	0.0832572	-0.887645	0.8783709467008627	-0.704287	0.30805340870086234	0.872284	1.2080880607008628	-4.26659	-4.38046	-4.02237	1.172000808700863	1.096982301700863
GADD45GIP1	-1.21679	-0.919688	-0.935932	-1.14908	-0.970055	-1.08806	-1.23365	-0.839197	-1.29637	-1.25121	-0.884656	-1.20222	-0.745642	-1.18717	-0.98809	-1.32896	-0.840952	-1.59767	-1.40517	-1.54751	-0.671638	-1.25597	-1.42261	-1.30264	-0.811614	-1.05969	-1.25426	-1.16448	-0.922952	-1.29683	-1.08822	-1.49429	-0.871645	-1.58153	-1.37991	-0.0585031	0.0585031	0.137853	-0.0694912	-0.209683	-0.00520165	-0.571334	GADD45GIP1	Q8TAE8	GADD45GIP1	Matrix	Mitochondrial central dogma > Translation > Mitochondrial ribosome	TRUE	0.11085052644869696	0.1603160767576463	0.12593115949942948	0	0.0546865	0.018481913631561743	0.0710413	0.7474657585341509	0.3755270893161492	0.34516647265692735	0.46419674027035684	1	0.7074027883915024	0.8285185600773661	0.4240803926428375	FALSE	FALSE	FALSE	FALSE	FALSE	FALSE	FALSE	FALSE	0.9342462034876915	0.9192462191060804	0.8016720463173758	0.8424713308214428	1	0.9730094620064895	0.9695961638529768	0.9180370522464006	-0.0378288	0.259274	0.24303008072048274	0.029877793720482958	0.2089068557204828	0.0909067	-0.0546858	0.3397654877204827	-0.117406	-0.072244	0.2943061807204827	-0.0232545	0.43332020972048285	-0.00820943	0.1908725437204831	-0.149996	0.33800989472048304	-0.418712	-0.226209	-0.368544	0.5073237727204829	-0.077005	-0.243644	-0.123675	0.367348	0.11927162872048268	-0.0752999	0.014483248720483014	0.25601014972048286	-0.11787	0.0907451	-0.315329	0.3073172497204829
GAGE2A	-1.59261	-1.25439	-1.44831	-0.901307	-1.2089	-1.30632	-0.738172	-1.57515	-1.98176	-1.57893	-2.19766	-1.2711	-2.37057	-1.29451	-0.972355	-1.38803	-1.04334	-1.13477	-0.699167	-1.27723	-0.75194	-1.30299	-1.00324	-1.20813	-0.454962	-0.940462	-1.07257	-1.00851	-0.875248	-1.51057	-1.15367	-1.03998	-1.1484	-0.862174	-1.26098	0.0617905	-0.0617905	0.179012	-0.322799	-0.766615	-0.431148	-0.650864	GAGE2A						-0.182136	-0.393074	-0.810998	0	-0.11175	-0.162736	-0.285584	0.00728555	0.22432499215662943	0.0789502	0.0014053	1	0.42761900045490353	0.3376764656863941	0.0417075	FALSE	FALSE	FALSE	FALSE	FALSE	FALSE	FALSE	FALSE	0.17415502108569178	0.8862060781053172	0.5274998202756274	0.0669614	1	0.8691244450992606	0.8493793131669608	0.8214497884535622	-0.594547	-0.256328	-0.450252	0.0967526	-0.210843	-0.308263	0.25988703558696935	-0.57709	-0.983698	-0.580872	-1.1996	-0.273038	-1.37251	-0.296453	0.025704224586969315	-0.389972	-0.0452806	-0.136706	0.2988920155869695	-0.27917	0.2461196025869693	-0.304932	-0.00518324	-0.21007	0.5430973925869693	0.057597	-0.0745085	-0.0104471	0.12281131258696952	-0.512513	-0.155615	-0.0419168	-0.150341
GAGE7	-0.969764	-0.329504	-2.87753	-0.359384	-0.971185	0.880966	-1.52978	-0.270807	-0.595915	-1.27758	-0.213432	-0.403985	-1.19533	-0.626168	-1.30152	-1.24987	-5.93107	-1.61437	-0.661355	-1.08018	-0.99946	-0.643858	-1.53676	-0.787815	-0.4274	-0.467971	-0.022807	-0.650058	-1.21527	-0.610037	-2.67148	-1.22646	-2.56594	-0.185431	-3.33595	-0.22849	-0.187754	0.468112	0.187754	-0.478004	-0.34284	0.345289	GAGE7						0.40187219377983635	0.0779588	0.37808340764246445	0	-0.366185	0.5651095134835826	0.46885044402841136	0.5192511844523036	0.36224647605265226	0.8288058272879902	0.2665302390570603	1	0.33072557760460586	0.155601	0.10279930997154284	FALSE	FALSE	FALSE	FALSE	FALSE	FALSE	FALSE	FALSE	0.8762227803000122	0.9192462191060804	0.9592963807660446	0.7361133074400852	1	0.8352843968032025	0.8017694050976703	0.8296436067549625	-0.0591948	0.5810658055700486	-1.96696	0.5511858605700485	-0.0606155	1.7915358055700483	-0.619211	0.6397624625700484	0.3146546815700486	-0.367013	0.6971370355700484	0.5065847855700485	-0.284761	0.2844014035700485	-0.390946	-0.339301	-5.0205	-0.703797	0.2492142155700484	-0.169615	-0.08889	0.2667119625700483	-0.626187	0.1227547445700485	0.4831697595700484	0.4425986085700485	0.8877625125700483	0.2605113335700485	-0.304697	0.30053237957004836	-1.76091	-0.315891	-1.65537
GAK	-2.92	2.12317	2.41304	1.42924	2.77776	-2.82409	-2.36537	-3.18267	-2.36075	1.8837	-3.02332	-2.57445	-2.29869	-2.54937	-2.2392	-2.55005	-2.10727	-2.8613	2.0016	-2.4005	-2.18567	-2.19056	-2.02606	-2.32027	1.72839	-2.58975	-2.50138	-2.25173	-2.62028	-2.46668	1.31197	-2.18501	-2.52566	-2.83163	-2.54055	-2.52568	2.89222	2.379	-2.379	-2.27964	2.69531	-2.25048	GAK						1.8644059920302154	-2.03623	0.4135293525525555	0	-0.435224	2.371764276772431	1.823542971437787	0.0795559	0.044437129197446315	0.4139652784500967	0.764709	1	0.7497592490557841	0.0488287	0.0189358	FALSE	FALSE	FALSE	FALSE	FALSE	FALSE	FALSE	FALSE	0.5296141400283382	0.6004539447774337	0.8446462656413163	0.9517998292640204	1	0.9786527083234687	0.714764	0.7381851240703743	-2.54842	2.4947496239843803	2.78462	1.8008215179843803	3.14934	-2.45251	-1.99379	-2.81109	-1.98917	2.25528	-2.65174	-2.20287	-1.92711	-2.1778	-1.86762	-2.17847	-1.73569	-2.48972	2.37318	-2.02892	-1.81409	-1.81898	-1.65448	-1.94869	2.09997	-2.21817	-2.1298	-1.88015	-2.2487	-2.0951	1.68355	-1.81344	-2.15408
GAL	-3.72483	-2.49602	-2.79142	-2.38985	-2.08614	-3.45014	-3.84668	-2.16417	-3.30091	-2.49848	-2.63488	-1.85164	-2.21383	-2.97802	-2.77254	-4.00788	-3.79415	-3.31298	-3.53806	-3.30478	-3.83376	-3.8881	-3.49477	-5.57305	-4.39416	-2.4178	-3.76347	-1.80552	-2.04384	-2.5773	-3.2814	-3.31743	-2.93855	-8.73493	-9.6585	-0.107743	0.439722	-0.0563911	0.0563911	-1.13282	-0.786011	-1.04582	GAL						0.7875822112878839	1.2324770455365612	1.023320305705938	0	1.0745745430284963	-0.261999	0.2482913050755892	0.00676371	0.0231012	0.0013167	0.00403066	1	0.00437377	0.301468	0.3615114410992556	FALSE	FALSE	FALSE	FALSE	FALSE	FALSE	FALSE	FALSE	0.16853439519618682	0.47285451462962685	0.059154860008151865	0.12655795752179483	1	0.13199075824482528	0.8433676988003815	0.9049214795803078	-0.107591	1.121220332676997	0.825825	1.2273889796769972	1.5311016006769969	0.16710295967699676	-0.22944	1.453070265676997	0.31633152567699674	1.118764493676997	0.9823606436769969	1.7655993036769968	1.4034120626769966	0.6392192436769967	0.8447072196769969	-0.390634	-0.176904	0.30426111267699696	0.0791788	0.3124612216769969	-0.216516	-0.270853	0.122476	-1.95581	-0.776914	1.1994416566769968	-0.14623	1.811723171676997	1.5734025826769968	1.0399381986769967	0.3358477476769967	0.2998130836769971	0.6786944746769968
GALK2	-1.0195	0.74362	-3.64347	-3.64616	-3.42302	-3.08933	-3.09409	-3.75159	0.794924	-3.72941	-0.231105	-2.29022	-3.3446	-3.63673	-3.40188	-3.44644	-3.17345	-3.68963	-3.4273	-3.45185	-3.43166	0.429266	-3.10106	-3.42251	-2.50267	-3.15329	-3.55059	0.960722	-3.48001	-3.59388	1.15653	-3.32682	-3.50875	-4.11431	-3.57833	-0.543539	0.543539	-0.576164	0.84248	0.534191	-3.4054	-3.34003	GALK2						0.8717517885899202	-0.795065	1.722570877909126	0	1.866466608840366	-0.0324567	0.5237394214943938	0.33293764791648667	0.4370674583562376	0.6417567009363554	0.11091216545763705	1	0.11140141119116591	0.9730232210395269	0.528177	FALSE	FALSE	FALSE	FALSE	FALSE	FALSE	FALSE	FALSE	0.8253905418334435	0.9281886268965318	0.9152067207892578	0.5507083023454153	1	0.6290358270170615	0.9936319904152426	0.9392389113079324	1.2506855389120226	3.0138028749120225	-1.37328	-1.37597	-1.15283	-0.819149	-0.823904	-1.48141	3.065107593912023	-1.45923	2.0390785669120226	-0.0200362	-1.07442	-1.36655	-1.13169	-1.17626	-0.903267	-1.41945	-1.15711	-1.18166	-1.16148	2.699449031912023	-0.83088	-1.15233	-0.232485	-0.88311	-1.2804	3.230905188912023	-1.20983	-1.3237	3.4267162399120226	-1.05664	-1.23857
GALM	-0.199782	0.357755	-0.629756	1.05328	0.497574	0.315828	-0.530556	0.207951	0.46516	0.478209	0.586632	-0.295678	1.62972	0.226722	0.195263	-0.247555	-0.543571	0.566059	0.250889	0.189011	0.143443	-0.310935	0.471441	0.0457274	-0.0744622	1.383	0.511819	0.333658	0.727865	0.0682548	0.761357	0.183294	0.338811	-4.07983	-4.39116	-0.121744	0.165861	-0.32599	0.121744	-0.178286	-0.0530009	-0.149768	GALM						-0.0558217	0.3498737513733331	0.15298145151840067	0	0.13779512500561725	-0.202754	-0.0836838	0.7976520825141976	0.8483386788211398	0.3913200039620808	0.6086435304395251	1	0.5893013708117341	0.4289910456375019	0.7019506278077047	FALSE	FALSE	FALSE	FALSE	FALSE	FALSE	FALSE	FALSE	0.9501299085761924	0.9862277475032221	0.8262446883955794	0.893755	1	0.9410709649377116	0.878282	0.963665	-0.487824	0.0697135	-0.917798	0.7652355765741845	0.20953212957418438	0.0277859	-0.818597	-0.0800905	0.17711772957418434	0.1901674595741843	0.2985905085741843	-0.58372	1.3416748175741842	-0.0613199	-0.0927791	-0.535597	-0.831613	0.27801711257418427	-0.0371524	-0.099031	-0.144599	-0.598977	0.18339912857418425	-0.242314	-0.362504	1.0949555815741845	0.22377672257418438	0.0456159	0.4398230795741845	-0.219787	0.47331496857418437	-0.104748	0.0507693
GALNT10	-0.584851	0.0143619	-0.263004	-0.342539	0.445882	0.529517	-0.690864	0.189998	-0.0114885	0.459346	0.00874915	-0.280943	0.263015	0.0419717	0.518206	-0.202953	0.182873	0.38097	0.158956	0.247464	0.123239	-0.283756	0.0307583	-2.17708	-0.0955857	-0.121198	-0.0534528	0.220093	0.35374	-0.172209	0.0431816	-0.332606	-0.52765	-7.17349	-10.242	-0.303378	0.280667	0.008505	-0.008505	-0.463811	-0.146053	-0.104643	GALNT10						-0.00692422	0.21617469719895885	0.22550655443471473	0	0.014215516181403867	-0.0164326	0.036417686478182304	0.7118249049294486	0.9739807402850347	0.3337256536551223	0.2870262866028569	1	0.9419962711468807	0.9199315630612965	0.7955646356919566	FALSE	FALSE	FALSE	FALSE	FALSE	FALSE	FALSE	FALSE	0.9206268770420868	0.9965164204088099	0.7989632312988473	0.748964	1	0.992137	0.988735	0.9774953859033495	-0.533697	0.0655157	-0.211851	-0.291386	0.49703607346595086	0.58067	-0.63971	0.24115197546595096	0.0396653	0.5104999654659509	0.059902943465951014	-0.22979	0.31416878546595095	0.0931255	0.5693595214659508	-0.1518	0.23402711746595084	0.43212407046595097	0.2101095424659511	0.298618	0.17439285346595082	-0.232602	0.0819121	-2.12593	-0.044432	-0.0700437	-0.002299	0.2712463374659509	0.404894	-0.121055	0.0943354	-0.281453	-0.476496
GALNT2	-1.44554	-0.47568	-0.951633	-0.73357	0.117456	-0.548894	-1.73607	-0.207645	-0.528248	-0.25136	-0.441661	-1.1693	-0.614373	-0.868853	0.116912	-0.876972	-0.666797	-0.822539	-0.312902	-0.571343	-0.542687	-0.974525	-0.866167	-3.38751	-0.973242	-0.709165	-0.602095	0.0983596	-0.355434	-0.953831	-0.917073	-1.06975	-1.30758	-7.76964	-8.02218	-0.165724	0.191498	0.0452262	-0.0452262	-0.488968	-0.241691	-0.134666	GALNT2						0.0995382	0.2603638040560683	0.46034884159608275	0	0.14437017279481043	0.049505233826584505	0.15099931705180977	0.5263370893950556	0.6853434860400794	0.34709016793707403	0.0334816	1	0.5574343813249184	0.8282586984276029	0.40421569666416324	FALSE	FALSE	FALSE	FALSE	FALSE	FALSE	FALSE	FALSE	0.8786781581445237	0.9749612216490179	0.8017879882165967	0.3562918473308104	1	0.927407	0.9695961638529768	0.9169434523135528	-0.633997	0.3358646875704728	-0.140088	0.0779749	0.9290006145704727	0.26265072057047273	-0.924524	0.6038995035704728	0.28329633257047276	0.5601843715704727	0.3698840055704728	-0.357753	0.19717218257047275	-0.0573079	0.9284565165704727	-0.0654275	0.14474789357047252	-0.0109945	0.4986431625704726	0.24020176457047274	0.2688579195704728	-0.162981	-0.0546222	-2.57596	-0.161698	0.10237937657047266	0.20945027957047263	0.9099043675704727	0.45611033157047265	-0.142286	-0.105528	-0.258202	-0.496034
GALNT3	-3.45621	-1.82485	-2.90906	-2.2901	-2.10129	-2.46342	-2.12657	-0.981754	-3.20961	-1.65443	-1.75241	-1.71979	-1.10593	-1.64178	-1.96458	-2.344	-2.87503	-2.50886	-2.94123	-3.53922	-3.14632	-4.27288	-2.79367	-3.58864	-3.6323	-2.74245	-4.1965	-1.41678	-1.07196	-2.4521	-0.783027	-1.65054	-1.5755	-4.09556	-4.35094	-0.448578	0.372711	0.108858	-0.108858	0.362293	0.229794	-0.135361	GALNT3						0.7279123436615573	1.525136752267523	1.3950729796970538	0	1.694229591809551	-0.62151	0.0429984	2.928719371586441e-05	0.00795524	1.4224421945543982e-05	0.00180528	1	1.588781986368078e-05	0.0230111	0.8949587287641223	TRUE	FALSE	TRUE	FALSE	FALSE	TRUE	FALSE	FALSE	0.00467906	0.282676	0.00257557	0.0754329	1	0.00308224	0.6830384141101423	0.9899396081367873	-0.358542	1.2728211546909292	0.1886127306909296	0.8075733526909293	0.9963843846909292	0.63425	0.9711035216909294	2.115916205690929	-0.111943	1.4432423486909292	1.345264474690929	1.377880730690929	1.991741156690929	1.455888994690929	1.1330860926909294	0.753671	0.22264005969092898	0.5888086146909294	0.15644004869092937	-0.441546	-0.0486512	-1.17521	0.30399632669092896	-0.49097	-0.534627	0.35521702969092916	-1.09883	1.6808949426909292	2.025706241690929	0.6455685436909292	2.3146440516909292	1.4471341986909292	1.5221708106909293
GALNT5	1.34614	3.44164	3.67594	3.59722	3.43429	2.29809	2.70724	3.08296	2.08962	3.48578	2.45505	3.0273	3.1956	2.82233	3.1379	0.92282	1.16388	1.40561	1.53834	1.64297	1.00201	0.718157	1.42463	-0.0767823	1.03686	2.01547	0.747809	3.29956	2.59618	3.19379	2.42841	2.31707	3.10791	-3.61602	-3.09362	-0.277917	0.246118	-0.134466	0.134466	0.538158	0.8904	0.582293	GALNT5						1.8971166053702966	1.8370968797599598	1.6629509074154167	0	1.6598964281390984	0.0828862	0.7758406302788918	1.4155946775440276e-05	4.387279859157978e-05	6.437607257560342e-09	9.360148850096044e-05	1	1.5515234293161187e-06	0.7182157908043578	0.00746528	TRUE	TRUE	TRUE	TRUE	FALSE	TRUE	FALSE	FALSE	0.00272351	0.021665185631769213	5.828180437177963e-06	0.014954214280506384	1	0.000588233	0.9528190608939002	0.7018496024720964	0.13056714767744923	2.2260659926774493	2.4603607996774497	2.381646443677449	2.218712839677449	1.0825100316774492	1.4916591366774494	1.8673887526774495	0.8740426726774493	2.2702019926774493	1.2394768286774496	1.8117255576774494	1.9800218316774494	1.606756191677449	1.9223275556774493	-0.292756	-0.051699	0.1900349556774491	0.3227670316774492	0.4273982366774492	-0.213565	-0.497419	0.2090516396774495	-1.29236	-0.178713	0.7998945186774494	-0.467767	2.0839864226774494	1.3806059666774493	1.9782149626774492	1.2128346886774495	1.1014900156774494	1.8923292126774494
GALNT7	-0.799531	-0.159577	-0.486901	-0.148953	-0.00102615	-0.377569	-1.38698	-0.214794	-0.59241	0.0575519	-0.431769	-0.60982	-0.379077	-1.08748	0.0308662	-0.539206	-0.434859	-1.20988	-0.204025	-0.197796	-0.577908	-0.741621	-0.577075	-3.19916	-0.903548	-0.532244	-0.706577	0.336298	-0.125692	-0.89074	-0.600736	-0.542346	-1.13637	-5.91399	-7.83896	-0.20043	0.0666051	0.0920899	-0.0666051	-0.318418	-0.100775	-0.031391	GALNT7						0.2620136652047924	0.22491545231656176	0.406222	0	0.2718839941943128	0.0628556	0.19547355310317047	0.5187378202806578	0.22514021426449876	0.4000939717055052	0.0950212	1	0.28942572203624245	0.7404269289710236	0.2351313159868459	FALSE	FALSE	FALSE	FALSE	FALSE	FALSE	FALSE	FALSE	0.8762227803000122	0.8881348176359893	0.8322143162175658	0.5277661390861981	1	0.8145236962998124	0.956935	0.865091	-0.118812	0.5211413806031011	0.19381791760310144	0.5317659536031011	0.6796925306031013	0.30314960760310106	-0.706264	0.46592493060310114	0.0883082	0.7382705596031013	0.24894987360310117	0.0708986	0.3016413266031012	-0.406758	0.7115848416031013	0.14151302360310142	0.2458593756031014	-0.529163	0.4766932916031012	0.4829230006031011	0.10281113560310114	-0.0609026	0.10364389560310132	-2.51844	-0.222829	0.1484748926031013	-0.025858	1.0170166736031014	0.5550271786031012	-0.210021	0.0799829	0.13837264060310092	-0.455649
GAMT	-1.06539	-6.00552	0.776271	-0.844515	-1.73239	-0.493621	-5.98453	-1.44764	-1.70713	-1.07682	0.832578	-0.712117	-0.633286	0.141574	-0.630169	-5.74841	0.633795	0.263846	-5.64588	-2.10461	-0.265332	-0.401754	-5.18728	-0.305475	-1.49418	-5.48166	-2.19194	-0.431056	-0.700613	0.572712	-0.714874	-1.19831	0.197434	-0.646876	-0.391881	-1.62447	0.826765	-0.149739	0.149739	-1.43695	-5.78537	0.589607	GAMT						0.10401429367058519	0.5762223553606719	0.5390052316423409	0	0.736504	-0.396775	-0.0681538	0.6824444349581482	0.885274	0.37953012570065037	0.4940578322983882	1	0.18431106646959602	0.3779260048069003	0.8759559078539618	FALSE	FALSE	FALSE	FALSE	FALSE	FALSE	FALSE	FALSE	0.9115055906073831	0.9865175588450605	0.819522	0.855763	1	0.7282764281227824	0.8617201208635689	0.9886048781557503	-0.0762149	-5.01635	1.7654453533993177	0.14465952339931756	-0.743216	0.49555371839931794	-4.99535	-0.458467	-0.71796	-0.0876406	1.8217530713993177	0.2770579393993176	0.35588868639931776	1.1307489053993176	0.35900590739931787	-4.75924	1.6229699253993177	1.253021280399318	-4.6567	-1.11543	0.7238431993993178	0.5874202993993177	-4.1981	0.6836999433993177	-0.505008	-4.49248	-1.20277	0.5581192633993177	0.2885614983993178	1.561886294399318	0.27430089139931785	-0.209138	1.1866089153993178
GANC	-2.59647	-1.26445	-7.15825	-1.81358	-3.04711	-2.26353	-1.35735	-7.6665	-1.55918	-0.688671	-3.04772	-2.01389	-3.08208	-2.64089	-0.0648215	-0.558151	-1.89066	-1.70128	-1.61347	-1.97744	-2.49958	-4.35246	-6.50989	-0.849905	-2.54899	-0.788182	-4.40025	-1.98068	-3.01665	-2.55819	-1.11297	0.429185	-0.880212	-7.31546	-3.02438	-0.0670185	0.0670185	1.67924	-0.275438	-0.930584	-0.438942	-1.342	GANC						-0.327507	0.3760640314643238	-0.0730387	0	0.7589425363935268	-0.847441	-0.543459	0.568574	0.5442004795481821	0.5895803681364877	0.9175095119933492	1	0.22364354034938277	0.17302612628848557	0.2999321869061862	FALSE	FALSE	FALSE	FALSE	FALSE	FALSE	FALSE	FALSE	0.8887562598030812	0.9565342880322257	0.9003656338817546	0.9849627804640064	1	0.7599192809405187	0.8165761441572341	0.8866503359862224	-0.788038	0.5439895918700126	-5.34982	-0.00514573	-1.23867	-0.455095	0.4510878928700126	-5.85807	0.24925764787001267	1.1197656658700126	-1.23929	-0.205453	-1.27365	-0.832453	1.7436151178700126	1.2502861068700126	-0.0822227	0.10715795587001266	0.1949624048700125	-0.169004	-0.691139	-2.54403	-4.70146	0.9585312008700125	-0.740554	1.0202551328700125	-2.59181	-0.172241	-1.20821	-0.749757	0.6954637418700128	2.2376212938700126	0.9282251358700125
GAP43	4.57105	6.29519	5.36846	6.19108	7.30834	6.01434	4.38964	5.72502	5.96537	5.91373	6.84833	4.97632	6.3373	6.64956	6.7122	5.40351	5.9217	6.00459	6.68108	6.15225	6.3691	5.69495	5.92731	2.37083	5.226	6.35605	6.50603	7.33585	5.7255	4.67298	4.09215	5.04352	4.58174	-0.0283009	-1.85062	0.576912	0.038317	-0.038317	-0.584987	0.1117	0.0896497	-1.33402	GAP43						0.0716942	0.3421192643695675	0.21544284070151365	0	-0.259427	0.11371498994342143	0.12020627033811153	0.8407567855627563	0.8505203014081621	0.3201052718570336	0.5274442631509335	1	0.5924300280273505	0.7882713893087352	0.6962894050339322	FALSE	FALSE	FALSE	FALSE	FALSE	FALSE	FALSE	FALSE	0.9590488994491585	0.9862277475032221	0.7936467595260069	0.8683442530682833	1	0.9412236157416735	0.9678775286449027	0.9624527679015153	-1.39782	0.3263152494706783	-0.60041	0.22220357347067876	1.3394703554706784	0.0454658	-1.57923	-0.243849	-0.00350166	-0.0551455	0.8794537264706785	-0.992556	0.36843104047067887	0.6806874024706782	0.7433264154706783	-0.56536	-0.0471771	0.0357209	0.7122073344706784	0.1833750674706791	0.400231	-0.27392	-0.0415597	-3.59804	-0.742875	0.3871806274706781	0.5371606694706783	1.366975052470679	-0.243377	-1.29589	-1.87672	-0.925358	-1.38714
GAPDH	1.6305	2.87492	1.67044	3.49122	2.82483	3.64404	2.40856	3.68155	2.52894	3.27987	3.79317	1.90228	3.79891	3.48266	3.65854	2.24466	1.36018	0.721281	1.18557	0.212823	2.06213	2.0863	1.7077	-1.25289	-2.40692	-0.800121	1.08563	3.63127	3.65762	3.81633	2.39708	3.47752	4.26834	-5.56051	-6.2102	-0.0739411	0.19458	-0.10061	0.0739411	1.53685	1.85658	1.69828	GAPDH						1.6392459088396878	2.183531192160051	2.2082128943617105	0	2.449322612903334	-0.475909	0.35641665291523106	7.67447323113811e-06	0.000875713	7.239401925021824e-05	1.2774593949695957e-05	1	2.28241604009877e-06	0.0870923	0.34551794249269085	TRUE	FALSE	TRUE	TRUE	FALSE	TRUE	FALSE	FALSE	0.00201959	0.0767237	0.00819259	0.00578263	1	0.000674904	0.7776759546051746	0.8998332072270103	0.4402913466588509	1.6847104326588505	0.4802305036588504	2.3010143436588506	1.634624392658851	2.4538303696588506	1.2183523396588507	2.4913389336588505	1.3387299826588508	2.0896634736588506	2.6029629996588506	0.7120729386588509	2.6086966846588506	2.2924466696588506	2.4683279426588505	1.0544514466588506	0.16996698465885077	-0.468929	-0.00464358	-0.977388	0.8719153526588506	0.8960939546588507	0.5174895986588507	-2.4431	-3.59713	-1.99033	-0.104577	2.4410619876588506	2.4674135996588507	2.6261209636588507	1.2068656906588506	2.2873092606588505	3.078132675658851
GAREM2	-0.0081731	-3.06547	-2.27174	-6.52236	-3.12929	-0.965533	-0.269848	0.337993	-0.714494	-0.561221	-0.107305	-5.16642	-2.2208	0.173569	-0.786223	-0.322646	-1.87973	-1.56584	-0.911179	0.0295053	-4.7229	-1.39631	-0.453702	-2.97678	-1.47198	-0.744091	-2.10486	-5.3078	-0.247689	-0.769644	-2.79006	-1.11556	-1.34056	-1.78106	-3.45453	-0.0344943	0.410834	0.0344943	-0.0610278	1.45927	2.14467	1.94364	GAREM2						-0.183419	0.10846879885614227	0.9438060874926855	0	-0.144291	0.37110355009096363	0.350353	0.23020833975197852	0.7337779538288043	0.8606474935933959	0.0267723	1	0.772634	0.45737173698760425	0.3507482223732805	FALSE	FALSE	FALSE	FALSE	FALSE	FALSE	FALSE	FALSE	0.7483493127066112	0.9764150271563412	0.9683175611431911	0.3232896391899616	1	0.9795786040013779	0.8863515074265665	0.8998332072270103	1.136767628442189	-1.92053	-1.1268	-5.37742	-1.98435	0.1794074134421887	0.8750924834421888	1.482934071442189	0.43044674444218883	0.5837194484421888	1.0376353864421888	-4.02148	-1.07586	1.3185096694421887	0.3587177734421886	0.8222952184421888	-0.734785	-0.420895	0.23376174544218856	1.1744460364421887	-3.57796	-0.251368	0.6912385274421887	-1.83184	-0.327038	0.40084939444218864	-0.95992	-4.16286	0.8972514704421888	0.3752971744421886	-1.64512	0.029382710442188622	-0.19562
GARIN1B	-3.79693	-3.28975	-2.82766	-8.95964	-4.48857	-2.42553	-2.79286	-4.74314	-3.12263	-4.13601	-3.72146	-4.21138	-3.37268	-1.89493	-1.56561	-2.438	-3.67958	-3.75519	-5.04034	-3.5174	-2.5954	-8.69157	-5.24462	-2.62747	-3.81615	-3.65942	-2.98143	-3.07265	-3.01214	-3.4811	-4.74191	-4.6403	-2.73477	-2.76958	-3.19137	-0.453104	0.24193	-0.24193	0.413583	-2.13883	-1.84851	-1.93927	GARIN1B						0.12594894753793354	1.063176506352476	-0.347429	0	0.043048972540862665	-0.568822	-0.299467	0.1314881981886872	0.7766506689700311	0.054101256965418905	0.5426882226093455	1	0.921501	0.22763178805152498	0.45200412106143395	FALSE	FALSE	FALSE	FALSE	FALSE	FALSE	FALSE	FALSE	0.634624	0.9805742249423018	0.4556248493583806	0.8734739423186259	1	0.9915444691736259	0.8295258188322052	0.922037	-0.332585	0.17458732338170443	0.6366773443817044	-5.4953	-1.02423	1.0388070473817042	0.6714823183817041	-1.2788	0.3417127993817042	-0.671664	-0.257123	-0.747042	0.0916619	1.5694112873817045	1.8987315053817044	1.0263430233817044	-0.215235	-0.290847	-1.576	-0.0530587	0.8689443333817045	-5.22723	-1.78028	0.8368735513817046	-0.351808	-0.195078	0.48291511538170456	0.3916896373817042	0.4522064373817047	-0.0167581	-1.27757	-1.17596	0.7295687093817045
GARIN2	-1.74108	-0.732571	-0.856237	-0.430469	-0.967864	-0.945539	-1.63893	-1.79894	-2.79253	-0.689299	-1.9085	-1.95906	-1.1799	-0.954344	-0.498133	-1.97442	-1.34633	-1.78589	-1.09613	-0.971456	-1.99358	-0.695703	-1.3688	-1.83759	-2.03064	-0.69814	-0.965667	-0.664734	-1.02486	-1.6533	-1.81498	0.355566	-1.69481	-1.9188	-2.05684	0.090675	-0.268208	0.364749	-0.090675	-1.08125	-0.900204	-1.0751	GARIN2						0.33390934659767035	0.2577903829391175	-0.286711	0	0.45774632976781937	-0.243309	-0.0480014	0.46195516408501025	0.14961863886271998	0.3841614925109489	0.4354338785357368	1	0.2338753672047695	0.4665437752882108	0.8544734498268952	FALSE	FALSE	FALSE	FALSE	FALSE	FALSE	FALSE	FALSE	0.8648859428129902	0.8318612551712333	0.8208784346960398	0.8227049837238686	1	0.7676199363482225	0.8927338012875778	0.9872197951521955	-0.426402	0.5821016251995906	0.45843623819959045	0.8842034401995905	0.34680874119959065	0.36913413119959065	-0.324262	-0.484265	-1.47786	0.6253734001995904	-0.59383	-0.644382	0.1347757221995906	0.36032839719959064	0.8165403061995907	-0.659745	-0.0316555	-0.471219	0.21854117619959068	0.34321689419959056	-0.67891	0.6189701841995907	-0.0541283	-0.522917	-0.715969	0.6165327461995905	0.34900580219959054	0.6499384091995907	0.28981258419959066	-0.33863	-0.50031	1.6702391241995909	-0.380135
GARIN5B	-9.66385	-2.99384	-3.30767	-3.44501	-2.74544	-3.12635	-4.24658	-5.48905	-4.02054	-3.37941	-3.17715	-2.47309	-3.85967	-3.10117	-2.85393	-3.61912	-3.61323	-3.96766	-3.44594	-3.29853	-3.64556	-3.43372	-4.17556	-3.25308	-3.2705	-3.98386	-2.68318	-4.39646	-3.67315	-3.72648	-2.85777	-3.11008	-3.50925	-5.07918	-3.22833	0.22869	0.101958	-0.101958	-0.379661	1.05578	1.44773	1.67795	GARIN5B						0.019317008694984178	0.4908399801030828	-0.303438	0	0.013890571449437917	-0.313806	-0.195987	0.3659097690789954	0.9450967660254034	0.0677561	0.3384262544418858	1	0.9519237419271185	0.28753682776785416	0.3838672469688512	FALSE	FALSE	FALSE	FALSE	FALSE	FALSE	FALSE	FALSE	0.8332924725613013	0.9951364112659834	0.49780470769476504	0.7725220034030027	1	0.9932364107917996	0.8423923382958823	0.9120362100967156	-6.18405	0.48595399581847903	0.17211790181847905	0.0347776	0.7343549718184792	0.3534414338184789	-0.76679	-2.00926	-0.540744	0.10038247281847917	0.30264306681847886	1.0067038128184789	-0.379873	0.37862193881847916	0.6258611978184795	-0.139326	-0.133435	-0.487869	0.0338569	0.18125926481847893	-0.165766	0.0460693	-0.695764	0.22671428281847905	0.209292	-0.504068	0.7966087168184792	-0.916672	-0.193358	-0.246686	0.6220271568184791	0.36971048181847926	-0.0294539
GARRE1	-0.942897	-0.880219	-1.23388	-0.677538	-1.33261	-1.52335	-3.07407	-4.1275	-1.68452	-1.35325	-0.813916	-2.59213	-0.768767	-1.39021	-0.845805	-1.90036	-0.939308	-0.904083	-1.15632	-3.03129	-4.24815	-0.74454	-0.585351	-1.58692	-1.54154	-1.75476	-0.635268	-1.10124	-1.03776	-1.0478	-2.00164	-0.895377	-1.46017	-1.38942	-1.79278	-0.0922451	0.0581156	0.240322	-0.0581156	0.302669	0.223429	0.0191221	GARRE1						0.0805399	0.0713661	-0.276363	0	0.10046634678460686	-0.128173	-0.0803637	0.9201454303214188	0.7994070304773423	0.8611363669198775	0.5580360102983262	1	0.7455122104711513	0.6102043127593548	0.7284752565712652	FALSE	FALSE	FALSE	FALSE	FALSE	FALSE	FALSE	FALSE	0.9811009667026274	0.9837168374030352	0.9684201926997609	0.876727	1	0.9784035518970025	0.9313642336046261	0.9639942941038698	0.3708737109952644	0.43355132899526416	0.0798893	0.6362324759952643	-0.0188397	-0.209576	-1.7603	-2.81373	-0.370754	-0.039483	0.49985428899526424	-1.27836	0.5450039949952642	-0.0764345	0.4679654009952645	-0.586588	0.3744628279952644	0.40968791899526413	0.15745372099526433	-1.71752	-2.93438	0.5692304069952642	0.7284195589952644	-0.273147	-0.227774	-0.440993	0.6785028029952643	0.21253253099526426	0.27600783899526415	0.26597409299526437	-0.687872	0.4183939399952645	-0.146397
GART	-0.455498	-0.26959	-0.234955	-0.893673	-0.457999	-0.645064	-1.96381	-0.526569	-0.547716	-0.147096	-0.19857	-2.31155	-1.00914	0.108666	0.0976567	-0.892974	-1.38308	-0.298611	-0.749895	-0.420685	-0.205466	-1.0266	-0.542743	-0.706093	-1.2331	-1.09618	0.0888749	-0.100428	-1.72079	0.0882035	-0.834142	-1.37559	-0.191153	-0.311846	0.604091	0.319061	0.1318	-0.1318	-0.511413	0.577586	0.306872	0.431654	GART						0.026829167979849886	0.15102211526015674	0.2984343628474712	0	0.0999796	0.010991284603821068	0.0755278	0.8826344023057673	0.902498	0.6570074198399184	0.19475973631922333	1	0.7097566270722855	0.96464	0.6955856325191724	FALSE	FALSE	FALSE	FALSE	FALSE	FALSE	FALSE	FALSE	0.9718621332200634	0.9890270624501888	0.921426	0.6683100996121422	1	0.9730094620064895	0.9935401198002826	0.9624527679015153	0.18630949064393268	0.37221716164393276	0.4068524356439327	-0.251865	0.1838083906439327	-0.00325673	-1.322	0.11523802764393276	0.094091	0.49471078364393284	0.44323711564393276	-1.66974	-0.367335	0.7504734556439328	0.7394638016439328	-0.251167	-0.741268	0.34319587464393286	-0.108088	0.22112196164393264	0.4363415696439329	-0.384796	0.0990644	-0.0642861	-0.591296	-0.454372	0.7306819716439329	0.5413794346439329	-1.07898	0.7300105946439328	-0.192335	-0.733786	0.4506541676439329
GAS1	-2.49809	0.279173	-0.178329	-0.821596	0.369694	0.503354	-0.0372686	-0.817867	-0.45642	-0.749705	-0.238829	-0.165312	-0.488879	-0.601526	0.456925	-0.767602	-0.770241	-1.27801	-0.647524	-0.389674	-1.21749	0.0625944	-0.0604247	-0.897996	-1.38803	-0.684121	-1.11402	-0.463246	-0.145929	-0.255379	-0.482244	0.0204799	-1.07219	-1.16317	-1.67411	0.124611	-0.494903	0.0313858	-0.0313858	0.675258	1.27866	1.65934	GAS1						0.5911554241655704	0.5550697139667554	0.14596799765227816	0	0.33200999450101465	0.0192615	0.23567026751049588	0.15686309084474484	0.048824952345264225	0.0542494	0.5691141237896646	1	0.13421501002245242	0.9362489939967616	0.24621431641407562	FALSE	FALSE	FALSE	FALSE	FALSE	FALSE	FALSE	FALSE	0.670107	0.6196662176155965	0.4561648314005504	0.8809996923412534	1	0.6685271996614196	0.9901301571255217	0.8656544768681287	-1.80536	0.9718969175456432	0.5143950225456431	-0.128872	1.0624182335456431	1.196077868545643	0.6554552675456432	-0.125143	0.23630429654564308	-0.0569811	0.4538949405456431	0.527412	0.20384487554564318	0.0911978	1.1496489295456431	-0.0748777	-0.0775171	-0.58529	0.0452003	0.3030497695456429	-0.524764	0.755318	0.6322991475456432	-0.205272	-0.695305	0.00860309	-0.421296	0.22947830054564322	0.5467953085456432	0.4373444225456431	0.21048010254564298	0.7132037845456431	-0.379463
GAS2	-0.677058	-2.52105	-7.53975	-2.71759	-0.968396	-1.72627	-1.71418	-3.94668	-2.73961	-2.50922	-0.917784	-2.78077	-4.8433	-2.58243	-6.75856	-5.12192	-2.44866	-2.27959	-2.55995	-0.829024	-6.92424	-2.52528	-3.23886	-2.36348	-2.54576	-2.68524	-3.26589	-3.80456	-3.65908	-7.30859	-1.76645	-2.57182	-1.59111	-7.47982	-7.43781	-1.13965	0.899807	-0.0954199	0.0954199	-0.669978	-0.08206	-0.949487	GAS2						0.7859139726239035	-0.947786	0.41906127185838804	0	-0.117275	1.0579637369481136	0.8292974329549636	0.2838853705211676	0.1399921378466557	0.2817972466454285	0.5284097578003162	1	0.8462020494633902	0.067079	0.046453464589238144	FALSE	FALSE	FALSE	FALSE	FALSE	FALSE	FALSE	FALSE	0.7887802213150804	0.8289758487883977	0.7703231524397071	0.8683442530682833	1	0.9824214665565075	0.7484137726157202	0.8214497884535622	1.8630020634099977	0.019009848409997532	-4.99969	-0.177535	1.5716642004099979	0.8137929414099978	0.8258815004099976	-1.40662	-0.199546	0.030842436409998005	1.6222754544099975	-0.240711	-2.30324	-0.0423717	-4.2185	-2.58186	0.0913954	0.26047296740999765	-0.0198925	1.7110358424099978	-4.38418	0.014775240409997665	-0.6988	0.17657845640999767	-0.00570279	-0.145179	-0.725828	-1.2645	-1.11902	-4.76853	0.7736056734099978	-0.0317611	0.9489481034099977
GAS2L1	-0.263215	-1.06705	-0.955	-0.394205	-0.651951	-0.0190968	-0.441251	-0.133728	-0.997163	0.0276703	-0.32894	-0.740611	0.0458575	-1.30567	-0.0496471	-0.199614	-0.435642	-0.664465	-0.637762	-0.130243	-0.492788	-0.579282	0.0394862	-0.940921	-0.481352	0.300369	-0.203118	-0.119457	-0.0124748	-0.215474	-1.2986	-0.130913	0.463175	-0.815654	-1.00161	-0.302576	0.680742	-0.18112	0.18112	0.112702	-0.260594	-0.0358942	GAS2L1						-0.170193	-0.0837256	0.021211867566862913	0	0.19757978440094376	-0.189165	-0.139952	0.6196550657942693	0.3434688335024263	0.732821	0.9213911615920045	1	0.3421223554978524	0.35120047073189575	0.37721251367649455	FALSE	FALSE	FALSE	FALSE	FALSE	FALSE	FALSE	FALSE	0.9015341956885312	0.9192462191060804	0.9424376827439129	0.9850588817041381	1	0.8388953965248477	0.8524222328041366	0.9109233466776203	0.067382	-0.736453	-0.624403	-0.0636082	-0.321354	0.3115000261579913	-0.110655	0.19686848215799138	-0.666566	0.3582671141579914	0.00165675	-0.410014	0.3764543321579915	-0.975077	0.2809496891579912	0.1309827081579914	-0.105045	-0.333868	-0.307165	0.20035419815799121	-0.162191	-0.248685	0.3700829731579913	-0.610324	-0.150755	0.6309656761579913	0.12747865215799128	0.2111397171579912	0.31812201415799113	0.11512268915799108	-0.968001	0.19968379015799131	0.7937719541579913
GAS2L3	-2.74088	-3.63311	-0.945069	-0.959634	-1.96886	-1.59375	-1.96888	-2.26969	-3.36342	-1.35443	-1.99396	-2.27463	-0.744051	-1.80298	-1.65694	-3.63439	-2.3397	-2.71252	-1.76482	-0.916003	-4.41608	-1.76494	-1.28901	-2.17912	-1.75773	-2.50299	-2.35666	-0.641569	-1.07573	-2.87203	-2.2783	-1.30177	-3.04066	-3.41591	-2.19596	0.10229	-0.789942	-0.10229	0.133873	-0.785613	-1.18653	-1.12943	GAS2L3						0.31936279951782837	0.5452643943458471	-0.0268393	0	0.45663304740060295	-0.289885	-0.0420945	0.6468627627300758	0.406352	0.201685	0.954392	1	0.28405235325634665	0.4087040935545152	0.8896800442204079	FALSE	FALSE	FALSE	FALSE	FALSE	FALSE	FALSE	FALSE	0.903834	0.9207521682165445	0.7163740917337653	0.992181	1	0.8145236962998124	0.8723303089147845	0.989584	-0.688664	-1.5809	1.1071434679745251	1.0925785539745252	0.0833552	0.4584593809745254	0.0833363	-0.217473	-1.3112	0.6977871549745251	0.0582522	-0.22242	1.3081615419745252	0.24922984497452527	0.39527611297452503	-1.58218	-0.287489	-0.66031	0.287394	1.1362098689745255	-2.36386	0.28727249297452534	0.7632022039745253	-0.126906	0.2944832439745252	-0.450778	-0.304451	1.4106439109745252	0.9764831469745254	-0.819815	-0.226088	0.7504392249745251	-0.988443
GAS6	2.82026	3.63479	3.14863	3.24813	3.86914	3.49516	2.78779	3.3834	3.25502	3.6308	3.56546	2.50938	3.51359	3.22913	3.8049	3.19812	3.07649	3.6507	3.50149	3.30928	3.12437	3.32396	3.56137	1.48058	2.88947	3.75382	3.43487	3.66965	3.64442	3.04108	3.00507	3.14088	2.51823	-6.44772	-6.72802	0.0198511	-0.280728	-0.0198511	0.209302	0.642483	0.699376	0.495792	GAS6						0.0565552	0.0600308	0.18757688742733966	0	-0.0552724	0.1136268144358804	0.10923600915000145	0.8993536805840121	0.7759114745950874	0.8134779637428814	0.3776554719203786	1	0.7970633098198577	0.5001401133650125	0.44331455452289636	FALSE	FALSE	FALSE	FALSE	FALSE	FALSE	FALSE	FALSE	0.9776854902324755	0.9804479304598289	0.9554299015143778	0.7932244596611349	1	0.9795786040013779	0.8988731623373712	0.922037	-0.45841	0.3561211924633072	-0.130041	-0.0305428	0.5904740674633071	0.21648767146330686	-0.490884	0.10472488046330704	-0.0236549	0.35213395546330717	0.28679052346330686	-0.769292	0.2349239244633073	-0.0495401	0.5262270154633067	-0.0805545	-0.202178	0.37202751446330684	0.22281752146330694	0.030608541463306795	-0.154299	0.0452928	0.282702	-1.79809	-0.389201	0.4751463924633069	0.15619775446330686	0.3909801824633069	0.3657539674633068	-0.237591	-0.273605	-0.137791	-0.760439
GAS7	-6.64258	-7.94985	-4.94462	-1.99311	-7.72417	-5.80552	-3.22531	-8.05274	-7.75416	-3.70864	-5.2327	-3.42145	-7.64575	-3.76796	-4.3811	-6.7476	-2.26515	-7.99079	-4.55852	-2.66554	-7.73282	-6.67924	-7.40222	-7.72366	-3.6339	-3.54755	-7.85174	-2.24089	-7.78117	-7.89504	-3.95197	-2.10441	-5.48798	-6.8305	-2.70956	-1.14056	-0.732886	0.760943	0.732886	-2.6065	-3.8992	-3.18175	GAS7						0.24785648083041914	0.0958011	-0.883108	0	0.8074227060520772	-0.632914	-0.353133	0.7784504826368338	0.7970913598161244	0.9248201168089047	0.5289683958910887	1	0.36038544767461733	0.44415126221683976	0.627057	FALSE	FALSE	FALSE	FALSE	FALSE	FALSE	FALSE	FALSE	0.9444943885450968	0.9837168374030352	0.9884446462432747	0.8683442530682833	1	0.8459869281627145	0.8784767506540944	0.9516667077249403	-2.36055	-3.66782	-0.662585	2.2889203959945257	-3.44214	-1.52349	1.0567180479945257	-3.77071	-3.47212	0.5733937049945257	-0.950664	0.8605859409945257	-3.36372	0.5140744249945258	-0.0990669	-2.46556	2.016883844994526	-3.70875	-0.27649	1.6164971539945256	-3.45078	-2.39721	-3.12018	-3.44163	0.6481370909945259	0.7344780519945256	-3.56971	2.041137962994526	-3.49913	-3.613	0.330058	2.1776221069945256	-1.20595
GAS8	-3.97875	-8.54845	-4.4006	-7.84383	-8.28381	-8.63773	-8.17901	-8.99631	-7.17439	-8.32226	-8.83696	-8.38809	-8.11233	-8.36301	-3.80491	-8.36369	-7.92091	-8.67494	-8.3356	-8.21414	-7.99931	-8.0042	-7.8397	-8.13391	-7.78569	-8.40339	-8.31502	-8.06537	-8.43391	-8.28032	-8.08664	-7.99865	-8.3393	-8.64527	-8.35419	-0.203751	0.126683	0.0570758	-0.0570758	-2.80788	-3.98507	-3.60469	GAS8						2.3590637735840327	2.521252019642888	0.00512991	0	-0.0480898	0.33546639937166456	0.9699755300762075	0.1946717661027766	0.0621529	0.0879677	0.9858385146207604	1	0.6920986995964928	0.7796611871396855	0.3260120884241371	FALSE	FALSE	FALSE	FALSE	FALSE	FALSE	FALSE	FALSE	0.7173777013919236	0.6701639118190372	0.5405435505469671	0.9961748723943308	1	0.9710309699052583	0.9670391924964663	0.8945289707288892	4.165138381869285	-0.404563	3.7432916038692854	0.30005833886928535	-0.139921	-0.493845	-0.0351214	-0.852424	0.9694992158692851	-0.178371	-0.693075	-0.244203	0.031558064869285384	-0.219127	4.3389749358692855	-0.219804	0.22298141486928547	-0.531054	-0.191711	-0.0702506	0.14457970186928473	0.139689	0.3041865718692848	0.00997868	0.358199	-0.259503	-0.17113	0.0785149	-0.290028	-0.136431	0.057251338869285524	0.145233	-0.195414
GASK1A	-2.6322	-1.6669	-2.1878	-4.04179	0.179964	-1.77921	-8.07217	-1.9705	-1.32663	-2.19361	-1.76727	-1.75794	-1.88905	-1.26094	-1.85799	-2.44374	-1.33968	-1.60141	-1.75624	-2.15983	-1.52985	-2.3413	-1.52004	-4.30001	-1.80047	-2.10987	-6.98003	-1.41018	-1.76441	-2.46814	-4.43995	-2.35996	-4.18977	-3.5501	-8.15195	-0.168186	0.168186	-0.586924	0.283722	-0.297528	-1.70309	-2.22922	GASK1A						0.3697348127233974	0.38192155519248255	0.2717427246011726	0	-0.337204	0.34039557891640887	0.3373771256748637	0.7967452490052422	0.5526455624972421	0.26907799352194134	0.4492323001342383	1	0.42334221279786766	0.5344007464311777	0.38360381789266484	FALSE	FALSE	FALSE	FALSE	FALSE	FALSE	FALSE	FALSE	0.9499385848543626	0.956569	0.7590582518326127	0.8355197349253274	1	0.8677716603464216	0.9084106392235933	0.9120362100967156	-0.582312	0.3829872645702484	-0.13791	-1.99189	2.2298543335702483	0.2706846845702482	-6.02228	0.079388	0.7232592665702484	-0.143717	0.2826172585702483	0.2919484595702482	0.1608362715702486	0.7889459125702483	0.19189859357024824	-0.393849	0.7102112895702485	0.4484840465702485	0.2936494555702484	-0.109942	0.5200357825702484	-0.291411	0.5298530915702483	-2.25012	0.24942248457024827	-0.0599791	-4.93013	0.6397140645702486	0.2854785845702486	-0.418249	-2.39006	-0.310068	-2.13988
GAST	-1.31022	-2.41385	-2.23469	-2.01624	-2.46285	-1.75562	-2.43079	-2.33652	-2.17614	-2.65284	-2.23829	-2.05418	-3.54358	-1.98761	-2.02657	-1.9517	-1.6533	-1.84795	-2.1108	-1.68258	-1.85105	-2.85402	-2.10433	-2.08999	-2.07707	-2.07897	-1.95549	-2.42867	-2.588	-2.43935	-1.63308	-1.96339	-2.39322	-1.55668	-2.81973	-0.258588	0.0300726	0.30205	-0.0300726	2.38136	2.53096	2.84687	GAST						-0.0359607	-0.284661	-0.345332	0	-0.205866	0.0959261	-0.0380676	0.44340677976547616	0.8339800598475389	0.1823366480707573	0.0496977	1	0.2095610484145737	0.6225130223353269	0.7900994224081149	FALSE	FALSE	FALSE	FALSE	FALSE	FALSE	FALSE	FALSE	0.8567665398499089	0.9862277475032221	0.6941913204392742	0.4122935010555645	1	0.754149	0.9356642881365511	0.9756331971185864	0.6841648776159687	-0.419474	-0.240309	-0.0218614	-0.468466	0.2387597496159686	-0.436413	-0.342142	-0.181758	-0.658458	-0.243907	-0.0598012	-1.5492	0.00677417	-0.0321896	0.0426834	0.3410778926159686	0.14643304861596892	-0.116418	0.3118019676159689	0.14332535561596887	-0.859637	-0.109948	-0.0956102	-0.0826917	-0.0845881	0.0388898	-0.434292	-0.593617	-0.444969	0.3613037936159688	0.0309951	-0.39884
GATA3	0.204889	-0.710135	-0.405193	-0.474569	-0.0923553	-0.0685985	-0.808438	-1.39257	-0.869653	-0.569674	-2.12233	-0.866762	-6.95903	-1.45786	-1.11275	-1.4303	-1.09994	1.10319	0.242087	0.308656	-2.0627	-1.38621	-0.168732	-0.7513	-0.783758	-1.46311	0.414412	-0.230305	-1.20193	-0.686238	-0.0748384	-2.50169	-1.6771	-1.834	-1.7462	0.0599211	0.359277	-0.0599211	-0.425591	-0.934419	-2.21933	-2.65997	GATA3						-0.00229286	-1.23856	-0.8331	0	-0.548156	0.5337877707166746	0.0532949	0.18535881032468188	0.9954541162827921	0.13461980226890063	0.24323459715238988	1	0.3162415716109897	0.0944014	0.8752036098105244	FALSE	FALSE	FALSE	FALSE	FALSE	FALSE	FALSE	FALSE	0.7061720351159184	0.9999901473515647	0.6186588544201931	0.7174851028933775	1	0.8270699167024055	0.7811442733005483	0.9879852275651447	0.49867765833323496	-0.416347	-0.111405	-0.18078	0.20143315533323514	0.22518999333323517	-0.514649	-1.09878	-0.575865	-0.275886	-1.82854	-0.572974	-6.66525	-1.16407	-0.818964	-1.13652	-0.806148	1.396979254333235	0.535876	0.602445	-1.76891	-1.09242	0.12505603433323495	-0.457512	-0.489969	-1.16932	0.7082008583332349	0.0634834	-0.908145	-0.39245	0.2189500563332351	-2.20791	-1.38332
GATC	-0.7001	0.0906597	-0.343929	0.0504516	-0.591867	1.06769	-0.671402	-0.328905	-0.526276	-0.859271	0.536329	-0.766251	-0.0885648	-0.825481	-0.673087	-0.250531	-0.48773	-1.37588	-1.14211	-0.166664	-0.982982	-2.41484	-0.192952	-1.10876	-0.217487	-2.51197	-2.20882	-1.70281	-0.534907	-0.145202	-1.9506	-0.556212	-1.37558	-0.4843	-0.982811	-0.161237	-0.253892	0.319223	0.161237	-1.62654	-0.0916471	0.134183	GATC	O43716	GATC	Matrix	Mitochondrial central dogma > Translation > mt-tRNA synthetases	TRUE	0.8472206600986418	0.31332555364288117	0.6738451925957071	0	-0.0254954	0.6668470907972089	0.7309099629007135	0.0824324	0.028479322578874405	0.39243807368906436	0.0887772	1	0.944826	0.044686192594521036	0.00497418	FALSE	FALSE	FALSE	FALSE	FALSE	FALSE	FALSE	FALSE	0.5341374538363697	0.5022716891183304	0.8262494636740301	0.5136674663648297	1	0.992137	0.7111302914521335	0.6530734111904678	0.16969348337255868	0.9604535743725587	0.5258653203725587	0.9202454603725587	0.2779269493725587	1.9374864723725584	0.19839169837255854	0.5408887203725588	0.3435183393725587	0.010523239372558665	1.4061233753725588	0.10354292837255846	0.7812290803725587	0.0443134	0.19670673837255864	0.6192632903725587	0.3820635373725588	-0.50609	-0.27232	0.7031294423725586	-0.113188	-1.54504	0.6768423333725586	-0.238966	0.6523072183725587	-1.64217	-1.33903	-0.833013	0.33488698237255876	0.7245915993725586	-1.08081	0.31358210737255865	-0.505782
GATD3	-3.1364	-2.41056	-3.84433	-4.3084	-3.4768	-2.47483	-4.14721	-3.55273	-3.77603	-2.1497	-3.0436	-3.26684	-2.96819	-4.07474	-2.58874	-1.88737	-3.3003	-3.62142	-2.55051	-3.59623	-3.08104	-4.21392	-3.17986	-6.72173	-3.70442	-2.83575	-2.69198	-3.38963	-2.68062	-3.26811	-3.04242	-4.05336	-2.34649	-5.06897	-3.99641	-0.156444	0.307594	-0.064557	0.064557	-1.07755	-1.00616	-0.918643	GATD3						-0.095224	0.00200042	0.1448622923655767	0	0.0986903	-0.0640199	-0.0311805	0.9848019641677033	0.810723	0.9965428483838485	0.7592525696622999	1	0.794723	0.8242535804893046	0.9066508396627742	FALSE	FALSE	FALSE	FALSE	FALSE	FALSE	FALSE	FALSE	0.9960270943123138	0.9851744802201109	0.9999060836871169	0.9500714025352713	1	0.9795786040013779	0.9695961638529768	0.9905324539517678	-0.00546639	0.7203762053230782	-0.713397	-1.17747	-0.345865	0.6561039983230781	-1.01627	-0.421798	-0.645098	0.9812349183230779	0.0873311	-0.135909	0.1627426203230779	-0.943803	0.542189	1.2435629383230782	-0.169371	-0.490483	0.5804190753230782	-0.465292	0.0498986	-1.08299	-0.0489297	-3.59079	-0.573482	0.29518660232307786	0.4389523043230778	-0.258691	0.450319	-0.137174	0.0885145	-0.922422	0.7844390283230781
GBA1	0.322437	1.42337	1.20016	1.53729	1.7931	1.31121	0.881557	1.45112	0.864397	1.61955	1.35123	1.8183	1.54052	1.40565	2.23118	0.947601	0.969089	0.418286	0.960852	1.17641	0.674074	0.339265	1.08639	-0.71286	1.02692	1.01137	0.981536	1.67813	1.47275	1.3745	1.76173	1.56235	1.27148	-2.44119	-1.95419	-0.0171326	-0.251208	0.0171326	0.0881342	0.322665	0.0326063	0.585095	GBA1						0.46259683889848074	0.9736407974397963	0.5366186119971764	0	0.7190929981179893	-0.336403	0.0554403	0.000203318	0.0260465	0.000220797	0.013470427522540863	1	0.000100912	0.0332935	0.7585454046812925	TRUE	FALSE	TRUE	FALSE	FALSE	TRUE	FALSE	FALSE	0.018407	0.4789739406782119	0.016892538079757918	0.2266297135289043	1	0.010113136473132726	0.7043594883218917	0.9702113120485851	-0.488449	0.6124792869094956	0.38927330290949563	0.7264008179094955	0.9822107249094956	0.5003220729094954	0.0706714	0.6402296289094955	0.0535114	0.8086633349094955	0.5403467049094955	1.0074129479094955	0.7296346649094952	0.5947680819094955	1.4202985179094958	0.13671519190949555	0.15820314890949572	-0.3926	0.14996557290949564	0.3655196679094955	-0.136812	-0.471621	0.27550425290949543	-1.52375	0.21603051990949543	0.20048168990949544	0.17064985090949555	0.8672483949094953	0.6618626899094956	0.5636165429094955	0.9508427669094955	0.7514613859094955	0.4605937739094956
GBA3	-2.19407	-3.01591	-2.07387	-1.42841	-1.76977	-2.63163	-1.97587	-2.4932	-1.9953	-1.95912	-2.47384	-2.83252	-2.03374	-2.8853	-4.31341	-2.08496	-2.91506	-1.90073	-1.32388	-3.19345	-1.48522	-2.48227	-5.27563	-1.08612	-0.141183	-2.15794	-2.49249	-7.92809	-1.84723	-2.47567	-2.08842	-1.71479	-4.00525	-0.910366	-1.15597	-0.788995	0.318098	-0.00767729	0.00767729	-0.00537417	-0.147006	-0.236616	GBA3						-0.292902	-1.02712	-0.424972	0	-0.71242	0.4906555493093044	-0.0196217	0.484426	0.5675309622835889	0.23921267490661108	0.5435238349088756	1	0.2822368226017758	0.0957895	0.9585780129126096	FALSE	FALSE	FALSE	FALSE	FALSE	FALSE	FALSE	FALSE	0.870157	0.9614947930542538	0.7479386724347956	0.8740146451228573	1	0.8132737900397178	0.7811442733005483	0.9956084939188049	-0.410848	-1.23269	-0.290654	0.3548110294709569	0.013451997470956968	-0.848415	-0.192656	-0.709981	-0.212085	-0.175906	-0.690626	-1.0493	-0.250523	-1.10208	-2.53019	-0.301742	-1.13184	-0.117511	0.45933887247095695	-1.41024	0.298003	-0.69905	-3.49241	0.6971011074709568	1.642034511470957	-0.374718	-0.709277	-6.14487	-0.0640083	-0.692451	-0.305206	0.068426	-2.22203
GBF1	-2.61703	-0.957911	-1.45391	-4.89715	-1.1672	-0.333498	-5.23233	-3.7277	-1.90578	-5.37558	-0.335691	-5.44141	-5.16565	-1.02401	-0.405717	-5.41701	-4.97422	-5.72826	-0.803953	-5.26746	-0.593193	-5.05752	-4.89302	-5.18723	-4.83901	-5.45671	-1.28087	0.340742	-0.357949	-5.33364	-1.81803	0.0354913	-5.39262	0.18406	-0.822544	0.30943	0.629217	-0.659225	-0.30943	-5.1466	-2.54088	-5.11744	GBF1						1.0822592581553379	1.0376531078489581	0.8746316017321718	0	1.8441232644874355	-0.562897	0.0857703	0.24459681173943637	0.16551367493632144	0.3075152438378501	0.4109088635130136	1	0.0364836	0.3760011142354588	0.8903371280008425	FALSE	FALSE	FALSE	FALSE	FALSE	FALSE	FALSE	FALSE	0.7559444164927239	0.8518216113822779	0.7870823138413917	0.8098640884136783	1	0.3895585888346979	0.860336	0.989584	0.0449117	1.704029120319156	1.208027466319156	-2.23521	1.494740195319156	2.328442717319156	-2.57039	-1.06576	0.7561631723191559	-2.71364	2.3262497143191556	-2.77947	-2.50371	1.637926393319156	2.256223002319156	-2.75507	-2.31228	-3.06632	1.857987132319156	-2.60551	2.068747182319156	-2.39557	-2.23108	-2.52529	-2.17706	-2.79477	1.3810685973191557	3.0026823633191557	2.303991118319156	-2.67169	0.843915	2.697431701319156	-2.73068
GBP1	-1.25357	0.304892	-0.72985	-0.379028	-0.15542	0.119215	-1.15743	-0.298193	0.27621	0.600125	0.0354268	-0.24071	0.122555	-0.0396715	0.249743	-0.54649	-1.06066	-0.0109373	-0.529208	-0.107028	-1.19831	-1.22568	0.160113	-1.7355	-0.192537	1.76448	-0.62873	0.210549	0.878838	-0.283485	-0.313116	-0.570331	0.664106	-4.34225	-5.36241	0.0238591	0.27207	-0.0871145	-0.0238591	-0.685265	-0.364748	-0.56399	GBP1						-0.230351	0.1628902574247384	0.31898214559585736	0	0.3259377142898016	-0.26859	-0.131148	0.7724672833074743	0.6843180593290586	0.7993974542674982	0.6049820981366651	1	0.5344681104045295	0.24498669867586653	0.6822130256687782	FALSE	FALSE	FALSE	FALSE	FALSE	FALSE	FALSE	FALSE	0.9424296702864392	0.9749612216490179	0.9524735625314872	0.8930061839886861	1	0.9190347501479594	0.8376675800016701	0.9624527679015153	-1.12519	0.433264	-0.601479	-0.250657	-0.0270485	0.2475856839562779	-1.02905	-0.169822	0.4045811909562779	0.7284962399562779	0.1637979569562779	-0.112339	0.25092597195627786	0.0886996	0.37811406495627786	-0.418119	-0.932293	0.11743381295627789	-0.400837	0.0213427	-1.06994	-1.09731	0.2884840209562777	-1.60713	-0.064166	1.8928518269562777	-0.500359	0.33891997895627796	1.0072086739562778	-0.155114	-0.184745	-0.44196	0.7924768539562778
GBP2	-4.21931	-4.46596	-3.47467	-7.83243	-3.46228	-7.40938	-7.61488	-3.27064	-2.92246	-2.8916	-7.24072	-2.38554	-3.51518	-1.95176	-0.711634	-5.79381	-0.979689	-4.79947	-2.46888	-3.10694	-2.85916	-7.24157	-3.64771	-4.10576	-0.895722	-2.25403	-1.90803	-2.15452	-7.23786	-2.56544	-3.2457	-0.883812	-3.43292	-2.98178	-3.23523	-0.080852	0.084405	0.080852	-0.52342	-1.39746	-0.307201	0.107772	GBP2						-2.0904	0.6772961634419257	-0.929578	0	0.0824453	-1.90538	-1.72484	0.14198465655518494	0.0635744	0.3436528451867519	0.37392997311233667	1	0.9088288391008681	0.0136979	0.019581930256983272	FALSE	FALSE	FALSE	FALSE	FALSE	FALSE	FALSE	FALSE	0.6459400106397895	0.6701639118190372	0.800617	0.7932244596611349	1	0.990463	0.6343279393020287	0.7381851240703743	-1.74109	-1.98774	-0.996457	-5.35421	-0.984067	-4.93116	-5.13667	-0.792428	-0.444238	-0.413381	-4.76251	0.0926734	-1.03697	0.526461	1.7665833825860557	-3.31559	1.498527973586056	-2.32125	0.00933834	-0.628718	-0.380947	-4.76335	-1.1695	-1.62754	1.5824953465860556	0.22418417258605575	0.5701891745860559	0.32369408858605603	-4.75964	-0.0872241	-0.767479	1.5944048625860558	-0.954707
GBP3	-1.33808	-2.68098	-3.29723	-3.00036	-2.19226	-2.27362	-2.27837	-2.78387	-2.71975	-7.08362	-2.19829	-1.21816	-6.69881	-4.99094	-1.6268	-5.80065	-1.9427	-6.04384	-1.10908	-5.22109	-3.08543	-2.03186	-3.45527	-6.77672	-5.85688	-6.5075	-1.12344	-1.39349	-3.02687	-2.42453	-6.58999	-1.25476	-2.10808	-1.66116	-1.61061	0.138844	-0.138844	0.397119	-0.254229	1.69615	2.52116	2.53217	GBP3						0.4795247895468633	0.4597577939255212	-0.14587	0	0.640333	-0.28872	-0.00552934	0.7795679377663846	0.43564019547654353	0.612273	0.8812284893926849	1	0.3483253003241433	0.5174977460446596	0.990379	FALSE	FALSE	FALSE	FALSE	FALSE	FALSE	FALSE	FALSE	0.9444943885450968	0.9281886268965318	0.9066872618454906	0.9790270353637351	1	0.8389051416574169	0.9023557513438425	0.9979960283534134	1.4531783399241633	0.11028243892416359	-0.505974	-0.209104	0.5989977439241636	0.5176444879241636	0.5128898389241635	0.00738995	0.0715118	-4.29236	0.5929705819241635	1.5730974859241638	-3.90755	-2.19968	1.1644597659241638	-3.00939	0.8485647709241638	-3.25258	1.6821817369241636	-2.42983	-0.294171	0.7594027199241637	-0.664011	-3.98546	-3.06562	-3.71624	1.6678241429241636	1.3977740809241637	-0.235606	0.36673148492416385	-3.79873	1.5364966969241636	0.6831857339241636
GBP4	-0.773038	-0.939285	-0.298134	-1.70808	-0.547733	-2.32351	-0.238622	-0.567378	-1.10118	-2.43022	-1.43357	-0.720631	-0.365748	-0.84185	-2.05154	-1.1625	-0.529538	-1.15752	-0.618458	-1.20946	-1.00089	-1.66471	-0.402063	-0.485181	-0.604268	-0.577386	-1.60193	-0.416813	-0.0576649	-1.05967	-1.04735	-0.18672	-0.479692	-0.88297	-1.104	-0.496172	0.142924	0.0275733	-0.0275733	-1.34654	-1.18176	-1.95441	GBP4						0.0363826	-0.0151564	-0.378087	0	0.36816910364897737	-0.327765	-0.208485	0.27594778370712325	0.8792099815167749	0.954721	0.20946419029609195	1	0.0783006	0.19463467749965785	0.29173691333690926	FALSE	FALSE	FALSE	FALSE	FALSE	FALSE	FALSE	FALSE	0.78205	0.9862277475032221	0.9939893243777798	0.6908775778052071	1	0.5473986386762248	0.8206414648270358	0.8866503359862224	0.0861195	-0.0801281	0.5610234160587644	-0.848924	0.3114241930587645	-1.46435	0.6205352590587644	0.29177982805876423	-0.242023	-1.57106	-0.574412	0.1385258610587644	0.4934091620587643	0.017307808058764366	-1.19238	-0.303346	0.32961973705876446	-0.298363	0.2406996500587645	-0.3503	-0.141738	-0.805553	0.4570948050587642	0.37397678605876444	0.25488936505876436	0.28177117905876436	-0.74277	0.4423443370587643	0.8014923990587642	-0.200511	-0.188195	0.6724376820587643	0.3794652610587645
GBP6	-2.69745	-2.42214	0.224489	-0.104116	-2.74778	-1.58796	-0.350522	-1.08666	0.277475	-0.598873	-2.09738	-2.36059	-2.27873	-1.53244	-0.984542	-0.0337887	-6.58453	-0.345784	-6.45481	-0.243696	-0.452782	-0.993882	-0.0189386	-2.28434	-0.945569	-2.96867	-6.70132	1.03613	-0.957011	-2.5741	-1.52381	-1.42229	-2.02654	-0.557695	-2.41381	-0.135963	-1.23839	0.135963	0.520314	-0.977401	-0.00934359	0.503661	GBP6						0.1532780384329119	-0.604874	0.43666422353530854	0	0.37364162280898733	0.20575994551243662	0.23663284468610116	0.8260651625383919	0.7829909639727093	0.43400049988406686	0.47221005862427956	1	0.5901506082265937	0.7236564257602962	0.6020084016215479	FALSE	FALSE	FALSE	FALSE	FALSE	FALSE	FALSE	FALSE	0.9561903347988113	0.9813640832094462	0.8509137981172458	0.8429746781914971	1	0.9410709649377116	0.953177	0.9467601730191801	-1.62641	-1.3511	1.2955305596618574	0.9669254826618573	-1.67674	-0.516921	0.7205194866618573	-0.0156146	1.3485165766618574	0.4721679536618573	-1.02633	-1.28955	-1.20769	-0.461394	0.0864991	1.0372524316618574	-5.51349	0.7252574566618574	-5.38377	0.8273450816618573	0.6182589436618574	0.0771591	1.0521025366618573	-1.2133	0.12547179866185734	-1.89763	-5.63028	2.107171035661857	0.11402988866185745	-1.50306	-0.452772	-0.351248	-0.955501
GC	-1.3736	-0.85489	-1.11299	-1.55997	-0.970295	-0.656841	-1.79499	-0.361222	-1.29364	-0.881245	-1.15578	-1.40833	-1.43669	-1.57111	-0.0573246	-0.558587	-2.12404	-0.660223	-1.09824	-1.14518	-1.33155	-2.47083	-0.937036	-3.2254	-1.61724	-0.213629	-2.09459	-2.28877	-0.958924	-0.656258	-0.685862	-1.32782	-1.92465	-6.33625	-7.12283	-0.0490999	0.33256	-0.156725	0.0490999	-0.154168	-0.193327	-0.678072	GC						0.0959288	0.26858104708493497	0.3604610041643154	0	0.0513065	0.0556426	0.131453	0.846701	0.7573060107332656	0.5464724408441055	0.3458988617017693	1	0.8868453137725211	0.8212670070637229	0.5656731536192128	FALSE	FALSE	FALSE	FALSE	FALSE	FALSE	FALSE	FALSE	0.962797	0.9782091512061921	0.890811	0.7797152180764766	1	0.9867513652426496	0.9695485254699704	0.9393983933912825	-0.136237	0.38246910736192385	0.12436640936192415	-0.322611	0.2670648833619242	0.5805185133619238	-0.557627	0.876137	-0.0562846	0.3561144543619239	0.0815825	-0.170968	-0.199335	-0.333754	1.180034773361924	0.6787725863619241	-0.886685	0.5771359453619243	0.13911760936192424	0.0921761	-0.0941904	-1.23347	0.300324	-1.98805	-0.379877	1.023730761361924	-0.857235	-1.05141	0.2784357653619241	0.581101	0.5514975043619239	-0.0904595	-0.687288
GCAT	-2.65448	-2.6569	-2.59773	-2.60705	-4.5605	-2.52638	-2.83925	-2.7736	-3.10936	-2.79365	-2.86609	-2.01831	-3.16016	-3.20943	-3.4519	-2.70129	-3.03792	-2.0327	-3.34239	-3.25543	-3.03517	-3.23017	-3.53811	-3.48675	-2.88526	-2.84232	-2.51148	-2.37926	-2.60255	-2.61589	-3.30002	-3.94074	-2.40465	-3.53298	-3.55931	0.205031	-0.205031	-0.688697	0.342473	-1.76397	-2.4136	-1.98566	GCAT	O75600	GCAT	unknown	Metabolism > Amino acid metabolism > Glycine metabolism	TRUE	0.12368618998657924	0.0864495	0.0479087	0	0.1507813210306073	-0.0288028	0.0382386	0.9732900459002735	0.588459	0.7892915058097423	0.8499766953323299	1	0.5435563831043113	0.8917725615178216	0.8286936475784679	FALSE	FALSE	FALSE	FALSE	FALSE	FALSE	FALSE	FALSE	0.9925207536759822	0.9694443492991451	0.9516946843038531	0.9730367092506433	1	0.9223987107224677	0.9847332658615571	0.9828396059046258	0.2730940592556653	0.2706766492556656	0.3298478022556655	0.3205238972556655	-1.63293	0.4011984932556658	0.0883215	0.15397836525566538	-0.181785	0.13392567225566554	0.061487088255665824	0.9092629562556654	-0.232581	-0.281855	-0.524321	0.22628962925566531	-0.11034	0.8948725752556652	-0.414812	-0.327854	-0.107593	-0.302595	-0.610532	-0.55917	0.042310671255665594	0.085259	0.4160924492556656	0.5483205052556654	0.32502871625566576	0.3116860352556654	-0.372444	-1.01317	0.5229235062556654
GCC1	-2.79637	-3.15299	-5.32373	-2.46587	-3.69316	-1.48344	-3.30468	-3.12524	-4.80797	-5.50357	-2.26381	-3.56182	-1.84026	-2.23221	-3.04878	-4.38271	-2.17237	-3.14146	-0.722484	-3.43177	-1.60774	-2.97907	-2.05193	-5.0312	-1.83332	-5.45265	-4.75634	-2.73974	-3.39608	-6.23293	-2.47742	-4.36283	-2.31589	-3.05651	-1.47107	-0.201962	0.797762	0.0812255	-0.0812255	-0.626747	0.286847	-0.423131	GCC1						-0.328199	-0.0381447	-0.912447	0	-0.645253	-0.143312	-0.357442	0.7406286829615263	0.6182737091742526	0.9594490266164528	0.36730409456640056	1	0.3932892491681762	0.7445807566951191	0.450697	FALSE	FALSE	FALSE	FALSE	FALSE	FALSE	FALSE	FALSE	0.9306156707068827	0.971338	0.9941744243431332	0.7917552603055971	1	0.8571968073092877	0.9600196226840463	0.922037	-0.315049	-0.671669	-2.84241	0.015450165065910201	-1.21184	0.997885	-0.823357	-0.643919	-2.32665	-3.02224	0.217513	-1.0805	0.6410621740659104	0.24911456906590995	-0.567457	-1.90139	0.3089489950659101	-0.660136	1.75884	-0.950447	0.8735821380659102	-0.497753	0.4293898070659101	-2.54988	0.6480048260659103	-2.97133	-2.27502	-0.258419	-0.91476	-3.75161	0.00389788	-1.88151	0.16542871106590987
GCFC2	0.601301	-0.00130704	-0.441915	0.392273	-0.356601	-0.76553	-0.345542	-0.369839	0.0798502	0.184008	-0.163456	-0.209368	0.534871	-0.619538	0.0388431	-0.435358	-0.202015	-0.244625	-0.447464	-0.455127	-0.500715	-0.561189	0.231974	-0.373428	-0.450187	0.133148	-1.09104	-0.702964	-0.188251	-0.0984675	-0.671741	-0.00207258	-0.64821	-0.0206649	0.40974	0.175498	-0.175498	0.248343	-0.349571	-0.335402	-0.245634	-0.249986	GCFC2						0.27160871066120057	0.32735271520884673	0.278765	0	-0.0249777	0.14779064629736852	0.21537288755079353	0.35140163382071754	0.1856838843581977	0.14625843575691208	0.12964273729386688	1	0.8834849229379934	0.4349439054171672	0.14259958321126118	FALSE	FALSE	FALSE	FALSE	FALSE	FALSE	FALSE	FALSE	0.8318031815130981	0.8610092755009935	0.6488237969077562	0.5944206510605872	1	0.9846979835735142	0.8784767506540944	0.8296436067549625	0.9315787950496194	0.32897079804961926	-0.111637	0.7225503580496192	-0.0263235	-0.435252	-0.0152646	-0.0395615	0.4101280030496194	0.5142862070496194	0.16682205104961917	0.12091005104961923	0.8651492070496192	-0.28926	0.3691209020496194	-0.10508	0.1282632670496193	0.0856533	-0.117187	-0.124849	-0.170437	-0.230911	0.5622513770496191	-0.0431507	-0.119909	0.4634258880496194	-0.760762	-0.372687	0.1420270340496193	0.23181033904961912	-0.341463	0.32820525004961937	-0.317932
GCG	-4.11114	-9.33507	-9.49579	-3.12222	-3.41424	-2.63284	-3.38333	-4.31776	-3.29972	-4.40636	-3.81063	-6.32177	-4.28476	-3.8604	-3.09989	-2.61853	-3.08277	-8.82059	-8.97542	-3.37002	-3.83589	-3.7313	-2.56263	-4.31952	-2.77933	-5.00385	-3.57807	-2.11675	-4.23661	-2.9427	-3.64232	-2.82742	-4.88418	-3.50512	-4.14592	-1.09385	0.167409	0.0477719	-0.0477719	0.674938	0.820252	0.00136584	GCG						-0.157955	-0.429205	-0.313449	0	0.4089294559603234	-0.341781	-0.272745	0.655892	0.7561545925336426	0.5049839310186524	0.5950407829199145	1	0.39021870863064645	0.44072970505789877	0.4704862087463434	FALSE	FALSE	FALSE	FALSE	FALSE	FALSE	FALSE	FALSE	0.9049611492302405	0.9782091512061921	0.8758214282545721	0.890238	1	0.8545952864989002	0.8784767506540944	0.9283912201679032	-0.536268	-5.76019	-5.92092	0.4526519598494693	0.16063575084946896	0.942038	0.1915394658494689	-0.742882	0.2751591858494691	-0.831487	-0.235754	-2.7469	-0.709886	-0.285523	0.4749817538494693	0.9563482318494694	0.4921003068494693	-5.24571	-5.40055	0.2048501588494693	-0.261011	-0.156426	1.012245060849469	-0.744645	0.7955400508494689	-1.42897	-0.0031952	1.4581289578494692	-0.661736	0.6321732548494691	-0.0674472	0.7474554098494691	-1.30931
GCHFR	1.6871	2.42075	1.9129	2.18437	2.80392	2.55983	1.26669	3.02963	2.45787	2.71851	3.12351	1.83007	2.71077	2.50329	2.25678	1.91636	1.88692	2.71969	2.41689	2.37793	2.3321	1.7864	2.71155	0.359184	1.71811	3.02359	2.02859	2.84256	2.78731	1.87416	2.35927	2.01819	1.5473	-7.10775	-6.44902	-0.162652	0.186746	0.0506778	-0.0506778	-0.622732	-0.558509	-0.973731	GCHFR						-0.0327831	0.12802241264078487	0.6227088370674569	0	0.081408	0.14097110143833502	0.19477972770580126	0.12916773809873366	0.900772	0.6689444336071821	0.025814905188987845	1	0.7667379107555461	0.5131298365106962	0.2923745829440395	FALSE	FALSE	FALSE	FALSE	FALSE	FALSE	FALSE	FALSE	0.6304035519787253	0.9890270624501888	0.9239018976237512	0.3186967386058681	1	0.9795786040013779	0.9023557513438425	0.8866503359862224	-0.546034	0.1876147295658149	-0.32023	-0.0487666	0.5707917675658147	0.32669964156581466	-0.966445	0.7964967095658149	0.22473388656581436	0.48537987856581466	0.8903764815658146	-0.40306	0.47763592156581447	0.27015749556581475	0.023648	-0.316769	-0.346214	0.4865607845658148	0.1837607415658143	0.1447992295658146	0.0989668	-0.446731	0.4784212425658144	-1.87395	-0.515023	0.7904569755658147	-0.204546	0.6094267815658148	0.5541771785658146	-0.358973	0.12613952456581454	-0.21494	-0.685833
GCK	-3.41725	-3.26509	-3.79329	-5.04391	-8.82077	-4.90212	-3.20644	-4.39446	-4.39133	-2.54221	-4.20002	-2.85508	-4.04191	-2.62509	-3.3402	-4.67427	-7.5712	-3.83946	-4.73759	-3.42333	-4.02206	-3.25228	-3.03939	-6.2353	-4.57849	-4.30312	-2.83982	-2.80698	-4.41834	-4.82171	-2.7028	-2.79384	-4.51419	-4.02021	-3.58377	-0.0675089	0.0222932	0.232614	-0.0222932	-1.3736	-1.55522	-0.145329	GCK						-0.0324796	0.8250004935272439	0.3080082778696472	0	0.5414556621162565	-0.560825	-0.237742	0.3458948562912358	0.9432267397169458	0.0620361	0.5774546283395474	1	0.23243948088824642	0.14026895637825149	0.4927808916546228	FALSE	FALSE	FALSE	FALSE	FALSE	FALSE	FALSE	FALSE	0.8310137851841297	0.9951364112659834	0.4800288248586208	0.8852576208164852	1	0.7674064964119564	0.7911383737421764	0.9304086908126211	0.5288126296663354	0.6809722566663351	0.15277240266633482	-1.09785	-4.87471	-0.95606	0.7396252556663349	-0.448392	-0.445261	1.4038581016663352	-0.253951	1.090980944666335	-0.09585	1.320970349666335	0.6058665666663351	-0.72821	-3.62514	0.10660313366633503	-0.791523	0.5227290586663353	-0.0759973	0.6937831576663355	0.9066784626663352	-2.28924	-0.63243	-0.357055	1.106247085666335	1.139082670666335	-0.472271	-0.875647	1.243263245666335	1.1522274786663353	-0.568126
GCLM	-2.99754	-1.36972	-5.57483	-2.02569	-0.672829	-1.32963	-1.80815	-1.76877	-1.81316	-1.29637	-1.88967	-1.6232	-1.59827	-2.76951	-1.88675	-1.66515	-1.82663	-3.89963	-0.0886781	-1.44906	-1.02858	-2.77187	-0.595866	-5.62095	-3.09541	-1.05735	-3.05304	-1.38021	-5.43113	-0.851817	-1.97662	-1.92883	-2.62619	-1.03916	-5.15096	0.0169326	-0.326994	0.49892	-0.0169326	1.09591	1.32568	1.18102	GCLM						-0.161955	-0.317478	-0.089984	0	-0.288881	0.16488529000840896	-0.00657244	0.9729518274513073	0.7686910949855517	0.648917	0.8881271009144801	1	0.6325447381302589	0.6258031945830678	0.9853619758496945	FALSE	FALSE	FALSE	FALSE	FALSE	FALSE	FALSE	FALSE	0.9925207536759822	0.9782562917951915	0.9204746190205302	0.9799391507221722	1	0.9561359836420036	0.9369798657594334	0.9979960283534134	-1.41526	0.21256080020262952	-3.99255	-0.443415	0.9094473412026295	0.25264701020262964	-0.225874	-0.18649	-0.230883	0.2859077782026296	-0.307393	-0.0409279	-0.0159901	-1.18724	-0.304476	-0.0828693	-0.244354	-2.31735	1.4935979882026293	0.13321116920262957	0.5536928342026296	-1.18959	0.9864097612026295	-4.03868	-1.51314	0.5249234772026296	-1.47076	0.20206539820262956	-3.84885	0.7304592662026296	-0.394343	-0.346551	-1.04391
GCNT1	-2.97388	-2.87509	-3.7668	-3.43819	-3.27943	-2.3806	-4.46341	-3.06514	-3.49826	-3.27711	-3.2626	-3.53414	-3.52951	-3.2377	-2.98228	-3.89163	-3.59032	-2.97969	-2.28574	-3.6156	-3.61323	-3.50394	-2.908	-5.6556	-3.36385	-3.39255	-3.97864	-2.72146	-3.30427	-4.28965	-3.49825	-3.46068	-3.65454	-7.79312	-10.2486	-0.248392	0.0540923	-0.0540923	0.0628581	-1.12595	-0.794249	-0.509424	GCNT1						0.2076320765456489	0.0903873	0.12502427937977578	0	-0.0217798	0.15399849078893688	0.1671149950457635	0.9334342951517989	0.5106015700650282	0.7990756036586699	0.718311	1	0.9464790773484677	0.4606597307520689	0.40053606510280193	FALSE	FALSE	FALSE	FALSE	FALSE	FALSE	FALSE	FALSE	0.9821498077427574	0.9432614496632352	0.9524735625314872	0.9359234518907068	1	0.992137	0.8891599561107809	0.9169434523135528	0.4188113865420784	0.5176087835420782	-0.374103	-0.0454987	0.11326849154207816	1.0120931935420785	-1.07072	0.32755397454207835	-0.105563	0.11558601954207859	0.1300915735420783	-0.141444	-0.136815	0.1549988195420786	0.4104136375420781	-0.498938	-0.197626	0.41300786154207836	1.106951553542078	-0.2229	-0.220534	-0.111243	0.48469398954207826	-2.2629	0.0288462	0.000144912	-0.585948	0.6712332225420781	0.0884219	-0.896953	-0.10555	-0.0679873	-0.261842
GCNT4	-2.62258	-2.04431	-2.41494	-3.16609	-1.43706	-3.49824	-2.47652	-5.74546	-5.03183	-2.45027	-2.26245	-4.86905	-2.099	-2.5526	-5.39574	-7.61024	-1.82945	-1.67352	-2.0365	-1.82122	-3.1036	-1.74747	-3.94293	-3.67941	-2.80848	-1.85766	-2.71438	-1.8405	-2.51452	-1.92479	-3.07765	-3.49061	-2.01434	-2.53664	-4.65466	0.14387	-0.14387	-1.18712	0.270631	-1.17791	0.141614	-0.0484997	GCNT4						0.0280425	-0.702692	-0.770605	0	0.056534835962600484	-0.0128986	-0.12618	0.44620271107792087	0.9404279865421853	0.25635847535033107	0.2215516291155317	1	0.8815729374591992	0.972928	0.6897445580896729	FALSE	FALSE	FALSE	FALSE	FALSE	FALSE	FALSE	FALSE	0.8573658035285695	0.9951364112659834	0.7557103725758113	0.7041515341572924	1	0.9846979835735142	0.9936319904152426	0.9624527679015153	-0.210733	0.36753673562301237	-0.00309782	-0.75425	0.9747804296230124	-1.08639	-0.0646774	-3.33362	-2.61999	-0.038421	0.1493958216230121	-2.45721	0.31284109162301194	-0.140753	-2.9839	-5.19839	0.5823949776230123	0.7383245776230121	0.3753433136230122	0.5906200376230123	-0.691759	0.6643769356230125	-1.53109	-1.26757	-0.396637	0.5541889336230121	-0.302538	0.5713422276230122	-0.10268	0.4870576106230121	-0.665806	-1.07877	0.39750778162301237
GCSAM	-6.60676	-6.91403	-1.8644	-6.91149	-0.987907	-6.35466	-3.35942	-7.01692	-2.32602	-6.99474	-7.19687	-3.09612	-6.60993	-2.3785	-3.08224	-1.95689	-1.43878	-0.400376	-6.69263	-6.71718	-1.33944	-0.810529	-5.36639	-0.621751	-2.44607	-2.41862	-6.81592	-2.69693	-2.93799	-2.85921	-2.80067	-1.63795	-1.72969	-2.6792	-6.84366	-0.23858	-0.445969	0.498459	0.23858	0.0393787	-1.08577	-1.24781	GCSAM						-1.1249	-1.38239	-2.36254	0	-0.525323	-0.653768	-1.15044	0.22701281304039436	0.19690383238614778	0.22087915774495842	0.11848493056793812	1	0.4511327320455636	0.32100991638645693	0.0915396	FALSE	FALSE	FALSE	FALSE	FALSE	FALSE	FALSE	FALSE	0.7459973384364321	0.8657049049878978	0.7345450638028456	0.56832	1	0.8792506951282139	0.8433676988003815	0.8268699393022103	-4.79671	-5.10398	-0.0543567	-5.10144	0.822137	-4.54462	-1.54937	-5.20688	-0.515971	-5.1847	-5.38683	-1.28607	-4.79989	-0.568454	-1.2722	-0.146843	0.371265	1.409668796551431	-4.88258	-4.90713	0.47060410555143095	0.9995155405514309	-3.55635	1.1882931725514312	-0.636025	-0.608578	-5.00587	-0.886881	-1.12794	-1.04917	-0.99063	0.1720907775514312	0.0803549
GDAP2	-2.32956	-6.44419	-6.43895	-2.85668	-6.2185	-5.88482	-5.88958	-2.29915	-2.16103	-2.06547	-6.72703	-1.69339	-6.14009	-2.97279	-1.87544	-6.24193	-2.38398	-1.05886	-1.52234	-2.15987	-6.22715	-6.17358	-5.89655	-6.218	-2.12823	-5.94878	-6.34608	-0.182689	-2.10558	-6.38937	-5.03127	-6.12231	-1.6038	-3.00291	-6.37382	0.623682	-1.60352	-0.623682	1.32372	-6.34876	-6.20089	-6.13552	GDAP2						-1.17047	0.46563602042454977	0.36619500253300064	0	0.9322801038114574	-1.17557	-0.809517	0.4669074853161256	0.2819523199763054	0.5890749939091191	0.6716863124189307	1	0.31781686590564967	0.16541759106378012	0.2877331386571308	FALSE	FALSE	FALSE	FALSE	FALSE	FALSE	FALSE	FALSE	0.8662220817133007	0.902175	0.9003656338817546	0.9214146559086878	1	0.8271294224783018	0.8115221785915842	0.8866503359862224	0.6034040753814688	-3.51122	-3.50599	0.0762812	-3.28554	-2.95186	-2.95661	0.6338121903814691	0.7719346313814687	0.8674918373814686	-3.79407	1.2395729713814687	-3.20713	-0.0398243	1.057527661381469	-3.30897	0.5489875883814688	1.8741049933814689	1.4106189303814687	0.773092	-3.29419	-3.24061	-2.96359	-3.28504	0.8047316993814688	-3.01582	-3.41311	2.7502735953814685	0.827387	-3.45641	-2.09831	-3.18935	1.3291607673814687
GDF15	0.271614	1.44378	0.849824	0.397074	1.33114	1.77878	0.633031	1.12544	1.21458	2.07246	1.53359	1.0267	1.37098	1.30906	1.59218	1.52753	0.655691	1.64396	1.64695	1.33804	0.309267	-0.242418	1.44642	-0.561459	0.964635	1.46161	1.312	1.2847	3.00148	1.67388	1.89853	2.36552	1.29455	-4.87695	-4.8744	-0.0361941	-0.104548	0.038467	0.0361941	0.386772	0.256644	0.218104	GDF15						-0.0559129	0.22767744966509135	0.4255033517653036	0	0.9461727870682105	-0.561709	-0.222231	0.0195392	0.8434268450505797	0.4372449328769862	0.17018264082682624	1	0.011263380479199846	0.0831505	0.43313451109395495	FALSE	FALSE	FALSE	FALSE	FALSE	FALSE	FALSE	FALSE	0.2842180782951756	0.9862277475032221	0.8519816212942345	0.6496811554047939	1	0.21392546420634115	0.7720347437605626	0.922037	-0.839373	0.33278806262452715	-0.261163	-0.713913	0.2201483836245272	0.6677927056245274	-0.477956	0.014456615624527424	0.10359410462452708	0.9614760466245272	0.42260444162452737	-0.0842829	0.2599973786245273	0.19807528362452703	0.4811922376245272	0.4165384696245274	-0.455296	0.5329698346245273	0.5359659536245274	0.22705498262452742	-0.801721	-1.35341	0.3354321006245274	-1.67245	-0.146352	0.3506224176245275	0.2010150546245273	0.17371704462452728	1.8904971126245274	0.5628913486245273	0.7875465276245274	1.2545282986245274	0.18355918562452728
GDF2	-6.25606	-6.80222	-6.90874	-5.98736	-6.13792	-7.4227	-6.61604	-6.75959	-7.75297	-6.45969	-6.52476	-7.12202	-6.0539	-6.24487	-6.45702	-7.8181	-6.09207	-6.14133	-5.92349	-7.0129	-5.7943	-6.07875	-6.35019	-7.11039	-6.18045	-6.08387	-6.86553	-6.34044	-7.00602	-6.78757	-6.95999	-7.05491	-6.70747	-7.00043	-5.67461	0.000282958	0.266097	-0.000282958	-0.00581044	-0.852251	-0.554045	-0.889296	GDF2						-0.166383	-0.0652241	-0.440229	0	-0.435882	0.0159643	-0.141094	0.3426330482393731	0.4926087992363589	0.8203885618064476	0.1849704568177841	1	0.0984845	0.9342248047962143	0.4348759457840534	FALSE	FALSE	FALSE	FALSE	FALSE	FALSE	FALSE	FALSE	0.8293136975900847	0.9385115787656222	0.9573930504030727	0.6627307128242728	1	0.6017634518539876	0.9900972505753507	0.922037	0.096085	-0.45008	-0.5566	0.3647843548252011	0.21422765782520028	-1.07055	-0.2639	-0.407443	-1.40082	-0.107546	-0.172615	-0.769876	0.29824215882520067	0.1072743868252003	-0.104879	-1.46596	0.2600735498252003	0.21081123782520061	0.4286558488252009	-0.66076	0.557842	0.2733965438252005	0.0019531	-0.75825	0.17168808482520032	0.268277	-0.513391	0.011700005825200682	-0.653876	-0.435423	-0.607843	-0.702766	-0.35533
GDNF	-1.67798	-1.77055	-1.39694	-1.72354	-1.68738	-1.62945	-2.506	-2.02141	-1.70306	-1.53633	-1.03044	-2.26609	-1.39765	-1.7054	-1.46375	-4.63446	-2.73564	-4.11405	-2.44446	-2.23286	-2.85182	-1.48826	-1.51261	-3.02802	-2.3446	-2.4417	-1.57679	-1.93859	-1.49355	-1.58847	-2.13029	-0.797477	-1.45595	-5.99235	-2.81285	-0.427268	-0.291438	0.291438	0.553555	-0.127077	-0.0246741	-0.450374	GDNF						0.6269605132172297	0.6949242666412888	0.8381443422365807	0	0.862302	-0.0902858	0.2899070332990758	0.014136997243178361	0.0284408	0.057652901828962926	0.024952130127336474	1	0.011435891703244844	0.6110573871411396	0.1744232395252966	FALSE	FALSE	FALSE	FALSE	FALSE	FALSE	FALSE	FALSE	0.24680252032051317	0.5022716891183304	0.46723228803136435	0.31447474411239523	1	0.2156936240695347	0.9313642336046261	0.8398345102230291	0.6873855945422325	0.5948170265422323	0.9684321365422323	0.6418294115422324	0.6779860965422323	0.7359248695422325	-0.140629	0.3439604445422322	0.6623119285422322	0.8290420365422323	1.3349335005422323	0.0992834	0.9677167035422324	0.6599679305422326	0.9016227875422322	-2.26909	-0.370272	-1.74868	-0.0790885	0.1325148745422324	-0.486447	0.8771051775422324	0.8527596605422323	-0.662652	0.0207658	-0.0763322	0.7885784225422325	0.4267803465422325	0.8718203625422323	0.7769018715422324	0.2350801765422322	1.5678927955422324	0.9094191325422323
GDPD1	-1.50415	-0.31896	-5.06592	-1.83673	0.138328	-4.2156	-0.949518	-5.57418	-3.75225	-0.652195	-0.891265	-3.96595	-4.69019	-0.240439	-0.171273	-2.94156	-2.91381	-0.252806	-0.106108	0.337281	-2.99221	-0.0585003	-4.41757	0.0431145	-1.77859	0.148028	-0.43345	-2.64324	1.1175	-2.53625	-3.6645	-2.99156	-0.27331	-5.22313	-0.288197	-0.250276	1.19708	-0.168772	0.168772	1.65078	1.55906	2.1129	GDPD1						-0.498906	-0.463027	-0.995026	0	-0.104178	-0.423052	-0.557244	0.8294464745455665	0.38031561200299624	0.5202709095988285	0.22110582052553232	1	0.8837244564766558	0.5632740370777507	0.31147874570265616	FALSE	FALSE	FALSE	FALSE	FALSE	FALSE	FALSE	FALSE	0.9575057413828457	0.9192462191060804	0.8816725348249498	0.7040133746158802	1	0.9846979835735142	0.9154686060900536	0.888631	-0.84474	0.34044611300180033	-4.40652	-1.17733	0.7977334540018004	-3.55619	-0.290112	-4.91477	-3.09285	0.00721034	-0.231859	-3.30655	-4.03079	0.4189669490018004	0.4881331630018005	-2.28215	-2.2544	0.4065996750018005	0.5532978140018006	0.9966865080018005	-2.3328	0.6009054680018004	-3.75816	0.7025203010018006	-1.11918	0.8074338400018004	0.22595563500180046	-1.98383	1.7769093780018004	-1.87685	-3.00509	-2.33215	0.38609621800180033
GEMIN2	-2.94223	-1.69042	-3.32688	-3.0773	-0.857401	-3.08168	-8.14516	-1.98379	-1.9673	-2.32672	-4.60107	-2.83093	-3.11585	-1.8586	-1.90183	-2.73912	-2.44438	-1.56421	-4.99916	-1.33236	-2.18781	-1.96449	-0.441024	-0.388107	-2.52553	-1.45247	-3.19503	-1.5256	-2.37582	-1.72068	-1.5954	-1.25461	-1.91881	-2.05749	-1.71715	-0.00478962	0.00478962	-0.771526	0.718158	-0.80909	-1.58845	-1.48663	GEMIN2						-0.706302	-0.635483	-0.728966	0	-0.00346667	-0.490269	-0.616874	0.4664903069473222	0.25769329558238396	0.37435121732688903	0.3278671834352114	1	0.9940478481081882	0.18765454375900528	0.12122558968782533	FALSE	FALSE	FALSE	FALSE	FALSE	FALSE	FALSE	FALSE	0.8662220817133007	0.8915117115615824	0.8181738054911677	0.7705798119774157	1	0.9990134895325955	0.8206414648270358	0.8296436067549625	-1.25442	-0.00261465	-1.63907	-1.38949	0.8304076553891114	-1.39387	-6.45735	-0.295976	-0.279496	-0.638908	-2.91327	-1.14312	-1.42804	-0.170787	-0.214026	-1.05131	-0.756568	0.12359637638911138	-3.31135	0.3554518763891114	-0.499997	-0.276678	1.2467855973891113	1.2997022113891112	-0.837725	0.23534326238911144	-1.50722	0.16220820938911132	-0.688012	-0.0328692	0.0924086	0.43319860338911126	-0.230997
GEMIN8	-1.49419	-1.26247	-1.32071	-2.63782	-1.23373	-1.95844	-1.10639	-2.63828	-1.95292	-2.71164	-3.30915	-2.33917	-2.18238	-1.27855	-1.63318	-1.86224	-1.34785	-1.58892	-2.34466	-0.979893	-2.20221	-1.47542	-1.28516	-0.818043	-1.87104	-2.53274	-2.10574	-1.08254	-2.16879	-0.765974	-2.37302	-1.11469	-0.666776	-2.80509	-1.8498	-0.0677339	0.249136	-0.0769522	0.0677339	-0.184648	-0.676799	0.0764961	GEMIN8						0.11065130306599709	-0.18742	-0.964698	0	0.3831274522926982	-0.37639	-0.280421	0.0507918	0.6492382839891038	0.5707808019149863	0.0293812	1	0.18781144353070556	0.2012911966472075	0.2384272221733055	FALSE	FALSE	FALSE	FALSE	FALSE	FALSE	FALSE	FALSE	0.4428587131190525	0.971338	0.8938235341206924	0.3371130734606047	1	0.7313202589668765	0.8217398310044063	0.865091	0.11359486574289249	0.3453123107428922	0.28707395074289227	-1.03004	0.3740526407428923	-0.350652	0.5013963917428924	-1.0305	-0.345132	-1.10385	-1.70137	-0.731384	-0.574596	0.3292365497428924	-0.0253976	-0.254452	0.25993398174289234	0.018860409742892426	-0.736878	0.6278912477428923	-0.594431	0.13236591174289228	0.3226218767428923	0.7897413387428922	-0.263257	-0.92496	-0.497955	0.5252475647428925	-0.561003	0.8418107047428924	-0.765235	0.49309333874289235	0.9410078927428923
GET3	-2.36634	-2.43288	-2.89378	-2.68798	-2.47754	-2.93844	-2.69806	-0.917624	-2.10365	-2.256	-2.4466	-2.21762	-2.07754	-2.21222	-2.07913	-2.75254	-2.34673	-1.7723	-1.95426	-1.70208	-1.91906	-2.29875	-2.009	-2.52512	-2.29514	-1.45917	-2.15391	-2.31597	-1.62176	-1.76048	-3.01111	-2.44928	-1.43536	-2.57198	-2.24965	-0.0829883	0.330642	0.0499124	-0.0499124	-0.405556	-0.475523	-0.732724	GET3						-0.570917	-0.0886747	0.26403461206246975	0	0.0542353	-0.207888	-0.208565	0.11086212255959807	0.0050851	0.6559372496621156	0.3808964865610108	1	0.8047395754802663	0.4445752186207852	0.2963482376131211	FALSE	FALSE	FALSE	FALSE	FALSE	FALSE	FALSE	FALSE	0.5947092471923103	0.2250050796658826	0.9210415783917216	0.7939484708363049	1	0.9824214665565075	0.8784767506540944	0.8866503359862224	-0.310006	-0.37654	-0.83744	-0.631647	-0.421206	-0.882102	-0.641723	1.1387129226802006	-0.0473132	-0.199661	-0.390261	-0.16128	-0.0212059	-0.155886	-0.0227953	-0.696202	-0.290389	0.2840341116802006	0.10207573868020026	0.35425516368020044	0.13728132268020043	-0.242409	0.047341765680200446	-0.468788	-0.238806	0.5971645496802005	-0.0975706	-0.259631	0.4345812446802003	0.2958569456802004	-0.954772	-0.392942	0.6209798526802002
GFAP	5.38767	5.98278	5.26214	6.64847	7.09707	7.13665	6.56232	6.88787	6.79634	7.93402	7.35986	7.3258	6.36034	7.04243	6.85198	6.43998	4.9115	6.16188	5.15646	6.10413	5.79467	6.17039	6.37613	2.33446	4.88539	5.56709	5.35586	7.33321	7.34649	6.67708	7.30863	7.62214	7.0621	-3.22043	-3.07179	-0.391059	0.400224	-0.0339579	0.0339579	0.419126	0.215545	0.144143	GFAP						0.7529963732238395	1.2301495691844622	1.612031849362125	0	1.5471895385999725	-0.301606	0.30403920004359847	1.1203953904348681e-05	0.031115585756325198	0.000461264	0.000142764	1	1.6278320137642127e-06	0.2293386994062073	0.29677604833315613	TRUE	FALSE	TRUE	TRUE	FALSE	TRUE	FALSE	FALSE	0.00253583	0.51871	0.0284725	0.019387408926020783	1	0.000588233	0.8295258188322052	0.8866503359862224	-0.31861	0.2765040183935093	-0.444134	0.9421940543935092	1.3907903053935098	1.4303747403935099	0.8560408263935095	1.1815905413935097	1.0900693483935096	2.2277490543935095	1.6535858003935096	1.61953	0.654068	1.3361518043935097	1.1457044543935102	0.7336998893935098	-0.794771	0.4556044443935099	-0.549812	0.39785570539350984	0.088395	0.4641152503935094	0.6698532523935098	-3.37181	-0.820886	-0.139185	-0.350419	1.6269356193935096	1.6402128273935095	0.9708066923935096	1.6023538843935097	1.9158640023935096	1.3558273723935097
GFER	2.29339	2.76523	2.37227	2.94782	3.36506	2.93611	2.05194	2.78533	2.82066	2.85316	3.2389	2.13854	2.87869	3.26665	3.23764	2.53548	2.80906	2.97129	2.91672	2.90892	2.8991	2.66137	2.70829	0.861199	2.49271	2.52293	2.8373	3.64522	2.78077	2.64925	2.63162	2.46517	1.58945	-3.67598	-3.88773	-0.511697	0.0589388	0.304257	-0.0589388	0.51344	0.251098	-0.445113	GFER	P55789	GFER	IMS	Protein import, sorting and homeostasis > Protein import and sorting > MIA40	TRUE	0.0679335	0.27555487533176803	0.26666919744819445	0	0.0808315	-0.0184947	0.0675561	0.7546397045730151	0.7268137818232735	0.2250949884021368	0.16932606741208323	1	0.7445674419480677	0.9298887766541535	0.6795467300996568	FALSE	FALSE	FALSE	FALSE	FALSE	FALSE	FALSE	FALSE	0.9369125761876328	0.9764150271563412	0.7368296012590265	0.6495615806373136	1	0.9784035518970025	0.9900889336504621	0.9624527679015153	-0.376601	0.095244	-0.297715	0.27782938220559106	0.695074	0.2661243802055909	-0.618047	0.11533845420559122	0.1506733292055908	0.18317733520559087	0.5689177352055907	-0.531443	0.2087036252055911	0.5966591192055909	0.5676582042055911	-0.134508	0.13907456920559094	0.30130248920559133	0.24673830520559098	0.2389323492055912	0.22910947020559103	-0.00861668	0.0382999	-1.80879	-0.177272	-0.147056	0.16731828620559114	0.9752356032055913	0.1107828822055911	-0.0207395	-0.0383633	-0.204815	-1.08054
GFM2	-0.718149	-1.5091	-1.2066	-0.627651	-1.80851	-0.457339	-1.01695	-1.61199	-2.17368	-1.66511	-0.906406	-2.10253	-1.40115	-0.146157	-2.07883	-1.83194	-1.70704	-1.33465	-1.32485	-1.05534	-1.14129	-0.629282	-3.03675	-1.22304	-3.15825	-1.15487	-1.95378	-1.83479	-1.6839	-2.40619	-2.33497	-0.889957	-1.27452	-0.968612	-0.774484	-0.0887027	0.118389	-0.19256	0.0887027	0.855967	0.7403	0.983011	GFM2	Q969S9	GFM2	Matrix	Mitochondrial central dogma > Translation > Translation factors	TRUE	0.48899646066242175	0.27833863891050553	-0.0475546	0	-0.165833	0.28757869733328234	0.3030665192479083	0.3289985236244702	0.0669231	0.5171558348753398	0.893626	1	0.6028886258257155	0.3443579100244085	0.19899774329999925	FALSE	FALSE	FALSE	FALSE	FALSE	FALSE	FALSE	FALSE	0.8253905418334435	0.6833195803120583	0.8805900837612908	0.9819909922757628	1	0.9455305818631414	0.8521678944530895	0.8534030659238139	0.7513193418624585	-0.0396318	0.26286657286245846	0.8418179018624586	-0.339042	1.0121297098624586	0.4525145918624586	-0.142524	-0.704212	-0.195637	0.5630628578624586	-0.633059	0.0683234	1.3233116838624586	-0.609363	-0.36247	-0.237574	0.1348202958624586	0.14461723886245867	0.4141282488624588	0.3281833698624584	0.8401868908624589	-1.56729	0.24642675586245844	-1.68878	0.31459702686245855	-0.484315	-0.365323	-0.214431	-0.936722	-0.865505	0.5795118248624588	0.1949489468624585
GFOD2	-2.60517	-2.11323	-3.28257	-2.93391	-2.92986	-4.17053	-3.74309	-2.59012	-3.86613	-2.63574	-2.63466	-4.09016	-2.85831	-3.11202	-3.01472	-3.39046	-2.25326	-2.85152	-2.7622	-2.26317	-3.05076	-4.08887	-3.57878	-3.7275	-2.10547	-2.27433	-2.49154	-2.46348	-3.30018	-2.6407	-2.50656	-3.51248	-2.38373	-3.05944	-2.45059	-0.248805	0.184985	0.117833	-0.117833	-1.53843	-1.36653	-2.14591	GFOD2						-0.201025	-0.424009	-0.0717813	0	0.034028	-0.0205107	-0.0940977	0.7321783981307743	0.511707	0.2663400412752412	0.8341259146062465	1	0.9017533185246419	0.9303854289953275	0.6512606086022541	FALSE	FALSE	FALSE	FALSE	FALSE	FALSE	FALSE	FALSE	0.9279498503607948	0.9432614496632352	0.7590582518326127	0.9704713572856343	1	0.9892423663473167	0.9900889336504621	0.9571758489162353	0.1684053182392564	0.6603359732392562	-0.508998	-0.160342	-0.156287	-1.39696	-0.969518	0.18345144823925638	-1.09256	0.13783213323925642	0.13890939123925625	-1.31659	-0.0847379	-0.338447	-0.24115	-0.61689	0.5203131862392564	-0.0779485	0.011369865239256248	0.5104009822392566	-0.277193	-1.3153	-0.805214	-0.953931	0.6681020602392562	0.4992444642392566	0.28202829323925666	0.3100911982392562	-0.526608	0.1328739052392562	0.2670121922392565	-0.738905	0.3898385372392564
GFPT2	0.682908	0.138137	0.21737	-2.10725	-1.68248	-2.41292	0.100172	0.476616	-0.329133	0.637312	-0.670171	0.0560429	-0.0832267	-0.229927	-1.43001	-1.10018	-0.175111	-1.2632	1.04707	0.0319198	-0.33204	-6.16111	0.0701121	-1.56168	0.469198	0.648649	-0.689752	-0.127153	-0.196945	-0.148085	-0.136162	-0.302486	-1.76821	0.657258	-0.935089	1.14828	-1.47123	-0.624103	0.624103	0.87316	0.592941	0.105765	GFPT2						-0.128174	-0.143234	0.303458	0	-0.175437	0.20655421478718397	0.11567514696711519	0.875307	0.7854110737697952	0.788954	0.5272612904186325	1	0.6898146175718433	0.5085513570952926	0.6909797700104456	FALSE	FALSE	FALSE	FALSE	FALSE	FALSE	FALSE	FALSE	0.9699885630010905	0.9815985768849411	0.9516946843038531	0.8683442530682833	1	0.9710309699052583	0.9017281046199371	0.9624527679015153	0.858287	0.3135159001630889	0.3927488281630889	-1.93187	-1.5071	-2.23754	0.27555070916308894	0.651995	-0.153754	0.81269	-0.494792	0.23142169616308889	0.0921522	-0.0545483	-1.25463	-0.924804	0.000267932	-1.08782	1.2224501861630892	0.20729859316308907	-0.156661	-5.98573	0.24549090216308903	-1.3863	0.6445773311630889	0.824028	-0.514373	0.0482254	-0.0215658	0.027294167163089127	0.0392167	-0.127107	-1.59283
GFRA1	-0.594893	-0.00130579	-0.316605	0.045671	0.276358	-0.0234512	-0.935237	0.458902	0.202568	0.0479062	0.0778085	-0.100723	0.0595046	0.0446649	0.289737	0.0708518	-0.242491	-0.520316	0.147462	-0.266598	-0.21618	-0.970137	-0.344443	-2.52647	-0.324466	-0.00387317	-0.277672	0.642381	0.427994	0.365002	-0.0820597	-0.135966	-0.272946	-8.4466	-10.3382	-0.164165	0.155748	0.113528	-0.113528	-0.601382	-0.210332	0.0941679	GFRA1						0.16753922775779045	0.41946558416745583	0.5454563635995657	0	0.5360291003379232	-0.173864	0.0729066	0.020660284434603715	0.4167450764957511	0.0631013	0.0173969	1	0.0161054	0.24167713307063518	0.6352833956314811	FALSE	FALSE	FALSE	FALSE	FALSE	FALSE	FALSE	FALSE	0.2900899390226913	0.9248988015118949	0.48255427711287896	0.257493	1	0.2596924826388118	0.8364468868639388	0.9524536037461455	-0.255585	0.33800208919510866	0.0227031	0.38497890619510866	0.6156663131951088	0.315857	-0.59593	0.7982099301951089	0.5418757951951088	0.38721406719510876	0.4171164101951088	0.23858455319510882	0.39881246519510904	0.3839728201951089	0.6290451091951089	0.41015966819510874	0.0968166	-0.181008	0.48676947419510885	0.0727103	0.12312796619510896	-0.630829	-0.00513501	-2.18716	0.0148416	0.33543470119510893	0.061635536195108885	0.9816888091951087	0.767302	0.7043098001951089	0.2572481421951087	0.20334181119510883	0.0663617
GFRA2	0.0595146	1.44299	0.690304	0.741832	1.58186	1.1363	0.0929937	1.11375	1.15266	1.23674	1.17735	-0.0149865	1.16897	0.754886	1.80617	0.504211	1.1686	0.748838	1.4026	1.3019	1.39456	1.15963	0.742971	-1.4403	1.02229	0.934648	1.38811	1.49962	1.14717	0.754934	0.482208	0.580644	0.363524	-3.98235	-3.87977	-0.0772675	-0.0474776	0.097608	0.0474776	-0.371004	-0.0755204	0.0280096	GFRA2						-0.0686912	0.0790475	0.17556187357384576	0	-0.13277	0.0692595	0.044939676328250376	0.8806841789504996	0.7831762335627669	0.8021553697879303	0.45629868779730853	1	0.5899160814439741	0.7577357353361942	0.803357	FALSE	FALSE	FALSE	FALSE	FALSE	FALSE	FALSE	FALSE	0.9709450083079821	0.9813640832094462	0.9530419879020204	0.8373697540928987	1	0.9410709649377116	0.9642008498830417	0.9783225967582891	-0.935739	0.447741	-0.304949	-0.253421	0.5866082405031772	0.1410465295031769	-0.90226	0.11849453450317719	0.15740199550317702	0.24148246750317723	0.18209666850317696	-1.01024	0.17371235050317724	-0.240367	0.8109209215031771	-0.491043	0.17334632750317705	-0.246415	0.40734804950317705	0.30665143150317703	0.39931015150317706	0.1643813245031771	-0.252282	-2.43555	0.0270411	-0.0606058	0.3928517395031772	0.5043654265031771	0.15191986850317712	-0.24032	-0.513046	-0.414609	-0.631729
GFRA3	1.25208	1.95143	1.92448	1.75689	2.10284	2.3641	1.03893	2.00181	1.59865	2.1748	1.92206	1.60768	2.33837	1.97883	2.69498	2.27767	1.61278	1.63457	1.7158	2.39666	1.81014	1.45142	1.66856	-0.923401	1.33771	1.55799	1.83971	2.37142	2.17421	2.1171	1.2588	1.82528	1.40359	-4.36825	-5.75008	-0.359046	-0.019443	0.29765	0.019443	-0.174587	0.00586694	0.0183257	GFRA3						0.14794422686882597	0.5270315877242109	0.2549396197850028	0	0.22968123467363621	-0.168289	0.0149799	0.31235222529770756	0.5301530977015736	0.0687895	0.33539219531160513	1	0.349564	0.35436687709519576	0.9306352502934618	FALSE	FALSE	FALSE	FALSE	FALSE	FALSE	FALSE	FALSE	0.8119800656968887	0.9507400550395998	0.49888448034099103	0.7714143372608849	1	0.8389051416574169	0.8535646633249077	0.9951665659934404	-0.432068	0.26728815227875496	0.24033603627875472	0.0727405	0.41869206227875483	0.6799554242787551	-0.645212	0.31766618327875495	-0.0854949	0.4906519522787548	0.23791798427875496	-0.0764679	0.6542277722787552	0.29468518627875484	1.0108355872787549	0.5935218012787549	-0.0713605	-0.0495773	0.0316515	0.712511	0.12599582927875494	-0.232723	-0.0155807	-2.60755	-0.34643	-0.126156	0.1555639902787549	0.6872794962787548	0.49006504727875466	0.4329589702787549	-0.425343	0.14113130427875475	-0.28056
GFRAL	-2.5374	-3.07334	-3.35426	-3.27991	-2.75846	-2.58436	-3.61205	-2.90423	-3.61611	-2.64101	-4.50609	-5.60616	-3.71562	-2.81376	-2.5841	-3.45979	-3.46277	-3.30557	-2.8678	-2.09973	-3.67304	-2.48136	-2.54587	-4.57958	-3.0957	-4.78804	-2.47875	-2.59491	-3.13711	-3.14799	-3.16988	-3.03079	-3.23624	-4.41225	-3.53926	-0.106883	0.0373791	-0.0327673	0.0327673	0.0203499	0.353266	0.0494726	GFRAL						0.0642526	-0.258918	-0.210591	0	0.00697558	0.0638362	0.012041486094406327	0.9052227775867462	0.8282443235973809	0.5828524380390094	0.6328533826506573	1	0.9819896115948541	0.7822694220722195	0.9565420734299727	FALSE	FALSE	FALSE	FALSE	FALSE	FALSE	FALSE	FALSE	0.9790817729544489	0.9862277475032221	0.8986343369923169	0.9075130872646173	1	0.9967831045348797	0.9671557971797411	0.9952007504796476	0.5054200758791945	-0.0305232	-0.311445	-0.237095	0.28435638187919393	0.45845824787919404	-0.569234	0.13858300487919423	-0.573294	0.4018026928791942	-1.46327	-2.56334	-0.672805	0.2290622558791944	0.4587139768791942	-0.416969	-0.419955	-0.262756	0.1750162488791944	0.9430862218791946	-0.63022	0.5614580378791942	0.4969521408791941	-1.53676	-0.0528851	-1.74522	0.5640641948791946	0.44791074787919427	-0.09429	-0.105172	-0.127064	0.012025404879194498	-0.193426
GGA1	-4.35028	0.692585	-0.342605	0.496041	-0.152677	0.504047	-4.74585	-0.208965	0.268507	-0.67464	-0.123761	0.0240593	-5.03847	-4.29217	-0.14638	-0.117418	-0.0133573	-0.004437	-4.4072	0.0669538	-0.312057	-0.285069	1.18068	0.798901	-4.25551	-4.24298	-0.56624	2.26705	-0.909396	0.661145	0.108765	2.02222	-4.56389	0.417771	-0.503701	0.435423	0.854863	-2.23676	-0.435423	0.699846	0.453309	-0.739401	GGA1						0.0333938	-0.79468	0.057617038355123516	0	1.217160690906397	-0.658652	-0.318764	0.13744730045741735	0.948935	0.33447024815419346	0.9197952255755235	1	0.0787387	0.34382782093780795	0.5755711255379701	FALSE	FALSE	FALSE	FALSE	FALSE	FALSE	FALSE	FALSE	0.642431	0.9951364112659834	0.7989632312988473	0.9850588817041381	1	0.5497538305106746	0.8521678944530895	0.9393983933912825	-4.14625	0.8966065245014258	-0.138584	0.7000618785014259	0.051343648501425844	0.7080683595014258	-4.54183	-0.0049442	0.4725284215014258	-0.470619	0.0802598	0.2280803395014258	-4.83444	-4.08815	0.0576411	0.0866033	0.19066368550142593	0.1995840325014257	-4.20318	0.2709748605014257	-0.108036	-0.0810475	1.384701002501426	1.0029215925014259	-4.05148	-4.03896	-0.362219	2.471073622501426	-0.705375	0.8651663995014257	0.31278613250142595	2.226237581501426	-4.35987
GGA2	-4.9072	-1.72202	-5.66162	-5.01739	-5.45737	-5.8113	-5.35257	-6.16988	-1.34795	-0.45143	-6.01053	-5.56166	-5.28589	-1.21465	-5.22641	-5.53726	-5.09447	-5.84851	-5.50916	-0.995386	-1.36552	-5.17776	-5.01327	-1.22001	-1.1519	-5.57696	-5.48858	-0.284741	-5.60748	-5.45388	-5.2602	-2.00229	-5.51287	-5.81883	0.330227	-5.34989	0.565504	-0.565504	1.08218	0.461074	-0.924167	-5.23769	GGA2						-1.33914	-0.37396	0.8195214741910725	0	0.24483166845550988	-0.190874	-0.175638	0.6357092459641849	0.2597373129229571	0.758963	0.389069	1	0.8107734605041977	0.8527806116281399	0.8270616554093142	FALSE	FALSE	FALSE	FALSE	FALSE	FALSE	FALSE	FALSE	0.9027315658663204	0.8915117115615824	0.9481823549578016	0.8000810039146689	1	0.9824214665565075	0.9762495853243532	0.9828396059046258	-2.29378	0.891404	-3.0482	-2.40398	-2.84395	-3.19788	-2.73915	-3.55646	1.2654657569904941	2.161989364990494	-3.39711	-2.94824	-2.67248	1.398767744990494	-2.61299	-2.92384	-2.48105	-3.23509	-2.89574	1.6180333329904943	1.2479011649904939	-2.56434	-2.39985	1.393408059990494	1.4615209579904942	-2.96354	-2.87516	2.328677734990494	-2.99406	-2.84046	-2.64678	0.6111245409904942	-2.89945
GGA3	-4.53848	-5.43504	-4.63423	-5.04662	-6.85729	-4.17107	-3.80399	-5.09534	-3.55	-5.35372	-3.86154	-3.7491	-3.19304	-4.03837	-4.36206	-5.25593	-6.13111	-3.62933	-3.66511	-4.09174	-4.80191	-3.70369	-5.00674	-4.24595	-4.14926	-3.13673	-4.06203	-5.58494	-4.53006	-3.91209	-4.80736	-3.61272	-4.45764	-4.90111	-4.592	-0.298486	0.265691	-0.0454299	0.0454299	-0.812276	-0.793926	-0.681517	GGA3						-0.552884	0.36064509286343255	-0.135517	0	-0.222798	-0.426294	-0.404895	0.30218273689213615	0.15446526662174942	0.32557372216826663	0.7590361914388868	1	0.5413099608142521	0.18035918264513331	0.14333826692955043	FALSE	FALSE	FALSE	FALSE	FALSE	FALSE	FALSE	FALSE	0.8057112613637503	0.8379735282364768	0.7953717355318939	0.9500194912202841	1	0.9215781175919759	0.8206414648270358	0.8296436067549625	-0.407812	-1.30438	-0.503571	-0.915958	-2.72663	-0.0404017	0.32667419906279255	-0.964675	0.5806610580627932	-1.22306	0.2691189110627932	0.3815601330627929	0.937628	0.0922931	-0.231397	-1.12527	-2.00045	0.501337	0.46555525106279333	0.038926397062792974	-0.67125	0.42697401506279287	-0.876079	-0.11529	-0.0185952	0.9939313410627928	0.0686343	-1.45427	-0.399397	0.218576	-0.676692	0.5179411730627932	-0.326979
GGACT	1.19334	0.260949	0.143654	0.662492	0.876347	2.45893	0.0745436	0.716782	1.06537	1.8671	1.09154	0.110423	1.29806	0.667296	1.04797	1.23157	0.358764	0.939299	0.190311	0.422823	0.276853	-0.391213	1.07555	-0.250351	0.660325	2.36336	0.841088	1.75498	2.38531	1.50311	1.86841	1.39838	0.43232	-5.0715	-6.8346	0.176018	0.304403	-0.176018	-0.491418	0.943449	-0.491415	-0.27846	GGACT						0.217276	0.00758823	0.4109875533923124	0	0.8290989183608082	-0.263145	0.012475992310942468	0.24018477301545846	0.6496414060164022	0.9880099645063614	0.3724159545095498	1	0.034422	0.4436661929250748	0.9681784422455599	FALSE	FALSE	FALSE	FALSE	FALSE	FALSE	FALSE	FALSE	0.7536672286250378	0.971338	0.9988591340403042	0.7932244596611349	1	0.38159198447882503	0.8784767506540944	0.9966438190063052	0.3540916346981713	-0.578302	-0.695597	-0.176759	0.0370956	1.619676523698171	-0.764708	-0.122469	0.22612349369817122	1.0278516336981713	0.2522887176981712	-0.728828	0.4588054616981714	-0.171956	0.2087155306981715	0.39231721269817105	-0.480488	0.10004793969817101	-0.648941	-0.416428	-0.562399	-1.23046	0.2363006716981713	-1.0896	-0.178927	1.5241046746981712	0.00183674	0.9157250426981712	1.5460613986981713	0.6638581976981712	1.029158256698171	0.5591240166981712	-0.406932
GGCT	3.45929	4.78933	3.78132	4.36506	5.06232	4.21067	3.66847	4.38749	4.67909	4.70982	4.83966	3.40765	4.58337	4.7026	4.90531	4.19248	4.29333	4.72824	4.59051	4.69082	4.59635	4.14022	4.25587	2.36703	3.69053	5.13832	4.92778	4.83248	4.72796	3.96515	4.16753	3.78472	3.88876	-1.44779	-2.04054	-0.16584	0.194269	-0.148046	0.148046	0.0449612	-0.377989	-0.301074	GGCT						-0.134172	0.0696203	0.23153540300396086	0	-0.144123	0.0645537	0.034409775053617156	0.7379780866088819	0.625087	0.8222868359072042	0.38347034289609583	1	0.5924789344261506	0.7632361170451626	0.8512878323809153	FALSE	FALSE	FALSE	FALSE	FALSE	FALSE	FALSE	FALSE	0.9296607065072928	0.971338	0.9573930504030727	0.7953458963770876	1	0.9412236157416735	0.9657266726713266	0.9872197951521955	-0.972397	0.35763597415855114	-0.65037	-0.0666268	0.630633	-0.221018	-0.763222	-0.0442029	0.24740265715855145	0.2781285151585508	0.407974	-1.02404	0.15167693215855116	0.27091178415855094	0.4736240601585508	-0.239205	-0.138356	0.2965510601585508	0.15881755515855098	0.25912773615855117	0.1646586411585512	-0.291474	-0.17582	-2.06466	-0.741163	0.7066293171585512	0.49608744015855144	0.40079040015855105	0.29626628915855147	-0.466536	-0.26416	-0.64697	-0.542927
GGH	-1.78093	-1.45262	-1.26164	-1.32517	-1.1478	-1.58861	-1.98411	-1.483	-1.61569	-1.83741	-1.62808	-1.73464	-0.965228	-1.38842	-1.33589	-1.46857	-1.78702	-1.41001	-1.82044	-1.27563	-1.31854	-1.46468	-1.49017	-2.13528	-1.46261	-1.77812	-1.53997	-1.20387	-1.46634	-1.50633	-1.60283	-1.87583	-2.1896	-5.08173	-4.33803	0.0513708	-0.145764	-0.0513708	0.177551	-0.753765	-0.775404	-0.298564	GGH						0.0801922	0.23014082898926067	-0.0751637	0	-0.0471735	-0.0446068	-0.00672824	0.4267023570503661	0.5121901830441994	0.12947343483181945	0.5654705102899518	1	0.727914	0.7348468036958553	0.9473178326303582	FALSE	FALSE	FALSE	FALSE	FALSE	FALSE	FALSE	FALSE	0.8510066591575565	0.943426	0.6099737189995171	0.8799462531051343	1	0.9762081138449319	0.954438	0.9952007504796476	-0.220551	0.10776371023137711	0.2987385382313772	0.2352055792313771	0.4125784232313771	-0.0282349	-0.423733	0.0773847	-0.05531	-0.277025	-0.0677036	-0.174265	0.5951519122313769	0.17195532423137683	0.22448837123137727	0.0918142	-0.226641	0.1503742202313768	-0.260055	0.2847479872313772	0.24184271723137707	0.0956962	0.0702077	-0.574904	0.0977663	-0.217737	0.020409413231377224	0.3565063312313771	0.0940399	0.0540529	-0.0424497	-0.315454	-0.629217
GGN	-0.305563	-1.09334	-1.086	-0.677339	-0.729889	-1.0413	-1.11761	-2.60585	-1.02866	-1.00512	-0.622236	-1.02462	-1.00673	-0.692965	-0.478458	-0.710933	-0.513902	-0.99948	-0.493116	-0.486274	-1.00073	-0.578845	-0.468541	-1.10106	-0.369992	-1.07453	-0.849803	0.445883	-0.885584	-0.557912	-0.832441	-0.398457	-0.491453	-0.799425	-0.283238	0.0986592	0.319167	-0.154324	-0.0986592	-0.612994	-0.574846	-0.489181	GGN						-0.137125	-0.0844877	-0.452189	0	0.31908459266099126	-0.414816	-0.324108	0.0899607	0.3340896664770251	0.5933120248508648	0.0548402	1	0.1333864008759694	0.0734586	0.057498669788914936	FALSE	FALSE	FALSE	FALSE	FALSE	FALSE	FALSE	FALSE	0.557202	0.9160903928839982	0.9031718653689335	0.42677914392276134	1	0.667375	0.7484137726157202	0.8214497884535622	0.39238601497891645	-0.395394	-0.388048	0.0206097	-0.0319406	-0.343353	-0.419662	-1.9079	-0.330707	-0.307172	0.0757123	-0.326676	-0.308782	0.00498364	0.21949123397891643	-0.0129843	0.18404677597891642	-0.301531	0.2048326039789166	0.21167462397891634	-0.302777	0.11910361897891643	0.22940805797891625	-0.403108	0.32795668997891636	-0.376583	-0.151854	1.1438321179789166	-0.187635	0.14003665897891648	-0.134493	0.2994918579789165	0.20649625697891638
GGT1	-2.07935	-1.85739	-2.27748	-2.113	-1.67241	-2.12728	-3.38301	-2.33926	-2.66505	-1.56005	-1.88628	-2.45158	-2.10814	-1.65321	-1.5922	-2.48286	-1.88323	-2.10686	-2.06491	-2.12608	-2.17158	-2.49138	-1.9845	-3.08526	-2.02682	-1.22517	-2.03384	-1.37874	-1.76954	-2.28012	-2.11858	-1.89516	-2.92652	-6.59596	-5.80682	0.276107	-0.0824952	-0.0196209	0.0196209	-0.250933	-0.195915	-0.58508	GGT1						-0.059543	0.17013032690947788	0.0286375	0	0.0939223	-0.151741	-0.084962	0.9262557188839414	0.7820370029736826	0.493412	0.9143026258275365	1	0.6866724458341948	0.4261078658773242	0.6010835790636111	FALSE	FALSE	FALSE	FALSE	FALSE	FALSE	FALSE	FALSE	0.9812001898528674	0.9813640832094462	0.8713306264752393	0.9835177459371522	1	0.9710309699052583	0.878282	0.9467601730191801	0.000806562	0.22276624845652698	-0.19733	-0.0328442	0.4077410344565271	-0.0471243	-1.30286	-0.259105	-0.584893	0.5201025674565268	0.19387398245652704	-0.371424	-0.027987	0.42693813145652715	0.487956	-0.402707	0.19691981545652706	-0.0267069	0.015238552456526982	-0.0459321	-0.0914249	-0.411232	0.0956515	-1.00511	0.0533341	0.8549789204565272	0.0463164	0.7014084964565271	0.310617	-0.199969	-0.0384284	0.18498949945652696	-0.846365
GGT5	-3.23625	-1.48944	-1.9787	-1.69229	-1.3229	-2.02056	-2.57897	-2.79729	-1.64352	-1.62542	-2.17978	-2.97083	-1.45532	-2.52398	-0.627718	-2.21186	-3.03029	-1.72778	-3.04989	-2.75197	-2.11752	-4.09591	-3.08882	-6.5106	-3.81522	-3.47262	-2.65078	-1.38264	-1.45295	-2.45181	-1.7724	-1.92469	-1.92083	-10.5132	-10.4662	-0.0791491	-0.127679	0.543175	0.0791491	0.0135871	0.184677	0.538369	GGT5						0.9365317515941736	1.2581681097806767	0.8775621210252773	0	1.0888503004571688	-0.243613	0.27340223224296084	0.020373990949499276	0.00895197	0.024001154785694555	0.0297188	1	0.00121222	0.38385306079632486	0.35384872899042474	FALSE	FALSE	FALSE	FALSE	FALSE	FALSE	FALSE	FALSE	0.2900899390226913	0.2994807110812618	0.33514794107398077	0.3371130734606047	1	0.056765224980774076	0.8618620397826798	0.8998332072270103	-0.371263	1.3755470320342849	0.886279	1.1726889440342847	1.542082709034285	0.8444272600342847	0.2860154650342847	0.0676943	1.221464756034285	1.239565083034285	0.6852000480342851	-0.105848	1.4096651130342852	0.34099961003428475	2.237265638034285	0.6531226340342849	-0.165305	1.1372066850342852	-0.184902	0.1130099200342852	0.747467	-1.23092	-0.223834	-3.64562	-0.950237	-0.607638	0.21419958303428505	1.4823401110342846	1.4120305650342848	0.41317351303428473	1.0925804880342849	0.9402883470342849	0.9441558670342848
GH1	-4.95399	-4.24348	-2.96951	-1.55721	-4.50385	-4.07698	-3.88576	-4.79884	-1.05084	-4.45142	-3.96332	-3.93672	-5.10489	-4.97347	-1.81969	-4.0467	-4.66718	-3.47485	-4.63806	-3.58928	-4.20574	-3.30788	-5.25934	-5.29514	-2.89203	-4.17728	-2.69921	-4.07732	-4.75263	-3.69368	-3.91694	-2.5758	-3.55624	-5.93187	-6.4958	-0.0697742	0.337562	-0.0655859	0.0655859	-2.13561	-1.97706	-2.14942	GH1						0.5219812060939888	0.5080897721819508	1.126072663738624	0	0.18965159804048606	0.44627974146958505	0.6147121744999035	0.6835041390221801	0.37684887809608214	0.44741359454342455	0.19045416237034876	1	0.6421989019120963	0.5416763022497783	0.24660800063304525	FALSE	FALSE	FALSE	FALSE	FALSE	FALSE	FALSE	FALSE	0.9115055906073831	0.9192462191060804	0.8568765067606456	0.6644489466896175	1	0.9599406811190169	0.9104976034137211	0.8659176854807381	-1.15775	-0.447238	0.8267305842077832	2.2390365872077833	-0.707608	-0.280738	-0.0895124	-1.0026	2.745409992207783	-0.655171	-0.167074	-0.14047	-1.30864	-1.17722	1.9765602292077828	-0.250457	-0.870933	0.3213971362077832	-0.841812	0.20696511220778296	-0.409497	0.48836974620778284	-1.4631	-1.49889	0.9042110632077828	-0.381032	1.0970338722077833	-0.281073	-0.956389	0.10256806820778294	-0.120697	1.2204447822077826	0.24000193920778318
GH2	-7.62858	-8.04515	-8.20587	-5.07177	-5.56343	-7.81865	-9.60912	-4.37179	-3.99069	-5.88583	-9.23496	-5.96474	-7.90173	-5.06798	-5.10276	-9.373	-9.40019	-7.11563	-3.74691	-7.18863	-9.17533	-9.2358	-8.81187	-7.42192	-6.11877	-9.10625	-8.51697	-4.30076	-6.42474	-9.55968	-7.56186	-8.14483	-9.42716	-7.7309	-4.83092	-0.365221	0.179193	0.219644	-0.179193	-1.49307	-0.766103	-0.602669	GH2						-0.0474957	0.9609147795539495	1.6750859340047777	0	0.2793414360777267	0.23794178977971905	0.5303457888007533	0.31031771367313105	0.969496	0.39846041131718735	0.10730125162032302	1	0.8324130990690239	0.7437728506986717	0.44350844837563086	FALSE	FALSE	FALSE	FALSE	FALSE	FALSE	FALSE	FALSE	0.8102527164619032	0.9965164204088099	0.8311684608518506	0.543206	1	0.9824214665565075	0.9596613123504002	0.922037	-1.0076	-1.42418	-1.5849	1.5492046009939486	1.0575426919939497	-1.19768	-2.98814	2.249182356993949	2.6302865839939487	0.7351444469939491	-2.61398	0.6562362959939487	-1.28076	1.5529959839939491	1.5182185799939494	-2.75203	-2.77921	-0.494657	2.8740707239939485	-0.567656	-2.55435	-2.61482	-2.1909	-0.800944	0.5022020069939495	-2.48527	-1.896	2.320216344993949	0.19623540399394848	-2.9387	-0.940882	-1.52386	-2.80618
GHR	-3.13678	-2.34048	-3.71372	-3.43175	-3.65047	-3.60956	-4.33517	-3.52855	-4.32176	-2.93983	-3.31791	-4.34085	-3.03086	-3.41341	-4.33291	-3.61612	-4.40801	-3.74841	-3.55333	-4.26696	-4.52234	-4.35063	-3.86918	-5.19261	-4.19837	-2.81185	-4.75622	-4.32962	-3.11842	-3.12953	-3.59905	-3.78102	-4.52514	-12.5228	-9.80783	-0.0879872	0.286344	-0.0400429	0.0400429	-0.20054	0.0938332	-0.094051	GHR						0.6360510002162849	0.3106278367900366	0.531275	0	0.3260436804027275	0.2789281356894977	0.444583	0.3226087019571652	0.0645945	0.4189932605198795	0.13828465411272156	1	0.3081475418148014	0.3047635090165487	0.054986	FALSE	FALSE	FALSE	FALSE	FALSE	FALSE	FALSE	FALSE	0.8224907433649804	0.6747644403047365	0.8454578937770025	0.6057760009195996	1	0.8252526886694959	0.8433676988003815	0.8214497884535622	0.8396039911687225	1.6358966981687229	0.26266137516872246	0.5446355861687225	0.3259073871687224	0.3668226931687225	-0.358792	0.44783529816872275	-0.345383	1.0365555501687225	0.6584717621687225	-0.364465	0.9455220871687225	0.5629698301687226	-0.356532	0.36025826016872253	-0.431627	0.22797061316872277	0.4230503331687223	-0.290577	-0.545959	-0.374249	0.10719939416872269	-1.21623	-0.221988	1.1645286301687223	-0.779842	-0.353238	0.8579568471687227	0.8468559141687227	0.3773290921687227	0.19535865416872258	-0.548754
GHRHR	-0.354806	-0.343284	-1.626	-2.84239	-1.2323	-1.93392	-0.977152	-6.57982	0.438673	-6.26789	-1.57262	-2.4399	-1.15193	-6.07807	-1.40871	-1.83619	-0.48992	-6.03826	-0.520665	-0.825852	0.259604	-0.698991	-0.210932	-0.563183	0.22539	-6.02887	0.50292	-2.27783	-6.15472	-5.4823	-1.98198	-0.819528	-0.159956	-2.74663	0.772184	-0.424846	-1.72711	0.424846	0.799417	0.533683	1.26733	1.33269	GHRHR						-0.571152	-1.41817	-0.676675	0	-1.07087	0.5913	-0.180684	0.27586123026923864	0.2379331747033684	0.0857922	0.3797398366419137	1	0.10169240473676928	0.33379583984877137	0.6965025461378602	FALSE	FALSE	FALSE	FALSE	FALSE	FALSE	FALSE	FALSE	0.78205	0.8915117115615824	0.5400710775221329	0.793317	1	0.612831	0.8476316466294874	0.9624527679015153	0.19032176931365716	0.20184443031365729	-1.08087	-2.29726	-0.687171	-1.38879	-0.432024	-6.03469	0.9838012323136571	-5.72276	-1.02749	-1.89478	-0.606803	-5.53294	-0.863581	-1.29107	0.055207902313657395	-5.49313	0.024463429313657265	-0.280724	0.8047318853136572	-0.153863	0.33419610131365723	-0.0180545	0.7705178673136573	-5.48374	1.0480485053136572	-1.7327	-5.60959	-4.93717	-1.43685	-0.274399	0.3851723733136571
GHRL	-2.5838	-1.98888	-1.58187	-1.19454	-1.93484	-0.918199	-2.10561	-1.27716	-1.27556	-0.927163	-1.39158	-1.47167	-2.45706	-2.25304	-0.924297	-2.40802	-1.88782	-1.56111	-2.15355	-1.89023	-2.09826	-2.08852	-2.9297	-5.16009	-2.48499	-0.999145	-2.56985	-1.26168	-1.99908	-1.51553	-1.42422	-0.7523	-1.92759	-6.6009	-6.78825	-0.128498	0.384282	-0.0616796	0.0616796	1.05756	1.14772	0.850838	GHRL						0.4550118000888026	0.4719748960733669	0.9095396493310964	0	0.698985	0.024861946605075166	0.3265069087654047	0.0469916	0.15148141474235435	0.24040085356545315	0.00534701	1	0.027630397638241277	0.9129965958102237	0.14361565697115758	FALSE	FALSE	FALSE	FALSE	FALSE	FALSE	FALSE	FALSE	0.42828578101527637	0.8362266716264928	0.7479386724347956	0.1398098041233822	1	0.3403363264646862	0.9878919222597778	0.8296436067549625	-0.467297	0.12763032412854217	0.5346371161285424	0.921963	0.18166396312854227	1.1983072611285424	0.010892708128542358	0.8393498991285423	0.8409507521285419	1.1893433491285421	0.7249304211285423	0.6448366841285421	-0.340555	-0.13653	1.192208944128542	-0.291514	0.22868530312854204	0.5553969841285421	-0.0370486	0.22627809812854216	0.018246661128542258	0.0279842	-0.813195	-3.04359	-0.368485	1.1173609761285421	-0.453343	0.8548243371285421	0.11742890812854216	0.6009744061285421	0.6922840891285419	1.364205962128542	0.1889208221285421
GID8	-3.39903	-3.68611	-4.00885	-3.71909	-3.55886	-4.07047	-3.53295	-3.24757	-3.67367	-4.40169	-4.59751	-3.90145	-5.19781	-3.87094	-3.1433	-3.58376	-4.208	-3.34058	-4.50972	-3.98196	-3.53903	-4.0147	-3.28974	-3.57283	-3.56409	-3.47035	-3.81011	-3.88228	-4.14877	-3.67162	-3.86814	-4.11552	-3.60305	-3.35105	-3.889	-0.481644	0.202534	0.255863	-0.202534	-3.36884	-3.29933	-3.76182	GID8						0.00668807	-0.159333	-0.177371	0	-0.167766	0.1068284455234004	0.014850151767415803	0.8315542456602653	0.96398	0.5508687341376495	0.47645255878506676	1	0.30886749932096025	0.5654800501495345	0.9178598297598829	FALSE	FALSE	FALSE	FALSE	FALSE	FALSE	FALSE	FALSE	0.9582197669229464	0.9965164204088099	0.8922777601850178	0.8429746781914971	1	0.8252526886694959	0.9154686060900536	0.9931693278471562	0.300489	0.013410145915119461	-0.309332	-0.0195625	0.14066271091511942	-0.370946	0.16657668491511998	0.4519485149151198	0.025854294915119865	-0.702163	-0.89799	-0.201923	-1.49829	-0.171417	0.5562283499151196	0.11576579191511994	-0.508472	0.358944	-0.810197	-0.282441	0.160498	-0.315174	0.4097797219151198	0.12668998291511988	0.13543817291511995	0.22917299191511964	-0.11059	-0.182756	-0.449247	0.0279018	-0.168618	-0.415995	0.0964687
GIGYF1	-0.660593	-0.958819	-1.08569	-0.272581	-0.320357	-0.914027	-1.31675	-1.97425	-1.20241	-0.661025	-2.04003	-0.496004	-1.30422	-1.74522	-1.864	-3.49353	-1.05061	-2.15176	-1.50476	-0.454539	-1.20573	-0.976716	-3.20955	-0.425204	-0.658985	-1.0711	-1.49614	-1.28229	-0.883244	-2.07619	-1.45844	-1.12598	-0.540891	-0.546687	-0.8975	-0.155561	0.198322	-0.0562103	0.0562103	1.24094	1.13748	1.1572	GIGYF1						0.4798721756043673	-0.0215019	-0.13014	0	0.0719494	0.25130002917373845	0.27044314161951305	0.34809718897347286	0.0928341	0.959642	0.7648647823819832	1	0.8287158552725159	0.29994971601336196	0.21421552572406213	FALSE	FALSE	FALSE	FALSE	FALSE	FALSE	FALSE	FALSE	0.831598	0.7617447513758137	0.9941744243431332	0.9517998292640204	1	0.9824214665565075	0.8433676988003815	0.8594479431504886	0.5634380013986162	0.2652111483986163	0.13833995939861612	0.9514491363986162	0.9036735733986161	0.3100031183986165	-0.0927155	-0.750218	0.021620732398616317	0.5630058293986162	-0.816002	0.7280261963986161	-0.0801939	-0.521188	-0.63997	-2.2695	0.1734184823986162	-0.927729	-0.280726	0.7694914343986163	0.0182993	0.24731471339861633	-1.98552	0.7988267883986162	0.5650460213986163	0.15293347539861615	-0.272106	-0.0582549	0.3407864873986163	-0.852155	-0.234413	0.0980507	0.6831397833986164
GIGYF2	-2.9091	-1.89132	-2.23134	-2.23756	-1.51638	-1.6441	-3.2181	-2.67093	-1.94088	-3.14236	-2.57071	-2.67454	-2.20864	-3.57626	-2.29581	-3.16286	-2.6319	-2.83915	-2.62327	-2.08215	-2.72047	-3.06908	-2.48044	-2.83272	-2.37054	-1.7353	-1.82954	-1.94711	-1.69384	-2.65761	-3.01005	-1.90852	-2.16559	-2.33916	-2.9031	-0.114083	0.114083	0.254115	-0.32466	-0.694957	-1.31463	-1.12716	GIGYF2						0.3377335130694094	-0.135635	-0.0536952	0	0.30042312059228415	0.0659061	0.14133552079863515	0.4024475692738584	0.1847859668339072	0.6503985135562192	0.8541062341922987	1	0.20829048440900183	0.7829359713592035	0.45906069752186796	FALSE	FALSE	FALSE	FALSE	FALSE	FALSE	FALSE	FALSE	0.8488900304251823	0.8608553789380651	0.9204746190205302	0.9734773252938497	1	0.754149	0.9671557971797411	0.9239332709316374	-0.446281	0.5714949135186296	0.2314752655186296	0.2252554415186297	0.9464339205186296	0.8187186015186297	-0.75528	-0.20811	0.5219410055186298	-0.679545	-0.107892	-0.211727	0.2541756585186298	-1.11344	0.16701054151862957	-0.700046	-0.169085	-0.37633	-0.160449	0.38066486051862947	-0.25765	-0.606264	-0.0176177	-0.369908	0.0922754	0.7275156765186295	0.6332757675186296	0.5157122905186298	0.7689769565186295	-0.194788	-0.547237	0.5543014215186296	0.29723147651862963
GIMAP2	-0.492559	-6.12176	-2.7946	-1.31186	-1.80862	-1.6555	-3.24522	-1.90272	-0.971868	-6.20248	-1.01229	-5.76328	-0.532259	-1.71747	-0.627009	-1.06153	-3.64651	-6.1627	-3.093	0.0750926	-5.90472	-2.39172	0.673803	-1.37201	-0.583412	0.256289	-0.894366	-2.73473	-1.86561	-6.06694	-0.316528	0.626383	-4.98182	-6.58737	0.288456	-0.840597	0.128603	-0.128603	0.310652	-0.704406	-1.12357	1.10577	GIMAP2						-0.899306	-0.345276	-0.714157	0	-0.168091	-0.592823	-0.726528	0.7992265384219436	0.2541066498654064	0.6907133058148285	0.45896	1	0.833372	0.3620657001437445	0.22246270778638863	FALSE	FALSE	FALSE	FALSE	FALSE	FALSE	FALSE	FALSE	0.9501299085761924	0.8915117115615824	0.930927	0.8387313442984342	1	0.9824214665565075	0.8568140249326461	0.8594479431504886	0.42969599214313664	-5.1995	-1.87234	-0.389608	-0.88636	-0.733248	-2.32297	-0.980468	-0.0496132	-5.28022	-0.0900333	-4.84103	0.3899958681431368	-0.79522	0.29524582414313677	-0.13927	-2.72426	-5.24044	-2.17075	0.9973476651431367	-4.98247	-1.46946	1.5960577191431369	-0.449755	0.33884286414313675	1.178543858143137	0.027889007143136538	-1.81248	-0.943357	-5.14469	0.6057266931431367	1.5486382581431368	-4.05956
GIMAP6	-1.45506	0.407594	-0.88263	-5.34475	0.270705	-4.78793	-1.62276	-1.20226	-0.151599	-0.57003	-0.106578	-1.81889	-0.955733	-1.1654	-1.29312	-1.4446	-1.28708	-1.0663	-5.12589	-0.106048	-5.13026	-0.989222	-0.892769	0.785784	-4.20126	-0.459571	0.633459	-1.67076	-1.09115	-0.900161	-1.02749	0.296512	-2.88542	-0.455353	-0.370038	-0.0838365	-0.555453	0.0838365	1.60798	-0.444513	0.322271	-1.7167	GIMAP6						-0.162568	-0.565841	0.263596	0	-0.209811	0.34918858244231904	0.15276253416196706	0.8848681769645992	0.8038757803105412	0.49620450212867373	0.6782788867905584	1	0.7464993142265679	0.4291166530804439	0.7089965331110872	FALSE	FALSE	FALSE	FALSE	FALSE	FALSE	FALSE	FALSE	0.9727998253939897	0.9837168374030352	0.8723291534883612	0.9244893761082552	1	0.9784035518970025	0.878282	0.9637810730378943	-0.745923	1.1167297562302776	-0.173494	-4.63562	0.9798405762302773	-4.07879	-0.913622	-0.493123	0.5575368832302776	0.1391063062302772	0.6025576062302774	-1.10975	-0.246597	-0.456266	-0.58398	-0.735465	-0.577947	-0.357167	-4.41676	0.6030881342302773	-4.42112	-0.280086	-0.183633	1.4949199632302774	-3.49213	0.24956458123027722	1.3425953882302775	-0.961624	-0.38201	-0.191025	-0.318354	1.0056479472302775	-2.17629
GIMAP7	-2.02266	-3.7507	-2.39155	-3.62217	-4.35769	-3.07057	-3.81157	-4.46479	-2.23578	-3.81697	-5.00757	-4.56419	-2.14969	-3.44389	-2.58517	-2.53907	-3.65288	-4.49861	-3.47341	-4.91075	-6.37865	-3.08093	-2.78409	-2.20755	-2.43378	-0.496288	-3.10916	-3.08264	-1.55594	-4.20898	-4.55827	-6.56747	-1.57933	-9.08315	-8.84625	-0.184584	0.0175216	0.346072	-0.0175216	-1.02513	-0.428515	-0.943304	GIMAP7						-0.43085	-0.283182	-0.832181	0	-0.0939943	-0.397508	-0.490825	0.9158415872674635	0.5802784101087965	0.7719666272652521	0.4800587056954302	1	0.9089628555208257	0.4376034148133673	0.3836615084554479	FALSE	FALSE	FALSE	FALSE	FALSE	FALSE	FALSE	FALSE	0.9811009667026274	0.9681279668444294	0.9499732422211412	0.8458251343942838	1	0.990463	0.8784767506540944	0.9120362100967156	0.620558	-1.10748	0.25166549245254083	-0.978953	-1.71447	-0.427347	-1.16835	-1.82157	0.4074414444525408	-1.17375	-2.36435	-1.92097	0.49353091445254094	-0.800667	0.058051721452541005	0.10414987945254091	-1.00966	-1.85539	-0.830193	-2.26753	-3.73543	-0.437712	-0.140872	0.4356697554525407	0.20943556345254105	2.146932335452541	-0.465938	-0.439421	1.087275293452541	-1.56576	-1.91505	-3.92425	1.063892911452541
GIMAP8	-1.00621	-1.98374	-1.67339	-1.69894	-1.07603	-1.40422	-2.29902	-2.06912	-1.82419	-3.18717	-3.38881	-1.73557	-1.22008	-1.72433	-0.459239	-3.43064	-1.75381	-2.29458	-3.07285	-0.724732	-1.92037	-1.20324	-1.44867	-1.55111	-1.06452	-0.70869	-2.06937	-1.98002	-2.88638	-1.44223	-2.30067	-2.15667	-1.6061	-0.954831	-1.81809	-0.304542	0.398553	-0.058173	0.058173	0.136077	0.278648	0.243479	GIMAP8						0.0386977	0.3817533389225643	-0.895485	0	-0.421529	-0.190712	-0.215547	0.11068637040625952	0.900294	0.3348959604603162	0.10711662311662613	1	0.26794088735622296	0.5351349760919429	0.42097270307154455	FALSE	FALSE	FALSE	FALSE	FALSE	FALSE	FALSE	FALSE	0.5947092471923103	0.9890270624501888	0.7996285086683242	0.543206	1	0.8012783382501536	0.9085717720667694	0.9180160643582572	0.5603317243744507	-0.417196	-0.106846	-0.132401	0.4905057863744508	0.16231880237445068	-0.732483	-0.502577	-0.257646	-1.62063	-1.82227	-0.169025	0.34645950137445075	-0.157793	1.1073008773744508	-1.8641	-0.187269	-0.728036	-1.50631	0.8418081763744506	-0.353832	0.3633011003744506	0.1178747243744505	0.015429943374450906	0.5020216653744507	0.8578499313744509	-0.502833	-0.413478	-1.31984	0.12431471937445092	-0.734133	-0.590126	-0.039561
GINS4	-1.61062	-2.72525	-0.862038	-0.0222702	0.477709	0.191666	-0.711209	-5.82814	-5.52956	1.20526	-6.0081	-0.0813708	-0.961722	0.240912	0.379552	-5.523	-1.00208	0.299901	-5.50385	0.719528	-0.923254	-1.54775	-5.17762	-5.49906	-0.331294	-0.100563	-5.62714	0.951283	-3.9716	-0.244171	-1.22488	-1.15545	0.523217	-1.94294	-1.84753	-0.0990233	1.44112	0.0990233	-1.38372	0.478699	-0.958389	-0.609231	GINS4						0.538814	0.9577538597848408	0.21822774491045074	0	0.7602539770041896	-0.412225	-0.013878	0.6611044949897013	0.36124176631127414	0.12718954327014492	0.8444162096091097	1	0.25800634806103273	0.4370892535744919	0.9774678327081573	FALSE	FALSE	FALSE	FALSE	FALSE	FALSE	FALSE	FALSE	0.9066334294169122	0.9192462191060804	0.6053062657851989	0.9713078791874976	1	0.7916813257544297	0.8784767506540944	0.9979595799870857	-0.631535	-1.74616	0.11705157368250613	0.9568194826825062	1.456799054682506	1.1707553786825062	0.26788034368250624	-4.84905	-4.55047	2.1843485446825057	-5.02901	0.8977188376825059	0.0173676	1.2200014126825063	1.3586416326825062	-4.54391	-0.0229863	1.278990499682506	-4.52476	1.6986175056825061	0.055836	-0.568663	-4.19853	-4.51997	0.6477952816825061	0.8785261526825061	-4.64805	1.930372164682506	-2.99251	0.7349181716825061	-0.245786	-0.176357	1.502306575682506
GIPC2	-1.592	-1.28565	-1.13446	-1.36103	-1.61432	-0.781565	-2.62637	-1.30943	-1.35567	-1.83976	-0.517866	-1.09441	-1.67336	-1.08924	-3.42937	-1.922	-1.968	-3.24194	-3.24058	-0.276305	-1.40337	-2.35966	-2.81103	-2.90929	-1.19285	-0.810871	-1.00765	-1.31298	-0.454743	-2.61352	-2.45946	-0.936064	-0.515911	-3.61997	-2.8282	-0.207838	0.288228	-0.158086	0.158086	-0.531189	-0.371781	-0.694098	GIPC2						0.22023435400336114	0.045053	0.4431682917706446	0	0.4654368185730269	-0.00631392	0.15529449802524195	0.7106227250405012	0.5702950228108898	0.9345979374347189	0.3600786024091942	1	0.29758249432668743	0.9825886713241803	0.578298	FALSE	FALSE	FALSE	FALSE	FALSE	FALSE	FALSE	FALSE	0.9197290070097695	0.9617642235047357	0.9900129286038238	0.7871013956888302	1	0.820126	0.9957876236255498	0.9393983933912825	0.025787848704706226	0.33213329870470587	0.48332282970470597	0.25675173770470605	0.00346531	0.836222	-1.00859	0.308353	0.262115	-0.221976	1.099919821704706	0.5233764857047061	-0.0555753	0.5285512697047058	-1.81158	-0.304212	-0.350214	-1.62415	-1.62279	1.3414809327047061	0.2144193837047059	-0.741878	-1.19325	-1.2915	0.424941	0.806915	0.6101368067047059	0.30481	1.1630433317047062	-0.995737	-0.841678	0.6817221367047058	1.101875701704706
GIPC3	-0.0909803	-1.97116	-4.55694	-4.02101	-3.92637	-3.80411	-4.12285	-3.94341	-0.871255	-3.73678	-4.40391	-2.53199	-0.966553	-1.24302	0.20344	-4.20088	-4.10602	-4.18202	-1.67816	-0.986905	-2.25599	-4.01964	-1.66365	-4.84937	-4.15399	-1.1009	-3.98955	-0.195342	-4.21425	-4.46614	-4.17006	-4.181	-1.28607	-0.874683	-1.17559	-0.324257	-1.85639	0.436151	0.324257	-0.621798	0.283119	0.65032	GIPC3						0.22383462091144118	1.6285942964259243	0.00688824	0	0.4466710006616105	-0.890179	-0.416303	0.23296286862812973	0.7917272886518805	0.0180418	0.9937880703128337	1	0.5850153309417079	0.2549667103215735	0.538348	FALSE	FALSE	FALSE	FALSE	FALSE	FALSE	FALSE	FALSE	0.7499032280070815	0.9821639275632147	0.2857233175199351	0.9983768036766133	1	0.9403068449281797	0.8376675800016701	0.9392389113079324	2.362214642945133	0.48203312394513326	-2.10374	-1.56781	-1.47318	-1.35091	-1.66965	-1.49022	1.5819401139451328	-1.28358	-1.95071	-0.0787962	1.486641962945133	1.210171574945133	2.656634684945133	-1.74769	-1.65283	-1.72883	0.7750354009451328	1.466289776945133	0.19720922294513296	-1.56644	0.7895427679451329	-2.39618	-1.70079	1.352299403945133	-1.53636	2.2578529689451328	-1.76106	-2.01295	-1.71687	-1.72781	1.1671277019451332
GIPR	-0.756227	0.915722	-0.0570769	-0.162693	-0.12695	0.619804	-0.264535	1.31544	1.05592	0.687137	0.898013	1.30696	1.14099	0.412008	1.00286	0.261504	0.317891	-0.444001	1.14511	1.22755	-0.167058	0.922741	0.621196	0.574542	0.519902	0.776528	0.952828	0.957716	0.807561	-1.92976	-0.0487147	0.55702	0.616448	-0.0581882	-0.172631	-0.263194	0.486446	-0.608038	0.263194	-0.843438	-0.41996	0.14308	GIPR						-0.512524	0.36794129460403524	0.3728636434228492	0	-0.232941	-0.163132	-0.142489	0.0198273	0.0581531	0.13557225113836716	0.11441662298105636	1	0.3993885265455428	0.5428946873949383	0.4912309894239617	FALSE	FALSE	FALSE	FALSE	FALSE	FALSE	FALSE	FALSE	0.287206	0.6567311795044354	0.6214586229397556	0.5619449331221502	1	0.859864	0.9113114777284625	0.9302865255690889	-1.39081	0.28113670264734125	-0.691662	-0.797279	-0.761536	-0.0147819	-0.89912	0.6808558226473411	0.421336	0.0525512	0.263428	0.6723729266473409	0.506405	-0.222578	0.36827542264734087	-0.373082	-0.316695	-1.07859	0.5105228806473412	0.5929680136473409	-0.801643	0.2881554266473409	-0.0133897	-0.0600439	-0.114684	0.14194265364734113	0.3182423206473411	0.323131	0.172976	-2.56434	-0.6833	-0.0775653	-0.0181381
GIT1	-3.54119	-4.48277	-3.58312	-2.76708	-2.36759	-3.46772	-3.14903	-5.19198	-2.55279	-2.17799	-3.77801	-2.70256	-1.32204	-4.56198	-2.26752	-7.03442	-1.89516	-2.92809	-4.24866	-3.65051	-2.67448	-3.68325	-2.81911	-7.6829	-2.66559	-4.51939	-2.23812	-2.15441	-2.52422	-3.39279	-3.54417	-3.42957	-0.256103	-3.87172	-5.29863	-0.580397	-0.16512	0.236848	0.16512	-0.839342	-0.274474	0.169088	GIT1						-0.0384972	0.8534285221843626	0.14459639598098956	0	1.1780118068347747	-1.02599	-0.545526	0.3245375727449274	0.9324289233616723	0.14221968480396432	0.8100769772929987	1	0.13167087107817046	0.12604685404898747	0.35071352403200673	FALSE	FALSE	FALSE	FALSE	FALSE	FALSE	FALSE	FALSE	0.8241646073634622	0.9949642666425353	0.638069	0.9619683829971785	1	0.6653866234359894	0.7907626372126545	0.8998332072270103	-0.372326	-1.31391	-0.414257	0.40178007287797013	0.8012715278779703	-0.298858	0.0198306	-2.02312	0.6160737838779704	0.9908676248779701	-0.609151	0.466299	1.8468198368779702	-1.39312	0.901335	-3.86556	1.2736985578779703	0.24076693187797027	-1.0798	-0.481655	0.4943772998779701	-0.514388	0.34974524987796984	-4.51404	0.503265	-1.35053	0.930737	1.0144526638779698	0.6446351078779703	-0.223926	-0.375307	-0.260712	2.91276
GJA1	-1.74733	-2.77736	-1.76952	-2.9254	-2.85522	-1.65304	-3.11893	-2.19907	-2.46181	-2.22332	-2.09269	-2.28191	-1.36092	-1.98323	-3.8178	-2.03306	-1.20348	-2.77569	-1.81234	-1.60633	-2.92615	-2.08348	-2.06129	-2.55688	-2.35502	-2.68091	-2.09163	-1.4222	-2.45529	-1.6115	-4.03514	-1.48296	-1.87491	-3.30556	-1.75814	-0.513692	0.0324916	-0.0324916	0.335574	-1.91653	-1.39414	-2.17024	GJA1						-0.182254	-0.0230742	-0.138946	0	0.16870621220593715	-0.261379	-0.210325	0.8612649200383449	0.5178732016829166	0.9485466746333373	0.6374096613492138	1	0.5636149233965793	0.34250114966626255	0.3439022900154086	FALSE	FALSE	FALSE	FALSE	FALSE	FALSE	FALSE	FALSE	0.9666705727928808	0.9468760322109823	0.9930434016601307	0.9098609568745062	1	0.9291403803341844	0.8521678944530895	0.8998332072270103	0.3517737682801014	-0.678248	0.32958467128010127	-0.826294	-0.756107	0.4460706582801014	-1.01982	-0.0999612	-0.3627	-0.124211	0.00641575	-0.182799	0.7381880442801013	0.11588295728010141	-1.71869	0.0660499	0.8956329442801014	-0.676579	0.2867674542801012	0.49278237428010135	-0.827038	0.0156268	0.037814405280101354	-0.457775	-0.255913	-0.581803	0.00747343	0.6769057892801013	-0.356178	0.4876107742801012	-1.93604	0.6161490262801012	0.22419935828010132
GJA3	-0.39231	-0.00556035	0.130599	-0.403509	0.0279408	-0.43456	-0.453053	-1.55599	-0.82819	-0.267911	-1.00071	-0.908817	0.13838	-0.627126	0.057939	-0.583933	-0.418173	-0.303038	-0.532034	0.140142	-0.256014	-0.49566	-0.587261	-0.161206	-0.339306	-0.725571	-0.342315	-0.445374	-0.160865	-0.333038	-0.834196	-0.30546	-0.222809	-0.451071	0.222254	0.108534	-0.0643428	0.0643428	-0.0827762	0.530735	0.150199	-0.808228	GJA3						0.1673323057420374	0.0980983	-0.474464	0	-0.00165602	-0.0736139	-0.0524304	0.074809	0.17478466420442118	0.5983651436371789	0.0252265	1	0.9890587544211313	0.6710627360354997	0.6806229098042805	FALSE	FALSE	FALSE	FALSE	FALSE	FALSE	FALSE	FALSE	0.5196453277738967	0.8565271355144735	0.9041808754250482	0.3163062261271022	1	0.9975059699249137	0.9435822078745387	0.9624527679015153	-0.0261474	0.3606018903392606	0.49676109133926066	-0.0373466	0.3941030833392608	-0.0683977	-0.0868905	-1.18983	-0.462028	0.0982516	-0.634551	-0.542655	0.5045421343392607	-0.260963	0.42410123033926067	-0.217771	-0.0520109	0.0631242	-0.165871	0.5063046253392606	0.1101479403392605	-0.129497	-0.221098	0.20495635033926068	0.0268563	-0.359409	0.023847568339260602	-0.0792114	0.20529747633926057	0.0331243	-0.468034	0.0607026	0.14335336633926066
GJA8	-5.83438	-1.08102	-0.107888	0.639971	-0.129818	-6.02445	-1.83763	0.0970108	-1.40002	-1.05921	-0.396358	-1.95754	-1.82213	-2.07584	-2.46056	0.00616395	0.67942	0.350997	0.518091	-1.90257	-0.47423	-3.04928	-2.11078	0.527103	-5.73961	-1.82019	-6.1378	0.3008	0.336896	-0.42562	-1.68019	-2.44374	-2.04799	-1.65129	-4.30973	0.576935	-1.36706	0.23285	-0.23285	0.472903	-0.17281	0.508302	GJA8						-0.229089	-1.54733	-0.060539	0	-0.0804157	0.34018399816505884	0.042724859468737886	0.648173	0.7223213118591221	0.1658581181336609	0.930831	1	0.8974882359571261	0.5142935888961322	0.9245363147618448	FALSE	FALSE	FALSE	FALSE	FALSE	FALSE	FALSE	FALSE	0.9039470707210983	0.9764150271563412	0.6743572587590164	0.9869752608237067	1	0.9885582500174898	0.9023557513438425	0.9951665659934404	-5.32153	-0.568175	0.4049599217122093	1.1528186867122092	0.38302922171220927	-5.5116	-1.32479	0.6098583157122094	-0.887171	-0.546358	0.11648952071220926	-1.44469	-1.30928	-1.56299	-1.94771	0.5190114337122094	1.1922670327122091	0.8638449457122094	1.0309384507122092	-1.38973	0.038617401712209246	-2.53643	-1.59793	1.0399507807122093	-5.22676	-1.30734	-5.62496	0.8136475127122094	0.8497437877122093	0.0872275	-1.16734	-1.93089	-1.53514
GKAP1	-2.32586	-2.20993	-1.93053	-3.04373	-2.83163	-2.47506	-2.86434	-2.17914	-2.44468	-2.87008	-3.03686	-2.04957	-1.53462	-2.04834	-3.0012	-2.3412	-2.92816	-3.31296	-3.60589	-3.80636	-1.94767	-2.95256	-2.90836	-3.33381	-2.33351	-2.78616	-1.92996	-1.04288	-3.85621	-2.78507	-3.09389	-4.13144	-1.0367	-3.4826	-3.94641	0.317881	0.280032	-1.29576	-0.280032	-0.766636	-0.857394	-1.31649	GKAP1						0.2517883794801503	0.6604488876312355	0.13666278624545924	0	0.5891421990627997	-0.40711	-0.102974	0.48949268028984594	0.32823043268138263	0.050505281700717976	0.6771535820606229	1	0.24418433029273418	0.27374482606487593	0.7389182262223692	FALSE	FALSE	FALSE	FALSE	FALSE	FALSE	FALSE	FALSE	0.8730627004993963	0.9160903928839982	0.45048389195123156	0.9244278104431526	1	0.7774966483881196	0.8423923382958823	0.9639942941038698	0.40346617008078356	0.5193896970807836	0.7987911730807837	-0.314409	-0.102311	0.2542576440807837	-0.135016	0.5501826330807837	0.2846426010807837	-0.140762	-0.307542	0.6797493420807834	1.1946983570807836	0.6809789950807834	-0.271881	0.3881215970807833	-0.198841	-0.583643	-0.876568	-1.07704	0.7816511820807837	-0.223239	-0.179036	-0.604489	0.3958089040807837	-0.0568346	0.7993651080807835	1.6864400170807836	-1.12689	-0.0557527	-0.364571	-1.40212	1.6926189600807837
GKN1	-3.58029	-3.59832	-4.08456	-3.72372	-3.53888	-3.79805	-4.07932	-3.95646	-3.5688	-2.81877	-3.8256	-3.29273	-3.65822	-3.60575	-3.05137	-3.38747	-3.40538	-2.62947	-3.18667	-3.61406	-3.59096	-3.05205	-3.42009	-4.52138	-3.51321	-3.19981	-2.91854	-3.66462	-2.69457	-3.39513	-3.88837	-4.42287	-3.9165	-4.42406	-3.63371	-0.155775	0.155775	0.250668	-0.174978	-0.300429	-0.34404	-0.113403	GKN1						-0.449355	-0.0734582	-0.162847	0	-0.25263	-0.160207	-0.260164	0.36669907697389886	0.033346052045151994	0.7569043850270067	0.5531423878905134	1	0.3283414406263059	0.43363904430717415	0.13397905471428087	FALSE	FALSE	FALSE	FALSE	FALSE	FALSE	FALSE	FALSE	0.8332924725613013	0.5328298425875397	0.9481823549578016	0.8760389592496732	1	0.8347384656632255	0.8784767506540944	0.8296436067549625	-0.273	-0.291034	-0.777274	-0.416431	-0.231597	-0.490763	-0.77203	-0.649175	-0.261516	0.48851400157963487	-0.518311	0.014553553579634724	-0.350938	-0.29846	0.25591866957963527	-0.0801818	-0.0980886	0.6778124195796348	0.12061278157963509	-0.306777	-0.283677	0.255233	-0.112807	-1.2141	-0.205927	0.10748039757963487	0.3887496235796349	-0.357334	0.6127168475796353	-0.0878415	-0.581084	-1.11558	-0.609215
GLB1	-0.49111	-0.156833	-0.992933	-1.07266	-0.0867316	-0.224996	-1.91925	-0.799515	0.162423	-0.438845	-0.142972	-0.599242	-0.0382912	-0.274869	-0.101971	-0.831693	-0.526909	-0.744928	-0.530204	0.216698	-0.420534	-0.533635	-0.347574	-1.72594	0.143942	0.00873142	0.113123	-1.20119	-1.43874	-1.18659	-0.293271	-0.958032	-0.567025	-1.86771	-3.99701	-0.403663	-0.00186974	0.630104	0.00186974	-0.363307	0.336162	0.375283	GLB1						-0.242403	0.11055681132788057	0.0869267	0	-0.536646	0.12837208014943544	-0.00872036	0.15893596355239478	0.33326464767906994	0.654331	0.7424738395735258	1	0.0529389	0.5560118633901643	0.9615600164179623	FALSE	FALSE	FALSE	FALSE	FALSE	FALSE	FALSE	FALSE	0.6723432514890755	0.9160903928839982	0.9204746190205302	0.9448508483078281	1	0.4653142866079135	0.9139622354821335	0.9956819186322552	-0.142771	0.19150536579390381	-0.644594	-0.724324	0.26160685879390394	0.12334224279390375	-1.57091	-0.451176	0.5107617577939039	-0.0905063	0.205366	-0.250903	0.3100473067939039	0.0734696	0.24636768279390403	-0.483355	-0.17857	-0.39659	-0.181866	0.565036	-0.0721952	-0.185297	0.000764142	-1.3776	0.4922805967939039	0.35706990079390394	0.4614613647939038	-0.852854	-1.0904	-0.838252	0.0550672	-0.609693	-0.218686
GLE1	-0.979105	-0.207751	-0.288963	-0.400867	-0.354138	-0.349768	-0.485406	-1.06025	-0.364873	0.00513248	-0.778696	-0.862293	-0.0308161	-0.101522	0.048711	-0.632855	-0.353348	-0.517628	-0.431778	0.30954	-0.373268	-1.03816	-0.374475	-0.217105	-0.435387	-0.787267	0.0328891	-0.186214	-0.00221559	-0.142277	-0.755603	-0.564695	-0.4785	-0.451494	0.17584	-0.00966252	-0.00859032	0.112283	0.00859032	0.22313	0.101102	-0.105916	GLE1						-0.058811	0.16704817616673848	-0.131199	0	0.0305187	-0.171406	-0.124767	0.7558746966674301	0.7108894084406172	0.4281464019642387	0.5773607702444777	1	0.8601451698196523	0.2180750175962677	0.3177969161304786	FALSE	FALSE	FALSE	FALSE	FALSE	FALSE	FALSE	FALSE	0.9369125761876328	0.9749612216490179	0.8494124380824487	0.8852576208164852	1	0.9824214665565075	0.828627	0.8915856807889817	-0.617487	0.15386693775440774	0.0726548	-0.0392491	0.0074803	0.011849663754408157	-0.123788	-0.698632	-0.00325482	0.36675060075440796	-0.417077	-0.500675	0.3308019997544079	0.26009571075440796	0.41032911075440787	-0.271237	0.00826973	-0.156009	-0.0701599	0.6711579817544079	-0.01165	-0.676544	-0.0128566	0.14451271875440774	-0.0737686	-0.425648	0.3945072477544077	0.17540414975440782	0.3594025297544079	0.21934121375440796	-0.393985	-0.203077	-0.116882
GLI2	-0.724839	-1.33044	-0.862003	-0.220532	-1.45155	-0.949059	-1.5159	-0.892857	-0.741501	-0.823201	-0.925701	-0.591769	-0.930016	-2.56103	-0.546479	-1.11233	-0.567785	-1.03355	-0.262978	0.0471268	-1.04919	-0.90756	-0.12631	-0.312149	-1.16528	0.124475	-0.787908	-0.263696	-1.2786	-1.85947	-0.236765	-0.2602	-0.734254	-2.04534	-1.15861	-0.195867	0.195867	-0.57752	0.231049	0.142334	0.490616	-0.611252	GLI2						-0.417681	-0.445662	-0.320089	0	-0.132904	-0.131423	-0.273123	0.3780491311713447	0.10529752606790926	0.19234035099185307	0.2653393746781125	1	0.6126697566553678	0.5533308555532437	0.16171477430423808	FALSE	FALSE	FALSE	FALSE	FALSE	FALSE	FALSE	FALSE	0.8356051843064037	0.7840333834884058	0.7113252088914314	0.7359591893841896	1	0.9513332213349583	0.9139622354821335	0.8351243220587443	-0.200855	-0.80646	-0.338019	0.30345174783927453	-0.927571	-0.425075	-0.991915	-0.368874	-0.217517	-0.299217	-0.401717	-0.0677848	-0.406032	-2.03705	-0.0224953	-0.588343	-0.0438009	-0.50957	0.2610059788392744	0.5711104758392747	-0.525208	-0.383576	0.3976739408392745	0.2118346878392746	-0.641296	0.6484591358392745	-0.263925	0.2602873038392745	-0.754617	-1.33548	0.28721860883927447	0.2637841348392744	-0.21027
GLIPR1	-5.51317	-3.94134	-5.50287	-5.70391	-5.8723	-4.90204	-4.88821	-3.98888	-5.19356	-5.00464	-4.34984	-5.21489	-4.3788	-4.47694	-3.28681	-4.19572	-4.49941	-4.54299	-4.36106	-3.6499	-4.99333	-4.3489	-4.93151	-6.30988	-4.14883	-4.01512	-4.59445	-5.1737	-4.36664	-4.25288	-4.56346	-4.22647	-5.06089	-10.5349	-11.4878	-0.0852951	-0.178122	0.0852951	0.280537	0.00111263	-0.0332861	0.207971	GLIPR1						-0.608547	0.26417937970766425	-0.11895	0	-0.127154	-0.453084	-0.430159	0.25986771055037466	0.062240187597238546	0.460446	0.710934	1	0.6168512958927564	0.14504936538661722	0.081262	FALSE	FALSE	FALSE	FALSE	FALSE	FALSE	FALSE	FALSE	0.7684275469295782	0.6701639118190372	0.8602700105304417	0.9337926113575888	1	0.9519880608532639	0.7926641376057393	0.8268699393022103	-1.07998	0.4918503315232046	-1.06968	-1.27071	-1.43911	-0.468852	-0.455018	0.4443125465232047	-0.760371	-0.571444	0.0833514	-0.781697	0.0543887	-0.0437444	1.1463789235232047	0.23746787252320467	-0.0662204	-0.109799	0.0721346	0.7832884935232044	-0.560139	0.0842928	-0.498321	-1.87668	0.2843617225232046	0.41807301752320414	-0.161255	-0.740504	0.0665565	0.18031585852320425	-0.130263	0.20672363352320414	-0.627696
GLO1	2.21954	3.00674	2.1001	2.29206	2.9634	3.00955	2.02903	2.92077	2.98411	3.15267	3.34114	2.33252	3.27909	2.83287	3.62401	2.61603	2.29363	2.68034	2.8548	2.97314	3.01643	2.44148	3.13103	0.751974	2.34492	3.14399	2.98621	3.28181	2.79377	2.40843	2.60574	2.54505	2.7448	-5.73771	-6.07926	-0.117558	-0.00688764	0.169278	0.00688764	-0.782246	-0.324889	-0.182963	GLO1						-0.1282	0.3891009150777164	0.40226508531116306	0	0.0515245	-0.108251	-0.00457123	0.14296278370533702	0.5665361983517175	0.1565661227658437	0.0762323	1	0.8075385362328663	0.5824945469171123	0.978141	FALSE	FALSE	FALSE	FALSE	FALSE	FALSE	FALSE	FALSE	0.6459400106397895	0.9607944519033811	0.6646295536244411	0.48739559778765085	1	0.9824214665565075	0.9228456496575221	0.9979595799870857	-0.487217	0.299982	-0.606652	-0.414691	0.2566404946155229	0.302796	-0.677725	0.21401308261552277	0.277354	0.4459114036155226	0.6343799696155229	-0.374236	0.5723298186155226	0.12611589761552275	0.9172557586155227	-0.0907248	-0.413126	-0.0264184	0.14803989161552297	0.266388	0.30967546461552253	-0.265276	0.42427639661552297	-1.95478	-0.361831	0.43723694661552265	0.2794499406155227	0.5750509756155229	0.0870104	-0.29833	-0.101013	-0.161708	0.0380466
GLOD4	1.23799	1.97514	1.35506	1.57165	2.43679	2.03953	1.21717	1.77937	1.56738	2.32551	2.2816	1.54658	2.32834	2.24844	2.09895	1.34253	1.62461	2.18557	2.14996	2.0544	1.85498	1.45226	2.1019	-0.0341301	1.53998	2.96224	2.19662	2.31782	2.59318	1.67312	1.83323	1.65536	1.8526	-4.72173	-3.50992	-0.0539165	0.395395	0.0182155	-0.0182155	-0.558698	-0.211125	-0.180085	GLOD4	Q9HC38	GLOD4	Matrix	0	TRUE	-0.170467	0.1575148416948094	0.0960548	0	0.10356963089243358	-0.193154	-0.126114	0.8233407947575107	0.5582821375497284	0.625744	0.7721691192219567	1	0.7133643277581934	0.27998	0.49464089787373666	FALSE	FALSE	FALSE	FALSE	FALSE	FALSE	FALSE	FALSE	0.9548222026308278	0.9575587531323413	0.9091779066922047	0.9541594063537531	1	0.9730094620064895	0.8423923382958823	0.9314239612171612	-0.690189	0.046959056795868384	-0.573116	-0.356523	0.5086146027958685	0.11135450279586841	-0.711005	-0.148808	-0.360798	0.3973341767958682	0.35341949479586837	-0.381594	0.40015835579586834	0.32026028979586824	0.1707701087958683	-0.58565	-0.303564	0.25738988379586863	0.22178065079586828	0.12621922879586858	-0.0731991	-0.47592	0.17372445779586876	-1.96231	-0.3882	1.0340589677958685	0.26844284379586825	0.3896435067958685	0.6650064597958684	-0.255057	-0.0949438	-0.272815	-0.0755798
GLP1R	0.307275	-0.203163	0.150689	-0.272157	-0.50292	-0.00111629	-1.3221	-1.48121	-0.706483	-0.403738	-1.34527	-0.86967	-0.474782	-1.53585	-0.210728	-1.84087	0.3414	0.23668	-0.452931	0.462443	-0.28564	0.0242549	0.96819	0.309887	-0.914215	-1.25219	0.0812518	0.771108	-0.324922	-0.369329	0.440596	-1.05811	-0.100608	-0.291875	-0.617605	0.0899268	-0.0899268	0.363216	-0.258278	0.429012	-0.338666	0.453027	GLP1R						-0.17183	-0.676929	-0.900449	0	0.0269259	-0.181391	-0.302658	0.17699787062224906	0.5764208185095746	0.15496486578672736	0.0810508	1	0.9364886889829672	0.5226604650642878	0.24032696598486317	FALSE	FALSE	FALSE	FALSE	FALSE	FALSE	FALSE	FALSE	0.6962001688776661	0.9664322595327755	0.6646295536244411	0.4952396780053911	1	0.992137	0.9058438047817299	0.865091	0.32243630399069784	-0.188002	0.16585024399069803	-0.256996	-0.487759	0.014044678990697829	-1.30694	-1.46604	-0.691322	-0.388577	-1.33011	-0.854509	-0.459621	-1.52069	-0.195567	-1.82571	0.3565608149906981	0.25184120099069796	-0.43777	0.477604	-0.270479	0.0394158	0.983351	0.32504765199069785	-0.899054	-1.23702	0.0964128	0.7862684719906979	-0.309761	-0.354168	0.45575686499069795	-1.04295	-0.0854468
GLRX	0.312648	1.51866	1.16531	1.06659	1.96493	1.16954	-0.144606	1.11094	2.22643	1.21125	1.44192	0.50253	1.40597	1.22597	1.42093	0.761497	1.00844	1.58413	1.55124	1.2605	1.47355	0.555301	1.45358	-0.310756	1.27722	1.95928	1.25677	1.70986	1.09825	0.931785	0.934749	0.43889	0.681743	-3.95706	-3.64591	-0.218508	0.288952	-0.0583432	0.0583432	-0.612598	-0.325685	-0.389939	GLRX						-0.102136	-0.0659823	0.32025873223890006	0	-0.226419	0.22619768209897692	0.13668295779973796	0.5447356593266754	0.702166	0.8134677163193984	0.2724110576862025	1	0.3804761272581344	0.3619061346691431	0.4786983906340537	FALSE	FALSE	FALSE	FALSE	FALSE	FALSE	FALSE	FALSE	0.884562	0.9749612216490179	0.9554299015143778	0.738353	1	0.8544452736313922	0.8568140249326461	0.9291008462066175	-0.936562	0.26945309922528654	-0.0839001	-0.18262	0.7157202922252863	-0.0796703	-1.39382	-0.138267	0.9772158132252862	-0.0379567	0.19271376122528658	-0.746679	0.15675822822528648	-0.023237	0.1717229212252864	-0.487713	-0.240769	0.33492104522528626	0.3020256782252864	0.011293120225286382	0.22434183822528664	-0.693908	0.20436703722528646	-1.55997	0.028011203225286416	0.7100718182252864	0.00756496	0.4606467892252864	-0.150954	-0.317424	-0.314461	-0.81032	-0.567466
GLRX2	-0.252257	0.46843	0.1733	0.467911	1.16492	0.374955	-0.130717	0.174252	0.289887	0.566984	0.64689	-0.0579662	0.653084	0.430436	1.48471	0.415587	0.151045	0.463742	0.723297	0.15666	0.38251	-0.044715	-0.143551	-1.90949	-0.0627004	0.218099	0.80749	1.49562	0.844735	-0.237835	0.187803	0.0665433	0.350808	-2.9864	-4.34048	-0.279023	0.116482	-0.0299147	0.0299147	-0.823338	-0.349501	0.146529	GLRX2	Q9NS18	GLRX2	Matrix	Metabolism > Metals and cofactors > Fe-S-containing proteins | Metabolism > Vitamin metabolism > Vitamin C metabolism | Metabolism > Detoxification > ROS and glutathione metabolism	TRUE	0.17962461392395027	0.5272113171331322	0.21995644016879826	0	0.3604354222061963	-0.235054	-0.0167291	0.48221038800111193	0.44686869635051996	0.0994287	0.3674046610069511	1	0.22132602659449405	0.35265393595156336	0.9369527538778426	FALSE	FALSE	FALSE	FALSE	FALSE	FALSE	FALSE	FALSE	0.8698924646105081	0.9312484141324323	0.5602663654010863	0.7917552603055971	1	0.7576787353774147	0.8530942018338071	0.9951665659934404	-0.464762	0.2559246304311163	-0.0392048	0.25540587343111637	0.9524115244311165	0.1624504194311165	-0.343222	-0.0382531	0.0773822	0.35447932943111665	0.4343847664311165	-0.270471	0.44057851043111673	0.2179308214311165	1.2722035024311162	0.2030819874311167	-0.0614597	0.25123708843111664	0.5107917784311166	-0.0558449	0.1700047984311166	-0.25722	-0.356056	-2.122	-0.275205	0.00559362	0.5949851424311164	1.2831159634311167	0.6322300794311165	-0.45034	-0.024702	-0.145962	0.13830318043111642
GLRX5	-0.778467	-0.146439	-1.16437	0.648085	0.410065	-0.592316	-0.169346	0.361861	0.571507	1.27272	0.152505	-0.211469	1.50789	-0.235557	0.182589	0.283135	-0.563198	-0.338537	0.187429	0.0269306	-0.362965	-0.635103	-0.168337	-0.609718	-0.109634	1.60162	-0.756438	0.717538	-0.595542	0.646243	0.379408	0.692143	0.18843	-3.22793	-1.99103	-0.721107	0.605362	0.0751886	-0.0751886	-0.148438	0.370048	-1.18793	GLRX5	Q86SX6	GLRX5	Matrix	Metabolism > Metals and cofactors > Fe-S cluster biosynthesis | Metabolism > Metals and cofactors > Fe-S-containing proteins	TRUE	-0.176492	0.4659854785845143	0.6121655019293775	0	0.35894612407944604	-0.240607	-0.0349506	0.3366367266725583	0.6750914910501665	0.3704776438644254	0.16622689933038928	1	0.33742247262739233	0.42704241097816664	0.9030205309849026	FALSE	FALSE	FALSE	FALSE	FALSE	FALSE	FALSE	FALSE	0.8266775313224849	0.9749612216490179	0.8172823046413935	0.6449603694019105	1	0.8368172670827415	0.878282	0.9902783730169632	-0.821382	-0.189354	-1.20728	0.6051693537985009	0.3671498147985009	-0.635232	-0.212261	0.318946	0.5285919267985006	1.2298010717985006	0.1095899847985007	-0.254384	1.4649701147985006	-0.278472	0.13967383979850093	0.24021978179850054	-0.606113	-0.381453	0.1445142007985008	-0.0159846	-0.405881	-0.678018	-0.211253	-0.652633	-0.152549	1.5587030557985007	-0.799354	0.6746226057985008	-0.638458	0.6033280067985007	0.3364924447985006	0.6492274877985008	0.14551502979850062
GLT8D2	-2.22985	-1.33092	-3.97707	-2.24736	-1.62229	-3.05379	-0.240761	-1.79032	-1.79258	-2.29883	-1.93576	1.37828	-1.33308	-1.55508	-2.93285	-3.71124	-3.51603	-1.6696	-2.3192	-0.928607	-1.63909	-0.975775	-1.8606	-7.93008	-1.28708	-2.05982	-1.39577	-0.808919	-1.12555	-3.67552	-1.24559	-1.19356	-1.3354	-1.33217	-2.00723	0.291785	-0.0429784	-0.199142	0.0429784	-0.689284	-0.895751	-0.963987	GLT8D2						0.1585916252501843	1.6380441968137887	-0.0960914	0	0.49947263665119246	-0.994612	-0.51089	0.1869995568555971	0.7442763894469959	0.0887755	0.8374343802861833	1	0.1848075443891534	0.21664376143348896	0.4479796290309438	FALSE	FALSE	FALSE	FALSE	FALSE	FALSE	FALSE	FALSE	0.7085300024408225	0.9774470891577851	0.542801	0.9711795504247787	1	0.7282764281227824	0.828627	0.922037	-0.385815	0.5131159318496256	-2.13303	-0.403321	0.22174935784962568	-1.20976	1.6032744138496258	0.0537188	0.0514546	-0.454799	-0.0917267	3.2223167238496253	0.5109569378496256	0.2889568648496255	-1.08881	-1.8672	-1.67199	0.17443893284962553	-0.47516	0.9154278668496257	0.2049439448496254	0.8682601028496258	-0.0165643	-6.08604	0.5569512738496256	-0.215783	0.44826056484962556	1.0351156098496255	0.7184895908496256	-1.83148	0.5984457488496255	0.6504745548496256	0.5086306018496255
GLTP	0.139142	0.263574	-0.0654459	1.07289	1.89895	1.08222	0.283681	0.364017	1.42041	1.41413	1.13981	2.16786	1.10305	1.56806	2.05292	0.697077	0.64658	-0.202404	1.11718	0.636156	1.46338	1.78437	1.01059	-0.231687	0.429692	1.55947	1.42137	1.89399	1.70623	1.45198	1.22515	1.43408	1.69844	-1.59104	-2.7594	0.10184	0.136449	-0.10184	-0.923438	0.0984479	-1.3734	-1.33183	GLTP						-0.161355	0.7928317653039542	0.15358570882596376	0	0.5958616192167874	-0.716635	-0.386559	0.010223173609529818	0.6253887371297199	0.013439181963050049	0.6351612155387103	1	0.014792013805342868	0.00256408	0.1013179467560996	FALSE	FALSE	FALSE	FALSE	FALSE	FALSE	FALSE	FALSE	0.21105361494724112	0.971338	0.24172727292479426	0.9086636088507439	1	0.2521053493377038	0.5803373694355526	0.8296436067549625	-0.850032	-0.7256	-1.05462	0.0837188	0.9097766522749767	0.0930423	-0.705493	-0.625157	0.43123154727497687	0.42495731427497696	0.15063281027497688	1.1786893032749766	0.11387680627497675	0.5788888282749767	1.063741672274977	-0.292097	-0.342594	-1.19158	0.12800209627497675	-0.353018	0.47420849727497705	0.7951934642749768	0.0214196	-1.22086	-0.559482	0.5702989082749769	0.4321985042749771	0.9048196462749768	0.7170552152749768	0.46280503927497696	0.2359745642749767	0.44490857127497674	0.7092617332749768
GLYR1	-2.45285	-1.63955	-2.05645	-1.39989	-2.5123	-1.97499	-2.47877	-1.78172	-2.64503	-2.82966	-2.14977	-2.7948	-1.95821	-2.06926	-2.50732	-2.51195	-2.1249	-2.16528	-2.19794	-2.03004	-1.89636	-2.71659	-2.62595	-2.06779	-1.73103	-1.58926	-1.96113	-1.86059	-3.0315	-1.95729	-1.76492	-1.82137	-1.88991	-2.80046	-2.31286	-0.465007	0.371381	0.141997	-0.141997	-1.61992	-1.23027	-1.24884	GLYR1						0.0836022	-0.195534	-0.193583	0	0.10061271262645799	-0.00048324	-0.00630857	0.6477588460941672	0.6505993927399929	0.3548487468881355	0.3892640779037998	1	0.5631538607972111	0.9979625109609671	0.965229	FALSE	FALSE	FALSE	FALSE	FALSE	FALSE	FALSE	FALSE	0.903834	0.971338	0.807338	0.8000810039146689	1	0.9291403803341844	0.9990995298103061	0.9966438190063052	-0.354349	0.45895617878805145	0.042057	0.6986163267880513	-0.413791	0.1235091777880513	-0.380264	0.3167815197880516	-0.546522	-0.731155	-0.051269	-0.696296	0.14028923978805147	0.029242460788051147	-0.408817	-0.413442	-0.0264003	-0.0667768	-0.099437	0.068468	0.20214665478805155	-0.618089	-0.527448	0.030718804788051574	0.36746993578805154	0.5092399287880512	0.13737515178805165	0.23791573178805123	-0.932998	0.14121594978805152	0.3335829357880513	0.27713198478805123	0.20859100878805148
GM2A	4.84552	5.50106	5.20233	5.05662	5.6765	5.2456	4.76167	5.63957	5.14686	5.33575	5.67122	4.93401	5.39239	5.32616	5.639	4.95458	4.78883	5.01793	5.20289	5.10696	5.12358	4.80327	5.38488	2.73688	4.35577	5.24831	5.01357	5.56737	5.34018	5.1846	5.09801	5.191	4.57325	-3.97478	-3.71314	-0.28158	-0.0696272	0.0696272	0.0839058	-0.262468	-0.334787	-0.400553	GM2A						0.29265757920597396	0.42019986769996104	0.540251	0	0.26476065278805616	0.0587204	0.22880993542716183	0.0626692	0.13171841831668887	0.0685387	0.018181384622703946	1	0.18542089471535492	0.6626536544107346	0.0919086	FALSE	FALSE	FALSE	FALSE	FALSE	FALSE	FALSE	FALSE	0.48700904881659146	0.8232160646087164	0.498719	0.2619662633170499	1	0.7282764281227824	0.9420399504734651	0.8268699393022103	-0.0787588	0.5767741909523659	0.27805138095236576	0.13234170495236564	0.7522146359523654	0.32131692495236525	-0.162614	0.7152912379523656	0.2225821139523652	0.41146610095236585	0.7469424509523653	0.0097338	0.46810799995236557	0.4018808849523655	0.7147145089523659	0.030294319952366176	-0.135449	0.0936443	0.27860499795236626	0.18268111295236591	0.19930275395236519	-0.121014	0.46059681295236593	-2.1874	-0.568514	0.32402799895236584	0.0892882	0.6430933549523661	0.41590312795236584	0.26032098895236594	0.17373182495236578	0.266719	-0.351027
GMEB2	1.58079	0.403404	0.678809	-0.99889	0.718672	0.288127	-0.449547	-0.764349	-5.02989	1.43695	-5.69246	-0.289395	-0.160475	-0.463627	1.37706	-5.21919	-4.77641	-1.07101	0.998725	0.952729	0.604623	-0.859698	-0.447274	-0.741482	0.568265	0.522469	-0.84859	-0.062892	0.754979	0.886549	-0.418575	-0.854155	0.560086	-0.642785	0.49075	0.228698	1.16919	-0.266549	-0.228698	0.299146	1.30079	2.69509	GMEB2						0.5968586322248047	0.41238724418624845	-0.177255	0	0.3571203850780573	-0.018788	0.17576465004018793	0.67897	0.18458578651836546	0.47730343233904404	0.8275190887845272	1	0.4245804458666288	0.9659968940784869	0.6356926749260099	FALSE	FALSE	FALSE	FALSE	FALSE	FALSE	FALSE	FALSE	0.9100907683896152	0.8608553789380651	0.8653912698483601	0.9677941740830206	1	0.8691244450992606	0.9935401198002826	0.9524536037461455	1.661033089120238	0.4836491991202376	0.7590537841202378	-0.918645	0.7989175361202377	0.36837177312023783	-0.369302	-0.684104	-4.94964	1.517195757120238	-5.61222	-0.20915	-0.0802298	-0.383382	1.4573068491202377	-5.13895	-4.69616	-0.990766	1.078970537120238	1.0329743901202377	0.6848685291202381	-0.779453	-0.367029	-0.661237	0.6485100681202377	0.6027136231202379	-0.768345	0.017353086120237893	0.8352235671202378	0.9667942051202381	-0.338329	-0.77391	0.6403306171202379
GMFG	-0.482669	0.355989	-0.178989	-0.293094	0.642185	0.732262	-0.190727	0.438154	0.765834	0.231558	0.11458	-0.488229	0.608986	0.291318	-0.405119	-0.702323	-0.537929	0.330038	-0.350238	-0.532763	-0.242216	-0.431916	0.277968	-0.7909	-0.850477	1.67842	-0.874294	0.547411	1.06973	0.216317	0.339088	0.274318	0.878832	-2.29012	-2.34173	-0.144609	0.144991	-0.226346	0.144609	0.531766	0.905209	0.602873	GMFG						0.18962140988573603	0.11100535704224762	0.44403291698958786	0	0.6254288347700878	-0.153649	0.0701197	0.3796389934385448	0.6564278518615994	0.8451273672272952	0.3765339768580157	1	0.1220650258631577	0.4424723782662183	0.7848140769096015	FALSE	FALSE	FALSE	FALSE	FALSE	FALSE	FALSE	FALSE	0.83644	0.971338	0.9625741387658493	0.7932244596611349	1	0.648784	0.8784767506540944	0.9742024830376954	-0.447887	0.3907711253141478	-0.144207	-0.258312	0.6769674233141476	0.7670441173141477	-0.155945	0.47293594231414765	0.8006162223141476	0.26633974831414786	0.14936219631414757	-0.453446	0.6437675663141478	0.3261004873141476	-0.370337	-0.667541	-0.503147	0.3648198183141476	-0.315456	-0.497981	-0.207434	-0.397134	0.31274963531414757	-0.756118	-0.815695	1.7131993943141477	-0.839512	0.5821929553141478	1.1045123923141473	0.25109941931414764	0.3738701413141475	0.30909974131414764	0.9136139173141475
GMNN	-1.79721	-2.32926	-2.18417	-2.14114	-1.69832	-2.35382	-1.86348	-2.7848	-1.89824	-2.35635	-2.22139	-2.48589	-3.07037	-1.89523	-1.46087	-1.94746	-2.7457	-1.83496	-2.66381	-1.69138	-3.37197	-2.12759	-1.87359	-1.31945	-1.41042	-1.71793	-1.98516	-2.0299	-2.2308	-3.14335	-1.92843	-2.60451	-2.52805	-2.00006	-2.3583	-0.144671	-0.236975	0.144671	0.208377	-1.75342	-1.23464	-1.25119	GMNN						-0.0732955	-0.146867	-0.322519	0	-0.398138	0.13329925272171098	-0.0334353	0.49850129715825287	0.7321611664164676	0.6522363893856851	0.3002016833787114	1	0.14351645049066902	0.47306840199052835	0.8479821868414498	FALSE	FALSE	FALSE	FALSE	FALSE	FALSE	FALSE	FALSE	0.8736338649811802	0.9764150271563412	0.9204746190205302	0.7528303602839225	1	0.6851148357385559	0.8934199358750916	0.9872197951521955	0.16113064311172356	-0.370918	-0.22583	-0.182798	0.2600268891117235	-0.39548	0.0948637	-0.826457	0.0601081	-0.39801	-0.263042	-0.527545	-1.11202	0.0631118	0.49747618811172356	0.010889125111723581	-0.787354	0.12338616611172368	-0.705462	0.2669621801117238	-1.41363	-0.169248	0.0847554	0.6388956681117239	0.5479265231117239	0.24041205811172373	-0.0268202	-0.0715577	-0.272459	-1.185	0.0299141	-0.64617	-0.569701
GMPR	-1.4237	-0.986775	-1.18553	-1.18247	-1.59803	-2.12784	-2.44659	-1.45001	-1.4353	-2.45283	-1.4761	-1.62355	-1.905	-1.5185	-0.927651	-1.05895	-0.989184	-1.28336	-2.13118	-0.895603	-1.69902	-1.21213	-0.894278	-1.2435	-1.31545	-0.620551	-1.15102	-1.49636	-2.28645	-1.69034	-1.02814	-1.76777	-0.314064	-1.47923	-0.883465	-0.510758	0.122605	-0.0886676	0.0886676	-0.188987	-1.08299	-0.0580793	GMPR						-0.323367	-0.285856	-0.484277	0	-0.125727	-0.192162	-0.297536	0.4464901320541699	0.11295526180529716	0.22845020348170444	0.057	1	0.6277235997814743	0.4406384339656003	0.11466110424960418	FALSE	FALSE	FALSE	FALSE	FALSE	FALSE	FALSE	FALSE	0.8575249321234039	0.7924245200095666	0.7390955957788079	0.4287994232076901	1	0.95459	0.8784767506540944	0.8296436067549625	-0.261754	0.17517589907095227	-0.023577	-0.0205214	-0.436079	-0.965893	-1.28463	-0.28806	-0.273354	-1.29088	-0.314154	-0.461602	-0.743047	-0.356553	0.23430024407095223	0.10299677207095212	0.17276693307095237	-0.121414	-0.969227	0.26634775607095224	-0.537069	-0.0501783	0.2676726530709524	-0.0815444	-0.153502	0.5413996750709522	0.010935538070952376	-0.334406	-1.1245	-0.528391	0.13381489807095218	-0.605819	0.8478867530709524
GMPR2	0.662278	1.61837	0.36784	0.798697	1.32795	1.1029	0.357546	1.26964	1.39035	1.26435	1.24053	0.775446	2.28757	-0.303186	0.961232	0.794365	0.298272	0.57135	0.870944	0.818871	0.874482	0.327965	1.06709	-0.355832	0.387496	2.04166	1.46833	1.515	1.33223	0.73286	0.305676	0.598986	1.87771	-5.26826	-5.92639	-0.140226	0.279629	-0.0519883	0.0519883	-0.507298	-0.125097	-0.300435	GMPR2						0.0730053	0.33764989671438966	0.4048662039205203	0	0.2784632323788248	-0.0997469	0.05732	0.7440951717859461	0.8051560974820049	0.4650714144211844	0.20178702628898904	1	0.39069742975485044	0.7172867922068333	0.8096795754442785	FALSE	FALSE	FALSE	FALSE	FALSE	FALSE	FALSE	FALSE	0.9323933040694945	0.9837168374030352	0.8602700105304417	0.6791969193070134	1	0.8545952864989002	0.9528190608939002	0.9789877220932123	-0.225266	0.7308222998772178	-0.519705	-0.0888481	0.440405	0.2153551868772181	-0.529999	0.382093	0.502805	0.37680854587721785	0.35298657687721774	-0.112099	1.4000243958772178	-1.19073	0.0736876	-0.0931793	-0.589273	-0.316194	-0.0166006	-0.068674	-0.013063	-0.55958	0.17954071287721793	-1.24338	-0.500049	1.1541121368772183	0.580783	0.627458	0.4446874818772178	-0.154684	-0.581869	-0.288559	0.9901617778772178
GNAS	1.63206	2.87291	2.52779	2.24696	2.9896	2.76667	2.25863	2.97839	2.14651	3.21414	3.00165	2.26942	2.69614	2.16657	2.29534	1.67327	1.23479	2.09891	2.28275	2.38564	2.18057	1.24302	2.36209	-1.54757	1.96749	2.12353	1.50994	2.59089	3.23999	2.46634	3.17075	2.57783	1.53782	-3.53518	-2.59701	-0.0682075	0.245277	0.0682075	-0.0912935	-0.326732	-0.387941	-0.550678	GNAS						0.6762225935674606	0.5163010356689566	1.0321502666428235	0	0.8406517592515207	0.0965021	0.4442666307712488	0.00338898	0.0089469	0.0651461	0.00111863	1	0.00603652	0.6353833325864331	0.0302821	FALSE	FALSE	FALSE	FALSE	FALSE	FALSE	FALSE	FALSE	0.10957697608508887	0.2994807110812618	0.48720220146287974	0.0584945	1	0.1574858163548303	0.9381631625912725	0.7907350687688006	-0.223209	1.017635749476714	0.6725195434767136	0.39169104547671385	1.134323563476714	0.911401	0.4033601784767142	1.123116301476714	0.29123897447671404	1.3588681694767137	1.146382212476714	0.4141491804767137	0.8408653344767141	0.311299	0.44007244247671395	-0.182007	-0.620478	0.24363417547671373	0.42747755847671376	0.5303662154767137	0.3252990414767139	-0.612251	0.50682	-3.40285	0.1122138334767139	0.2682529694767139	-0.34533	0.7356213184767141	1.3847213194767138	0.6110686324767142	1.315478498476714	0.7225555154767143	-0.317457
GNE	-0.36755	-1.16263	-0.743745	-0.856677	-0.939516	-0.881092	-0.600066	-0.946858	-0.386471	-0.910203	-1.20405	-0.819186	-0.604177	-0.535958	-0.624628	-1.29934	-0.430205	-0.730613	-0.513479	-0.136187	-1.64511	-0.465755	-0.607424	-0.332549	-1.2605	-1.14193	-0.502424	-0.548637	-1.14794	-0.802686	-0.952023	-1.12481	-0.503162	-0.872628	-0.657986	0.393964	-0.152068	-0.265163	0.152068	-0.656602	0.135526	-0.357579	GNE						-0.0822446	0.0489184	-0.138979	0	-0.132856	-0.0452417	-0.0768204	0.8612521691123891	0.655087	0.8229176245602366	0.5787972147849727	1	0.5111903153274157	0.6949846084395588	0.5352572880754177	FALSE	FALSE	FALSE	FALSE	FALSE	FALSE	FALSE	FALSE	0.9666705727928808	0.971338	0.9573930504030727	0.8859451166713316	1	0.909795	0.9487931465920072	0.9392389113079324	0.3235938528040647	-0.471489	-0.0526008	-0.165533	-0.248372	-0.189948	0.0910776	-0.255714	0.30467241480406493	-0.219059	-0.512902	-0.128042	0.0869666	0.15518573080406467	0.0665153	-0.608199	0.26093840280406483	-0.0394693	0.17766487880406448	0.5549562718040648	-0.953964	0.22538877680406458	0.0837199	0.35859498980406473	-0.569359	-0.45079	0.1887200668040646	0.14250670080406455	-0.456799	-0.111543	-0.26088	-0.433666	0.18798212380406495
GNGT1	-1.59328	-2.74682	-2.6445	-0.896054	-1.53258	-0.544563	-0.960284	-2.98035	-2.80278	-1.36885	-6.25855	-2.19984	-0.902958	-1.00911	-0.945777	-6.39659	-1.13838	-0.554262	-1.53917	-0.890295	0.104864	-6.25939	-1.58754	-6.44551	-2.14237	-0.515129	-6.54056	-1.32435	-1.79626	-3.9983	-1.41552	-1.8465	-6.45075	-0.379452	-6.71249	0.0238462	-1.84566	-0.0238462	1.04829	-0.522198	-2.34609	-0.705695	GNGT1						0.0851225	0.2698259574694066	-1.12982	0	-0.637644	-0.0450946	-0.160136	0.436253	0.8771338625776436	0.679565	0.28525313106398803	1	0.3898135126499377	0.9108260684259912	0.7040800970000614	FALSE	FALSE	FALSE	FALSE	FALSE	FALSE	FALSE	FALSE	0.8527265749808047	0.9862277475032221	0.9286536985705176	0.748814	1	0.8545952864989002	0.9878919222597778	0.963665	-0.145942	-1.29948	-1.19717	0.5512826676724506	-0.0852403	0.9027733866724506	0.48705280367245074	-1.53301	-1.35544	0.0784821	-4.81121	-0.752499	0.5443791476724508	0.43822740367245056	0.5015600846724508	-4.94926	0.3089600466724507	0.8930751176724505	-0.0918345	0.5570416306724507	1.5522005676724506	-4.81205	-0.140198	-4.99817	-0.695029	0.9322076296724504	-5.09323	0.12298560367245037	-0.348919	-2.55097	0.0318123	-0.399159	-5.00341
GNL3L	-5.42565	-0.583178	-0.946333	-3.92303	-0.834819	-0.529704	-0.718883	-2.19196	-2.2893	-0.882905	-1.23441	-1.85089	-1.2589	-5.72096	-0.678748	-1.53067	-6.25768	-1.10144	-1.55733	-0.269287	-0.961301	-2.29239	-0.899889	0.0782241	-5.5869	-6.23752	-2.11125	-0.30637	-0.455716	-1.77122	-2.23255	-1.55307	-1.03839	-1.17617	-2.85521	0.0232948	0.0943843	-0.523852	-0.0232948	-0.428047	0.0339364	-0.12048	GNL3L						0.2347095405133737	-0.186227	-0.131284	0	0.32958740090168825	-0.032673	0.0444858	0.8947761342144398	0.654554	0.8012102674823125	0.8501012366845617	1	0.5265062956924567	0.9302353670321046	0.9018156194046212	FALSE	FALSE	FALSE	FALSE	FALSE	FALSE	FALSE	FALSE	0.9755969411988834	0.971338	0.9527137776816818	0.9730367092506433	1	0.9168911393230832	0.9900889336504621	0.9902783730169632	-4.03277	0.8097077190610783	0.4465526590610785	-2.53014	0.5580668410610786	0.8631819320610785	0.6740027120610788	-0.799076	-0.896417	0.5099809950610783	0.1584737100610784	-0.457999	0.13398334506107856	-4.32807	0.7141379270610785	-0.137786	-4.86479	0.29144901806107854	-0.164441	1.1235989010610785	0.4315846840610784	-0.899506	0.4929971190610785	1.4711102140610786	-4.19401	-4.84463	-0.718367	1.0865162790610785	0.9371697990610784	-0.378334	-0.839663	-0.160181	0.3544933390610786
GNLY	-2.05773	-1.85641	-1.0127	-2.89571	-1.46092	-1.75659	-2.10777	-2.58189	-3.21705	-0.855846	-2.15895	-0.600747	-1.52659	-2.23014	-0.651214	-3.24391	-3.32977	-2.55137	-3.81843	-3.17068	-3.88166	-2.63206	-1.15657	-4.26811	-3.45954	-2.6217	-3.36046	-3.92964	-3.01788	-2.48316	-2.12751	-1.53722	-3.21202	-5.95314	-5.47474	0.0147348	-0.188187	-0.0147348	0.0601144	0.164078	0.104296	0.0927513	GNLY						1.0925856826263478	1.765598318316891	0.9448916724851744	0	0.35749737879562493	-0.0494161	0.4431209715922299	0.00335361	0.00818148	0.00106738	0.11799968853663607	1	0.4715538970720665	0.9006245222004359	0.2329653179905539	FALSE	FALSE	FALSE	FALSE	FALSE	FALSE	FALSE	FALSE	0.10957697608508887	0.2830686140388527	0.0517678	0.5681880711719136	1	0.8887858323717784	0.9878919222597778	0.865091	0.8153668184965835	1.016689830496584	1.8604005534965835	-0.0226079	1.4121791414965836	1.1165070554965835	0.7653292224965834	0.2912038624965835	-0.343952	2.0172515964965836	0.7141508804965834	2.2723500354965833	1.3465044474965833	0.6429622894965835	2.2218833804965836	-0.370816	-0.456671	0.32172415149658357	-0.945334	-0.297585	-1.00856	0.24104027849658355	1.7165301674965836	-1.39501	-0.586446	0.25139348649658344	-0.487359	-1.05654	-0.144783	0.3899357314965835	0.7455834694965835	1.3358786244965835	-0.338925
GNPDA1	-0.754783	-0.175892	-0.342514	-0.665722	-0.329647	0.180195	-1.19383	-0.323228	-0.39334	-0.516199	-0.441464	0.0150079	-0.72249	-0.301178	0.0116068	-0.397392	-0.173247	-0.310485	-0.329599	-0.482975	0.114136	-0.750767	-0.886634	-1.41785	-0.251509	-0.228057	0.297022	-0.114317	-0.580175	0.0200236	-0.472858	-0.744184	-0.580552	-0.903351	-0.843876	-0.167662	-0.162187	0.162187	0.189539	-0.146664	0.621864	0.103348	GNPDA1						-0.0711234	0.12120328203416814	-0.0764456	0	-0.0451488	-0.0967668	-0.0838822	0.920714	0.7297104975000563	0.5963684576690655	0.7336504944594573	1	0.8201758677988122	0.5029756933007596	0.5327223048048229	FALSE	FALSE	FALSE	FALSE	FALSE	FALSE	FALSE	FALSE	0.9811009667026274	0.9764150271563412	0.9040613949711532	0.9426274577499977	1	0.9824214665565075	0.9004274904384987	0.9392389113079324	-0.414384	0.16450811192804038	-0.00211434	-0.325322	0.010752836928040478	0.5205952749280403	-0.853429	0.017171747928040285	-0.0529403	-0.1758	-0.101064	0.35540775992804025	-0.38209	0.039221991928040476	0.35200666692804033	-0.0569918	0.1671523729280401	0.029914395928040093	0.010800668928040288	-0.142575	0.45453539592804043	-0.410367	-0.546234	-1.07745	0.0888912	0.11234294592804026	0.6374220099280404	0.22608243892804017	-0.239775	0.36042344292804007	-0.132458	-0.403784	-0.240152
GNPDA2	-0.0671443	0.447263	-0.0559955	0.524684	0.836267	0.643387	-0.89511	0.43532	0.6131	0.194587	1.03174	-0.34245	0.801141	0.636858	0.679542	-0.0857397	-0.0561337	0.668265	0.423062	0.75709	0.423258	0.113271	0.364025	-1.71227	-0.141596	1.10373	0.346209	0.666145	0.517243	-0.128515	-0.123401	-0.238557	0.114743	-6.17261	-4.83262	-0.119667	0.258571	-0.101889	0.101889	-0.162527	0.194408	-0.290968	GNPDA2						-0.0113683	0.19889618340744483	0.2928870296333136	0	-0.132381	0.0974456	0.10255419256907383	0.6123103479738411	0.96437	0.49759509345485486	0.2979994206558917	1	0.6121413091036645	0.6211978520813626	0.55486	FALSE	FALSE	FALSE	FALSE	FALSE	FALSE	FALSE	FALSE	0.9013739323018712	0.9965164204088099	0.8723291534883612	0.75185	1	0.9513332213349583	0.9348748179390096	0.9393983933912825	-0.376106	0.138301	-0.364957	0.215722	0.5273050320631889	0.33442551006318916	-1.20407	0.1263582030631889	0.304138	-0.114374	0.7227799640631891	-0.651411	0.49217910106318896	0.327896	0.3705801760631891	-0.394702	-0.365096	0.35930298606318894	0.11410005406318902	0.44812802106318894	0.1142963730631892	-0.195691	0.0550626	-2.02123	-0.450558	0.7947644850631891	0.0372466	0.3571834200631889	0.20828111206318883	-0.437476	-0.432363	-0.547519	-0.194219
GOLGA1	-3.92304	-3.97704	-3.98576	-3.02158	-1.97337	-3.75054	-1.95604	-3.71461	-4.43354	-4.05476	-3.42988	-2.24058	-3.17066	-2.02844	-2.27857	-4.56793	-3.01015	-1.38456	-2.14346	-3.70548	-4.69218	-4.43072	-3.32872	-3.03188	-4.05066	-1.6231	-3.33338	-3.11307	-3.74895	-4.7546	-3.49375	-2.57422	-1.77408	-4.24775	-1.74632	-0.571192	0.0765906	-0.0481824	0.0481824	-0.32358	-0.904442	0.358528	GOLGA1						-0.0871997	0.4985245127907124	-0.991993	0	-0.0823635	-0.533635	-0.438948	0.4756430152120896	0.8753888104650646	0.36527207307308784	0.26515571900183493	1	0.889294	0.18297236587460694	0.2730957195299808	FALSE	FALSE	FALSE	FALSE	FALSE	FALSE	FALSE	FALSE	0.8690880355575868	0.9862277475032221	0.8143204824811376	0.7359591893841896	1	0.9875401466578727	0.8206414648270358	0.8767470144721369	-1.05469	-1.10869	-1.11741	-0.153235	0.8949779469251774	-0.882194	0.9123032559251774	-0.846268	-1.56519	-1.18641	-0.561533	0.6277644479251774	-0.30231	0.8399093849251774	0.589776	-1.69958	-0.141801	1.4837909229251776	0.7248850089251774	-0.837136	-1.82383	-1.56238	-0.460375	-0.163533	-1.18232	1.2452485789251773	-0.465036	-0.244719	-0.880599	-1.88625	-0.625399	0.2941265649251777	1.0942635479251774
GOLGA2	-4.95428	-0.869232	-5.25632	-5.25901	-1.12898	0.204707	-0.619476	-5.36444	-5.06585	-1.34227	-5.5444	-4.90307	-4.95745	-5.24958	-2.01473	-1.47433	-4.7863	-0.547598	-0.339707	0.144756	-0.652196	-0.467378	-0.713915	-2.71343	-1.79359	-4.76614	-3.57848	-5.04445	-5.09286	-4.20673	-1.3892	-4.93967	-1.03414	-5.72716	-1.19118	0.192434	0.342306	-0.192434	-1.24503	-0.581161	-1.21089	-4.95288	GOLGA2						-0.151221	-2.43536	-1.96562	0	-1.43768	1.1729206944595534	-0.0291773	0.11331666241446525	0.8014037465085402	0.0571877	0.0860314	1	0.0814272	0.20382854785963914	0.9605516973686401	FALSE	FALSE	FALSE	FALSE	FALSE	FALSE	FALSE	FALSE	0.5980378447495647	0.9837168374030352	0.4671328569369902	0.5079594480870016	1	0.5604160045555235	0.8217398310044063	0.9956819186322552	-3.8305	0.2545501475315199	-4.13253	-4.13523	-0.00519578	1.32849	0.5043060595315202	-4.24066	-3.94207	-0.218484	-4.42061	-3.77929	-3.83367	-4.1258	-0.890945	-0.350552	-3.66252	0.5761833045315201	0.784074	1.26854	0.47158538053151977	0.656403	0.40986702553151977	-1.58965	-0.66981	-3.64236	-2.45469	-3.92066	-3.96908	-3.08295	-0.265422	-3.81589	0.0896395
GOLGA2P5	-0.702341	-0.0443785	-0.396698	-3.39939	-5.17625	0.801291	-4.84732	-0.597932	0.220029	-1.16072	-0.597314	0.571258	-0.775905	0.164625	0.545332	-5.19968	-0.756758	-1.19494	-5.18053	-0.883151	-1.48446	0.39224	-0.684371	-0.475304	-4.2559	-0.819063	-0.659964	-0.140434	-5.23325	-0.347115	0.0984457	0.167875	-1.45463	-0.913346	-0.524211	-1.41601	0.745836	-0.745836	0.927884	-0.262111	-5.15863	0.57916	GOLGA2P5						0.3048969583512297	1.244180942462246	0.5796641404618106	0	0.5391905624773774	-0.452522	-0.0458084	0.15997927440645246	0.6139456202622978	0.00762159	0.24828674867354322	1	0.26358743194687345	0.27919967448394356	0.9049025455389691	FALSE	FALSE	FALSE	FALSE	FALSE	FALSE	FALSE	FALSE	0.675018	0.971338	0.17468545427812796	0.720617	1	0.7924515079396715	0.8423923382958823	0.9904624088710269	0.3245870367917463	0.9825496267917463	0.6302299677917463	-2.37246	-4.14932	1.828218954791746	-3.82039	0.42899573279174624	1.246957005791746	-0.133791	0.4296138597917463	1.5981858537917464	0.25102346079174614	1.1915533437917463	1.5722597457917462	-4.17275	0.2701705497917463	-0.168012	-4.1536	0.1437774777917463	-0.457527	1.4191682367917462	0.34255692379174596	0.5516244537917461	-3.22897	0.20786536779174616	0.366964	0.8864940557917462	-4.20632	0.6798128067917463	1.125373828791746	1.194802733791746	-0.427704
GOLGA3	-4.93267	-1.82986	-4.87506	-1.6387	-1.33761	-2.12224	-1.53409	-1.26154	-2.18938	-1.0549	-5.72204	-3.43508	-0.448178	-2.36851	-2.11469	-0.875153	-1.72371	-0.692793	-0.617775	-5.30503	-0.458635	-0.693909	-0.303707	-2.70807	-2.01268	0.0404093	-1.50032	-0.706114	-0.888523	-3.19931	-2.31827	-1.91416	-3.18916	-3.00016	-2.36818	0.200302	0.317513	-0.200302	-0.556139	-0.580843	0.492239	0.220548	GOLGA3						-1.11339	-0.697774	-0.834914	0	-0.726896	-0.290628	-0.723598	0.17151124204774967	0.0360928	0.2685820790242144	0.1866979091966781	1	0.1604166877424933	0.5246105019002903	0.0830513	FALSE	FALSE	FALSE	FALSE	FALSE	FALSE	FALSE	FALSE	0.6901353935218899	0.544941	0.7590582518326127	0.6627307128242728	1	0.6951897120212273	0.9061056838306079	0.8268699393022103	-3.95233	-0.84952	-3.89473	-0.658358	-0.357271	-1.1419	-0.553749	-0.281201	-1.20904	-0.0745651	-4.7417	-2.45474	0.5321585203665926	-1.38817	-1.13435	0.10518419836659267	-0.743371	0.2875437253665926	0.3625623133665925	-4.32469	0.5217017303665926	0.2864282143665928	0.6766299623665926	-1.72773	-1.03235	1.0207463123665927	-0.519986	0.27422318036659277	0.0918141	-2.21897	-1.33793	-0.933828	-2.20882
GOLGA4	-0.734244	-0.210574	-0.643966	-0.997947	-0.728372	0.218289	-1.41916	-4.14441	-0.501867	0.113966	-1.51701	-0.537987	-0.361042	-0.477323	-0.829797	-1.13882	-0.637351	-0.369264	-0.531869	-0.178781	-1.50255	-1.07903	-0.686527	-0.493401	-0.996013	-1.28077	-0.277523	-0.63611	-0.507182	-0.626444	-0.67799	-0.225321	-0.801112	-0.645325	-0.491682	-0.0766777	-0.487646	0.150157	0.0766777	-0.0429036	-0.653165	-0.143271	GOLGA4						0.1483588960698941	0.1672547457365703	-0.157466	0	0.14140091319742126	-0.107302	-0.0264888	0.844005	0.5112454696473683	0.42443011050286894	0.6751151754317757	1	0.4218812919088799	0.6503858608344139	0.8851469393112699	FALSE	FALSE	FALSE	FALSE	FALSE	FALSE	FALSE	FALSE	0.9611389141618333	0.9432614496632352	0.8486044283930496	0.9230041955414092	1	0.8671847195659841	0.9404247705431938	0.9889905032694589	-0.0255026	0.4981671315147183	0.0647752	-0.289206	-0.0196309	0.9270302505147182	-0.71042	-3.43567	0.20687441951471844	0.8227066685147182	-0.808266	0.17075410951471814	0.3476990125147183	0.23141797451471804	-0.121056	-0.430082	0.0713902	0.3394766775147184	0.17687240951471833	0.5299596465147184	-0.793811	-0.370288	0.0222146	0.21534059851471823	-0.287272	-0.572025	0.43121797151471825	0.0726312	0.20155960451471827	0.0822968	0.030750728514718464	0.4834201245147182	-0.0923705
GOLGA6A	-3.55896	-4.48548	-4.52452	-4.24693	-4.51517	-3.84106	-4.10834	-3.98649	-3.26535	-3.18913	-4.12537	-3.74548	-3.7342	-3.81672	-3.25337	-3.655	-3.89941	-3.29293	-3.12008	-3.68786	-3.57021	-3.51006	-3.82567	-4.2207	-3.91756	-2.76249	-3.32131	-3.94606	-3.96578	-3.75877	-3.77815	-3.47413	-4.70915	-4.10911	-4.05062	-0.215717	0.344069	-0.224258	0.215717	-1.68749	-1.09412	-1.53421	GOLGA6A						-0.626258	-0.105578	-0.0684299	0	-0.379491	-0.134096	-0.283816	0.0523086	0.0105759	0.6600141388402728	0.7902522462711004	1	0.1006	0.48369388766728416	0.100222	FALSE	FALSE	FALSE	FALSE	FALSE	FALSE	FALSE	FALSE	0.44605992350839674	0.3347866539594649	0.921426	0.9577493925389445	1	0.6098887848229999	0.8954456588702417	0.8296436067549625	-0.0454267	-0.971947	-1.01099	-0.733396	-1.00163	-0.327527	-0.594807	-0.47296	0.24818210148473907	0.32439991548473895	-0.611836	-0.231942	-0.220666	-0.303188	0.2601639774847391	-0.141461	-0.385876	0.22060671248473912	0.3934594864847391	-0.17432	-0.0566775	0.00347814	-0.312133	-0.707169	-0.404023	0.7510426184847392	0.19222013248473915	-0.432527	-0.45225	-0.24524	-0.264613	0.0394039	-1.19562
GOLGA6L4_GOLGA6L9_GOLGA6L10	2.71564	3.65289	-1.28671	-0.642485	-1.08246	-1.43639	2.72278	-0.794967	-0.973044	2.33852	3.17174	3.27269	3.73287	-1.16167	-0.851496	-1.16235	4.48989	-1.4736	3.03567	-1.01279	-0.797964	-0.802854	-0.638357	-0.932565	-0.584344	-1.20205	3.88633	-0.864028	2.67432	-1.07897	3.92206	-0.79731	3.44701	-1.44392	2.75405	2.36108	2.07853	-2.07853	-2.19269	-0.891937	3.58825	4.30714	GOLGA6L4_GOLGA6L9_GOLGA6L10						-0.0825865	0.5186580332899366	-0.142255	0	0.44047416963026237	-0.576258	-0.337932	0.9646507629489313	0.9409745685899424	0.6668281199656734	0.9209098565928087	1	0.6747390293291632	0.4098474957244126	0.6452518363204808	FALSE	FALSE	FALSE	FALSE	FALSE	FALSE	FALSE	FALSE	0.9920452374741754	0.9951364112659834	0.9228561395295638	0.9850588817041381	1	0.9682216969557382	0.8724764290854607	0.9543702206882679	0.6516659765649891	1.588924651564989	-3.35068	-2.70645	-3.14643	-3.50036	0.6588058845649891	-2.85894	-3.03701	0.27454790656498923	1.1077675055649894	1.2087159165649894	1.668901837564989	-3.22564	-2.91546	-3.22632	2.4259223645649897	-3.53757	0.9717013545649892	-3.07676	-2.86193	-2.86682	-2.70233	-2.99653	-2.64831	-3.26602	1.8223574775649891	-2.928	0.6103504185649892	-3.14294	1.858093843564989	-2.86128	1.3830359905649887
GOLGA8B	-0.0394052	-4.43414	0.928644	1.15336	0.920824	-3.87477	-0.294567	1.34561	-4.23845	-0.427394	0.283013	1.13379	0.117885	0.935379	-4.18732	0.0160404	-0.788967	-0.774637	-0.512298	1.40657	-3.2171	0.480325	0.868382	-0.12049	-1.70315	-0.13138	1.66397	1.20923	1.59253	0.205638	-1.6993	0.347169	-0.486841	0.270173	-4.36378	1.02421	-3.08073	2.50001	-1.02421	-1.33871	2.33272	1.39809	GOLGA8B						-0.0603226	0.15226997664138506	-0.0518064	0	0.309225	-0.305696	-0.17549	0.9696572447332769	0.9134020000147494	0.8122763104268403	0.9412183905371376	1	0.5651665113964135	0.5135993353065323	0.6672231024138637	FALSE	FALSE	FALSE	FALSE	FALSE	FALSE	FALSE	FALSE	0.9925207536759822	0.9901304624950352	0.9553685300960245	0.9879610236517357	1	0.9304201910063211	0.9023557513438425	0.9610090918327197	-0.278566	-4.6733	0.689484	0.914204	0.681664	-4.11394	-0.533727	1.106450226367935	-4.47761	-0.666554	0.0438531	0.8946314153679349	-0.121275	0.6962185373679349	-4.42648	-0.22312	-1.02813	-1.0138	-0.751459	1.167407612367935	-3.45627	0.24116451036793482	0.629221	-0.35965	-1.94231	-0.370541	1.424809747367935	0.9700667313679351	1.353365399367935	-0.0335227	-1.93846	0.10800887936793477	-0.726002
GOLGA8CP	4.47855	-0.290463	-0.230071	0.414158	-0.0258209	-0.379745	0.0789783	4.39096	0.083599	-0.0642716	5.06488	-0.130104	0.145658	-0.105027	0.205147	-0.105704	0.337081	-0.416955	-0.0776115	4.04385	0.258679	4.25379	3.58821	0.124078	0.472299	-0.145404	-0.0570304	0.192615	-0.175928	-0.0223311	0.171351	0.259333	-0.0813144	-0.387278	3.22573	-0.203751	4.37461	0.0570758	-0.0570758	0.164706	0.185457	5.51579	GOLGA8CP						-0.243279	-2.21206	1.5707774347085808	0	-2.18258	2.8883768128469045	1.3272159095142964	0.11372847820808178	0.8346706463377777	0.30744498612664123	0.11259837285889233	1	0.2120089936115225	0.093906	0.13009708170971923	FALSE	FALSE	FALSE	FALSE	FALSE	FALSE	FALSE	FALSE	0.5980378447495647	0.9862277475032221	0.7870823138413917	0.5550221065059012	1	0.7548391495149458	0.7811442733005483	0.8296436067549625	2.2299555792275227	-2.53905	-2.47866	-1.83443	-2.27441	-2.62834	-2.16961	2.142367813227522	-2.16499	-2.31286	2.8162895802275227	-2.37869	-2.10293	-2.35362	-2.04344	-2.3543	-1.91151	-2.66555	-2.3262	1.7952577582275222	-1.98991	2.0051977792275215	1.3396199632275223	-2.12451	-1.77629	-2.39399	-2.30562	-2.05598	-2.42452	-2.27092	-2.07724	-1.98926	-2.32991
GOLGA8F_GOLGA8G	-1.67037	-1.61051	-1.24767	-0.892167	-0.886712	-1.62912	-2.88907	-8.22255	-1.41165	-4.32565	-1.80031	-4.18217	-0.951388	-1.07694	-3.40508	-1.54604	-1.2513	-1.34114	-1.53204	-1.32772	-3.57075	-1.51575	-0.792263	-0.837526	-3.68413	-2.46215	-1.31414	-0.272273	-1.13924	-0.153485	-2.03975	-2.25075	-2.15962	-0.224791	-0.80304	-0.666347	-0.0762424	0.0762424	0.147442	-0.378969	-0.309977	-0.00383402	GOLGA8F_GOLGA8G						0.10905687906685191	-0.272634	-0.944035	0	0.46766269520540205	-0.407253	-0.293879	0.26260231127325373	0.7164333424358849	0.57955	0.10330968096454149	1	0.24739321848045473	0.3555078995460911	0.3870168294395704	FALSE	FALSE	FALSE	FALSE	FALSE	FALSE	FALSE	FALSE	0.7713465644954957	0.9758404105492071	0.8977552163225325	0.5411554358721209	1	0.7808483223624813	0.8536042313876305	0.9120362100967156	-0.132867	-0.0729997	0.28984094061239984	0.6453390426123999	0.6507935356123998	-0.0916129	-1.35156	-6.68504	0.12585254961240008	-2.78815	-0.262805	-2.64466	0.586118	0.460565	-1.86757	-0.00853383	0.28621014261239985	0.19636941761239984	0.00546557	0.20978508861239997	-2.03325	0.021754788612399725	0.7452433826124001	0.6999796026123998	-2.14662	-0.924642	0.22336506161239997	1.2652330536124001	0.39826802161240005	1.3840208446123998	-0.502243	-0.713249	-0.622115
GOLM1	-0.0293883	-0.125847	-0.47248	0.399964	0.757146	0.0526196	0.192892	0.466742	-0.0773261	0.0651676	0.581759	0.244762	0.389498	0.670025	0.731989	0.286171	0.118543	0.351829	0.182005	-0.569167	0.203741	-0.150208	0.602433	-2.04285	-0.479318	0.549659	0.0991345	0.550334	0.53096	0.227477	-0.0515468	0.165232	-0.855446	-2.24492	-2.13113	0.352056	-0.127744	-0.0822173	0.0822173	0.443055	0.561976	0.281427	GOLM1						0.10362115946953278	0.4690114110921383	0.23095121126566745	0	0.10952991082927788	-0.112991	0.025107333416268012	0.3285756947003191	0.6421736241634151	0.0580492	0.37451438351121413	1	0.6483944939384556	0.4927328909086771	0.8727102194244379	FALSE	FALSE	FALSE	FALSE	FALSE	FALSE	FALSE	FALSE	0.8253905418334435	0.971338	0.4674082700975562	0.7932244596611349	1	0.9627860118436209	0.8970255160257133	0.9876980812861934	-0.0831516	-0.17961	-0.526244	0.34620087758052415	0.7033827755805241	-0.00114374	0.13912822358052396	0.412978	-0.131089	0.011404321580524172	0.5279956745805239	0.19099888658052389	0.33573493658052406	0.616262	0.6782253875805238	0.23240792958052406	0.0647797	0.298066	0.128242	-0.62293	0.14997788358052414	-0.203972	0.5486693275805239	-2.09662	-0.533081	0.495896	0.0453712	0.496571	0.4771968685805239	0.17371329558052398	-0.10531	0.1114682075805238	-0.909209
GOLM2	0.82973	2.15801	1.81186	2.30616	2.84639	1.85875	1.3174	2.20918	1.89917	2.20959	2.25622	1.561	2.07868	2.05458	2.08825	1.07538	1.4794	1.59928	1.57368	1.93854	1.35828	1.13789	1.90715	-0.877652	1.15725	1.84749	1.47899	2.42481	2.05759	1.6308	1.29187	1.08165	1.23092	-5.00717	-5.99266	-0.0221794	0.0221794	-0.0769485	0.230043	0.137885	0.191334	0.278779	GOLM2						0.5669549345754034	0.5282856982249232	0.7168520264879994	0	0.2700421136143225	0.24433520612020912	0.438631	0.060788797551953336	0.0472527	0.028688158394735656	0.00266873	1	0.2963603058633437	0.2548390300551721	0.017355900204491296	FALSE	FALSE	FALSE	FALSE	FALSE	FALSE	FALSE	FALSE	0.48055594012524055	0.6106665583369817	0.3599157540668447	0.0960037	1	0.820126	0.8376675800016701	0.7381851240703743	-0.603729	0.7245513582522696	0.3783978372522694	0.8727003142522696	1.4129337262522697	0.42529421725226946	-0.116058	0.7757204782522694	0.46571484825226955	0.7761347392522695	0.8227581682522696	0.12753662125226953	0.6452161852522693	0.6211182782522697	0.6547933542522693	-0.358077	0.0459383	0.16582373225226935	0.14021963825226955	0.5050769242522695	-0.07518	-0.295564	0.4736920772522696	-2.31111	-0.276205	0.4140270092522694	0.045529730252269425	0.9913518462522694	0.6241273472522696	0.19734603025226932	-0.141585	-0.351809	-0.202535
GOPC	-2.0598	-2.41642	-3.37416	-3.34073	-2.13062	-1.28253	-3.5681	-2.09321	-2.30201	-2.39353	-1.98667	-2.62932	-0.528846	-1.82578	-1.26067	-3.29821	-0.923243	-1.44285	-2.09742	-1.30663	-3.2862	-2.16944	-1.49795	-4.05362	-2.20069	-1.42062	-1.94004	-1.19314	-1.11894	-2.16137	-2.98729	-1.69337	-0.775715	-3.3388	-3.04785	-0.0908218	0.0908218	-0.272649	0.255788	0.384584	0.79612	0.932513	GOPC						-0.48318	0.5315648367695843	-0.289367	0	0.40856837824976877	-0.868688	-0.636511	0.16250996840202453	0.24213271987666737	0.22563448566771627	0.5114930063626222	1	0.2582145817590973	0.014737514040572594	0.045646193257902895	FALSE	FALSE	FALSE	FALSE	FALSE	FALSE	FALSE	FALSE	0.6796877921382936	0.8915117115615824	0.7368296012590265	0.8609266616498877	1	0.7916813257544297	0.6343279393020287	0.8214497884535622	-0.164372	-0.520992	-1.47874	-1.44531	-0.235193	0.6128946001210296	-1.67268	-0.197786	-0.406585	-0.498109	-0.0912419	-0.733898	1.3665775431210294	0.0696431	0.6347506591210296	-1.40279	0.9721800851210296	0.4525730851210294	-0.201994	0.5887956601210298	-1.39078	-0.274012	0.3974754781210297	-2.15819	-0.305269	0.47480528712102954	-0.0446167	0.7022869471210296	0.7764859571210294	-0.265951	-1.09186	0.2020553581210297	1.1197085831210294
GORASP2	-1.0831	-0.0719898	-0.251774	-0.585783	0.80062	0.58049	-1.15329	-0.722311	0.236504	-1.7001	-0.334811	-1.83927	-0.948736	-0.949572	0.780684	-1.53618	0.115079	-1.51731	0.880937	0.113901	-0.356814	-1.19447	-0.363942	-0.082302	0.256146	-1.10861	-0.01999	-0.115598	0.552816	-1.98201	0.10762	-1.69687	-0.293786	-1.81939	0.0507506	-1.26728	0.324708	-0.253118	0.253118	0.186772	-0.352631	0.650255	GORASP2						0.14122074892731662	-0.176569	-0.24892	0	-0.0859891	0.13277299023283412	0.0652118	0.9421831063502568	0.690896	0.7314137606617601	0.5843418056749656	1	0.8259587668101354	0.7210561599229734	0.8224640088645663	FALSE	FALSE	FALSE	FALSE	FALSE	FALSE	FALSE	FALSE	0.9834273353841657	0.9749612216490179	0.9421921373180971	0.8873762058782257	1	0.9824214665565075	0.9528190608939002	0.9827787395560782	-0.86055	0.1505624484174202	-0.0292213	-0.363231	1.0231718774174203	0.8030426144174202	-0.930736	-0.499759	0.45905606041742025	-1.47755	-0.112259	-1.61672	-0.726184	-0.72702	1.0032359154174202	-1.31362	0.3376312804174203	-1.29476	1.1034892834174204	0.33645296241742023	-0.134261	-0.971915	-0.14139	0.14025024841742043	0.47869781241742015	-0.886062	0.20256228141742025	0.10695453941742021	0.7753683634174202	-1.75946	0.33017179241742034	-1.47431	-0.0712336
GOT1	2.43842	3.69675	2.78729	3.13203	4.29515	3.45452	2.28817	2.84804	3.39833	3.49541	3.7386	2.12543	3.52656	3.43796	3.90235	2.89657	3.20616	3.31942	3.70051	3.51182	3.15587	3.31106	3.43648	0.641875	2.65161	3.51724	3.8677	4.10421	3.74393	2.49277	2.62627	2.58362	2.096	-3.38634	-3.17336	0.0133363	-0.0872277	-0.0133363	0.023982	-0.436466	-0.517423	-0.532015	GOT1						0.056571925193000146	0.12542934934267477	0.14921279249506145	0	-0.121852	0.10875228752023891	0.0990157	0.9599495353178842	0.8472221986937991	0.6851502287950353	0.5847570965165663	1	0.7076567833325242	0.7108459621234422	0.6552704019860613	FALSE	FALSE	FALSE	FALSE	FALSE	FALSE	FALSE	FALSE	0.9893789105571341	0.9862277475032221	0.9289050347323505	0.8875106309801587	1	0.9730094620064895	0.9528190608939002	0.9594147772475162	-0.817345	0.4409819901002506	-0.468484	-0.12374	1.0393779981002509	0.19874956210025052	-0.967603	-0.407734	0.1425586451002508	0.23964470010025032	0.48283531610025066	-1.13034	0.2707897101002507	0.1821908901002507	0.6465755831002505	-0.359197	-0.0496128	0.0636499	0.44473927610025027	0.25605363610025067	-0.0998984	0.055287954100250704	0.18070988010025044	-2.61389	-0.604161	0.26147378910025043	0.6119307851002507	0.8484431651002508	0.4881652311002504	-0.763004	-0.629495	-0.672148	-1.15976
GP1BA	-6.84299	-6.85615	-7.03164	-7.60412	-6.20538	-7.33922	-7.28108	-7.1597	-7.18214	-7.3231	-7.59458	-6.64314	-5.9726	-6.68855	-6.4163	-6.7459	-7.20082	-6.10916	-6.04371	-6.69494	-6.1865	-7.44085	-6.82513	-7.13536	-6.97162	-6.58637	-7.45189	-7.34499	-6.33978	-6.46262	-6.62628	-6.59446	-5.46446	-8.43006	-8.57023	-0.046415	0.00540662	-0.00540662	0.163864	-0.611199	-0.670785	-0.156574	GP1BA						-0.252221	0.30531507861115886	-0.598486	0	0.3445065096122211	-0.697704	-0.527615	0.0731184	0.31525829642810305	0.24370373211209526	0.0769892	1	0.229904	0.007292	0.0175352	FALSE	FALSE	FALSE	FALSE	FALSE	FALSE	FALSE	FALSE	0.5158172597444426	0.9154354710308947	0.7487549054484737	0.49029590157214237	1	0.7662057296188638	0.6218175571849205	0.7381851240703743	-0.13667	-0.149824	-0.325321	-0.897793	0.5009442348543104	-0.632897	-0.574762	-0.453378	-0.475814	-0.616776	-0.888254	0.0631832	0.7337226698543097	0.017776780854310156	0.29002664985430976	-0.0395754	-0.494496	0.5971592288543096	0.6626080848543094	0.011381023854310241	0.5198192608543104	-0.734523	-0.118808	-0.429041	-0.265299	0.1199490938543096	-0.745565	-0.638666	0.36654442585430974	0.24370418585430936	0.0800432	0.11186194885430972	1.2418593708543102
GP1BB	-1.87036	-1.47601	-2.52646	-1.52586	-1.89589	-1.63612	-2.73622	-2.27138	-1.1627	-1.30576	-3.11039	-2.20677	-3.38728	-1.83086	-1.72544	-2.19955	-1.63193	-1.96251	-3.526	-1.81892	-2.40993	-2.31108	-2.2414	-1.48546	-2.59744	-2.54434	-1.79557	-2.48679	-2.09971	-0.992054	-1.95055	-3.47245	-1.12685	-0.811596	-1.5002	-0.459615	0.102218	-0.0470417	0.0470417	-0.104097	0.179714	0.115352	GP1BB						0.2397622045558116	-0.0334911	0.35699609297422513	0	0.3238788224420291	0.0921473	0.19336630200360477	0.7102376681108754	0.2790386493199664	0.9105731568652058	0.279992	1	0.30897814249716404	0.7492868492766475	0.37979756268437603	FALSE	FALSE	FALSE	FALSE	FALSE	FALSE	FALSE	FALSE	0.9196345821043409	0.902175	0.9856248403666957	0.7415495723816717	1	0.8252526886694959	0.962803	0.9109233466776203	0.25506654887637764	0.6494194388763778	-0.401025	0.5995729688763777	0.22954157687637736	0.48930803487637764	-0.610793	-0.145952	0.9627300668763776	0.8196756028763778	-0.984961	-0.0813349	-1.26185	0.29456852487637764	0.3999947178763778	-0.0741156	0.4934985608763777	0.1629253858763777	-1.40057	0.30651134787637796	-0.284497	-0.185653	-0.115971	0.6399662418763776	-0.472007	-0.418914	0.3298604088763779	-0.361357	0.0257249	1.1333772088763776	0.17488271687637752	-1.34702	0.9985790638763775
GP2	-4.88623	-5.13901	-5.34012	-4.83522	-7.26414	-5.0126	-5.76018	-6.03326	-5.5716	-4.55099	-5.21812	-6.1328	-5.30433	-6.38815	-5.48226	-4.34883	-5.4896	-5.06036	-6.01593	-4.96713	-5.37137	-5.45052	-5.03795	-5.76088	-5.9068	-7.21628	-6.0794	-5.11808	-4.4435	-4.80392	-5.37855	-5.43131	-4.7714	-5.59355	-5.16544	-0.184075	0.204057	0.184075	-0.219651	-0.794008	-0.330475	-0.529515	GP2						0.10838321477955747	-0.351876	0.16673545062733447	0	0.45903530759928973	-0.0568767	0.041982	0.2919004470009845	0.7206254536627935	0.39755630292929456	0.6596609415558286	1	0.10541158228250623	0.8194875198322095	0.8489029262680089	FALSE	FALSE	FALSE	FALSE	FALSE	FALSE	FALSE	FALSE	0.7975871368759295	0.9764150271563412	0.8308636808224249	0.9201437860393845	1	0.618367	0.9688645434409756	0.9872197951521955	0.5208128182722179	0.26802906627221773	0.0669169	0.5718195512722182	-1.85711	0.3944404202722178	-0.353144	-0.626218	-0.164559	0.856053	0.18891955627221835	-0.72576	0.10271290327221792	-0.981112	-0.0752177	1.0582082182722183	-0.0825589	0.34667607327221844	-0.608894	0.4399127222722182	0.035672585272217575	-0.0434817	0.3690878322722183	-0.35384	-0.49976	-1.80924	-0.672358	0.2889614092722181	0.9635379722722184	0.6031234502722181	0.028484803272217807	-0.0242717	0.6356414542722183
GP5	-5.46268	-4.81155	-4.57105	-4.53863	-5.44408	-5.70949	-7.313	-3.12491	-4.44769	-8.31839	-4.6021	-3.52129	-6.41665	-3.26081	-3.78703	-4.15597	-4.41734	-5.83011	-3.46026	-4.74921	-4.07272	-6.58235	-5.02248	-5.46386	-4.49911	-4.03953	-4.55169	-4.1366	-3.54279	-4.7104	-4.32273	-4.74696	-3.6027	-4.96986	-3.92141	-0.290785	0.196252	-0.0793785	0.0793785	0.991464	1.05637	1.19221	GP5						-0.660187	0.6703267105509084	0.2418903373903944	0	0.43188890054398404	-0.796166	-0.53042	0.12761912477993564	0.1043711632319837	0.12330083014876518	0.6450275426754419	1	0.18519345613210034	0.052354896080533286	0.12744240661655343	FALSE	FALSE	FALSE	FALSE	FALSE	FALSE	FALSE	FALSE	0.6256562146250997	0.7840333834884058	0.6002445415832922	0.9129101401777725	1	0.7282764281227824	0.7273447455484829	0.8296436067549625	-0.93284	-0.281704	-0.041205	-0.00878924	-0.914233	-1.17965	-2.78315	1.4049337145883714	0.0821494	-3.78855	-0.0722576	1.0085533025883713	-1.8868	1.2690325255883712	0.7428133695883715	0.3738740285883711	0.11250363058837154	-1.30027	1.0695818255883713	-0.219365	0.45712600358837147	-2.05251	-0.492636	-0.934016	0.030736044588371772	0.49031352658837124	-0.0218431	0.3932393535883709	0.9870498325883714	-0.180556	0.20711228558837158	-0.217118	0.9271415745883712
GP6	-5.35947	-5.01199	-5.49679	-5.35023	-4.46106	-5.63862	-5.87781	-5.58704	-5.27043	-5.22062	-5.32085	-4.53062	-3.95286	-5.08912	-4.52796	-4.58991	-5.7808	-4.80987	-4.46933	-4.49791	-4.88869	-5.80158	-5.10707	-5.48271	-4.81082	-3.81728	-5.1699	-5.59789	-3.45833	-5.14149	-5.48732	-5.02921	-3.30305	-8.0982	-8.28121	-0.00477806	-0.246587	0.00477806	0.0182448	0.0851978	-0.0388681	-0.113197	GP6						-0.41668	0.3596395056658134	-0.513968	0	0.4788980154921389	-0.883674	-0.663985	0.1748579716528588	0.1722566025892689	0.2566799774304808	0.18201298738349622	1	0.26316698972080405	0.025553632012750013	0.0399995	FALSE	FALSE	FALSE	FALSE	FALSE	FALSE	FALSE	FALSE	0.6933054759257876	0.8565271355144735	0.7557103725758113	0.661025	1	0.7924185632834854	0.6939627108517167	0.8214497884535622	-0.530423	-0.182948	-0.667743	-0.521183	0.36798863399909726	-0.809579	-1.04877	-0.758001	-0.44139	-0.391573	-0.491801	0.29842020499909705	0.876185	-0.260079	0.3010797439990967	0.2391309179990974	-0.951758	0.0191787	0.3597114269990973	0.33113868899909704	-0.0596434	-0.972534	-0.278025	-0.653666	0.018225015999097254	1.011767013999097	-0.340855	-0.768846	1.3707100639990972	-0.312443	-0.658271	-0.200167	1.525990393999097
GPA33	-9.08568	-8.62288	-8.86761	-8.87917	-8.67762	-8.55536	-9.68145	-8.80158	-8.89934	-8.83595	-8.50308	-7.92067	-8.74755	-9.80163	-7.57756	-8.23592	-9.4947	-8.34831	-7.97373	-8.15319	-7.22963	-8.33031	-8.73683	-8.50108	-8.39066	-8.54402	-9.08872	-8.16898	-8.18789	-8.77682	-8.64121	-7.98472	-8.69267	-11.0707	-9.49318	-0.409516	0.216286	0.0491704	-0.0491704	-1.14172	-0.713542	-0.678443	GPA33						-0.553233	0.030218114408143492	-0.434788	0	-0.0597082	-0.485967	-0.498592	0.2885265450104107	0.073053	0.9376431979415365	0.2491922498939827	1	0.8291171708788805	0.0315903	0.024182889105130893	FALSE	FALSE	FALSE	FALSE	FALSE	FALSE	FALSE	FALSE	0.7939931247700253	0.7123835166541447	0.9900129286038238	0.7219265607595274	1	0.9824214665565075	0.7032718207052152	0.7712802016323947	-0.768804	-0.305996	-0.550735	-0.562293	-0.360741	-0.238478	-1.36457	-0.484696	-0.582465	-0.519068	-0.186201	0.3962094675997246	-0.43067	-1.48475	0.7393229055997249	0.0809553	-1.17782	-0.0314284	0.3431504485997244	0.16368784059972402	1.0872523655997246	-0.0134351	-0.41995	-0.184204	-0.0737847	-0.227143	-0.771844	0.14789611059972366	0.12898571659972502	-0.459939	-0.324326	0.33216269659972447	-0.375789
GPANK1	-1.00563	-0.213074	-0.329832	-0.822423	-0.678245	0.272615	-0.438125	-0.82498	-0.596709	-0.460001	-0.355249	-0.575574	-0.509931	-0.442955	-0.365641	-0.585559	-0.412209	-0.325529	-0.572536	-0.637553	-0.333182	-0.697673	-0.405144	-0.118962	-0.257639	-0.551168	-0.284632	-0.512305	-0.765368	-0.217965	-0.376427	-0.582048	-0.817984	-0.493112	-0.115267	-0.33667	-0.118349	0.306765	0.118349	1.32244	1.27977	1.31019	GPANK1						0.018591217596045345	-0.0495238	-0.126846	0	-0.1083	0.051886872191137766	0.00518269	0.8502983363122252	0.8996852283647794	0.6115701692794794	0.2572726714839104	1	0.2872878935459834	0.7046054098830961	0.9578745579086754	FALSE	FALSE	FALSE	FALSE	FALSE	FALSE	FALSE	FALSE	0.9640795848107714	0.9890270624501888	0.9066872618454906	0.7298309251441243	1	0.8145236962998124	0.9502761690685478	0.9956084939188049	-0.583739	0.20881834137910282	0.0920602	-0.400531	-0.256353	0.694507	-0.0162324	-0.403088	-0.174817	-0.0381088	0.0666434	-0.153682	-0.0880393	-0.0210627	0.0562516	-0.163667	0.0096836	0.0963629	-0.150644	-0.21566	0.0887106	-0.275781	0.0167482	0.30293003137910296	0.16425354037910275	-0.129276	0.1372599273791028	-0.0904126	-0.343476	0.20392728037910296	0.0454648	-0.160156	-0.396092
GPATCH1	-1.2493	-2.38776	-2.51149	-2.35924	-2.76475	-2.90449	-3.77557	-1.29793	-1.9232	-1.97738	-0.858514	-2.02234	-2.19825	-1.91309	-1.60782	-1.43166	-1.98168	-2.07398	-3.38801	-2.40571	-1.70791	-1.8008	-1.97833	-1.07132	-2.07712	-1.28519	-1.303	-0.813298	-2.83027	-1.36494	-2.31328	-0.65357	-1.71013	-2.8246	-1.71333	-0.101473	-0.0319113	0.304965	0.0319113	-0.952954	-1.21523	-0.926666	GPATCH1						-0.620772	-0.15013	0.3305171661002921	0	0.34781611280979463	-0.36779	-0.278223	0.10630634970581417	0.0615118	0.6128124962140515	0.27329502776671966	1	0.2753384396365526	0.27972721828404296	0.2881668847603908	FALSE	FALSE	FALSE	FALSE	FALSE	FALSE	FALSE	FALSE	0.5825938161848963	0.6701639118190372	0.9066872618454906	0.738353	1	0.8065814746083504	0.8423923382958823	0.8866503359862224	0.5196770740162913	-0.618792	-0.742519	-0.59027	-0.995775	-1.13552	-2.0066	0.4710440810162913	-0.154231	-0.20841	0.9104582430162913	-0.253371	-0.429278	-0.144121	0.16115239001629117	0.3373166230162911	-0.212708	-0.305008	-1.61904	-0.636741	0.0610633	-0.0318322	-0.209355	0.6976555080162912	-0.308149	0.48377822901629125	0.46596907001629123	0.9556750340162911	-1.0613	0.4040294050162913	-0.544304	1.1154031610162911	0.0588451
GPATCH11	-2.83594	-2.04368	-1.27858	-2.54204	-2.62055	-0.892953	-1.60936	-1.98307	-2.71925	-1.33085	-1.70985	-1.37486	-3.88094	-1.21614	-2.74027	-0.88042	-1.86651	-2.12361	-2.43639	-1.40322	-2.35502	-3.04769	-1.72486	-1.67127	-3.54151	-1.31766	-2.36703	-2.41154	-1.20899	-2.06793	-2.30499	-0.665217	-3.13255	-1.73811	-3.50169	-0.246385	0.413717	0.116016	-0.116016	-0.258208	0.0582658	0.139456	GPATCH11						0.0856007	-0.0560745	0.0443037	0	0.16414848677794316	-0.00932883	0.0337827	0.9910298219001973	0.8030549923225586	0.901411	0.9083477189252112	1	0.6760591926307408	0.9785751160584231	0.9024270170833641	FALSE	FALSE	FALSE	FALSE	FALSE	FALSE	FALSE	FALSE	0.9968102715261636	0.9837168374030352	0.9832257386152019	0.9824361397583145	1	0.9682216969557382	0.995002	0.9902783730169632	-0.939635	-0.147372	0.6177267414130768	-0.645728	-0.724245	1.0033538134130766	0.28694465841307654	-0.0867654	-0.822944	0.5654605794130767	0.18645315641307675	0.521447	-1.98463	0.6801706984130768	-0.843966	1.0158872144130766	0.029794972413076676	-0.227303	-0.540078	0.49308681141307664	-0.458715	-1.15139	0.17144400941307666	0.22503625341307676	-1.6452	0.5786462314130766	-0.470725	-0.515232	0.6873122144130767	-0.171628	-0.408688	1.2310895254130767	-1.23625
GPATCH4	-0.986786	-1.29406	2.79864	-1.29152	2.83851	-0.734693	2.43048	-1.39695	-1.09836	0.210187	-1.5769	-0.93558	3.01004	2.03984	-1.04724	-1.09181	-0.81881	-1.335	-1.07266	2.80968	-1.07702	-1.02345	-0.746424	3.25406	1.85197	-0.798653	-1.19595	-1.07696	-1.12537	0.760757	-0.881145	-0.972181	-1.15411	-1.75967	-1.22369	0.833311	0.769215	-4.20847	-0.769215	-1.19863	3.40867	3.01461	GPATCH4						0.5756053783507379	0.6815407212210686	-1.81237	0	-1.57738	0.320102	0.18011256422793698	0.37569839119899845	0.5108122497748164	0.5136381505843787	0.3693299993214154	1	0.3046501846222449	0.7176459234930104	0.8074885568320009	FALSE	FALSE	FALSE	FALSE	FALSE	FALSE	FALSE	FALSE	0.8336575412552939	0.9432614496632352	0.8798560890065565	0.7932244596611349	1	0.8236249583862042	0.9528190608939002	0.9788520782268177	-2.02493	-2.3322	1.7604924297350752	-2.32966	1.8003687367350756	-1.77284	1.3923327367350753	-2.4351	-2.13651	-0.827957	-2.61505	-1.97372	1.9718949857350752	1.0016922077350754	-2.08538	-2.12995	-1.85695	-2.37314	-2.1108	1.7715395987350753	-2.11517	-2.06159	-1.78457	2.215912450735075	0.813827	-1.8368	-2.23409	-2.1151	-2.16352	-0.277388	-1.91929	-2.01033	-2.19226
GPATCH8	-3.83635	-3.69617	-4.83229	-3.65566	-2.99886	-2.6377	-4.16092	-3.48872	-2.8224	-2.77688	-2.74023	-3.81162	-3.37296	-3.42116	-4.28584	-2.46534	-4.02347	-4.53966	-3.7263	-3.35309	-3.02145	-4.16252	-3.54446	-3.56951	-4.02407	-3.59669	-2.67713	-4.28162	-4.26445	-3.18367	-3.26414	-2.62583	-2.8543	-3.7041	-3.1267	-0.0508548	0.683442	0.0508548	-0.667215	-1.92869	-3.03783	-2.66212	GPATCH8						-0.0999235	-0.242217	0.5096996391338895	0	0.15695103834620197	0.14226154548005884	0.1478473746290097	0.33763927959413326	0.7611433980096806	0.5281087670072346	0.10592926453765124	1	0.6256423763208462	0.5942340390352561	0.5077153783550193	FALSE	FALSE	FALSE	FALSE	FALSE	FALSE	FALSE	FALSE	0.8280165086931521	0.9782562917951915	0.883193	0.5428369234136081	1	0.95459	0.9291535118133308	0.9360643861455699	-0.399858	-0.259671	-1.39579	-0.219161	0.4376311542175938	0.7987961332175935	-0.724426	-0.0522231	0.6140957612175936	0.6596122842175939	0.6962694832175936	-0.375124	0.0635358	0.015330503217593562	-0.84935	0.9711513262175935	-0.586977	-1.10316	-0.289807	0.0834017	0.4150462962175936	-0.726028	-0.107965	-0.133019	-0.587572	-0.160195	0.7593677412175935	-0.845122	-0.827952	0.2528262492175937	0.1723514152175939	0.8106680582175934	0.5821917612175934
GPC1	-1.21626	0.384577	-0.10249	-0.105171	0.350747	0.482458	-1.04173	-0.0940257	0.362898	0.248125	0.506992	-0.170706	0.248638	-0.111531	0.846935	-0.395891	0.296402	-0.309147	-0.576303	-0.0920952	-0.0921394	0.0338082	-0.366095	-3.1864	-0.530947	-0.918934	-0.0953299	0.540825	-0.133653	-0.279848	-0.144828	-0.292086	-0.733463	-7.46201	-9.1926	-0.166265	-0.00957919	0.0133351	0.00957919	-0.623072	-0.294552	-0.217314	GPC1						0.29958681876276194	0.6142361732657704	0.6234878432579364	0	0.22875750332246902	0.030444962240022334	0.23265914574034588	0.10750383223039292	0.2563902783093653	0.038741914088079386	0.015432592966988318	1	0.354048	0.8869931827034392	0.21693278009683437	FALSE	FALSE	FALSE	FALSE	FALSE	FALSE	FALSE	FALSE	0.5863060408388497	0.8915117115615824	0.4145831805165783	0.24228278900774725	1	0.8446411762347021	0.9847332658615571	0.8594479431504886	-0.865294	0.7355460032989063	0.2484789452989064	0.24579851829890634	0.7017163152989063	0.8334277772989065	-0.690764	0.25694368029890635	0.7138675272989061	0.5990948102989064	0.8579612632989063	0.18026307729890645	0.5996070002989063	0.23943849429890637	1.1979044002989063	-0.0449212	0.6473718082989064	0.0418221	-0.225333	0.2588741332989063	0.25882998229890647	0.3847775482989063	-0.0151258	-2.83543	-0.179978	-0.567965	0.25563949029890637	0.8917943112989064	0.21731588729890622	0.0711212	0.20614089429890636	0.0588831	-0.382493
GPC2	3.15816	4.90546	4.49844	4.74936	5.20556	4.72685	3.58756	4.92398	4.42974	4.77895	5.01929	4.12911	4.85094	4.48201	3.45767	3.8187	4.34697	4.14812	4.66026	4.96246	4.39589	4.24656	4.20594	1.66219	3.85923	4.60993	4.38698	4.71017	4.73751	3.40467	3.95697	4.00372	3.33701	-0.210102	-0.303396	0.0530804	-0.0530804	-0.164272	0.226073	-0.684961	-0.281527	-0.10357	GPC2						0.2868799722467476	0.054783280596098924	0.5431495891535293	0	-0.13063	0.43899800207817374	0.4095246894747169	0.22417365769864203	0.287502	0.8577856189987556	0.0346904	1	0.6431250397789096	0.0692586	0.0300528	FALSE	FALSE	FALSE	FALSE	FALSE	FALSE	FALSE	FALSE	0.7444619276222839	0.902175	0.9678682776788201	0.3596146669274465	1	0.9606055136832835	0.7484137726157202	0.7907350687688006	-1.10339	0.6439138824013609	0.2368941694013615	0.4878107194013617	0.944008	0.4652992084013617	-0.673991	0.6624275584013614	0.16819102540136174	0.5173967544013612	0.757739	-0.132441	0.5893933104013616	0.22045880940136153	-0.803876	-0.442845	0.0854214	-0.113424	0.39871060640136124	0.7009138334013617	0.13433839640136175	-0.0149899	-0.0556056	-2.59936	-0.402314	0.34838162340136103	0.12543226540136101	0.4486195724013615	0.4759580764013617	-0.856879	-0.304579	-0.257833	-0.924534
GPC4	-1.6295	-2.02928	-0.624357	-2.04902	-1.52071	-1.06271	-1.00087	-3.05264	-2.28843	-1.49643	-8.56572	-0.967099	-1.12684	-1.59992	-0.533668	-2.11517	-3.19023	-2.91184	-0.89443	-0.648273	-0.785549	-0.603671	-2.61426	-1.8403	-1.51444	-1.67271	-0.956311	-0.961238	-0.292306	-2.36522	-2.81539	-1.82052	-1.11386	-1.1452	-1.03855	0.209191	-0.209191	1.2862	-0.4693	-1.02762	-1.12886	-0.998464	GPC4						0.0826886	0.40499105718769396	-1.13943	0	0.0971097	-0.481552	-0.361547	0.20117764518195938	0.804065	0.2891512913904468	0.0841442	1	0.8131591231515164	0.1623557804973354	0.22646764451911142	FALSE	FALSE	FALSE	FALSE	FALSE	FALSE	FALSE	FALSE	0.7216850745314761	0.9837168374030352	0.7747363254025723	0.5038329892080666	1	0.9824214665565075	0.8054032873621241	0.8609732708398429	-0.217384	-0.61716	0.7877613753240981	-0.636904	-0.108592	0.349411	0.41124475332409816	-1.64052	-0.876315	-0.0843069	-7.1536	0.4450194083240981	0.28527915732409803	-0.187798	0.878451	-0.703048	-1.77811	-1.49973	0.5176893453240982	0.7638456923240982	0.62657	0.8084479813240981	-1.20214	-0.428178	-0.102325	-0.260596	0.45580831032409796	0.45088047232409817	1.119812533324098	-0.953099	-1.40327	-0.408401	0.29825779132409785
GPC5	2.12681	3.20746	2.96975	3.35888	3.64573	3.5296	2.29252	3.5774	3.5531	3.75389	3.25351	3.08242	3.60554	3.21796	3.88915	2.66499	2.89544	2.98961	3.03529	3.66335	3.09254	2.58912	2.79433	-0.063566	2.40975	2.67442	3.13533	3.8624	3.06201	3.046	3.399	2.86751	2.79257	-8.4198	-4.91334	-0.283954	0.0866357	-0.0164106	0.0164106	0.276754	0.693115	0.384036	GPC5						0.2821409673017012	0.6510528734496632	0.7122130465687412	0	0.38738242038689463	-0.0449756	0.20555244333950412	0.036398434269803596	0.275885	0.022862077517769863	0.00747761	1	0.13116791280527876	0.8125851238870623	0.26223329983491944	FALSE	FALSE	FALSE	FALSE	FALSE	FALSE	FALSE	FALSE	0.3816916890995621	0.9011462529796398	0.32722775277106314	0.16378374060267006	1	0.664649	0.9686536368338642	0.872657	-0.70641	0.37424068473341937	0.13653010473341948	0.52566	0.812509	0.6963792697334191	-0.540695	0.7441799447334191	0.7198821047334191	0.9206679557334192	0.4202941807334193	0.24920033673341904	0.7723276697334193	0.3847393697334195	1.0559312507334193	-0.16823	0.0622224	0.1563970607334193	0.20207695673341924	0.8301375057334195	0.25932335473341944	-0.244099	-0.0388855	-2.89678	-0.423467	-0.158801	0.3021114307334192	1.0291819777334192	0.22879348973341906	0.2127864917334196	0.5657824917334194	0.034294624733419314	-0.0406507
GPD1	-5.62954	-4.42607	-5.60941	-5.11196	-6.13931	-5.51955	-5.25333	-6.07389	-5.66916	-4.86725	-4.96284	-5.71692	-5.34639	-5.2215	-4.81686	-5.35154	-4.51161	-5.07303	-5.84106	-4.46713	-5.30846	-5.70533	-4.79413	-6.24288	-5.5475	-5.4627	-4.78216	-5.40828	-6.3052	-5.25875	-6.14854	-5.14155	-5.66893	-5.62489	-5.94674	-0.300491	0.105739	0.171176	-0.105739	-0.890694	-0.70636	-0.5478	GPD1						-0.130979	-0.0757486	-0.146257	0	-0.428152	0.14019995848396108	-0.0172678	0.6668529067481002	0.630295	0.803177	0.6544091031363334	1	0.14382096988662615	0.5296775886009535	0.9293298717788644	FALSE	FALSE	FALSE	FALSE	FALSE	FALSE	FALSE	FALSE	0.9085885388564582	0.971338	0.9535593053379496	0.9174744563729749	1	0.6858282589548826	0.9062199813527984	0.9951665659934404	-0.465715	0.7377529956339086	-0.445586	0.0518698	-0.975484	-0.355721	-0.0895001	-0.910062	-0.50533	0.2965744476339076	0.20098346663390793	-0.553089	-0.182563	-0.0576705	0.346972	-0.18771	0.6522214456339076	0.0907943	-0.677231	0.696699	-0.144633	-0.541504	0.36969758963390775	-1.07906	-0.383673	-0.298871	0.3816680896339079	-0.244454	-1.14137	-0.094923	-0.984711	0.0222744	-0.505105
GPHA2	2.5327	2.89508	2.5182	1.99968	2.93412	2.30904	1.92088	2.30702	0.891724	3.27745	2.50897	2.27986	2.62589	2.38664	2.32624	2.6668	2.04535	2.23552	2.97871	2.22562	2.09743	1.60227	2.02345	0.21954	2.71369	2.58534	1.55189	2.56076	2.32629	1.94058	2.81998	2.21383	2.61852	-1.10506	-1.14112	-1.05e-05	0.10117	1.05e-05	-0.0115052	-0.217952	0.532584	0.316145	GPHA2						0.27362636708741106	0.19409592329549086	0.2551259593438302	0	0.22477087669907111	0.0543473	0.16640259878303398	0.7745731138585725	0.2554526901897632	0.4948698113942591	0.492887	1	0.35857117521955273	0.7797485274953586	0.3484807163441104	FALSE	FALSE	FALSE	FALSE	FALSE	FALSE	FALSE	FALSE	0.9426306213297382	0.8915117115615824	0.8719211208218021	0.8556602280400435	1	0.8447407482474357	0.9670391924964663	0.8998332072270103	0.3158221883918812	0.6782078943918811	0.30132223939188124	-0.217196	0.717242	0.0921679	-0.295995	0.0901484	-1.32515	1.0605704243918812	0.292095	0.0629861	0.40901151639188105	0.16976139439188076	0.10936629739188101	0.44992300739188124	-0.171525	0.0186484	0.7618286163918813	0.00874551	-0.119446	-0.61461	-0.193429	-1.99734	0.49681685739188103	0.3684603553918812	-0.664985	0.34388661639188106	0.10941420739188132	-0.276294	0.6031	-0.00305065	0.4016464293918813
GPI	0.0269629	0.58944	0.324434	-0.294602	0.497895	0.543088	-0.603206	-0.49489	0.766505	-0.234019	0.914801	0.242461	0.950383	0.2768	1.37876	0.285897	-0.194484	0.589444	0.763351	0.221512	0.741446	0.445038	0.747512	-1.42675	0.123254	0.634515	0.610267	0.546553	0.604872	0.468805	0.545489	0.62663	0.59327	-3.71416	-3.68551	-0.0588087	0.0588087	-0.0901076	0.255456	-0.0953276	-0.471114	0.0469507	GPI						-0.17509	0.4033514945121521	-0.0254088	0	0.1762428245269205	-0.390265	-0.248576	0.25593204257959595	0.41210440908265333	0.1409923682026957	0.9302653462347359	1	0.31581284862780107	0.0536671	0.15174636081843768	FALSE	FALSE	FALSE	FALSE	FALSE	FALSE	FALSE	FALSE	0.7625361120663172	0.9217036484024541	0.6367611035682741	0.9867606640787122	1	0.8269517387517771	0.7380240383934881	0.8342978056333538	-0.36199	0.20048680631317933	-0.0645191	-0.683555	0.1089419533131795	0.1541347283131792	-0.992159	-0.883843	0.3775516753131794	-0.622973	0.5258482033131794	-0.146492	0.5614298313131794	-0.112153	0.9898114643131793	-0.103056	-0.583437	0.20049068831317926	0.3743974803131795	-0.167441	0.35249306931317953	0.0560845	0.35855912031317955	-1.8157	-0.265699	0.24556213931317938	0.22131373831317946	0.15759992831317926	0.21591931531317943	0.0798514	0.15653629431317947	0.23767729931317944	0.20431684531317945
GPIHBP1	-0.394837	0.17512	-0.0669142	-0.31733	0.490812	0.664348	-0.498511	1.05612	0.68608	1.05295	1.30201	0.111721	0.392809	0.433144	0.367545	0.812252	0.332496	0.315443	0.677342	0.0379182	1.09166	0.75179	0.859969	-0.351906	-0.0541349	0.88459	0.872633	0.104012	0.372667	0.601473	0.0756157	0.192546	-0.465148	-5.51654	-7.59151	-0.11548	0.11548	0.164043	-0.181547	-0.384914	-0.0395137	0.0314396	GPIHBP1						-0.51073	-0.248451	0.46057103869301197	0	-0.39788	0.2577330237304395	0.0647048	0.000808517	0.030326824511033555	0.30010058350320823	0.0323741	1	0.0775417	0.2666044150451609	0.7177530131314509	TRUE	FALSE	FALSE	FALSE	FALSE	FALSE	FALSE	FALSE	0.043918651142540226	0.51871	0.7810276661179516	0.35241651998079077	1	0.5434922868925134	0.8389221956320652	0.9639942941038698	-0.974933	-0.404977	-0.647011	-0.897426	-0.0892844	0.0842515	-1.07861	0.47602027038579475	0.1059832063857946	0.4728541383857946	0.7219098513857946	-0.468375	-0.187288	-0.146953	-0.212551	0.23215567538579474	-0.247601	-0.264653	0.0972451	-0.542178	0.5115646103857946	0.17169379538579455	0.2798724003857946	-0.932002	-0.634231	0.3044937833857945	0.2925363893857946	-0.476084	-0.20743	0.0213767	-0.504481	-0.387551	-1.04524
GPKOW	-0.913798	-1.01285	-1.04274	-0.792658	-0.957566	-0.715009	-1.43221	-0.837103	-0.901056	-0.825558	-0.934818	-0.615705	-0.858345	-1.15447	-0.474975	-0.868114	-0.826201	-0.897154	-1.06942	-0.673765	-0.635484	-1.09974	-1.00428	-0.848516	-0.763887	-0.719145	-1.09365	-0.7441	-0.991151	-0.854987	-0.767525	-0.766131	-0.649682	-0.985076	-0.797457	-0.171375	0.251283	-0.0637267	0.0637267	-0.366215	-0.462937	-0.406639	GPKOW						-0.0993129	0.1132360204516338	-0.00734847	0	0.0748174	-0.155497	-0.10694	0.3334792619663692	0.26886272062259087	0.3321231123207766	0.9315776834376809	1	0.3202919656359842	0.0644832	0.11460113638472867	FALSE	FALSE	FALSE	FALSE	FALSE	FALSE	FALSE	FALSE	0.8253905418334435	0.8974889176969267	0.7989632312988473	0.9871322163329421	1	0.830231	0.7450720866267933	0.8296436067549625	-0.0472166	-0.146267	-0.176156	0.073924	-0.0909846	0.15157260003194717	-0.565631	0.0294789	-0.0344747	0.041024	-0.0682367	0.250877	0.00823692	-0.287892	0.39160616503194723	-0.00153206	0.0403802	-0.0305728	-0.202836	0.19281618803194717	0.23109761703194692	-0.233161	-0.137702	0.0180661	0.10269496203194697	0.14743642803194706	-0.227065	0.12248165703194712	-0.124569	0.011594396031947132	0.0990563	0.10045085203194713	0.2168991370319471
GPNMB	0.203299	0.984815	0.755026	0.898978	0.976491	1.28513	0.11065	1.24949	1.20742	1.77355	1.59003	0.965373	1.71726	1.22305	1.96464	1.08509	0.690767	1.72067	1.66809	1.3097	0.188469	1.43109	1.29428	-0.536193	0.262927	1.63292	1.37145	1.65558	1.66776	1.51424	2.23114	1.82768	1.47743	-7.63291	-7.48319	-0.0913576	0.267696	-0.0808554	0.0808554	0.00148061	0.0987299	0.12277	GPNMB						-0.348386	0.37486628381087095	0.32864629722197775	0	0.6063204328682359	-0.582296	-0.32287	0.00474018	0.20288289218973726	0.21291783040783357	0.24414667473161822	1	0.012279006978216519	0.00422895	0.1102036435879343	FALSE	FALSE	FALSE	FALSE	FALSE	FALSE	FALSE	FALSE	0.1346365998763275	0.866531	0.7264884766176833	0.7175823975981946	1	0.22524694441927992	0.6218175571849205	0.8296436067549625	-0.94266	-0.161144	-0.390933	-0.246981	-0.169469	0.13917194841676583	-1.03531	0.10352888741676561	0.061463	0.6275882344167657	0.44406914041676565	-0.180586	0.5712967054167657	0.0770898	0.8186761554167659	-0.0608681	-0.455192	0.5747083464167658	0.5221289594167657	0.16374234141676555	-0.95749	0.28513442341676576	0.1483169384167659	-1.68215	-0.883032	0.48695869241676576	0.2254954914167658	0.5096202494167656	0.5218053164167659	0.3682786384167658	1.085183658416766	0.6817191984167658	0.33147049441676574
GPR101	-1.75994	-8.0094	-3.26323	-1.74652	-2.51388	-3.25934	-2.05767	-8.03649	-7.61791	-2.81766	-1.7316	-1.78109	-2.92347	-1.36481	-2.06701	-2.50437	-1.97212	-3.68757	-2.40183	-0.840001	-3.30669	-3.09153	-0.851311	-2.75682	-1.69071	-2.12799	-1.47	-1.26501	-6.02642	-7.93896	-7.52611	-1.69123	-2.02509	-4.30283	-1.43883	-0.000241026	-0.608698	0.293634	0.000241026	-3.3153	-2.39693	-2.74492	GPR101						-0.555693	0.033551794485999716	-1.18251	0	-0.626767	-0.427968	-0.614574	0.39534738273172854	0.25631720656372764	0.9464629289120858	0.13978527079279568	1	0.300867	0.3955829766443555	0.14712016219783056	FALSE	FALSE	FALSE	FALSE	FALSE	FALSE	FALSE	FALSE	0.8439170864559525	0.8915117115615824	0.9925070713997007	0.6094009558157835	1	0.8226412860896186	0.8697796754543177	0.8301333368674979	0.20361470540146875	-6.04585	-1.29968	0.21704067240146852	-0.550322	-1.29579	-0.0941125	-6.07293	-5.65435	-0.854105	0.23195416040146857	0.18246444640146864	-0.959914	0.5987501004014685	-0.103452	-0.540808	-0.00856455	-1.72401	-0.438272	1.1235566874014686	-1.34313	-1.12797	1.1122467834014687	-0.793257	0.2728488844014688	-0.164428	0.4935613904014684	0.6985457994014684	-4.06287	-5.97541	-5.56255	0.27232564140146875	-0.0615298
GPR135	-2.10267	-4.381	-4.34333	-3.31883	-3.27087	-3.19416	-3.53583	-3.18501	-2.96255	-2.95514	-2.89473	-3.38775	-3.9676	-3.89179	-2.96653	-4.76998	-2.81094	-4.44141	-4.10206	-4.2918	-4.188	-3.39381	-3.27994	-2.76679	-3.12639	-3.76021	-3.97765	-2.49705	-3.75867	-3.13559	-3.04882	-2.84252	-2.64829	-2.47219	-3.95792	0.40205	-0.0271052	-0.527919	0.0271052	-1.66374	-2.3737	-1.63458	GPR135						0.34248247177830254	0.11000956815817468	0.6098506630750102	0	0.6701041303117043	-0.0258204	0.2120845677088654	0.1516884009729347	0.34519194102246853	0.7591716756473539	0.0433084	1	0.019096882335906215	0.91887	0.3504822399497137	FALSE	FALSE	FALSE	FALSE	FALSE	FALSE	FALSE	FALSE	0.6586501951118956	0.9192462191060804	0.9481823549578016	0.39143326005320317	1	0.28036287796930426	0.988735	0.8998332072270103	1.5024234450499554	-0.775915	-0.738243	0.28625853504995497	0.3342175750499553	0.41092744804995507	0.0692602	0.42008078904995505	0.6425415270499553	0.6499492410499553	0.7103602520499551	0.21733492004995542	-0.362514	-0.286698	0.6385588510499549	-1.16489	0.7941441120499553	-0.836317	-0.496974	-0.686715	-0.582916	0.21128107704995522	0.3251521870499551	0.8382992140499551	0.4787007830499552	-0.155122	-0.372557	1.1080425110499552	-0.153585	0.4694972990499549	0.5562642500499553	0.762566	0.956796
GPR158	8.83899	8.92635	8.94649	9.07142	8.96709	9.16634	8.74603	8.95383	9.03693	9.18974	8.88702	8.79417	9.01858	8.98952	9.32045	9.03197	9.06962	8.98923	9.1117	9.19008	9.13055	8.94422	8.98018	7.78251	9.16602	9.11325	9.13404	9.06829	9.01349	8.97589	8.86189	8.89859	8.59673	-2.4876	-2.86241	-0.291027	-0.0685994	0.51538	0.0685994	-0.0453894	0.198413	0.837386	GPR158						-0.0495945	0.035983163968402836	0.014180622096936369	0	-0.0968933	0.016189527230776733	-0.00701779	0.8482897496110631	0.6657985096271868	0.8141635031731758	0.9224876581305849	1	0.44704030434816455	0.8225073889068746	0.9279418381997865	FALSE	FALSE	FALSE	FALSE	FALSE	FALSE	FALSE	FALSE	0.9633932510740737	0.972508	0.9554299015143778	0.9850588817041381	1	0.877861	0.9695961638529768	0.9951665659934404	-0.168192	-0.0808336	-0.0606888	0.0642395	-0.0400957	0.15916066100156537	-0.261156	-0.0533515	0.029749271001565672	0.18256170500156507	-0.120163	-0.213014	0.011397817001566286	-0.0176571	0.3132698870015661	0.024787701001566593	0.0624376	-0.017952	0.1045166490015662	0.18289982900156576	0.12336347200156507	-0.0629662	-0.0270003	-1.22467	0.15884202800156608	0.1060658590015668	0.1268561070015656	0.061105694001565625	0.00630751	-0.0312959	-0.145294	-0.108588	-0.410452
GPR15LG	-3.32991	-3.29748	-3.53791	-3.74931	-3.4047	-3.70722	-3.65688	-3.58757	-3.38399	-3.50907	-3.7368	-3.51039	-3.47645	-3.71098	-2.9735	-3.12369	-3.80431	-3.39186	-3.79488	-3.20584	-3.6267	-3.53486	-4.13906	-3.90448	-3.15576	-3.36727	-3.30607	-3.68341	-3.10035	-3.46791	-3.44169	-3.66663	-3.53577	-3.28987	-3.48531	-0.55131	0.0913638	0.145515	-0.0913638	-0.520236	0.0330535	0.284967	GPR15LG						-0.0192001	0.10574329210751557	-0.0518802	0	0.027747966827973525	-0.0904521	-0.0583269	0.9223404420621696	0.8848979294528179	0.5650703005715413	0.7602284850936784	1	0.8484210931548855	0.35750177216621126	0.5410985856356847	FALSE	FALSE	FALSE	FALSE	FALSE	FALSE	FALSE	FALSE	0.9811009667026274	0.9865175588450605	0.8933241771550094	0.9504168310768378	1	0.9824214665565075	0.8536042313876305	0.9392389113079324	0.16692394525070153	0.19934667325070193	-0.0410846	-0.252481	0.092134	-0.210389	-0.160054	-0.0907383	0.11284053925070199	-0.0122362	-0.239972	-0.0135593	0.020382340250701885	-0.214146	0.5233258592507017	0.37314189725070196	-0.307481	0.104973	-0.298056	0.2909868612507018	-0.129871	-0.0380324	-0.642235	-0.407654	0.34106891325070193	0.1295554942507017	0.1907603532507018	-0.186585	0.3964835322507019	0.028914854250701796	0.055135	-0.1698	-0.0389375
GPR37	3.41471	5.18475	4.76118	4.97062	5.26011	4.15679	4.24767	5.30721	4.16885	5.08586	4.93114	4.98439	4.99646	4.7828	5.30768	3.42649	3.52712	3.42302	3.8581	3.88986	3.5104	3.35721	3.77387	0.676621	3.91746	3.73082	3.33243	5.18224	4.9548	4.72347	4.75568	4.58728	4.46014	-4.61945	-3.8224	-0.398057	0.12891	-0.00452357	0.00452357	0.8451	1.13272	1.38889	GPR37						1.1692731119460833	1.509702482374986	1.4108000446310667	0	1.2765082660074283	-0.112507	0.476194	3.2883368769079777e-06	0.000360135	2.385282814523754e-07	2.287041672452831e-05	1	7.071667852295775e-07	0.5303571977572079	0.046994	TRUE	TRUE	TRUE	TRUE	FALSE	TRUE	FALSE	FALSE	0.00119082	0.0430444	9.68296763802582e-05	0.00828214	1	0.000295487	0.9065136243603377	0.8214497884535622	-0.105833	1.6642062226182714	1.2406419836182714	1.450076429618271	1.7395653566182716	0.6362456856182713	0.7271258956182712	1.7866658526182715	0.6483069106182714	1.5653146526182715	1.4105953026182718	1.4638496546182715	1.4759200456182713	1.2622610486182717	1.7871375646182717	-0.0940471	0.00657517	-0.0975252	0.33755983661827127	0.36931509961827136	-0.0101365	-0.163331	0.2533324296182711	-2.84392	0.39691515461827137	0.2102748646182714	-0.188114	1.6616979616182714	1.4342619576182711	1.2029253576182717	1.2351402286182713	1.0667348756182715	0.9396041286182718
GPRASP1	-2.70889	-2.03228	-2.48041	-3.41801	-3.28233	-1.48922	-2.36844	-4.44098	-1.86938	-8.58873	-2.86012	-2.53483	-1.76097	-2.79561	-3.80176	-2.2183	-3.9453	-2.28216	-2.6719	-1.2237	-2.89866	-5.06748	-3.87292	-8.28183	-2.31759	-2.65506	-3.55192	-3.12099	-2.0914	-2.72528	-2.8097	-3.23194	-2.51009	-2.99635	-3.53076	-0.45655	1.13568	0.45655	-0.740688	-1.98632	-0.821771	-0.431165	GPRASP1						0.3734316934464506	0.227859	-0.34294	0	0.080405	0.0107402	0.0860443	0.7886020200393302	0.40391717014131256	0.6986356787129608	0.6487268953864258	1	0.8661147267752924	0.9750783505862386	0.7931968681706707	FALSE	FALSE	FALSE	FALSE	FALSE	FALSE	FALSE	FALSE	0.9479265745066874	0.9201129009410162	0.9333915962043505	0.9150569970758413	1	0.9824214665565075	0.9936319904152426	0.9761941444102882	0.0682927	0.7449010334875826	0.29676776248758296	-0.640828	-0.505151	1.287964364487583	0.40874059748758285	-1.6638	0.907806	-5.81155	-0.0829417	0.24235583448758322	1.0162088424875828	-0.0184258	-1.02458	0.5588833914875828	-1.16812	0.49501722048758295	0.1052794984875828	1.5534822044875827	-0.12148	-2.2903	-1.09574	-5.50465	0.45959125948758267	0.12212451148758298	-0.774741	-0.343805	0.68578	0.0519032	-0.0325168	-0.454758	0.26709248548758296
GPRASP2	1.43257	1.1726	-0.075925	1.74451	1.43277	1.58512	1.29658	1.06971	1.69022	1.69227	1.49015	0.531078	2.73682	0.815332	1.31072	1.14858	1.29356	1.19983	1.72521	1.28562	1.5229	0.511379	1.40989	0.488984	1.14579	1.57179	0.824308	1.22992	-1.15348	1.30664	1.4515	1.06384	0.987703	0.598281	0.195658	0.743953	0.412419	-1.60775	-0.412419	0.0417489	0.819255	0.199493	GPRASP2						0.0907405	0.4028976462185791	0.2830679614664502	0	-0.214452	0.0988117	0.13383158483774257	0.5036336973233344	0.6336195338492041	0.31022165784781647	0.1510053796811471	1	0.34744	0.7493317261990791	0.5429743703363266	FALSE	FALSE	FALSE	FALSE	FALSE	FALSE	FALSE	FALSE	0.8738230707400688	0.971338	0.7870823138413917	0.6270061738793388	1	0.8389051416574169	0.962803	0.9393983933912825	0.20886636613727216	-0.0510999	-1.29962	0.5208072681372723	0.20906936513727228	0.3614238431372722	0.0728762	-0.153992	0.4665228131372722	0.46857568813727213	0.2664460271372722	-0.692622	1.5131206441372722	-0.408367	0.0870162	-0.0751228	0.0698645	-0.0238653	0.5015080491372722	0.0619203	0.29920185313727204	-0.71232	0.18619426913727213	-0.734715	-0.077907	0.3480896781372721	-0.399391	0.00622196	-2.37718	0.082942	0.22779610713727222	-0.159857	-0.235996
GPRASP3	-0.0588147	-0.354014	-0.448317	0.399849	-0.625833	-1.49209	-1.7994	-1.02395	-1.04284	-1.1518	-0.125899	-0.378864	-0.616957	-2.39096	0.145789	-2.2513	0.353895	0.0904761	-0.580071	-0.742125	-0.357369	-1.66837	-0.563523	-0.362292	-0.333515	-0.743132	-0.19701	-0.651485	-0.0698519	-0.491844	-0.581205	-1.32432	-0.0765664	-0.906337	-0.546683	0.0305139	-0.130256	-0.0305139	0.333031	0.0341934	-0.608213	0.197508	GPRASP3						0.0141989	-0.0822654	-0.296104	0	5.7151177588774383e-05	-0.0587678	-0.0764813	0.9438555078879414	0.9624923032294859	0.8275005073189174	0.4173200991982503	1	0.9998325221833184	0.826856	0.7293490209214877	FALSE	FALSE	FALSE	FALSE	FALSE	FALSE	FALSE	FALSE	0.984148	0.9965164204088099	0.959019	0.8119419302262011	1	0.9998827350543351	0.9695961638529768	0.9639942941038698	0.41633230268902227	0.12113314268902214	0.026829815689022353	0.8749955626890222	-0.150686	-1.01694	-1.32426	-0.5488	-0.567695	-0.67665	0.3492484586890224	0.0962829	-0.14181	-1.91581	0.6209362896890224	-1.77615	0.8290418256890222	0.5656230466890221	-0.104924	-0.266978	0.11777830668902217	-1.19322	-0.088376	0.11285500268902218	0.14163179768902234	-0.267985	0.27813691768902216	-0.176338	0.40529510268902225	-0.0166968	-0.106058	-0.84917	0.39858055368902223
GPRC5C	-5.79923	-0.086519	-2.0546	-1.55437	-5.84956	-0.316877	-1.10734	-6.24288	-2.8243	-5.93095	-0.611191	-1.68793	-1.44303	-1.21757	-0.237784	0.381159	-1.17852	-0.491867	-1.68623	-5.77432	-0.146303	-0.734024	-5.39756	-0.422645	-0.616999	-5.69194	0.219269	-1.83398	-5.81778	-0.0160795	-2.41058	-2.27109	-0.586581	-6.31659	-6.27459	-0.17301	0.0901188	-0.0901188	0.468484	-0.434237	-1.18829	-0.786258	GPRC5C						-0.50944	-0.232391	-1.47722	0	-0.5538	-0.375193	-0.617121	0.5202697130778762	0.39066801617666524	0.7160852928510797	0.14012677637254467	1	0.3864914124284833	0.49739338259746846	0.2011049649331484	FALSE	FALSE	FALSE	FALSE	FALSE	FALSE	FALSE	FALSE	0.8762227803000122	0.9192462191060804	0.9366963695254541	0.6099107766471656	1	0.8545952864989002	0.8970255160257133	0.8534030659238139	-4.99969	0.7130216665036101	-1.25505	-0.754825	-5.05002	0.48266332550361013	-0.307802	-5.44334	-2.02476	-5.13141	0.1883494255036102	-0.88839	-0.643487	-0.418028	0.5617568945036101	1.1806995955036104	-0.37898	0.30767362850361013	-0.886689	-4.97478	0.6532373095036103	0.0655163	-4.59802	0.376896	0.1825417525036101	-4.89239	1.0188096805036102	-1.03444	-5.01824	0.7834611555036102	-1.61104	-1.47155	0.21296015450360994
GPRIN2	-4.3164	-1.30175	-3.03348	-4.62113	-0.310533	-4.06431	-1.06907	-4.72657	-0.258057	-0.0605371	-0.81906	0.688998	0.324278	-0.289781	0.530037	-4.42142	0.606459	-4.66461	0.405081	-4.42682	-3.40664	-0.545713	-4.07604	-4.39749	0.844281	0.264046	-4.52557	-2.40657	-4.45499	-0.568861	1.11117	-4.3018	-0.0243008	0.196114	-4.55331	0.928087	-4.71527	-0.928087	1.37687	1.02634	-0.679937	0.328845	GPRIN2						-1.03819	1.15521	0.060178904087692435	0	0.2488802699316894	-1.21896	-0.887335	0.14993628121031216	0.3015657440553694	0.0737666	0.948154	1	0.7710905405881275	0.0421309	0.14802093493922724	FALSE	FALSE	FALSE	FALSE	FALSE	FALSE	FALSE	FALSE	0.6549100576255029	0.9026097342671222	0.514741	0.9908375853219191	1	0.9795786040013779	0.7111302914521335	0.8301333368674979	-3.51908	-0.504425	-2.23616	-3.82381	0.4867904981034582	-3.26699	-0.271743	-3.92925	0.5392663881034582	0.7367860051034582	-0.021737	1.4863214551034583	1.1216006911034582	0.5075417231034581	1.3273597581034582	-3.6241	1.4037821861034583	-3.86729	1.202403731103458	-3.6295	-2.60932	0.2516103381034582	-3.27872	-3.60017	1.6416043891034582	1.061369084103458	-3.72824	-1.60925	-3.65767	0.2284619431034581	1.9084882181034581	-3.50448	0.7730222641034582
GPRIN3	-7.09194	-1.72679	-3.93455	-3.14875	-3.4731	-2.93296	-2.03725	-1.91715	-7.20352	-7.47993	-1.61597	-2.51718	-1.3672	-7.38725	-7.15239	-1.44208	-6.92397	-2.04784	-7.17781	-2.6174	-2.65862	-7.12861	-6.85158	-2.78071	-3.08326	-1.77453	-2.0157	-0.972661	-0.586676	-7.3444	-3.17895	-1.49238	-3.17181	-7.86483	-7.32885	-0.134356	-0.556794	0.429545	0.134356	-0.749202	-0.285552	0.0387315	GPRIN3						-0.112883	-0.0324521	0.036292073610156024	0	0.9943901226859614	-0.722635	-0.397759	0.4159688324508273	0.8441582265731653	0.9677812121038254	0.9622036055486907	1	0.12032847994534149	0.2656534282017639	0.46784386998540717	FALSE	FALSE	FALSE	FALSE	FALSE	FALSE	FALSE	FALSE	0.8501940322549679	0.9862277475032221	0.9952863463736558	0.9936220670660135	1	0.6458738172560227	0.8386007572625435	0.9274919349491721	-4.32686	1.0382938143391343	-1.16947	-0.383662	-0.708011	-0.167876	0.7278338873391347	0.8479384883391343	-4.43844	-4.71485	1.1491110593391343	0.24790881533913417	1.3978866703391344	-4.62216	-4.38731	1.3230089213391345	-4.15888	0.7172489713391346	-4.41273	0.1476827333391343	0.10646566033913474	-4.36352	-4.0865	-0.015627	-0.318177	0.9905563933391345	0.7493807763391344	1.7924241523391344	2.1784094043391344	-4.57932	-0.413863	1.2727085713391344	-0.406725
GPSM3	-6.88733	-0.67978	-0.575666	-5.99753	-2.63015	-6.79143	-6.33271	-7.15001	-6.32809	-2.6686	-1.99066	-2.84135	-6.26603	-2.42925	-2.5061	-6.51739	-6.0746	-1.78424	-2.31937	-3.19791	-5.153	-1.69846	-2.53397	-2.11768	-5.93938	-1.97213	-6.46871	-1.75964	-2.00265	-3.62666	-6.24033	-1.98243	-6.493	-6.79896	-6.50789	1.29953	-0.465196	0.465196	-0.938462	-0.662015	0.113623	-2.0479	GPSM3						0.6447830960449268	-0.0945818	-0.358034	0	0.13314824326438415	0.30833035157694366	0.333412	0.8525973831358415	0.4334839181410257	0.8941356522850648	0.666244	1	0.8307999056764742	0.6958352654306537	0.5636364541370883	FALSE	FALSE	FALSE	FALSE	FALSE	FALSE	FALSE	FALSE	0.9655289906387463	0.9281886268965318	0.9811870438556488	0.9205988942972645	1	0.9824214665565075	0.9487931465920072	0.9393983933912825	-4.02237	2.1851877538806255	2.289300825880625	-3.13256	0.23481712688062545	-3.92646	-3.46774	-4.28504	-3.46312	0.1963664988806253	0.8743078728806251	0.023619304880625646	-3.40106	0.43571882288062513	0.35887001188062506	-3.65242	-3.20964	1.0807225448806252	0.545597	-0.332943	-2.28804	1.1665038808806252	0.33100106288062536	0.7472865508806251	-3.07442	0.8928420738806252	-3.60375	1.1053293738806254	0.8623176118806255	-0.761693	-3.37537	0.8825408718806254	-3.62803
GPX1	-2.63104	-0.637119	-1.54059	-1.08459	-0.565564	-1.19064	-1.75869	-0.938131	-1.25977	-1.13785	-0.67212	-1.66373	-0.450545	-1.15616	-1.30093	-1.43527	-1.33106	-1.41839	-1.65183	-1.38044	-1.39397	-1.75238	-1.3177	-3.09623	-1.39327	0.644663	-1.22858	-0.712616	-0.797878	-1.48017	-1.64379	-2.10193	1.30104	-6.3484	-7.0648	0.0364746	0.274537	-0.0589322	-0.0364746	-0.217967	0.103334	-0.144137	GPX1	P07203	GPX1	Matrix	Metabolism > Detoxification > ROS and glutathione metabolism | Metabolism > Detoxification > Selenoproteins	TRUE	-0.0591661	0.076828	0.16479689758194463	0	0.7536949253803381	-0.493233	-0.23315	0.6604655321906086	0.9034948920213357	0.8987102636109982	0.7732668109748646	1	0.2855621420368337	0.3696893476425064	0.6164836710601516	FALSE	FALSE	FALSE	FALSE	FALSE	FALSE	FALSE	FALSE	0.9066334294169122	0.9890270624501888	0.9822462318537486	0.9544029987076477	1	0.8145236962998124	0.8599967645300699	0.9507948491285132	-1.48169	0.5122242100431008	-0.39125	0.0647522	0.5837791860431009	-0.0412996	-0.609349	0.2112127620431007	-0.11043	0.011493386043100894	0.47722309704310095	-0.514391	0.6987981890431011	-0.0068174	-0.151586	-0.285928	-0.181716	-0.269051	-0.502491	-0.231099	-0.244629	-0.603041	-0.168354	-1.94689	-0.243929	1.7940065740431008	-0.0792405	0.436727	0.3514656880431008	-0.330824	-0.494443	-0.952588	2.4503863080431008
GPX4	-3.93059	-2.8225	-5.01885	-3.34318	-2.93117	-3.82427	-3.48663	-3.79774	-4.2967	-4.11384	-2.81911	-3.41952	-2.78634	-4.61792	-4.10016	-3.96875	-4.16877	-3.02172	-3.96243	-3.26284	-3.36771	-5.69828	-3.21206	-3.21697	-2.98221	-2.99798	-2.1421	-3.45584	-3.63229	-3.35473	-4.69676	-3.88742	-1.78234	-3.66613	-6.65388	-0.0895271	0.169898	0.0895271	-0.118478	-1.1461	-1.93753	-1.78504	GPX4	P36969	GPX4	MIM	Metabolism > Detoxification > ROS and glutathione metabolism | Metabolism > Detoxification > Selenoproteins	TRUE	-0.183125	-0.270137	-0.336645	0	0.12657825051162205	-0.217788	-0.228343	0.8924187318297153	0.5964241420540055	0.5592457519822032	0.47096672847494425	1	0.7814969334378365	0.5834470080282149	0.4682236230690868	FALSE	FALSE	FALSE	FALSE	FALSE	FALSE	FALSE	FALSE	0.9755722582610211	0.9706796371155929	0.89232	0.8429746781914971	1	0.9795786040013779	0.9228456496575221	0.9278381636088309	-0.63346	0.4746309399105664	-1.72171	-0.0460427	0.3659632139105661	-0.527139	-0.189499	-0.500612	-0.999571	-0.81671	0.4780206309105662	-0.122389	0.5107951839105664	-1.32079	-0.803023	-0.671614	-0.871635	0.2754167389105662	-0.665293	0.0342949	-0.0705802	-2.40114	0.0850691	0.0801611	0.31491972391056605	0.29915719991056605	1.1550343749105665	-0.158707	-0.335155	-0.0575941	-1.39963	-0.590284	1.5147925399105664
GRAMD1A	-2.53417	-0.475788	-0.36672	-0.272549	-1.06827	0.321269	-0.594949	-1.2185	-0.886751	1.14559	0.0941396	-3.37604	1.0751	-2.20798	-1.6512	-0.913359	0.727787	-0.316027	-6.32047	-0.0230972	0.275071	-1.18381	-1.18689	-3.50833	-1.81088	-4.04647	-1.27384	-0.0393725	-2.12526	-1.3996	-0.605402	0.349856	-3.23201	-2.2526	-0.494232	0.247886	0.855714	-0.326331	-0.247886	0.295015	-0.517217	0.574143	GRAMD1A						0.2740392854929723	0.24660322701497248	0.8810614014563345	0	0.0642963	0.3852655120098783	0.4599433604145885	0.6839114486320956	0.5784998792722305	0.7702871846577914	0.17086323930624353	1	0.91525	0.4641521122158023	0.2767701521821691	FALSE	FALSE	FALSE	FALSE	FALSE	FALSE	FALSE	FALSE	0.9115055906073831	0.9673180372603797	0.9499732422211412	0.6496811554047939	1	0.9905467503003726	0.8915339804397938	0.8777619470155568	-1.74069	0.31769065441914707	0.4267588124191473	0.52093	-0.27479	1.114747355419147	0.19852938041914706	-0.425026	-0.0932723	1.939068846419147	0.8876180984191471	-2.58257	1.868582163419147	-1.4145	-0.85772	-0.119881	1.5212652574191472	0.4774510824191472	-5.527	0.7703813204191472	1.0685495394191473	-0.390327	-0.393409	-2.71486	-1.01741	-3.25299	-0.480363	0.7541059974191471	-1.33179	-0.606121	0.1880767864191473	1.1433346714191472	-2.43853
GRAP2	-2.63356	-1.64539	-1.63089	-1.36847	-0.142466	-1.76934	-2.63587	-5.45902	-1.64504	-0.418878	-1.16891	-5.55842	-0.436963	-2.49058	-0.887517	-4.06381	-0.692914	-1.65995	-1.88268	-1.90498	-1.53999	-2.6422	-1.93032	-1.84814	-2.34555	-0.642517	-0.745833	-2.14398	-1.89809	-1.53078	-2.38258	-4.97673	1.12292	-2.73753	-2.67055	-0.0799268	-0.307853	0.129059	0.0799268	0.416743	0.0656474	-0.0731855	GRAP2						0.12485064954978842	0.1450552863984714	0.19949138604864194	0	0.6929694557207893	-0.345578	-0.0953609	0.8944344031686908	0.7690114454807213	0.7894737158428703	0.6976429185920523	1	0.4013407035012584	0.6349898423505134	0.8626139374437115	FALSE	FALSE	FALSE	FALSE	FALSE	FALSE	FALSE	FALSE	0.9755969411988834	0.9782562917951915	0.9516946843038531	0.9318635464805987	1	0.8612037566019144	0.9381631625912725	0.9876980812861934	-1.05253	-0.0643567	-0.0498619	0.21255954436572336	1.4385661993657233	-0.188306	-1.05484	-3.87798	-0.0640109	1.1621534183657234	0.4121255943657234	-3.97738	1.144069076365723	-0.909549	0.6935145633657234	-2.48278	0.8881181173657233	-0.0789171	-0.301645	-0.323947	0.0410449	-1.06117	-0.34929	-0.267108	-0.764517	0.9385143793657232	0.8351989933657233	-0.56295	-0.317063	0.050253525365723146	-0.801545	-3.3957	2.7039488643657235
GRHPR	-1.43939	-0.116423	-1.29552	-0.706954	-0.835816	-1.43397	-2.14633	-1.17611	-1.77999	-1.26842	-0.978135	-1.823	0.350492	-0.84417	-0.721296	-0.747549	-2.77083	-1.31831	-2.35737	-1.25529	-1.46754	-1.62064	-1.39284	-2.61791	-2.21371	-0.0456622	-0.24823	-0.879271	-1.26366	-1.53887	-1.61063	-1.08377	0.287063	-4.93388	-5.8055	-0.273688	-0.0280259	0.0795748	0.0280259	-0.771109	-0.329287	-0.646214	GRHPR	Q9UBQ7	GRHPR	Matrix	Metabolism > Amino acid metabolism > Glyoxylate metabolism	TRUE	0.24550996800617217	0.7032344282909501	-0.0128977	0	0.4068062808073229	-0.375968	-0.10989	0.5265832116662076	0.5246119036789079	0.15643788351848015	0.9786452168106551	1	0.35779120036196943	0.27108798996887473	0.7242052778816389	FALSE	FALSE	FALSE	FALSE	FALSE	FALSE	FALSE	FALSE	0.878771	0.9468760322109823	0.6646295536244411	0.9960125240551366	1	0.8447407482474357	0.8423923382958823	0.9639942941038698	-0.1804	1.142561921175371	-0.0365372	0.5520309291753709	0.4231693031753709	-0.174981	-0.887347	0.0828725	-0.521006	-0.00943958	0.2808500471753709	-0.564014	1.609477450175371	0.41481519417537116	0.5376888761753713	0.5114361901753711	-1.51185	-0.059326	-1.09839	0.00369304	-0.208551	-0.361658	-0.13386	-1.35892	-0.954726	1.213323046175371	1.010755731175371	0.3797141271753712	-0.00467102	-0.279885	-0.351649	0.17521068617537086	1.5460481031753712
GRIK2	2.6753	2.67483	2.70961	2.9501	3.18797	3.52294	2.05705	3.09923	3.44332	2.90653	3.29845	3.06119	3.63385	3.59725	3.5134	2.80565	3.61305	2.34538	2.74588	3.44344	2.60143	3.44368	3.00024	1.29869	2.92453	2.08279	2.94803	3.39332	2.70517	2.76737	3.1109	2.55464	2.16271	-0.624162	-1.19068	0.020738	-0.467473	0.212935	-0.020738	0.428559	-0.158831	-0.728091	GRIK2						-0.000509749	0.5802727963921692	0.31262935913296436	0	-0.0528195	-0.113115	0.010040985113463867	0.0789854	0.9983949531333235	0.0328489	0.2576549153432455	1	0.8438	0.553602	0.9548454542348214	FALSE	FALSE	FALSE	FALSE	FALSE	FALSE	FALSE	FALSE	0.5281532838314015	0.9999901473515647	0.37651280913600516	0.7298309251441243	1	0.9824214665565075	0.9139622354821335	0.9952007504796476	-0.213084	-0.213556	-0.178771	0.061716079473407896	0.299588	0.6345588814734078	-0.831334	0.21084611647340798	0.5549345044734078	0.018143870473407736	0.4100720654734081	0.1728093304734082	0.7454660844734079	0.7088712254734082	0.6250233184734078	-0.0827283	0.7246704294734081	-0.543004	-0.142497	0.555064	-0.28695	0.5552996354734081	0.11185908147340824	-1.58969	0.0361491	-0.805591	0.059649520473407915	0.5049372094734078	-0.183208	-0.121013	0.22251683747340836	-0.333746	-0.72567
GRIK5	0.399095	1.51831	0.571114	0.92642	1.26257	1.71173	0.363606	0.638988	1.80763	1.59395	1.33681	1.23529	1.20825	1.35222	1.4485	0.651706	1.71749	1.05405	0.50587	1.55303	0.892764	1.41535	0.439092	-0.598823	0.64175	-0.0477376	0.815538	1.23576	0.848638	1.18419	1.52988	0.81039	1.15359	-1.08977	-1.51779	0.0870566	0.058345	-0.206899	-0.058345	0.264417	0.491243	0.308858	GRIK5						0.17150804992464344	0.43209816073896035	0.5241578785283728	0	0.2655771590101611	-0.0245894	0.14820868797970727	0.27052657075929276	0.5418478410376143	0.13382221810926892	0.0999833	1	0.2962247601970676	0.8898947476556598	0.40422770639810834	FALSE	FALSE	FALSE	FALSE	FALSE	FALSE	FALSE	FALSE	0.7752973270643659	0.9553891897083924	0.6181311979332897	0.5329828023748393	1	0.820126	0.9847332658615571	0.9169434523135528	-0.483089	0.6361247804458889	-0.311071	0.0442357	0.38038405044588897	0.8295455114458888	-0.518579	-0.243196	0.9254448124458887	0.7117689964458889	0.45462149344588876	0.3531043234458891	0.32606552844588893	0.4700337704458889	0.5663177114458889	-0.230479	0.8353035954458887	0.1718691824458888	-0.376314	0.6708455384458891	0.010579253445888713	0.5331677994458888	-0.443093	-1.48101	-0.240435	-0.929922	-0.0666466	0.353575	-0.0335467	0.3020100164458887	0.6476978404458887	-0.0717941	0.27140403844588895
GRIN2B	-0.246739	-1.68437	-2.68463	0.150562	-0.0132754	-1.11907	-1.32457	-1.94093	-1.09493	-1.53279	-0.247394	-6.56589	-7.04345	-0.439182	-0.75905	-1.22932	-0.541907	-3.08743	-0.739762	-3.00842	-0.959493	0.280692	-0.494159	-2.39371	-0.868176	-2.54753	-6.65869	-1.87544	-0.125888	-2.05754	-2.11862	-0.220463	-2.86844	-6.87262	-2.74315	-0.674075	0.0979683	0.41048	-0.0979683	-0.270377	-0.159361	0.907688	GRIN2B						0.46252533222566133	-0.395056	0.11422366146722102	0	-0.000761499	0.49118560562460156	0.40982841296315076	0.7618641385992335	0.3321997907620965	0.6105046476299125	0.8496106889805712	1	0.998937	0.2806584549162722	0.2665821990416229	FALSE	FALSE	FALSE	FALSE	FALSE	FALSE	FALSE	FALSE	0.9388144941820328	0.9160903928839982	0.9066872618454906	0.9730367092506433	1	0.9998827350543351	0.8423923382958823	0.873458	0.9289123462672016	-0.50872	-1.50898	1.3262133252672017	1.1623755492672019	0.056581	-0.148922	-0.765284	0.0807164	-0.357136	0.9282573262672017	-5.39024	-5.8678	0.7364692912672018	0.4166005612672016	-0.0536699	0.6337437222672017	-1.91178	0.4358892632672017	-1.83277	0.21615771826720176	1.4563431492672014	0.6814915972672018	-1.21806	0.3074745822672019	-1.37188	-5.48304	-0.699788	1.049763149267202	-0.881887	-0.942964	0.9551880152672017	-1.69279
GRIP2	-0.170363	0.351666	-1.33262	-1.03216	-1.3727	-0.609113	-0.253659	-0.487483	-0.912502	-0.782708	-0.191776	-1.64403	-0.306012	-1.93169	-2.01538	-0.682124	-1.74034	-1.89188	-0.134177	-1.1216	-1.71711	-2.09951	-0.167786	-0.440139	-0.642634	-0.494224	-0.438167	0.498495	-0.572244	-1.03107	-2.15255	-0.054346	-1.79901	-1.48609	-0.508213	0.17079	0.0203431	-0.0203431	-1.87346	-1.00964	-1.10374	-3.36684	GRIP2						0.31060392085010197	-0.471777	0.24968779320001724	0	0.24896647009616557	0.28666771131074975	0.2878026104635416	0.5502131999874746	0.3114072289724974	0.2916183522903563	0.4302734392852645	1	0.5180344647140185	0.3996067985165729	0.26330727030814227	FALSE	FALSE	FALSE	FALSE	FALSE	FALSE	FALSE	FALSE	0.8868718404545882	0.9123862285752998	0.7757448039379117	0.8194242442598462	1	0.9130315419618912	0.8697796754543177	0.872657	0.6456536682230845	1.1676821332230845	-0.516601	-0.216141	-0.556679	0.20690289822308425	0.5623570602230843	0.3285334762230843	-0.096486	0.0333079	0.6242400882230844	-0.828009	0.5100040312230846	-1.11567	-1.19936	0.1338918762230843	-0.924319	-1.07586	0.6818391042230844	-0.305588	-0.901091	-1.28349	0.6482298022230844	0.3758768142230843	0.1733823462230845	0.32179229522308445	0.3778495222230844	1.3145116952230844	0.2437727752230843	-0.215051	-1.33653	0.7616703192230844	-0.982998
GRIPAP1	-0.734424	-1.30887	-1.52972	-1.27883	-1.83852	-0.774253	-1.23016	-1.95067	-0.39595	-0.516337	-2.069	-0.85966	-1.13631	-1.17589	-0.495763	-1.75958	-1.5507	-0.906602	-1.35448	-0.0614398	-1.59433	-1.08081	-1.58178	-2.97842	-0.382497	-0.962312	-1.52504	-0.836048	-1.34234	-1.73767	-2.04797	-0.268377	-0.160932	-1.85444	-1.98237	-0.711952	0.491386	-0.0507593	0.0507593	0.650442	-0.0547717	0.0734875	GRIPAP1						-0.048033	0.25830653131727116	0.11676691269702917	0	0.25126192483402315	-0.23999	-0.106969	0.8687413908676876	0.8743055702199597	0.4707060333656471	0.7850636684159058	1	0.4868552305956251	0.3535264167166223	0.6512742889533147	FALSE	FALSE	FALSE	FALSE	FALSE	FALSE	FALSE	FALSE	0.9699885630010905	0.9862277475032221	0.8629581507470055	0.9570629173014328	1	0.8996251299581521	0.853137	0.9571758489162353	0.4143218719984513	-0.160129	-0.380971	-0.130081	-0.689779	0.3744928509984516	-0.0814168	-0.80192	0.7527953909984515	0.6324090919984513	-0.92025	0.2890853049984516	0.012435396998451578	-0.0271487	0.6529825389984514	-0.610837	-0.401954	0.2421433309984514	-0.205738	1.0873059579984512	-0.445581	0.0679366	-0.433034	-1.82968	0.7662489819984514	0.18643347199845134	-0.376293	0.31269805799845124	-0.193598	-0.588922	-0.899227	0.8803683059984513	0.9878138689984514
GRK3	-1.53961	-1.09927	-2.25077	-0.835466	-3.00686	-0.369983	-1.15639	-1.05122	-3.53161	-0.512565	-1.13867	-0.957892	-0.882638	-0.62018	-1.18503	-1.96211	-1.9566	-2.07793	-0.210446	-0.282525	-2.06281	-1.12171	-0.551638	-0.568231	-1.71878	-1.83335	-1.64568	-0.22144	-2.01805	-2.92247	-1.72943	-0.447005	-1.93827	-1.45268	-1.81259	-0.0726189	0.0050129	-0.0050129	0.150333	-0.742582	-1.11055	0.0992095	GRK3						-0.10464	0.25548	-0.0613229	0	-0.0916008	-0.146128	-0.115107	0.9422366778457838	0.7807833990782005	0.5011207257209561	0.8966261055653979	1	0.8346186338662551	0.654246	0.6806135407574205	FALSE	FALSE	FALSE	FALSE	FALSE	FALSE	FALSE	FALSE	0.9834273353841657	0.9811096012725756	0.8735840122324242	0.9824361397583145	1	0.9824214665565075	0.9404247705431938	0.9624527679015153	-0.386852	0.0534887	-1.098	0.3172955630156877	-1.8541	0.7827788610156874	-0.0036302	0.10153813101568751	-2.37885	0.6401964360156875	0.014096151015687486	0.1948689830156876	0.27012362001568774	0.5325815980156875	-0.0322642	-0.809353	-0.803839	-0.925164	0.9423154290156873	0.8702367690156876	-0.910048	0.031050401015687408	0.6011230180156873	0.5845304130156875	-0.566016	-0.680588	-0.492921	0.9313210400156875	-0.865289	-1.76971	-0.576667	0.7057559890156874	-0.785506
GRK4	0.453038	-0.323808	0.953613	0.201489	-1.93364	-0.304838	0.393557	-0.2311	1.55825	-0.194478	-0.00874207	0.779218	0.845526	-0.978894	0.474871	-1.08391	0.166233	0.78276	-6.37774	0.686232	-0.649135	-0.52278	-4.88185	0.618363	-1.5059	0.554465	-0.207415	-0.492807	1.28549	-0.650037	-0.771228	-0.0866025	0.949471	-0.829429	-0.51369	1.05487	0.356732	-0.356732	-0.516687	0.256892	0.780144	0.336675	GRK4						0.3153263859302221	0.624924	0.6912467196026905	0	0.46111932401260647	-0.0652889	0.19902670324161176	0.5920074901938184	0.45023418596253917	0.19495263962855638	0.21411583681393295	1	0.3375886644130449	0.8562719861621432	0.5368553452081217	FALSE	FALSE	FALSE	FALSE	FALSE	FALSE	FALSE	FALSE	0.8971010560076194	0.9312484141324323	0.714081	0.6956203502232559	1	0.8368172670827415	0.9781849482298132	0.9392389113079324	0.642258	-0.134588	1.142832999457808	0.39070963945780773	-1.74441	-0.115617	0.5827768864578078	-0.0418802	1.747474735457808	-0.00525783	0.18047817945780792	0.968439	1.0347465244578078	-0.789674	0.6640914894578078	-0.894687	0.355453	0.9719798994578078	-6.18852	0.8754523334578079	-0.459914	-0.33356	-4.69262	0.8075830034578079	-1.31668	0.7436851604578077	-0.0181945	-0.303587	1.4747119314578079	-0.460817	-0.582008	0.102618	1.138691243457808
GRK5	-2.37363	-3.66889	-3.87692	-3.17578	-3.61299	-2.53861	-6.28017	-3.74328	-2.58774	-2.84639	-2.2972	-7.41715	-2.59093	-1.62486	-3.91516	-4.04405	-2.72074	-2.17787	-1.40546	-1.64245	-1.8829	-2.67419	-3.89796	-8.4149	-1.45354	-3.05483	-3.26202	-2.96116	-3.83275	-5.09322	-1.76476	-4.13781	-2.11635	-2.76968	-2.12728	0.122077	-0.122077	0.237883	-0.167274	0.207149	-0.608519	-0.284058	GRK5						-0.851999	-0.395162	-0.341864	0	-0.454404	-0.214631	-0.465121	0.593718	0.12387217560111699	0.5587485590468964	0.5613414035727321	1	0.4146607632119418	0.6320700517831166	0.2503929756737903	FALSE	FALSE	FALSE	FALSE	FALSE	FALSE	FALSE	FALSE	0.8971010560076194	0.8071566712831588	0.89232	0.8777220795069318	1	0.8638666509887425	0.9373898771937629	0.866732	0.0616499	-1.23361	-1.44164	-0.7405	-1.17771	-0.103331	-3.84489	-1.308	-0.152458	-0.411107	0.13808363041075944	-4.98187	-0.15565	0.8104222364107592	-1.47988	-1.60877	-0.285459	0.25740783341075946	1.0298169004107594	0.7928302254107594	0.5523799164107591	-0.238907	-1.46268	-5.97962	0.9817406264107592	-0.61955	-0.826741	-0.525881	-1.39747	-2.65794	0.6705221174107591	-1.70253	0.31892638041075955
GRN	-1.57167	-0.688434	-1.17739	-1.45656	-0.967942	-1.02048	-1.504	-1.52971	-1.23148	-1.04992	-1.22378	-1.44359	-1.07118	-1.05771	-0.664611	-1.24422	-1.6209	-1.28159	-0.988547	-1.01605	-1.40784	-1.60903	-0.811968	-2.57336	-1.33549	-1.14908	-1.0692	-1.33168	-0.992627	-1.12855	-1.22158	-1.14407	-1.5938	-7.76726	-8.13487	-0.0051825	-0.116554	0.172459	0.0051825	0.124962	0.00290349	-0.140338	GRN						0.11967913543302648	0.2524335756621096	0.036749132311986656	0	0.0620979	-0.0511987	0.024138437232933116	0.681346	0.48514390469045376	0.21972666453361006	0.8523959439651312	1	0.7035268561983531	0.6749919123518954	0.8341791562146958	FALSE	FALSE	FALSE	FALSE	FALSE	FALSE	FALSE	FALSE	0.9111446431335544	0.9382284156211506	0.7345450638028456	0.9733142244337525	1	0.9721304026358554	0.9435822078745387	0.9847270535798524	-0.286285	0.5969522815693347	0.10799663856933475	-0.171172	0.3174444595693347	0.26490980856933466	-0.218616	-0.244324	0.0539088	0.23546284856933472	0.0616102	-0.158204	0.21420837056933487	0.22768014156933458	0.6207757255693346	0.0411684	-0.335515	0.00379727	0.2968390755693348	0.26933754856933456	-0.122454	-0.323646	0.4734184835693346	-1.28797	-0.0500999	0.13631035356933457	0.21618476756933477	-0.0462922	0.2927595945693346	0.15683712256933469	0.063804	0.14131186156933484	-0.308417
GRP	-1.15428	3.22354	2.67097	3.22813	2.80474	-0.750244	1.74405	2.196	-0.507596	2.50483	2.08613	1.53121	2.28403	2.30423	3.50648	-2.14702	-3.03057	-2.0853	-2.71866	-0.749487	-2.46371	-2.56348	-1.42879	-4.9727	-2.12572	-1.9786	-2.2549	3.53874	2.88236	1.98744	1.9859	1.90424	2.06944	-6.35791	-9.89585	-0.416923	-0.0138669	0.0138669	0.0929113	-0.222805	-0.0380079	0.0187821	GRP						4.4925324436407585	4.700440946286277	4.038310962881681	0	4.650235348994812	-0.327143	0.7439330313255683	0.000294178	0.00023474	4.2190654173700386e-05	2.4995550130792893e-05	1	1.05010249235342e-05	0.4050169805146503	0.14868760408479328	TRUE	TRUE	TRUE	TRUE	FALSE	TRUE	FALSE	FALSE	0.0242118	0.0358386	0.00532976	0.00848599	1	0.00219391	0.8697796754543177	0.8301333368674979	0.957339	5.3351529528425425	4.7825881188425425	5.339746656842542	4.916357578842542	1.361370099842542	3.855668635842542	4.307609622842542	1.604018089842542	4.616440775842542	4.197748210842542	3.642821428842542	4.395642894842542	4.415849488842542	5.618099002842542	-0.0354036	-0.918956	0.026312629842542345	-0.607048	1.362127755842542	-0.352092	-0.451865	0.682825	-2.86108	-0.0141096	0.1330147668425422	-0.143285	5.6503591688425425	4.993971725842542	4.099056877842542	4.097515483842542	4.0158521058425425	4.181059438842542
GRPEL1	-3.62099	-4.84637	-5.09772	-3.69186	-3.00321	-3.3449	-4.61473	-3.88275	-4.43995	-4.18135	-3.96979	-3.68283	-3.15031	-3.44915	-3.57642	-3.55526	-4.64681	-4.12136	-3.39886	-3.60431	-4.15225	-4.56043	-3.55146	-3.80519	-3.30483	-2.93488	-3.92889	-4.59411	-3.91258	-4.91071	-2.77442	-4.08792	-2.81037	-5.83288	-5.05651	-0.33332	0.281865	-0.0955364	0.0955364	-0.701777	-0.326595	-0.409735	GRPEL1	Q9HAV7	GRPEL1	Matrix	Protein import, sorting and homeostasis > Protein import and sorting > Import motor | Metabolism > Metals and cofactors > Fe-S cluster biosynthesis	TRUE	-0.129599	0.26647013530940666	-0.385813	0	0.0986815	-0.385749	-0.296464	0.6301766376439506	0.6520636045721468	0.2876233750147602	0.2106209994192605	1	0.7650761293257647	0.19210926976505893	0.20241665802260156	FALSE	FALSE	FALSE	FALSE	FALSE	FALSE	FALSE	FALSE	0.9015341956885312	0.971338	0.7747363254025723	0.6908775778052071	1	0.9795786040013779	0.8206414648270358	0.8535610359856832	0.0960042	-1.12937	-1.38073	0.025141194235132586	0.7137857082351327	0.37210154323513234	-0.89773	-0.165751	-0.722951	-0.46435	-0.252789	0.0341654	0.5666889392351325	0.26785073723513225	0.14057860323513244	0.16174092323513256	-0.929811	-0.404361	0.3181413912351323	0.11268357523513281	-0.435256	-0.843428	0.16553877223513278	-0.088198	0.41216816723513233	0.7821181082351327	-0.211891	-0.877113	-0.195584	-1.19372	0.9425807962351327	-0.370918	0.9066309042351326
GRSF1	1.41433	1.36615	0.353359	1.51171	1.7256	0.472646	1.08706	1.3186	1.49867	1.31717	0.768061	0.631796	1.31401	1.16139	1.48072	1.63674	0.792101	1.25444	0.732551	1.43924	2.30539	1.78064	1.00427	0.424594	1.61038	1.60651	1.50613	2.57223	1.45572	2.23326	0.801231	1.55966	0.984141	1.23801	-0.699426	0.179314	-0.179314	0.550307	-0.463931	0.806666	1.29454	0.243845	GRSF1	Q12849	GRSF1	Matrix	Mitochondrial central dogma > mtRNA metabolism > mtRNA granules | Mitochondrial central dogma > mtRNA metabolism > Polycistronic mtRNA processing | Mitochondrial central dogma > mtRNA metabolism > mtRNA stability and decay | Mitochondrial central dogma > Translation > Mitochondrial ribosome assembly	TRUE	-0.217188	-0.246933	-0.176816	0	0.31434889492549345	-0.317602	-0.255895	0.3730613920313934	0.39404689699443085	0.42807214627440515	0.5564043823412514	1	0.30106974903279854	0.22890138308777067	0.23614666969063433	FALSE	FALSE	FALSE	FALSE	FALSE	FALSE	FALSE	FALSE	0.8332924725613013	0.9192462191060804	0.8494124380824487	0.8766149291529309	1	0.8226412860896186	0.8295258188322052	0.865091	-0.0126597	-0.0608433	-1.07363	0.0847181	0.2986087999304768	-0.954344	-0.339928	-0.108389	0.0716779	-0.109822	-0.658928	-0.795194	-0.112976	-0.265599	0.053732	0.20975090893047696	-0.634889	-0.172547	-0.694439	0.0122519	0.878404	0.35364938793047673	-0.422721	-1.0024	0.18339292893047668	0.17952501093047696	0.0791413	1.1452364289304766	0.0287306	0.806268	-0.625759	0.13267253993047692	-0.442849
GSAP	-5.24884	-9.98734	-10.1481	-10.1839	-6.6211	-5.51291	-9.96634	-10.0144	-9.59584	-9.70249	-8.59218	-9.7814	-10.259	-4.9891	-9.36687	-9.73023	-9.75741	-9.47286	-5.37976	-7.22393	-6.72519	-9.59302	-5.16909	-6.97179	-5.30607	-9.46347	-9.8742	-9.41287	-9.58932	-9.9169	-9.50404	-9.50206	-5.97703	-4.80272	-5.52256	-0.595088	-0.394694	0.394694	0.397412	-1.99556	-2.0737	-2.17479	GSAP						-0.0306116	-0.0520286	-2.58235	0	-1.2769	0.11019582900740835	-0.285574	0.6136756513962355	0.9705559815402942	0.9626281336358615	0.18186927312883922	1	0.2699305540734394	0.9156830538356843	0.7144199188279389	FALSE	FALSE	FALSE	FALSE	FALSE	FALSE	FALSE	FALSE	0.9015341956885312	0.9965164204088099	0.9952409634392844	0.661025	1	0.8013163062404249	0.9879969527472431	0.9639942941038698	1.53753	-3.20096	-3.36169	-3.39751	0.16527688657572975	1.27346	-3.17997	-3.22805	-2.80947	-2.91611	-1.80581	-2.99502	-3.47258	1.7972690125757298	-2.5805	-2.94385	-2.97104	-2.68648	1.4066101945757306	-0.437554	0.0611794	-2.80665	1.6172787385757301	-0.185415	1.4803009215757301	-2.6771	-3.08782	-2.6265	-2.80295	-3.13052	-2.71767	-2.71568	0.8093473305757302
GSDMA	0.557083	-1.26115	-1.99288	0.548746	0.423962	-0.0237135	0.0589947	-2.22654	-0.299921	-5.6638	0.200164	-0.366619	-2.69402	-0.664221	0.364184	-0.0954234	-5.10783	-5.62402	-0.969359	0.520664	-0.973726	-0.103017	-1.12855	-5.35689	0.562951	0.0822513	1.22928	-5.36598	-1.09247	-0.943301	-0.777848	-1.93927	0.414846	-0.348251	-0.155162	0.192434	0.47981	-0.192434	-1.07511	-1.23973	-0.532424	-0.952485	GSDMA						0.29578010147437245	-0.187833	-0.564034	0	-0.60917	0.4642540419448532	0.21671847307817005	0.6056917457491615	0.5502889635678765	0.7986248679619297	0.5076706867673656	1	0.3907267685404384	0.29429518030895196	0.5866314583581049	FALSE	FALSE	FALSE	FALSE	FALSE	FALSE	FALSE	FALSE	0.8995380472772967	0.9565342880322257	0.9524735625314872	0.8590002329312191	1	0.8545952864989002	0.8423923382958823	0.9401744237515585	0.8591432582132263	-0.959091	-1.69082	0.8508058022132263	0.7260218642132265	0.2783463942132263	0.36105458621322634	-1.92448	0.00213872	-5.36174	0.5022238392132263	-0.0645594	-2.39196	-0.362161	0.6662433752132263	0.20663641821322642	-4.80577	-5.32196	-0.667299	0.8227236082132265	-0.671666	0.19904327621322634	-0.826494	-5.05483	0.8650107892132265	0.3843111572132263	1.5313368552132263	-5.06392	-0.790406	-0.641241	-0.475788	-1.63721	0.7169061342132264
GSDMD	-1.87787	-2.72417	-3.84435	-2.52205	-2.6401	-2.14602	-3.08464	-3.76764	-3.43757	-2.94158	-1.85221	-3.95083	-1.43299	-3.16676	-1.85659	-2.39805	-3.4292	-5.7682	-3.59878	-2.95376	-2.64778	-2.11763	-2.74533	-4.14916	-1.94034	-3.14301	-1.44891	-1.82076	-2.02467	-1.5435	-2.85796	-3.56139	-3.04789	-4.10109	-2.595	-0.361336	0.354824	0.0070353	-0.0070353	-1.29037	-1.36992	-1.53289	GSDMD						0.11979324153019662	0.41706375876116764	-0.10481	0	0.3954761995580985	-0.362045	-0.155709	0.7686540915597025	0.7518813467641999	0.4219328113086458	0.847936	1	0.33909489373009405	0.28395241590366754	0.6125515369975065	FALSE	FALSE	FALSE	FALSE	FALSE	FALSE	FALSE	FALSE	0.9420433122531833	0.9782091512061921	0.846061	0.9721665052503482	1	0.8372561194281232	0.8423923382958823	0.9492172173878278	0.8210805664149793	-0.0252115	-1.14539	0.17690945441497896	0.058858542414979204	0.552931	-0.385681	-1.06868	-0.738612	-0.242626	0.8467411284149794	-1.25187	1.265961184414979	-0.467807	0.8423676554149793	0.3009037674149793	-0.730242	-3.06924	-0.899823	-0.2548	0.0511782	0.5813251234149791	-0.0463728	-1.45021	0.758613	-0.444053	1.2500415264149791	0.8781981374149791	0.674286	1.1554577984149792	-0.159007	-0.862439	-0.348937
GSG1L	1.61824	1.5721	0.899003	0.453595	0.976141	0.67807	0.0809406	0.743631	-0.0749034	2.49712	1.66691	0.506574	1.25724	0.757532	2.13909	0.348771	-0.449452	0.694632	-2.15365	1.61806	-4.98729	-0.599859	1.1496	0.855393	1.58389	0.696094	1.29692	-0.19537	1.46075	1.43214	-5.07461	1.07946	-5.32728	-0.0185337	1.84766	0.336029	-4.72585	-0.336029	1.15648	0.128194	-0.106311	1.45569	GSG1L						0.34893513712840174	0.667395	0.8756269714199421	0	-0.139812	0.32472130145825284	0.44996593429421505	0.2820650097477279	0.35144364924549565	0.16911582491112565	0.10882244077577165	1	0.7970632090635024	0.44093642490121665	0.18171059316644947	FALSE	FALSE	FALSE	FALSE	FALSE	FALSE	FALSE	FALSE	0.7877517393057367	0.9192462191060804	0.6793581360719296	0.5471136976429976	1	0.9795786040013779	0.8784767506540944	0.8475571102347443	0.9772546507962695	0.9311152937962696	0.2580219627962696	-0.187386	0.3351606147962697	0.0370894	-0.56004	0.1026506297962696	-0.715884	1.8561373957962697	1.0259318657962697	-0.134406	0.6162638377962696	0.1165513347962695	1.4981102807962694	-0.29221	-1.09043	0.0536513	-2.79463	0.9770820997962696	-5.62827	-1.24084	0.5086202637962695	0.2144123697962695	0.9429052677962696	0.055113310796269396	0.6559365057962695	-0.83635	0.8197690567962695	0.7911626707962696	-5.71559	0.43847595679626955	-5.96826
GSN	-1.78512	-1.69239	-1.65835	-2.38421	-1.39412	-1.76933	-2.287	-1.81783	-1.61601	-1.76105	-1.54529	-1.84755	-1.51346	-1.83923	-1.13673	-2.31537	-2.31899	-1.3474	-1.20847	-2.01228	-2.23403	-1.86834	-1.26276	-2.95219	-1.87632	-1.35467	-1.48798	-1.38963	-1.30164	-1.63094	-1.90299	-1.90055	-1.94192	-4.61461	-4.68776	-0.0588299	-0.0705992	0.0588299	0.213607	-0.318084	-0.44523	-0.0639781	GSN						-0.0506065	0.21256304116855326	0.0855111	0	0.1117797826619558	-0.152553	-0.0711454	0.7944482543581389	0.8156488800178001	0.419971	0.7354427686474663	1	0.608976	0.23906706280576012	0.610806	FALSE	FALSE	FALSE	FALSE	FALSE	FALSE	FALSE	FALSE	0.949753	0.9854090774943819	0.8457445102539547	0.9430781902753415	1	0.9507149105757099	0.8351657187892253	0.9491382591513379	-0.0187022	0.0740278	0.1080696311354309	-0.617793	0.37229487313543114	-0.00290793	-0.52058	-0.0514115	0.15040902113543117	0.00537021	0.22113359113543113	-0.0811318	0.2529555311354311	-0.0728067	0.629689	-0.548955	-0.552575	0.4190182051354309	0.5579524601354312	-0.245863	-0.467607	-0.101919	0.5036625491354312	-1.18577	-0.109905	0.41174539913543107	0.27843454713543103	0.37678880013543103	0.46477430013543103	0.13547862113543122	-0.13657	-0.134132	-0.175504
GSN-AS1	-4.70318	-3.06616	-3.03839	-3.51315	-4.58124	-2.62512	-2.7998	-4.11334	-2.7196	-3.56571	-3.73778	-2.69637	-3.82001	-2.94485	-4.05314	-3.42633	-3.74671	-4.39534	-3.58552	-3.50044	-2.28322	-3.61431	-4.18528	-2.83997	-2.60504	-4.23751	-4.40215	-3.00485	-2.09175	-3.89151	-3.75929	-3.58322	-4.27105	-2.55467	-2.32627	-0.591613	0.0356714	0.00707812	-0.00707812	-0.683296	-0.697804	-0.0579308	GSN-AS1						0.11247663474465912	0.1365636049674285	-0.0335921	0	0.16600550669883202	-0.0932452	-0.0111326	0.9874409687476875	0.7488088760078713	0.7462728658813844	0.939091	1	0.6873938821864898	0.7686109457787108	0.9671154212608447	FALSE	FALSE	FALSE	FALSE	FALSE	FALSE	FALSE	FALSE	0.996122	0.9782091512061921	0.946216	0.9879610236517357	1	0.9710309699052583	0.9669225937594411	0.9966438190063052	-1.29848	0.33853505572784176	0.36630997072784166	-0.108449	-1.17654	0.7795802307278417	0.6049005807278418	-0.708648	0.6850963507278418	-0.161011	-0.333083	0.7083287567278416	-0.415315	0.45984932272784146	-0.64844	-0.0216319	-0.342012	-0.990647	-0.18082	-0.0957459	1.1214744537278416	-0.209616	-0.780587	0.5647221697278418	0.7996606537278416	-0.832817	-0.997451	0.39984269772784153	1.3129509777278419	-0.48681	-0.354593	-0.178525	-0.86635
GSPT1	-2.59974	-1.90701	-0.60061	-1.5419	-2.24076	-0.663148	-1.30177	-1.45971	-0.874816	0.23834	-2.35336	-2.54853	-0.503378	-1.08769	-2.14562	-0.0858487	-6.23912	-1.39775	-1.79252	-0.0417812	-3.1754	-1.27383	-1.35938	-6.48818	-4.56834	-2.31207	-3.15682	-6.49726	-0.873256	-6.65955	-6.30145	-0.611129	-2.48696	-1.322	-1.94356	-0.254355	-0.87387	0.254355	0.504576	-0.0339784	-0.916478	-1.70526	GSPT1						0.2470442179021309	0.283855	0.8221314413546705	0	-0.456157	0.5970188896886962	0.5339967419636994	0.5357204712530282	0.6671618637750086	0.7040657936146205	0.24467140614812735	1	0.5901178322566685	0.23395315803588704	0.21289096300620267	FALSE	FALSE	FALSE	FALSE	FALSE	FALSE	FALSE	FALSE	0.8833675973539804	0.9734147848578691	0.9341881783207199	0.7175823975981946	1	0.9410709649377116	0.8295258188322052	0.8594479431504886	-0.969307	-0.276578	1.0298233855886283	0.0885331	-0.610325	0.9672848215886279	0.32865807158862803	0.17072610258862791	0.7556174015886281	1.868772641588628	-0.722924	-0.9181	1.127054922588628	0.5427432975886283	-0.515183	1.5445842845886282	-4.60869	0.23268166458862824	-0.162092	1.5886517745886282	-1.54497	0.35660024258862827	0.2710558055886281	-4.85775	-2.9379	-0.681638	-1.52639	-4.86683	0.7571766675886281	-5.02912	-4.67102	1.0193038945886281	-0.856527
GSR	-1.6382	-0.948099	-1.61131	-1.87832	-0.769942	-1.37842	-2.13146	-1.56844	-1.40956	-1.47283	-0.958062	-2.02148	-0.897558	-1.21574	-0.949034	-1.9035	-1.68002	-1.18234	-1.01601	-1.54871	-1.31608	-1.68117	-1.21397	-2.81204	-1.79253	-1.07731	-1.02831	-0.875281	-0.891672	-1.73676	-1.62315	-1.74945	-1.51734	-6.0809	-6.09248	0.0204726	-0.134986	-0.0204726	0.234159	0.0160219	-0.01212	0.308826	GSR	P00390	GSR	Matrix	Metabolism > Detoxification > ROS and glutathione metabolism	TRUE	0.040928579898404226	0.24087215818413463	0.1165176822000536	0	0.0998426	-0.089043	-0.00505438	0.8891250553894722	0.8509507528421465	0.3260722604781341	0.6094403388162385	1	0.6413547898088598	0.6300200208669322	0.9740711024162511	FALSE	FALSE	FALSE	FALSE	FALSE	FALSE	FALSE	FALSE	0.9749146751868415	0.9862277475032221	0.7959218071090958	0.893755	1	0.9599406811190169	0.9373898771937629	0.997261	-0.189462	0.5006413553967359	-0.162572	-0.429575	0.6787984123967358	0.0703206	-0.682723	-0.1197	0.0391835	-0.0240869	0.49067864139673584	-0.572744	0.5511830753967359	0.23300128939673587	0.4997069203967359	-0.454762	-0.231278	0.2663984223967359	0.43273305139673607	-0.0999732	0.13266156039673563	-0.232434	0.2347716493967359	-1.3633	-0.343793	0.3714295883967359	0.4204274953967361	0.57346	0.5570690853967358	-0.288017	-0.174411	-0.300706	-0.0686006
GSTA1	-3.51326	-6.40942	-7.03224	-6.27335	-6.66396	-6.3367	-6.96087	-6.27149	-6.40003	-5.93683	-6.4994	-6.57194	-5.60699	-4.37932	-6.65544	-6.16536	-6.72967	-6.50299	-6.61213	-6.9185	-7.20305	-6.81222	-6.14099	-7.18417	-6.11564	-5.84731	-6.46605	-6.5165	-5.4978	-5.49059	-7.00371	-7.10236	-6.38101	-8.43362	-7.76733	-0.00290013	0.241547	-0.0178227	0.00290013	-0.767894	-0.45572	-0.797467	GSTA1						0.9560249693473479	1.0086072235730543	0.23786416211977188	0	0.31186672521321773	0.10220627119583385	0.41237366315467905	0.5542470200865313	0.23039377485632545	0.044451574562839484	0.29076563547955164	1	0.2715986657585054	0.8796415460527502	0.4164712241917202	FALSE	FALSE	FALSE	FALSE	FALSE	FALSE	FALSE	FALSE	0.8873634103471804	0.8899462757829502	0.42888268743400365	0.7498	1	0.8026789730142553	0.9847332658615571	0.9175924520038492	2.985417716775309	0.0892558	-0.533567	0.2253217527753088	-0.165286	0.161978	-0.462197	0.22718737377530945	0.0986467	0.56185	-0.000718939	-0.0732588	0.8916892147753093	2.119356950775309	-0.156767	0.3333201757753086	-0.230995	-0.00431564	-0.113452	-0.419822	-0.704375	-0.313547	0.35768852977530946	-0.685498	0.38303360577530937	0.6513690997753089	0.032622	-0.0178228	1.0008729897753093	1.0080913717753088	-0.505031	-0.603686	0.11766826577530935
GSTA3	-1.92198	-1.44693	-1.82437	-2.12481	-2.10476	-1.31195	-2.24958	-1.9649	-0.985528	-2.15867	-2.2217	-1.7415	-1.6519	-1.33483	-1.33666	-1.05946	-1.53637	-1.49205	-1.18244	-1.32482	-1.30302	-2.03566	-1.2925	-1.8135	-1.75923	-1.33924	-1.72738	-1.19183	-1.1368	-1.80179	-1.31311	-1.56204	-1.60216	-1.73695	-2.06532	0.00516952	-0.0373775	-0.00516952	0.250806	-0.218381	-0.948471	-0.355161	GSTA3						-0.353635	-0.0421744	-0.275027	0	0.0473408	-0.33675	-0.33011	0.17581474270008415	0.0334274	0.7907114715724775	0.24266024766961347	1	0.7318355745832105	0.0419868	0.011837363046748678	FALSE	FALSE	FALSE	FALSE	FALSE	FALSE	FALSE	FALSE	0.6940718509539002	0.5328298425875397	0.9516946843038531	0.7174851028933775	1	0.9767583114395159	0.7111302914521335	0.7381851240703743	-0.4595	0.015553329196675682	-0.361887	-0.662331	-0.64228	0.1505340071966758	-0.787097	-0.502422	0.47695266719667573	-0.696189	-0.759214	-0.279016	-0.189417	0.12765464719667588	0.12582483619667553	0.4030188011966755	-0.0738922	-0.029572	0.2800431181966756	0.13766347119667566	0.1594562201966757	-0.573179	0.1699784871966756	-0.351019	-0.296753	0.12324528819667588	-0.264901	0.27064803719667574	0.32568283319667596	-0.339313	0.14937271119667564	-0.0995573	-0.139682
GSTM4	-8.41489	-8.83146	-5.18483	-3.17003	-4.0729	-8.60496	-8.81047	-4.53662	-3.68508	-8.54661	-8.4363	-8.62552	-5.10308	-4.10886	-2.96307	-8.57435	-8.60154	-8.31698	-4.14989	-8.38998	-4.28921	-8.43715	-8.01322	-8.62327	-6.32012	-8.3076	-4.13336	-8.257	-1.65208	-4.11717	-4.10024	-8.34618	-3.3431	-8.93225	-4.36668	-0.0675695	0.0675695	-0.154551	0.113526	1.66138	1.36024	1.40961	GSTM4						0.8284284527147525	1.702813358741303	0.9175714640212783	0	2.42495	-1.31618	-0.518085	0.18882588613234957	0.39171947409497365	0.063354	0.34753007128078095	1	0.0487608	0.16004326025414775	0.5722889143775929	FALSE	FALSE	FALSE	FALSE	FALSE	FALSE	FALSE	FALSE	0.7107103441215396	0.9192462191060804	0.4826631799140335	0.7814952842084676	1	0.4489297372734384	0.8042300865267161	0.9393983933912825	-2.51332	-2.92989	0.7167391748683838	2.731541919868384	1.8286642218683844	-2.7034	-2.9089	1.3649520588683843	2.216490397868384	-2.64504	-2.53474	-2.72395	0.7984859018683845	1.7927044818683844	2.938499323868384	-2.67278	-2.69997	-2.41541	1.7516806878683844	-2.48841	1.6123572278683844	-2.53558	-2.11165	-2.7217	-0.418554	-2.40603	1.7682110068683836	-2.35543	4.249484020868384	1.784401249868384	1.8013268878683844	-2.44461	2.558464539868384
GSTP1	1.89848	1.97495	-0.211305	-0.732555	0.415193	-0.724549	0.835483	-4.88502	0.855487	-0.573088	-1.00335	-0.651996	-0.485702	2.37162	1.18879	-0.20851	2.78138	2.04886	3.36589	1.69207	1.57413	0.394357	1.86719	0.635658	-0.439708	1.09219	-4.7448	0.471416	-1.87496	0.212501	0.0847867	2.68263	-0.13142	-0.258284	-0.272866	-0.388243	1.00118	0.346473	-0.346473	-0.0483591	-0.55032	-0.31592	GSTP1						-0.779964	-0.517702	-2.0643	0	-0.754144	-0.473119	-0.866371	0.42944117525694303	0.2838061408905368	0.5621678681730129	0.13461614395245564	1	0.36200059982962907	0.4656662755396177	0.1639124855119018	FALSE	FALSE	FALSE	FALSE	FALSE	FALSE	FALSE	FALSE	0.8510066591575565	0.902175	0.89232	0.6028317345010215	1	0.8472155356633112	0.8927338012875778	0.8351243220587443	0.24239409845756354	0.3188631184575635	-1.86739	-2.38864	-1.2409	-2.38064	-0.820605	-6.54111	-0.800601	-2.22918	-2.65944	-2.30808	-2.14179	0.7155320044575632	-0.467296	-1.8646	1.1252908644575637	0.39277214045756315	1.7098062724575638	0.035980093457563485	-0.0819582	-1.26173	0.21110678045756343	-1.02043	-2.0958	-0.563895	-6.40088	-1.18467	-3.53105	-1.44359	-1.5713	1.0265374674575636	-1.78751
GSTT2B	-4.30371	-4.26017	-3.2251	-4.67259	-1.75654	-4.06141	-4.95886	-4.04058	-4.17243	-3.77348	-3.91051	-2.51931	-4.43376	-4.56821	-0.333844	-2.24839	-4.80794	-2.62482	-4.08607	-3.13841	-1.37769	-2.70669	-1.75746	-2.43942	-3.41129	-0.971668	-2.76592	-3.71819	-1.9562	-0.781033	-5.01547	-4.50901	-0.0218102	-6.71874	-5.96963	-0.285628	0.0477691	0.0856838	-0.0477691	0.0193652	0.373826	0.307662	GSTT2B						-1.10561	0.431403	-1.6142	0	0.7496578699599922	-1.90119	-1.59156	0.2691652296758212	0.0949526	0.5759332320343509	0.0844784	1	0.28846174445744033	0.0559241	0.049822	FALSE	FALSE	FALSE	FALSE	FALSE	FALSE	FALSE	FALSE	0.7748060849712977	0.7694267864340819	0.8969239043855715	0.5038329892080666	1	0.8145236962998124	0.7395263485786925	0.8214497884535622	-1.95128	-1.90775	-0.872679	-2.32017	0.595889	-1.70899	-2.60643	-1.68816	-1.82001	-1.42106	-1.55809	-0.166883	-2.08133	-2.21579	2.018580303280615	0.10403063428061503	-2.45551	-0.272395	-1.73365	-0.78599	0.9747362402806148	-0.354266	0.5949670312806149	-0.0869996	-1.05887	1.380756006280615	-0.413491	-1.36577	0.39622513928061504	1.571390549280615	-2.66305	-2.15658	2.330613846280615
GTF2F1	0.563763	-0.259897	-0.175753	0.014951	0.235175	0.393482	0.0368491	0.381816	0.052864	0.805641	0.00828786	-0.34258	-0.255767	-0.358346	-0.503369	-0.144258	0.20819	-0.127366	0.426953	0.745254	-0.106702	-0.40375	0.0430181	-0.00746804	0.572314	0.0629966	-0.458151	1.04836	0.0425444	0.724813	0.188632	0.717591	0.00258775	-0.298621	0.0273547	-0.217068	0.194946	0.033412	-0.033412	-0.0340606	-0.555069	0.259754	GTF2F1						0.030634647105661713	-0.473936	0.23716221875450108	0	0.39708398418156876	0.000700559	0.058867675989006434	0.030838322046013052	0.8589572347484887	0.060993858530661575	0.28576264905939525	1	0.061041959382874475	0.9972891873945136	0.7153603144508758	FALSE	FALSE	FALSE	FALSE	FALSE	FALSE	FALSE	FALSE	0.3576264219424547	0.9862277475032221	0.47847	0.748814	1	0.4951152096097818	0.9987601153995203	0.9639942941038698	0.4521300411531047	-0.37153	-0.287386	-0.096682	0.12354151315310448	0.2818487501531044	-0.0747839	0.27018278915310473	-0.058769	0.6940083591531045	-0.103345	-0.454213	-0.3674	-0.469979	-0.615002	-0.255891	0.0965569	-0.238999	0.3153203641531046	0.6336205591531044	-0.218335	-0.515383	-0.0686149	-0.119101	0.4606813541531046	-0.0486364	-0.569784	0.9367287481531045	-0.0690886	0.6131799191531047	0.0769987	0.6059575911531047	-0.109045
GTF2IRD1	0.436431	-1.5963	-0.102794	0.165164	-0.432873	-0.369798	-1.131	0.328527	-0.0911433	0.0797444	-0.0444145	-0.829239	-0.485772	-0.785577	0.104659	-0.0900148	-1.46422	-0.0352733	0.0805397	0.491877	-0.414034	-0.79287	0.410149	0.0387119	-0.108804	-0.195813	0.0537137	-0.526303	-0.0846219	-0.573952	-1.42903	0.473947	0.444106	-1.67362	-0.678928	0.0604837	0.0325484	-0.316999	-0.0325484	-0.132493	0.192967	-0.36443	GTF2IRD1						-0.203059	-0.356598	0.16896094593030947	0	-0.0526705	0.1102338125869111	0.0169408	0.5946957088091118	0.4203585283341663	0.21998193197422175	0.45505760761780334	1	0.8405561047326715	0.6482441696161081	0.9275773306710363	FALSE	FALSE	FALSE	FALSE	FALSE	FALSE	FALSE	FALSE	0.8975021420701843	0.9251408730820132	0.7345450638028456	0.8362562505127161	1	0.9824214665565075	0.9404247705431938	0.9951665659934404	0.5277989849728056	-1.50493	-0.0114253	0.25653213697280586	-0.341505	-0.27843	-1.03963	0.4198949769728057	0.000224979	0.17111271197280578	0.0469538	-0.73787	-0.394403	-0.694209	0.1960270289728057	0.00135357	-1.37285	0.0560951	0.17190806997280575	0.5832448939728058	-0.322666	-0.701502	0.5015176869728056	0.13008021997280564	-0.0174356	-0.104445	0.14508201997280584	-0.434935	0.00674639	-0.482584	-1.33766	0.5653152989728059	0.5354746089728057
GTF2IRD2	-2.63126	-6.84542	-6.84019	-6.84288	-6.61974	-2.37916	-2.04288	-0.522046	-2.3278	-6.92614	-2.66883	-1.48694	-6.54132	-0.902714	-1.5986	-3.0582	-2.46328	-2.36279	-2.71713	-6.64857	-6.62838	-5.57481	-0.683074	-6.61923	-5.69939	-2.64957	-3.04687	-2.30639	-5.67673	-6.7906	-2.97307	-1.20161	-6.70547	-1.28866	-2.38274	-5.19215	0.380624	-0.380624	0.938336	-1.22643	-5.60212	-6.53675	GTF2IRD2						-0.580397	1.1892614093566276	0.9730674132152485	0	-0.014859	-0.402432	-0.11037	0.2829579587515186	0.5391206805187996	0.12085507980778497	0.28923424955270555	1	0.9871368179904907	0.5789046629228058	0.8620497343225875	FALSE	FALSE	FALSE	FALSE	FALSE	FALSE	FALSE	FALSE	0.7882192984298713	0.9553891897083924	0.5964712330931645	0.7498	1	0.9967831045348797	0.9210925978314826	0.9876980812861934	0.2563211382423965	-3.95784	-3.95261	-3.9553	-3.73216	0.5084142892423965	0.8446965582423962	2.3655308212423964	0.5597812752423965	-4.03856	0.21874356624239635	1.4006369382423964	-3.65374	1.9848627592423964	1.2889809562423964	-0.170626	0.4242970732423964	0.5247835842423964	0.17045119824239638	-3.76099	-3.74081	-2.68723	2.2045026962423964	-3.73165	-2.81181	0.2380031732423966	-0.159292	0.5811889602423963	-2.78916	-3.90303	-0.0854965	1.6859642442423963	-3.8179
GTF3C2	-0.903016	-0.473322	-0.484833	-0.504464	-0.456228	0.0178713	-0.843048	-0.474461	-0.322716	-0.112883	-0.00704724	-0.0497489	0.209287	-1.40691	-0.378503	-1.04551	0.0184768	-1.57084	-0.580801	-0.0273753	-1.86926	-0.510836	-0.555738	-0.801897	-0.974621	-1.1423	-0.753724	-0.5237	-1.80344	-1.58289	-0.0274943	-1.07578	-0.535567	-0.657521	-1.01593	0.191053	-0.428072	-0.0163617	0.0163617	1.03228	0.750425	1.1617	GTF3C2						0.23024315064806586	0.43202997220403755	0.5054259934476054	0	-0.0702758	0.18445846257098225	0.26538833198176426	0.1837970959978131	0.2935664141390583	0.16831167978281905	0.0522062	1	0.8113158315733779	0.38583006567677347	0.14108946273457923	FALSE	FALSE	FALSE	FALSE	FALSE	FALSE	FALSE	FALSE	0.7044444725964472	0.9026097342671222	0.6793581360719296	0.4195029052630151	1	0.9824214665565075	0.8631914813658292	0.8296436067549625	-0.179648	0.2500455458668187	0.23853462886681903	0.21890395286681888	0.26713982386681884	0.741239	-0.11968	0.2489065608668189	0.40065228586681906	0.6104851638668188	0.716321	0.6736189618668189	0.9326549138668189	-0.68354	0.34486485786681886	-0.322142	0.741845	-0.847475	0.14256674186681892	0.695993	-1.1459	0.21253190886681875	0.1676294568668189	-0.0785296	-0.251253	-0.418936	-0.030356	0.19966754986681887	-1.08008	-0.859526	0.6958735338668188	-0.352413	0.18780058286681883
GTPBP2	0.108842	-1.67696	-5.42265	-1.99904	-4.89568	-1.45046	-5.24093	0.202846	0.0364627	-0.517643	-0.407336	-0.968519	0.13888	-4.78725	-0.182027	-5.00481	-0.639681	-0.499516	-4.90228	0.389011	0.362789	-4.86761	-1.12175	-0.883806	1.1074	0.306336	-2.56382	1.19518	-4.86391	-0.147092	-0.871741	0.31082	0.0703146	-5.36271	-5.32071	0.766877	-0.132919	0.0753286	-0.0753286	1.05667	1.14805	-2.71991	GTPBP2						-1.26373	-0.181241	0.3393669193049997	0	0.49506581806793387	-0.724875	-0.588329	0.25096060986891966	0.14545535642604998	0.8179239721315653	0.5886582576068164	1	0.4094900538681485	0.17532071631365395	0.2369274912365778	FALSE	FALSE	FALSE	FALSE	FALSE	FALSE	FALSE	FALSE	0.7603366319628452	0.8308238655166178	0.9564987201268907	0.8889001114942096	1	0.8625144927462615	0.8206414648270358	0.865091	0.5886013273239211	-1.1972	-4.94289	-1.51928	-4.41592	-0.970704	-4.76117	0.6826055153239211	0.5162219473239213	-0.0378833	0.0724231	-0.48876	0.6186396993239212	-4.30749	0.2977318843239212	-4.52506	-0.159922	-0.0197568	-4.42252	0.8687699233239211	0.8425478433239213	-4.38785	-0.641995	-0.404046	1.587155282323921	0.7860949273239213	-2.08406	1.6749441733239212	-4.38415	0.3326676343239211	-0.391982	0.7905787943239212	0.5500737923239212
GTPBP3	-6.86617	-2.22155	-0.813239	-2.65444	-1.41634	-2.6828	-1.40465	-1.80692	-2.059	-2.45479	-6.9695	-0.739266	-0.922936	-0.94096	-0.327394	-2.68887	-1.353	-6.80748	-1.33885	-1.95436	-1.80991	-6.13673	-4.97224	-6.26644	-5.91822	-6.53593	-2.44755	-6.19791	-6.56645	-0.798143	-1.63421	-6.13119	-3.47184	-6.7778	-3.3168	-5.13087	-0.408121	1.58939	0.408121	-1.01636	-2.50462	-1.06738	GTPBP3	Q969Y2	GTPBP3	Matrix	Mitochondrial central dogma > mtRNA metabolism > mt-tRNA modifications | Metabolism > Vitamin metabolism > Folate and 1-C metabolism	TRUE	0.8534964931803072	2.0557506067550424	0.28467386547833873	0	0.21810254418282973	-0.567821	-0.0232094	0.00137276	0.15058723012992395	8.976838481632724e-05	0.7110874626283572	1	0.7946026676303035	0.28643466604002604	0.9633919758371117	FALSE	FALSE	TRUE	FALSE	FALSE	FALSE	FALSE	FALSE	0.0631937	0.8357147873758819	0.00937734	0.9337926113575888	1	0.9795786040013779	0.8423923382958823	0.9964099795786729	-4.09987	0.5447523165520375	1.9530673135520376	0.11187006255203748	1.3499629615520377	0.0835013	1.3616528075520378	0.9593881305520376	0.7073103585520377	0.31151233355203767	-4.20319	2.0270400565520377	1.8433697885520377	1.8253455895520376	2.438912045552038	0.077435	1.4133047625520376	-4.04117	1.4274554155520376	0.8119504205520378	0.9563914255520378	-3.37043	-2.20593	-3.50014	-3.15192	-3.76962	0.3187535235520377	-3.4316	-3.80014	1.9681626575520377	1.132097468552038	-3.36488	-0.70553
GTSF1L	-6.02166	-5.83647	-1.02119	-5.13185	-5.57183	-5.92575	-2.88207	-6.28433	-0.140479	-5.61028	-1.42454	-0.818128	-2.23042	-0.44158	-5.34086	-0.159857	0.000528634	-1.15561	-5.62362	-0.747269	-5.28733	-5.29222	-5.12772	-5.42193	-1.07371	0.191234	-5.60304	0.170171	-1.32962	-3.98337	-1.05273	-1.03875	-0.305392	-5.93328	-5.64221	0.819719	-0.459057	0.459057	-0.481065	3.92704	3.52819	3.82528	GTSF1L						-1.9148	-0.0238302	-0.255026	0	0.5173969914105527	-1.40315	-1.23522	0.2798711246149184	0.11356380516678609	0.9788090993838234	0.8016421730799707	1	0.4240774023237608	0.0398805	0.0678472	FALSE	FALSE	FALSE	FALSE	FALSE	FALSE	FALSE	FALSE	0.785913	0.7924245200095666	0.9973534098392288	0.9609948722586021	1	0.868951	0.7111302914521335	0.8214497884535622	-4.66961	-4.48442	0.33085512501530623	-3.7798	-4.21978	-4.57371	-1.53002	-4.93228	1.211566171015306	-4.25823	-0.0724964	0.533917	-0.878378	0.910465	-3.98881	1.1921884190153063	1.3525736410153064	0.1964393350153062	-4.27157	0.6047757320153063	-3.93528	-3.94017	-3.77567	-4.06988	0.278338	1.543278611015306	-4.25099	1.5222156990153062	0.022428523015306158	-2.63133	0.29931829401530613	0.3132993720153063	1.0466528620153062
GUCA1A	2.20317	-3.31355	2.71405	0.0109177	2.46672	0.830776	2.82602	-3.41644	-3.11786	2.19069	1.10404	-2.95507	2.16047	2.90787	0.840161	-3.1113	1.80555	1.45287	2.1173	0.205228	1.15141	0.957057	2.36337	-3.08736	2.08041	-2.81815	1.53945	3.0533	0.942596	-3.25874	0.799801	2.17825	3.93492	-0.194201	0.564168	2.22027	-2.22027	3.01758	-3.48568	0.482313	0.630188	2.08258	GUCA1A						0.6797423476572687	0.546308	-0.45864	0	1.1598346315246346	-0.584044	-0.145616	0.36195210393355975	0.1862574746378372	0.39289478361951613	0.5502572893061745	1	0.11119993109048336	0.3682183159680099	0.7901804748992122	FALSE	FALSE	FALSE	FALSE	FALSE	FALSE	FALSE	FALSE	0.8332924725613013	0.8610092755009935	0.8262502766632643	0.876025	1	0.6285515355707654	0.8599148290362124	0.9756331971185864	0.9529982675145438	-4.56373	1.4638730695145439	-1.23926	1.216542661514544	-0.419399	1.5758459045145436	-4.66662	-4.36803	0.940518	-0.146134	-4.20525	0.9102956555145439	1.6576931465145441	-0.410014	-4.36147	0.5553770265145438	0.20269090951454383	0.867128	-1.04495	-0.0987643	-0.293118	1.1131902275145438	-4.33754	0.83023	-4.06832	0.28927049751454387	1.803122344514544	-0.30758	-4.50891	-0.450374	0.928076	2.684741254514544
GUCA1C	-3.46883	-4.56037	-3.97018	-3.47983	-2.41715	-2.81338	-4.17569	-3.54779	-2.70171	-4.35158	-2.58688	-8.37182	-3.03388	-2.52851	-4.78304	-5.20612	-3.16759	-3.48583	-3.33897	-3.94848	-2.22786	-3.75925	-7.18266	-3.33419	-3.88383	-5.23489	-3.58779	-3.05376	-2.33279	-4.42756	-5.51003	-3.32096	-2.86243	-3.98646	-4.65993	0.0938252	-0.025569	0.025569	-0.922012	-3.93443	-3.2016	-3.33417	GUCA1C						0.25769789012017524	0.0619371	0.5035708880244822	0	0.377519	0.0925893	0.22829233578601493	0.8386938171773206	0.5395608287740803	0.9196915159876552	0.29848127889811726	1	0.40999808361562284	0.8074358017588741	0.47682247277492307	FALSE	FALSE	FALSE	FALSE	FALSE	FALSE	FALSE	FALSE	0.9590105668869598	0.9553891897083924	0.9873837318362216	0.7523667317747439	1	0.8625144927462615	0.9686536368338642	0.9283912201679032	0.1719226651295292	-0.919621	-0.329426	0.16092340912952893	1.223598103129529	0.8273715101295293	-0.534935	0.0929641	0.9390390061295293	-0.710831	1.053872514129529	-4.73107	0.6068695291295294	1.112245792129529	-1.14228	-1.56536	0.47316513012952893	0.1549196581295293	0.3017814151295292	-0.307731	1.4128918141295288	-0.118497	-3.54191	0.3065664781295289	-0.243076	-1.59414	0.052958567129529115	0.5869882961295294	1.307957796129529	-0.786803	-1.86928	0.3197948021295291	0.7783187051295294
GUCA2A	-2.92476	-2.19104	-2.33927	-2.69193	-1.65494	-1.46401	-2.61573	-1.3091	-1.89964	-0.816947	-2.11877	-1.75026	-2.10476	-2.01204	-1.0516	-1.79206	-3.93487	-0.761676	-0.719736	-2.03632	-2.02702	-2.335	-1.54636	-4.00483	-2.95001	-1.55712	-2.34495	-2.45968	0.122371	-1.37199	-1.63588	-1.0598	-2.25336	-7.96202	-8.47717	-0.00721417	-0.0385795	0.00721417	0.0936981	0.445616	0.455263	0.310254	GUCA2A						-0.320131	0.19199226736626296	0.4137549337423898	0	0.6891889736127755	-0.518791	-0.262938	0.30526700418630276	0.4555930499162384	0.6869816469540524	0.3711394421026305	1	0.17390697415812245	0.20382617905281522	0.4611203737003319	FALSE	FALSE	FALSE	FALSE	FALSE	FALSE	FALSE	FALSE	0.8070258662747465	0.931437	0.9291568945367606	0.7932244596611349	1	0.719641	0.8217398310044063	0.9259365185258669	-1.0663	-0.332575	-0.480811	-0.833463	0.203522	0.39444839085959327	-0.757264	0.5493623488595928	-0.0411822	1.041515160859593	-0.260309	0.10820328885959299	-0.246293	-0.153576	0.8068572918595932	0.0663999	-2.0764	1.0967861158595928	1.138725709859593	-0.177855	-0.168554	-0.476535	0.31210271685959273	-2.14637	-1.09154	0.30133876385959296	-0.486492	-0.60122	1.9808330558595932	0.48646847085959305	0.2225825078595929	0.7986579408595932	-0.394901
GUCY2C	-5.91046	-6.32703	-2.31782	-3.71622	-1.71286	-6.10053	-2.8466	-2.89468	-5.93553	-6.04218	-5.93187	-6.12108	-1.95479	-5.85236	-5.70656	-6.06992	-0.739549	-3.00519	-5.96738	-0.00290222	-5.87224	-1.76279	-2.70143	-1.31148	-5.81569	-5.80316	-6.21388	-1.50463	-1.46958	-6.25659	-4.84373	-2.03439	-1.48021	-6.42781	-6.38581	0.700159	1.13117	-0.700159	-0.872126	1.71875	1.15991	1.15985	GUCY2C						-1.02678	-1.52714	-2.28694	0	0.031030083386559743	-0.958662	-1.19751	0.46859559087576674	0.36765347287731465	0.38324805219238656	0.2844835267467021	1	0.9720765103116209	0.17341593564227745	0.16530359135141787	FALSE	FALSE	FALSE	FALSE	FALSE	FALSE	FALSE	FALSE	0.8666010530791098	0.9192462191060804	0.820254	0.7483363279845452	1	0.9967831045348797	0.8165761441572341	0.8351243220587443	-3.74226	-4.15883	-0.149631	-1.54802	0.45533394887089707	-3.93234	-0.678407	-0.726485	-3.76734	-3.87398	-3.76368	-3.95289	0.2134017268708971	-3.68416	-3.53837	-3.90172	1.428644034870897	-0.836998	-3.79919	2.165290787870897	-3.70405	0.4054049758708971	-0.533237	0.856715	-3.64749	-3.63497	-4.04569	0.6635598178708971	0.6986155618708972	-4.0884	-2.67554	0.13380205487089689	0.6879781458708973
GUF1	-0.524588	-0.274732	-0.138255	-0.494583	-0.981937	-0.263335	-0.401946	-0.571162	-1.27257	-0.195971	-0.991475	-0.986643	0.199984	-0.514601	-0.0404549	-0.280372	0.0211922	0.0946768	0.0779145	-0.390471	-0.11503	-1.15543	-0.103113	-0.424561	-0.252531	-0.13123	-0.644667	0.135015	-1.84927	-1.34375	-0.287303	0.239791	0.116751	-0.38264	-0.478687	0.0689077	0.125464	-0.401711	-0.0689077	-0.53121	0.500523	-0.486899	GUF1	Q8N442	GUF1	Matrix	Mitochondrial central dogma > Translation	TRUE	-0.179326	-0.0269121	-0.460174	0	-0.0662934	-0.224834	-0.25255	0.5316215904915731	0.22233490507871387	0.8978046484484267	0.0482641	1	0.7763489271818474	0.30872547457744837	0.123877	FALSE	FALSE	FALSE	FALSE	FALSE	FALSE	FALSE	FALSE	0.8807496195593644	0.8832902025757444	0.9822462318537486	0.40836504883499786	1	0.9795786040013779	0.8433676988003815	0.8296436067549625	-0.285146	-0.0352897	0.10118719556665735	-0.255141	-0.742495	-0.0238928	-0.162503	-0.33172	-1.03313	0.0434716	-0.752033	-0.747201	0.4394268315666575	-0.275159	0.19898746856665736	-0.0409296	0.2606345425666574	0.33411919656665756	0.3173569005666573	-0.151028	0.12441237356665744	-0.91599	0.1363290065666573	-0.185118	-0.0130887	0.10821206556665738	-0.405224	0.3744577085666574	-1.60983	-1.1043	-0.0478606	0.4792329925666576	0.35619297056665744
GUK1	-6.06203	-6.4786	-6.63932	-3.21571	-2.11236	-6.2521	-6.4576	-2.04625	-6.0871	-2.38639	-6.08344	-6.27266	-6.75022	-6.00393	-5.85813	-6.22149	-6.24867	-2.37915	-6.11895	-1.94965	-6.02381	-1.56072	-5.66036	-6.2704	-5.96726	-5.95473	-6.36546	-5.90413	-6.08058	-6.40816	-5.9953	-5.99332	-1.95371	-6.57938	-6.53738	-4.8047	-0.0933397	0.580572	0.0933397	-0.943194	-1.04899	-6.25851	GUK1	Q16774	GUK1	Matrix	Metabolism > Nucleotide metabolism > Nucleotide synthesis and processing	TRUE	-0.430649	-2.48322	0.5885588108887757	0	-0.472342	1.015550020549284	0.3956520935213309	0.6812282141287888	0.6999190747069877	0.3080996755427603	0.5754707081837406	1	0.7052149538980292	0.3160759167907718	0.6113864386047501	FALSE	FALSE	FALSE	FALSE	FALSE	FALSE	FALSE	FALSE	0.9111446431335544	0.9749612216490179	0.7870823138413917	0.8852576208164852	1	0.9724741736501281	0.8433676988003815	0.9491382591513379	-2.36202	-2.77859	-2.93931	0.4842948615266036	1.5876491175266039	-2.55209	-2.7576	1.6537579005266039	-2.38709	1.3136138935266037	-2.38343	-2.57265	-3.05021	-2.30392	-2.15813	-2.52148	-2.54867	1.320852002526604	-2.41895	1.7503532625266038	-2.3238	2.1392846135266037	-1.96035	-2.5704	-2.26725	-2.25473	-2.66545	-2.20413	-2.38057	-2.70815	-2.2953	-2.29331	1.7462927335266039
GUSB	-0.362529	-0.0101232	0.207557	-0.551159	-0.0569962	0.355107	-0.706824	-0.141887	0.0184583	-0.0137076	0.217877	0.000454884	0.0861059	0.181895	0.307024	-0.122094	-0.600857	0.0709312	0.085556	0.11994	-0.277371	0.107424	0.036534	-1.37255	-0.104653	-0.767257	-0.0117613	0.0904266	-0.091076	-0.24991	-0.092521	-0.414802	-0.0355116	-4.88801	-5.09411	-0.010314	-0.107604	0.0904491	0.010314	-0.281931	-0.338879	-0.657924	GUSB						0.0633654	0.3273525123662072	0.20496965234951875	0	0.0555624	-0.0540119	0.036478400593236975	0.3293538978152411	0.7249997312073915	0.0792068	0.2768027075070421	1	0.7295531962779971	0.6426159234343389	0.7469698175359499	FALSE	FALSE	FALSE	FALSE	FALSE	FALSE	FALSE	FALSE	0.8253905418334435	0.9764150271563412	0.5279154981873083	0.7391322835667837	1	0.9763169886830846	0.9396522668040376	0.9643732283938639	-0.183571	0.16883475685191124	0.38651520185191107	-0.372201	0.12196166985191127	0.5340650998519112	-0.527866	0.0370709	0.1974162058519112	0.16525030085191117	0.3968349348519111	0.17941279985191105	0.26506377685191135	0.36085259985191115	0.4859814778519113	0.0568644	-0.421899	0.2498891358519111	0.26451396585191134	0.29889757885191126	-0.0984127	0.2863817938519112	0.21549189285191112	-1.19359	0.0743053	-0.588299	0.16719658985191116	0.26938454385191113	0.0878819	-0.070952	0.086437	-0.235844	0.14344636385191115
GVQW3	-0.350904	-1.17664	0.110989	0.00876236	-1.51656	1.10401	-2.50956	-0.734102	-1.86847	1.04889	-0.836053	-1.56819	-1.27464	0.133665	-0.232384	0.339718	-1.66292	-1.38264	-2.35734	-0.831693	-0.496636	0.691867	-0.590535	-0.159909	0.15225	-1.80323	-6.28799	0.897095	-1.41006	-1.68743	0.092906	0.065064	-1.0367	-0.920971	-2.50838	-0.0809224	0.0809224	0.486681	-1.3709	0.8692	-0.442357	0.650489	GVQW3						0.3566373658118155	0.014470753462348496	0.391188	0	0.3614984719134462	0.1367737549653242	0.2589411064764383	0.9195943955929092	0.4843749819532783	0.9799539593119617	0.5343674260649329	1	0.472426	0.7690469885582114	0.49149124843226766	FALSE	FALSE	FALSE	FALSE	FALSE	FALSE	FALSE	FALSE	0.9811009667026274	0.9382284156211506	0.9974237330670879	0.871606	1	0.8894497317034147	0.9669225937594411	0.9302865255690889	0.2312145294711052	-0.594525	0.693108	0.5908810384711047	-0.934441	1.686124562471105	-1.92744	-0.151983	-1.28636	1.6310049784711051	-0.253935	-0.986068	-0.692525	0.7157835934711051	0.34973508347110505	0.9218369854711049	-1.0808	-0.800521	-1.77522	-0.249574	0.0854827	1.273985662471105	-0.0084161	0.42220919647110494	0.7343690424711051	-1.22111	-5.70587	1.4792135874711052	-0.827938	-1.10531	0.6750246384711052	0.647183	-0.454581
GYPA	0.75057	-4.81913	-4.75874	-0.414071	-4.55449	-4.90841	-0.642335	-5.26699	-4.44507	-4.59294	-1.64821	-4.65877	-4.38301	-4.6337	0.630675	-3.63437	-4.19159	0.861732	-2.60628	-0.78438	-4.26999	-4.27488	-4.11038	-4.40459	0.191558	-4.67407	-0.415774	-4.33605	-0.119634	-4.551	-4.35732	-4.26934	-4.60998	-4.91595	-4.62487	0.564499	-0.564499	-4.63411	0.573671	1.63604	1.2715	0.420082	GYPA						0.19147911007269064	0.0560418	-1.89878	0	-1.06714	0.23111061495633498	-0.0690979	0.7809591297383663	0.8410603384139035	0.964806	0.3349323365543865	1	0.4251145081158322	0.8313584540988408	0.9346827425022721	FALSE	FALSE	FALSE	FALSE	FALSE	FALSE	FALSE	FALSE	0.9446161178802737	0.9862277475032221	0.9952863463736558	0.7712388521252341	1	0.8691244450992606	0.9695961638529768	0.9951665659934404	2.0615137434838946	-3.50819	-3.4478	0.8968734184838947	-3.24355	-3.59747	0.6686088664838947	-3.95605	-3.13413	-3.282	-0.337268	-3.34783	-3.07207	-3.32275	1.9416190934838946	-2.32343	-2.88064	2.172675836483895	-1.29534	0.5265644484838948	-2.95904	-2.96394	-2.79944	-3.09365	1.5025023694838948	-3.36313	0.8951702574838948	-3.02511	1.1913101014838947	-3.24006	-3.04637	-2.95839	-3.29904
GYS1	-3.86933	-2.85671	-2.8957	-2.89993	-3.45453	-2.73011	-3.88731	-3.65978	-2.9948	-2.8525	-3.42166	-3.28832	-2.99475	-4.06813	-2.8587	-2.9351	-3.08779	-3.28997	-3.1003	-2.66247	-3.39002	-3.42834	-3.44286	-3.76855	-3.47916	-2.84111	-2.97132	-3.23758	-3.02215	-3.09088	-3.98428	-3.34429	-2.33161	-3.50259	-3.9921	-0.16473	0.0409584	0.02646	-0.02646	-0.941495	-0.887299	-0.824303	GYS1						0.00975253	-0.0659126	-0.0288779	0	0.0819617	-0.0287932	-0.0154175	0.9860570536895323	0.9566948865138114	0.7544338999701165	0.8818288519085269	1	0.6924676613256662	0.8862684071332392	0.9184905538711766	FALSE	FALSE	FALSE	FALSE	FALSE	FALSE	FALSE	FALSE	0.996122	0.9965164204088099	0.9481319996482364	0.9790270353637351	1	0.971207	0.9847332658615571	0.9932790540768925	-0.701767	0.3108472945783171	0.27185902957831715	0.26763391757831684	-0.286972	0.437449	-0.719749	-0.492216	0.17276500857831664	0.3150640245783169	-0.254094	-0.120762	0.1728147345783171	-0.900564	0.3088601245783172	0.23246499357831724	0.0797727	-0.122405	0.0672647	0.5050962695783167	-0.222458	-0.260776	-0.275298	-0.600992	-0.311602	0.326453	0.19624248457831686	-0.070022	0.1454093015783169	0.0766833	-0.816716	-0.176727	0.8359551085783168
GZMA	-1.02182	-0.281461	-1.08316	-1.06472	-1.39105	-0.800431	-1.51471	-0.718394	-1.09635	-1.56864	-1.13536	-0.876237	-1.49214	-1.00916	-0.769243	-1.4239	-1.15227	-2.33089	-0.348242	-1.58485	-1.21676	-2.05073	-1.70382	-2.09408	-1.12598	-0.834729	-1.62904	-0.777855	-1.69086	-1.14644	-1.47276	-1.42571	-1.06421	-8.17759	-7.47346	-0.314761	-0.135565	0.229279	0.135565	-0.102054	0.436546	0.538851	GZMA						0.38262580303965577	0.34204456534062205	0.2551139356372993	0	0.12238749652460876	0.12325020445669013	0.23618117142512127	0.4281447219386527	0.1388540917413746	0.25281215411172564	0.4075962063971429	1	0.6420092572098519	0.4542201421439691	0.15419602294083876	FALSE	FALSE	FALSE	FALSE	FALSE	FALSE	FALSE	FALSE	0.8510066591575565	0.8289758487883977	0.7536113791089407	0.8083470584699818	1	0.9599406811190169	0.8839176243230817	0.8350881242040687	0.3319374057818626	1.0722958837818626	0.2705943357818627	0.28903788278186265	-0.0372911	0.5533251937818627	-0.160958	0.6353627087818627	0.2574112697818627	-0.214879	0.21839879678186275	0.47751925278186264	-0.138388	0.3445929997818626	0.5845132857818625	-0.0701411	0.20148736778186274	-0.977136	1.0055140477818625	-0.231091	0.13699207178186285	-0.69697	-0.350061	-0.740324	0.22777462978186283	0.5190272017818627	-0.275284	0.5759018957818626	-0.337102	0.20731873478186263	-0.119001	-0.0719543	0.2895466027818628
GZMB	-1.13468	-1.19017	-0.853609	-0.873819	-0.779182	-0.447723	-0.941197	-1.00756	-0.995792	-0.823119	-0.698424	-0.570668	-0.92506	-0.932012	-0.621112	-1.21453	-0.984423	-1.23156	-0.812256	-0.765556	-1.18809	-1.26338	-1.29307	-1.08689	-0.490008	-0.872536	-0.855101	-1.07913	-0.526098	-0.728715	-1.02605	-0.693609	-0.4821	0.0272095	-0.196017	-0.102099	-0.0155855	0.0155855	0.103937	0.207594	0.0918098	0.053443	GZMB						0.11418853478497078	0.23187218599233242	0.10892818472399785	0	0.24601623011207968	-0.128097	-0.00196789	0.2575493766800082	0.3633810700373319	0.10895321246125309	0.43480874383855406	1	0.0642378	0.18611784724983532	0.9830106155362983	FALSE	FALSE	FALSE	FALSE	FALSE	FALSE	FALSE	FALSE	0.7643847466340199	0.9192462191060804	0.5781210772391709	0.8226003681713983	1	0.49715064850921015	0.8206414648270358	0.9979960283534134	-0.15029	-0.205776	0.130786	0.1105754648953042	0.2052123398953041	0.5366715278953039	0.0431973	-0.023165	-0.0113984	0.161275	0.28597002089530404	0.41372608989530396	0.0593346	0.0523826	0.36328175589530387	-0.230136	-2.90421e-05	-0.247165	0.17213810189530382	0.218838	-0.203697	-0.278985	-0.30868	-0.102495	0.4943863778953039	0.111858	0.12929332789530412	-0.0947392	0.45829605789530403	0.25567876289530395	-0.0416546	0.29078563089530385	0.502294
GZMH	-5.66745	-4.23778	-5.29211	-7.48201	-5.85899	-5.96555	-5.26192	-5.10485	-5.38244	-5.31325	-6.43606	-5.00227	-4.4355	-5.15653	-4.6258	-6.58096	-6.07763	-6.95114	-4.78648	-6.10395	-5.83246	-6.50865	-6.56205	-6.55138	-3.82759	-3.69755	-5.34363	-4.67495	-5.68919	-6.05772	-5.56332	-5.9674	-4.56215	-8.75601	-6.77409	-0.16022	-0.000450693	0.185825	0.000450693	-1.43297	-0.928692	-1.08485	GZMH						-0.130378	0.5168638580194932	-0.184969	0	-8.83438e-05	-0.379333	-0.258774	0.778669	0.8290249167269285	0.39156784928885036	0.8079975157219442	1	0.9998827350543351	0.20117249852821445	0.48061162132559165	FALSE	FALSE	FALSE	FALSE	FALSE	FALSE	FALSE	FALSE	0.9444943885450968	0.9862277475032221	0.8262446883955794	0.9609948722586021	1	0.9998827350543351	0.8217398310044063	0.9291008462066175	-0.3742	1.0554734202673903	0.00114435	-2.18875	-0.565735	-0.672291	0.031335426267390505	0.18840599926739068	-0.0891834	-0.0199953	-1.14281	0.2909882622673902	0.8577554612673903	0.13672162126739082	0.6674536482673907	-1.28771	-0.784379	-1.65789	0.5067692702673907	-0.810694	-0.539206	-1.2154	-1.2688	-1.25812	1.4656691352673905	1.5957065552673904	-0.0503789	0.6182995422673901	-0.395934	-0.764469	-0.270062	-0.674143	0.7311076682673904
H1-1	-1.31408	-1.10536	-1.28305	-1.74739	-1.3869	-1.12536	-1.21549	-1.37608	-1.30789	-1.33663	-1.47393	-1.82771	-1.61777	-1.16415	-1.37918	-1.51695	-1.36086	-1.25003	-1.51971	-1.30224	-1.08787	-1.78905	-0.948173	-0.616559	-1.04115	-1.00418	-1.88651	-1.15619	-1.71823	-1.30593	-1.30618	-1.10382	-1.26188	-1.56716	-1.33	-0.490025	-0.00678381	0.279011	0.00678381	-0.291428	-0.0289268	-0.162838	H1-1						-0.0630251	-0.240902	-0.137463	0	-0.0610433	0.0406689	-0.0318695	0.688249	0.6855302810340136	0.2805453117591962	0.49585830524275154	1	0.7143593299410267	0.6507129295930588	0.7611451471257311	FALSE	FALSE	FALSE	FALSE	FALSE	FALSE	FALSE	FALSE	0.9137429452317481	0.9749612216490179	0.7691004103737292	0.8563358453167812	1	0.9730094620064895	0.9404247705431938	0.9709742933884551	-0.0792631	0.1294604744623799	-0.0482339	-0.512572	-0.152077	0.10946283046237977	0.0193272	-0.141261	-0.0730726	-0.101812	-0.23911	-0.592888	-0.382948	0.070668	-0.144364	-0.28213	-0.12604	-0.0152113	-0.284889	-0.0674246	0.14694441246237988	-0.554227	0.2866456074623797	0.6182592734623799	0.19367042946237967	0.23063618546238004	-0.651687	0.078633	-0.483409	-0.0711112	-0.0713565	0.1310019514623799	-0.0270569
H1-6	-2.85677	-4.28334	-4.22919	-2.98903	-2.72581	-2.57072	-3.45742	-4.29001	-2.79588	-2.87331	-2.37977	-2.71675	-2.62777	-3.68641	-3.78597	-2.65366	-3.17422	-4.25152	-2.65313	-3.67768	-2.41649	-3.31612	-3.00872	-2.92645	-3.21393	-3.046	-3.32896	-2.62959	-3.13974	-2.50154	-3.48048	-2.73198	-3.09448	-3.56253	-2.74902	-0.240499	0.240499	0.312586	-0.2948	-1.84132	-2.09712	-1.38971	H1-6						-0.0995431	-0.0397969	0.13465009247074233	0	0.1766925341881989	-0.103875	-0.053388	0.8619845611809719	0.686525	0.8888167649626799	0.6423369392543303	1	0.39900632851221374	0.6541653505921649	0.7718410053725395	FALSE	FALSE	FALSE	FALSE	FALSE	FALSE	FALSE	FALSE	0.9666705727928808	0.9749612216490179	0.9787072697301291	0.9110115545768988	1	0.859864	0.9404247705431938	0.9716640119842347	0.2109883343751091	-1.21558	-1.16144	0.0787251	0.34194187637510953	0.4970288163751094	-0.38967	-1.22226	0.2718781673751093	0.19444763037510943	0.6879839353751093	0.35100399637510926	0.43998752837510924	-0.618653	-0.718217	0.4140915853751095	-0.106463	-1.18376	0.41462501037510946	-0.609925	0.6512662913751094	-0.248366	0.0590332	0.14130821937510943	-0.146174	0.0217542	-0.261208	0.43815948237510927	-0.0719888	0.5662141043751093	-0.412723	0.3357768583751097	-0.0267291
H2AP	-0.703171	-1.88842	-2.28046	-1.03249	0.767331	-6.4168	-0.452383	-1.1158	-1.55137	-1.11053	-0.466787	0.147601	0.313895	-0.776315	-0.378982	-2.4793	-6.41338	-0.806894	-0.425676	-1.0319	-0.903113	-0.789558	0.666792	-0.168323	-0.299074	0.823077	-0.0383081	-0.514248	-0.222918	-0.287462	-2.70058	0.649333	-0.767922	-0.594342	-0.416685	0.169494	-0.169494	-0.344516	0.221493	0.787764	0.384206	-0.233389	H2AP						-0.406489	0.2812875449714274	-0.615372	0	0.0357044	-0.618002	-0.543845	0.6404794891926391	0.4650316437753724	0.5577944504118961	0.33403641516623106	1	0.9394942791057195	0.12673784278970582	0.14053552684207693	FALSE	FALSE	FALSE	FALSE	FALSE	FALSE	FALSE	FALSE	0.9038239756033537	0.9316759093872029	0.89232	0.7707818197968466	1	0.992137	0.7911383737421764	0.8296436067549625	-0.31082	-1.49607	-1.88811	-0.640143	1.1596820845758653	-6.02445	-0.0600318	-0.723446	-1.15902	-0.718175	-0.0744361	0.5399521705758655	0.7062457585758655	-0.383964	0.0133692	-2.08695	-6.02103	-0.414544	-0.0333252	-0.639546	-0.510762	-0.397207	1.0591429125758656	0.22402795857586547	0.093277	1.2154280235758654	0.35404276857586553	-0.121897	0.16943328657586554	0.10488844457586534	-2.30823	1.0416835855758655	-0.375571
HAAO	0.904729	2.16404	1.08585	0.838262	1.94776	1.51357	0.991375	1.362	1.97159	2.34606	1.80257	1.3489	2.02994	1.56177	1.75245	1.46802	0.541832	1.81124	1.65377	1.48993	1.26022	0.387045	1.53527	-0.264187	1.025	2.8622	1.49564	1.9015	2.79542	1.13697	1.41759	1.20927	1.7786	-5.72242	-6.22773	-0.0879403	0.157918	-0.124284	0.0879403	-0.509452	-0.495974	-0.64335	HAAO						-0.0322552	0.22496469496845253	0.44294888845552466	0	0.3570813573019743	-0.146547	0.012120661427154155	0.6172071723225473	0.9306643784713867	0.5922599459652966	0.27695896987004504	1	0.3670078203414583	0.5554043639318157	0.9607324125142718	FALSE	FALSE	FALSE	FALSE	FALSE	FALSE	FALSE	FALSE	0.9015341956885312	0.99476	0.9031718653689335	0.7391322835667837	1	0.8480822885340374	0.9139622354821335	0.9956819186322552	-0.565469	0.693847	-0.384343	-0.631935	0.477559	0.0433713	-0.478822	-0.108193	0.5013907041095079	0.8758646621095083	0.3323764521095078	-0.121298	0.5597440371095078	0.0915723	0.2822568311095079	-0.0021789	-0.928365	0.34104481410950815	0.1835723561095081	0.019728583109508216	-0.209976	-1.08315	0.0650775	-1.73438	-0.445197	1.3919985631095082	0.0254408	0.43129882610950804	1.3252189381095079	-0.333226	-0.05261	-0.260922	0.30839810710950794
HABP2	-2.0041	-1.64014	-2.29648	-3.36862	-2.50922	-3.09828	-2.95436	-2.58333	-4.08771	-1.70227	-2.43427	-2.95299	-2.91426	-3.39527	-1.86487	-3.56175	-5.03456	-2.71925	-3.14014	-3.02638	-3.12057	-4.14771	-3.35619	-4.91988	-3.47507	-2.33129	-3.56781	-3.62158	-2.42359	-2.39125	-2.59619	-2.7511	-3.05078	-5.76858	-5.46519	-0.375505	0.309286	-0.309286	0.445141	-0.819831	-0.721373	-0.90158	HABP2						0.9104729471054602	0.6848990915685937	0.8703345660883527	0	0.5998220876757591	0.2615488231655564	0.5728437401727053	0.0708622	0.00864087	0.0870107	0.043218	1	0.042909643424169995	0.34581562589931647	0.0214536	FALSE	FALSE	FALSE	FALSE	FALSE	FALSE	FALSE	FALSE	0.5095234682315976	0.29520241753702353	0.5400710775221329	0.39143326005320317	1	0.416224	0.8521678944530895	0.7381851240703743	1.3442002865033087	1.7081635565033086	1.0518295285033088	-0.0203168	0.8390842045033088	0.25002031150330867	0.39394236550330863	0.764972	-0.739403	1.646030351503309	0.914036	0.3953148085033089	0.43404167750330885	-0.0469619	1.4834380005033088	-0.21345	-1.68625	0.6290533465033086	0.20816245250330886	0.32191972550330883	0.2277329995033087	-0.79941	-0.00788768	-1.57157	-0.126768	1.0170172955033088	-0.219509	-0.273274	0.9247193515033086	0.9570582325033086	0.7521157995033086	0.5972027125033087	0.2975256835033091
HADH	0.301767	-0.268838	-0.350487	-1.25758	-0.804416	-6.19209	-6.39759	-2.27574	-1.38323	-6.13373	-0.935964	-1.35466	-1.23077	-1.69599	-0.588665	-2.70204	-1.18866	-0.77482	-0.701386	0.067292	-1.20891	-1.93681	-1.07678	-1.00094	-0.777961	-5.89472	-0.261048	-1.14368	-0.162585	-1.02622	0.4741	-0.378714	-1.00617	-0.215589	-0.570477	-0.0875541	0.0875541	0.516353	-0.239075	0.0999461	0.502011	0.416216	HADH	Q16836	HADH	Matrix	Metabolism > Lipid metabolism > Fatty acid oxidation | Metabolism > Amino acid metabolism > Lysine metabolism	TRUE	0.1566022355405147	-0.145353	-0.813659	0	0.5968455441143151	-0.470056	-0.292728	0.26485046188625494	0.7354178130739116	0.754319	0.1890732738614402	1	0.11770774990015098	0.28047661548645647	0.41157923657134465	FALSE	FALSE	FALSE	FALSE	FALSE	FALSE	FALSE	FALSE	0.7713465644954957	0.9764150271563412	0.9481319996482364	0.6640860656329808	1	0.6399147711870368	0.8423923382958823	0.9175924520038492	1.3158761138867687	0.7452714948867687	0.6636217478867684	-0.243468	0.20969311688676845	-5.17798	-5.38348	-1.26163	-0.369122	-5.11962	0.0781446	-0.340552	-0.216664	-0.681877	0.4254439798867686	-1.68793	-0.174549	0.23928900488676866	0.31272340188676867	1.0814010268867686	-0.194799	-0.922698	-0.0626706	0.013172421886768324	0.2361476538867686	-4.88061	0.7530614298867684	-0.129569	0.8515241068867684	-0.012108	1.4882091148867684	0.6353951538867685	0.00793449
HAGH	-5.6695	-3.72356	-4.34886	-6.66093	-4.80076	-5.9586	-6.0847	-5.3203	-8.00303	-5.5287	-5.90633	-4.43495	-4.27633	-6.01223	-5.9808	-6.8408	-5.74594	-5.55891	-4.15458	-7.94875	-5.99544	-5.98149	-4.04054	-5.90433	-7.11584	-4.64771	-6.14405	-6.74215	-5.00618	-5.42799	-5.80999	-6.82092	-4.95841	-9.05893	-6.34894	-0.20745	0.31179	-0.111767	0.111767	-2.10721	-1.51511	-1.18664	HAGH	Q16775	HAGH	Matrix	Metabolism > Detoxification > ROS and glutathione metabolism	TRUE	0.44149152375720097	0.4740406024277396	-0.467333	0	-0.187134	0.0582405	0.11957107785277427	0.5853129656160576	0.40936567110477473	0.420573	0.5268197312562448	1	0.7372337975149574	0.8968921194407802	0.7564888078111355	FALSE	FALSE	FALSE	FALSE	FALSE	FALSE	FALSE	FALSE	0.8967010560970828	0.9207521682165445	0.8457445102539547	0.8682296056383259	1	0.9767583114395159	0.9871554410585812	0.9699068924111431	-0.242755	1.703187761640136	1.077883334640136	-1.23418	0.6259876416401359	-0.531857	-0.657954	0.10644723964013611	-2.57628	-0.101954	-0.47958	0.991799	1.1504199316401358	-0.585482	-0.554056	-1.41406	-0.319197	-0.132163	1.2721635006401362	-2.52201	-0.568697	-0.554742	1.3862065406401358	-0.477584	-1.68909	0.7790381756401361	-0.7173	-1.31541	0.42056884864013605	-0.00124622	-0.38324	-1.39418	0.4683355906401357
HAND1	-0.321971	-0.311502	0.239009	0.298197	0.102624	1.07426	-0.5538	0.262628	0.20612	-0.203774	0.22256	0.242763	0.405534	-0.692377	-0.392913	-0.100886	0.668218	-0.127652	-0.081737	0.546547	0.708087	-0.959364	0.356762	0.0275787	0.241152	0.525822	0.00419904	0.137547	0.918758	-0.388331	-0.543494	0.56139	-0.667086	-0.308561	-1.34547	0.532145	0.0609099	-0.0672051	-0.0609099	0.184207	-0.0268617	-0.134481	HAND1						-0.0434446	-0.254458	-0.0799129	0	-0.0879076	0.0956399	0.010616010695761652	0.9467451146576041	0.8553029583464333	0.34552292968914444	0.7259826967530337	1	0.7323349000407868	0.6897694097048008	0.9534357701982166	FALSE	FALSE	FALSE	FALSE	FALSE	FALSE	FALSE	FALSE	0.9848179744963818	0.9862277475032221	0.8017430816195782	0.9380442456618647	1	0.9767583114395159	0.9469793628726092	0.9952007504796476	-0.535553	-0.525085	0.025426347074802357	0.084615	-0.110959	0.8606810210748023	-0.767382	0.049045770074802306	-0.00746207	-0.417357	0.00897783	0.0291807	0.1919519790748024	-0.90596	-0.606495	-0.314468	0.4546357100748024	-0.341235	-0.295319	0.3329650480748023	0.4945043690748024	-1.17295	0.14317920707480225	-0.186004	0.02757	0.3122396750748023	-0.209383	-0.0760358	0.7051752230748024	-0.601914	-0.757076	0.34780796807480224	-0.880668
HAO1	-6.22136	-9.48487	-8.55608	-7.75711	-8.34055	-7.26719	-8.63656	-8.17701	-8.11432	-7.73591	-8.02453	-7.39363	-8.00751	-5.77153	-7.11763	-9.93699	-9.61973	-7.04366	-7.46317	-7.40108	-8.16201	-7.25324	-7.44867	-7.2397	-7.6677	-9.42196	-8.40373	-8.51641	-8.21339	-7.74281	-8.1692	-8.18014	-7.49166	-9.09621	-7.8268	-0.449088	0.0581713	0.256023	-0.0581713	-0.748963	-0.208784	-0.077017	HAO1						0.1395850611591061	0.9956473058004789	-0.18455	0	-0.193591	-0.373032	-0.167247	0.15663308576323315	0.761145	0.053677	0.661138	1	0.5848736117188965	0.44708369550570226	0.6632691227173466	FALSE	FALSE	FALSE	FALSE	FALSE	FALSE	FALSE	FALSE	0.670107	0.9782562917951915	0.45487246796853387	0.9202769686066453	1	0.9403068449281797	0.8799878931644983	0.9605500917249461	1.596844435954558	-1.66667	-0.737869	0.0610954	-0.52234	0.5510136889545577	-0.818354	-0.358807	-0.296111	0.082294	-0.206327	0.42458167495455806	-0.189304	2.046675725954558	0.7005809169545574	-2.11878	-1.80152	0.7745513639545579	0.35503453295455784	0.4171266039545573	-0.343807	0.5649658079545576	0.36954189895455797	0.5785080289545574	0.1505077219545577	-1.60375	-0.58552	-0.698201	-0.395183	0.0753929	-0.350995	-0.361931	0.32655114995455753
HARS1	-0.579925	-0.160659	-0.673552	-0.392232	-0.430325	-0.589649	-0.896621	-1.74058	-0.272812	-0.0836187	-0.43113	-1.45516	0.28526	-0.531894	0.123929	-0.48831	-0.654498	-0.642698	-0.0767191	-0.259655	-1.0164	-0.500674	0.208268	-0.709944	-0.534338	0.0609388	-0.355241	-0.490085	-0.00768101	-0.254461	-0.580322	-0.24547	0.0429245	-0.986567	-0.856984	-0.00610598	-0.0771218	0.287982	0.00610598	-0.225491	-0.210322	0.17713	HARS1						-0.140989	0.1251562949658156	-0.133555	0	0.136686	-0.270366	-0.199823	0.6678339009500005	0.3845365241844677	0.6332633424189116	0.5913184397241537	1	0.40516074171384076	0.13988413380679934	0.18064164430650007	FALSE	FALSE	FALSE	FALSE	FALSE	FALSE	FALSE	FALSE	0.9085885388564582	0.9192462191060804	0.9131633862541885	0.8889001114942096	1	0.8617931688847542	0.7911383737421764	0.8475571102347443	-0.205241	0.2140241106096486	-0.298869	-0.0175487	-0.0556418	-0.214965	-0.521938	-1.3659	0.10187097460964838	0.2910645716096486	-0.0564462	-1.08048	0.6599433016096485	-0.157211	0.49861234260964843	-0.113626	-0.279815	-0.268015	0.2979641966096485	0.11502789360964846	-0.64172	-0.12599	0.5829517746096484	-0.335261	-0.159654	0.43562207760964855	0.019442	-0.115402	0.3670023036096487	0.12022184760964869	-0.205639	0.12921282360964859	0.4176078256096485
HAUS6	-2.08877	-1.92397	-5.02308	-3.3477	-1.767	-0.0766261	-2.98827	-1.2633	-2.24765	-1.30167	-1.67889	-0.4526	-1.23878	-1.25081	-2.24543	-1.21725	-2.1201	-3.06925	-1.95891	-2.83146	-1.96328	-1.68731	-4.48067	-1.36916	-0.846655	-3.26987	-3.44477	-0.548172	-1.72212	-1.68071	-1.89293	-1.53651	-0.943506	-1.44081	-0.524984	-0.0886022	0.152787	0.0330845	-0.0330845	2.57015	2.21724	2.70997	HAUS6						0.22487111716752328	0.8717031187481872	0.46307871201776846	0	0.7330213443872132	-0.473997	-0.0968955	0.3518931721496869	0.700938	0.0580011	0.2883304885652336	1	0.0574174	0.22315489298142527	0.7832712731307722	FALSE	FALSE	FALSE	FALSE	FALSE	FALSE	FALSE	FALSE	0.8318031815130981	0.9749612216490179	0.4674082700975562	0.7494841140220154	1	0.48288787039267755	0.8295258188322052	0.9741434781698576	-0.0534406	0.11135589415087858	-2.98775	-1.31237	0.2683240431508788	1.958701800150879	-0.952943	0.7720232141508787	-0.212324	0.7336572141508787	0.3564408471508791	1.5827283381508788	0.7965438061508786	0.7845208511508788	-0.210105	0.8180814241508787	-0.0847734	-1.03392	0.0764182	-0.796129	0.0720514	0.3480172211508789	-2.44535	0.6661657561508787	1.1886726811508788	-1.23454	-1.40944	1.4871559551508788	0.31320750115087875	0.35461616915087896	0.14239862415087867	0.4988218341508789	1.091821568150879
HAVCR1	-9.84189	-8.19851	-6.32485	-5.24836	-9.15372	-6.44649	-9.3502	-4.41587	-5.18106	-5.37916	-8.63126	-9.3443	-7.41629	-5.27773	-6.83126	-4.67334	-7.33337	-6.08744	-9.22744	-8.21425	-5.74637	-6.66202	-5.51249	-5.16983	-5.13341	-5.32824	-6.63194	-3.96326	-6.4416	-9.69349	-9.39741	-9.40835	-7.09838	-10.9094	-10.8624	-0.291355	0.484813	0.0490122	-0.0490122	-0.612819	0.15153	0.248845	HAVCR1						-1.05565	-0.716351	0.5506314951575628	0	-0.247776	0.16375183491820972	-0.0787137	0.4412510202178259	0.10006772547677777	0.3215196401949981	0.3131386837451211	1	0.7501383759231834	0.8391480224137775	0.8866147495976436	FALSE	FALSE	FALSE	FALSE	FALSE	FALSE	FALSE	FALSE	0.8560046672834443	0.7809883402153116	0.7937014490630925	0.7549797292958268	1	0.9788017434577786	0.9711189358292942	0.9889905032694589	-3.98314	-2.33976	-0.466101	0.6103968409000404	-3.29497	-0.587741	-3.49144	1.4428811549000404	0.6776881409000404	0.4795923129000409	-2.7725	-3.48555	-1.55754	0.5810268389000403	-0.97251	1.1854104079000403	-1.47462	-0.228688	-3.36868	-2.3555	0.11238500390004037	-0.803271	0.34626457790004084	0.6889252429000403	0.7253442689000401	0.5305095909000407	-0.773184	1.89549	-0.582847	-3.83474	-3.53866	-3.5496	-1.23962
HAVCR2	1.98331	3.3817	2.76879	2.56072	3.97359	3.26316	2.35736	3.0807	3.25629	3.62427	3.81989	2.98954	3.45698	3.25133	4.12984	3.11385	3.02702	3.60979	3.69866	3.6683	2.91079	3.12116	3.32307	1.40161	2.59814	3.70429	3.54139	3.81833	3.42164	2.72284	3.37119	3.4115	2.50036	-4.54108	-9.56139	0.0121798	-0.392243	-0.0121798	0.108024	-0.0507609	-0.178767	-0.536311	HAVCR2						-0.213122	0.2701335780933187	0.22278807017104227	0	0.0228242	-0.165887	-0.0980626	0.5529774690120377	0.4457732888278949	0.3405795146609366	0.38668012008235986	1	0.9248418175130003	0.48271098773632637	0.6104973737055721	FALSE	FALSE	FALSE	FALSE	FALSE	FALSE	FALSE	FALSE	0.8873634103471804	0.9308473785225905	0.7998750088465862	0.7979258546188026	1	0.991957	0.8954456588702417	0.9491382591513379	-1.26863	0.12975611468954798	-0.48315	-0.691228	0.721648	0.0112208	-0.894579	-0.171241	0.00435023	0.37232806468954843	0.5679430676895482	-0.262404	0.20503426368954825	-0.0006135	0.8778946416895479	-0.138089	-0.224928	0.35784156768954833	0.44671300868954805	0.4163560226895484	-0.341152	-0.130787	0.0711256	-1.85033	-0.653804	0.45235084768954814	0.28944518168954786	0.5663865376895478	0.16969567168954816	-0.529108	0.11924715068954789	0.15955778168954807	-0.751584
HBEGF	1.0077	1.16327	0.695533	0.704354	1.00771	1.24318	0.755706	1.17944	0.729401	1.10929	1.3257	1.11051	1.07372	1.04114	1.19766	1.12523	1.16522	1.05263	1.02388	0.82752	0.979861	0.727673	0.677198	0.575384	0.623173	0.959042	0.975117	1.38581	1.54723	0.980448	1.46943	0.744219	0.83607	-8.6846	-5.55011	-0.407978	0.0345088	0.107261	-0.0345088	0.312538	0.469222	0.826188	HBEGF						0.0493189	0.20174237707285808	0.1969097334058264	0	0.28994952544417774	-0.15056	-0.0169235	0.12888306854419895	0.6207772156186265	0.052852967162325015	0.11168053699055554	1	0.0381435	0.18495695856259176	0.8591465550925812	FALSE	FALSE	FALSE	FALSE	FALSE	FALSE	FALSE	FALSE	0.62958	0.971338	0.45385755215107565	0.5534096592569941	1	0.39880138506408835	0.8206414648270358	0.9876980812861934	0.10248662743002966	0.25806272143002956	-0.209676	-0.200854	0.10249995243002948	0.33797349743002947	-0.149502	0.2742354224300293	-0.175807	0.20408105143002936	0.42049257043002924	0.20530024443002942	0.16851236343002926	0.13593282343002952	0.2924492694300294	0.22002613143002944	0.2600079454300293	0.14742195943002945	0.11866923343002946	-0.0776881	0.0746524	-0.177535	-0.228011	-0.329824	-0.282036	0.053833815430029505	0.0699084	0.4806010714300294	0.6420232774300294	0.0752396	0.5642210234300294	-0.160989	-0.0691381
HBG2	-3.81508	1.92204	-4.11712	-2.11982	-2.31171	-1.97803	-1.24582	-2.22525	-2.3417	-1.61811	-1.82024	-1.76388	2.86824	-3.11039	-1.87553	-2.9201	0.600818	-0.578331	0.853933	-2.34054	2.22396	-2.85175	-1.98976	-1.57424	-1.97633	3.92764	-4.02425	-3.90525	-1.95367	-3.06754	0.682874	-3.80048	3.07287	-2.58797	-3.05199	1.24648	-0.440149	0.440149	-2.92795	1.55803	1.6445	0.578626	HBG2						-1.55164	-0.0762731	-3.0448	0	-0.261221	-1.75272	-1.85619	0.8303859917263416	0.4264706342887471	0.9647820031834394	0.41833152019240805	1	0.8652742184650437	0.21865456221157506	0.22764627509853427	FALSE	FALSE	FALSE	FALSE	FALSE	FALSE	FALSE	FALSE	0.958047	0.9270726487891715	0.9952863463736558	0.8120477473921449	1	0.9824214665565075	0.828627	0.8628343916379586	-4.88856	0.8485586516450017	-5.1906	-3.19329	-3.38519	-3.05151	-2.3193	-3.29873	-3.41518	-2.69159	-2.89372	-2.83736	1.7947628036450018	-4.18387	-2.94901	-3.99358	-0.47266	-1.65181	-0.219546	-3.41402	1.150482781645002	-3.92523	-3.06324	-2.64772	-3.04981	2.8541582876450016	-5.09773	-4.97873	-3.02715	-4.14102	-0.390605	-4.87396	1.9993908546450019
HBQ1	-1.57944	-1.69688	-2.1488	-2.03401	-2.26742	-1.69975	-2.37463	-1.55365	-2.47739	-1.98856	-1.71459	-1.48903	-1.54026	-1.39143	-1.47719	-2.63709	-1.4167	-1.79226	-1.91845	-1.95181	-1.22879	-4.00839	-1.23736	-1.92483	-1.25521	-1.51541	-1.63726	-1.67594	-1.6021	-3.36178	-1.70815	-2.3762	-1.24311	-2.01544	-2.0071	0.0201072	-0.0201072	0.301652	-0.246257	-0.82668	-0.584507	-1.09255	HBQ1						-0.211012	0.2580462097238205	-0.161592	0	-0.121588	-0.235277	-0.212287	0.4775603173037376	0.37709676250224045	0.31623580280530156	0.6008004625425157	1	0.669073	0.1887781184113679	0.21871352604462418	FALSE	FALSE	FALSE	FALSE	FALSE	FALSE	FALSE	FALSE	0.86968	0.9192462191060804	0.7899931930415649	0.8919235071142239	1	0.9682216969557382	0.8206414648270358	0.8594479431504886	0.1520824793462484	0.034650580346248454	-0.41727	-0.302478	-0.535895	0.031778918346248304	-0.643106	0.17787814034624852	-0.745861	-0.257032	0.016941615346248336	0.24249573534624821	0.19126251334624833	0.3400979593462482	0.25434003134624833	-0.905563	0.3148288173462485	-0.0607318	-0.18692	-0.22028	0.5027338183462483	-2.27686	0.49416331834624855	-0.193304	0.4763148903462484	0.21611854934624822	0.0942636	0.0555829	0.12942967034624836	-1.63026	0.023375305346248244	-0.644673	0.4884196123462484
HBS1L	-2.22381	-3.09456	-2.43153	-2.09575	-1.33325	-1.81843	-3.07356	-1.64655	-1.87118	-2.09601	-1.76583	-1.74457	-1.45161	-2.53582	-1.72563	-1.98145	-2.68831	-1.81454	-1.41876	-1.96601	-1.69866	-1.70747	-2.47722	-2.91551	-2.94167	-1.45966	-3.69453	-1.02439	-2.35171	-2.16018	-2.48693	-1.94025	-1.33578	-2.28461	-2.81991	-0.602498	0.11461	-0.11461	0.125669	0.483168	0.607158	0.586278	HBS1L						-0.0861657	0.2768184392479993	0.2536662435562161	0	0.30866307627042444	-0.249157	-0.0952605	0.5977392049521957	0.7733097141734045	0.37753586410225237	0.39064002005428955	1	0.3110247109990806	0.2799623405122751	0.6456158826253253	FALSE	FALSE	FALSE	FALSE	FALSE	FALSE	FALSE	FALSE	0.8989536643513139	0.9787088460833956	0.819522	0.8004409755028437	1	0.8269517387517771	0.8423923382958823	0.9543702206882679	-0.134562	-1.00531	-0.342281	-0.00650576	0.7559953175673693	0.270821	-0.984312	0.44269456556736897	0.2180658565673692	-0.00676181	0.3234213385673691	0.3446805925673693	0.6376361445673691	-0.446573	0.36361876256736925	0.10779192956736924	-0.599059	0.27470764956736915	0.6704840545673689	0.12323451056736894	0.39058641656736903	0.3817744885673693	-0.387978	-0.82626	-0.852422	0.6295893845673692	-1.60528	1.064853550567369	-0.262461	-0.0709308	-0.397687	0.14899998256736918	0.7534641945673692
HBZ	-1.10627	-0.734188	-1.4103	-0.988601	-1.34719	-1.40321	-1.39131	-1.66967	-1.47364	-0.55135	-1.40161	-1.78135	-0.468254	-0.965904	-0.980818	-1.61279	-0.88243	-1.35732	-1.34039	-0.823354	-1.04201	-1.78648	-1.36066	-0.619513	-1.37996	1.25341	-1.3512	-1.16199	-1.40643	-1.49237	-1.04589	-1.24348	0.783178	-1.31659	-1.12723	-0.163204	0.308988	-0.239174	0.163204	-0.799241	-0.59059	-0.720044	HBZ						-0.438117	-0.239013	-0.467025	0	0.081563	-0.410301	-0.431296	0.8866305030572268	0.48502401892057423	0.7618801505183904	0.5841003357393895	1	0.9024531140710917	0.28084240433098234	0.3229751473036305	FALSE	FALSE	FALSE	FALSE	FALSE	FALSE	FALSE	FALSE	0.973752	0.9382284156211506	0.9495506677957436	0.8873762058782257	1	0.9892423663473167	0.8423923382958823	0.8937345899915033	-0.368472	0.00361464	-0.672501	-0.250799	-0.609385	-0.665405	-0.653503	-0.931872	-0.735838	0.18645276539221284	-0.663808	-1.04355	0.2695486833922129	-0.228102	-0.243015	-0.874989	-0.144627	-0.619518	-0.602587	-0.085551	-0.304209	-1.04868	-0.622855	0.11828988539221286	-0.642154	1.9912098523922128	-0.613393	-0.424192	-0.66863	-0.754571	-0.308087	-0.505682	1.5209809133922128
HCFC2	-7.01921	-2.39139	-1.07294	-0.837913	-0.530385	0.0195334	-2.20533	-2.9393	-2.2894	-2.34358	-2.51707	-1.27565	-1.15282	-1.43755	-1.68604	-7.17867	-1.84831	-1.39774	-7.07614	-1.53487	-1.89353	-4.23411	-0.945116	-1.70403	-2.11709	-0.911918	-1.54128	-0.418374	-1.03777	-0.365345	-2.25205	-1.42694	-2.23283	-0.80865	-2.79413	0.01157	-0.0519998	0.0470029	-0.01157	-1.41975	0.227314	-1.19333	HCFC2						0.7260200811614022	0.5008172875493724	-0.625628	0	0.778968	-0.308609	0.019814732230460524	0.15963726157400207	0.14947417232055965	0.23721238894154853	0.3079265226580272	1	0.0720076	0.46275252162952096	0.9565432839201473	FALSE	FALSE	FALSE	FALSE	FALSE	FALSE	FALSE	FALSE	0.6742998482659248	0.8318612551712333	0.7469111965227598	0.7528303602839225	1	0.5222236178555292	0.890944	0.9952007504796476	-5.14391	-0.516087	0.802359	1.037390006083577	1.344918825083577	1.894836810083577	-0.330031	-1.064	-0.414096	-0.468275	-0.641762	0.5996580290835771	0.7224879680835771	0.437752	0.18926804208357692	-5.30337	0.0269976	0.47756235508357714	-5.20083	0.3404329370835771	-0.0182296	-2.35881	0.9301872080835769	0.17127542308357702	-0.241786	0.9633855680835771	0.33402143508357696	1.4569293800835772	0.8375375230835771	1.509958275083577	-0.376748	0.4483626690835769	-0.357524
HCG22	-1.47585	2.67664	1.9516	3.75057	3.66052	-1.21341	1.9305	0.961856	2.46061	-0.68557	0.137455	-1.29055	1.92788	3.52662	3.6094	2.61262	-1.91042	3.275	4.52536	0.930494	1.68077	1.8613	2.87757	-0.684223	-1.30708	2.5684	0.903535	2.47304	1.95116	3.9315	0.0708687	2.18414	2.46349	-6.24113	-2.11167	-1.04802	0.568106	0.277964	-0.277964	2.83607	2.43736	2.2193	HCG22						0.1337650962187612	0.38907498245793526	-1.2178	0	0.16107059128809154	-0.483435	-0.349133	0.7850202180093967	0.8580689277093247	0.6526827397076714	0.37119276998728146	1	0.8336707589522387	0.39883726293445276	0.5319198436660746	FALSE	FALSE	FALSE	FALSE	FALSE	FALSE	FALSE	FALSE	0.9465548999394101	0.9862277475032221	0.9204746190205302	0.7932244596611349	1	0.9824214665565075	0.8697796754543177	0.9392389113079324	-3.8912	0.26128849740463805	-0.463751	1.335223069404638	1.245174330404638	-3.62876	-0.48485	-1.45349	0.0452556	-3.10092	-2.27789	-3.7059	-0.487465	1.1112690864046382	1.1940541304046381	0.1972708434046383	-4.32577	0.859653	2.1100135864046385	-1.48486	-0.734584	-0.55405	0.4622202984046382	-3.09957	-3.72243	0.15304699840463815	-1.51181	0.057690961404638204	-0.464189	1.5161525574046382	-2.34448	-0.231209	0.0481411
HCLS1	-7.52697	-3.07623	-3.76892	-6.93343	-5.8388	-3.90918	-3.33484	-6.85584	-4.95361	-6.6492	-7.31633	-7.02938	-3.51641	-6.9628	-5.51634	-2.58975	-7.01845	-2.09445	-3.59059	-5.89933	-6.75337	-6.93206	-5.31304	-3.17683	-5.48145	-6.59828	-4.90198	-3.52281	-7.12668	-4.37857	-7.08249	-6.09343	-3.46153	-4.68757	-8.54744	-0.196711	0.0555019	0.040805	-0.040805	0.264142	0.0905843	0.00985326	HCLS1						-0.12599	-0.956306	-2.08455	0	-0.511453	0.0931497	-0.312197	0.6201746903772357	0.8726371714692411	0.4666720899318044	0.24362359958113713	1	0.5865157949206058	0.8845790472386519	0.6310689594536408	FALSE	FALSE	FALSE	FALSE	FALSE	FALSE	FALSE	FALSE	0.9015341956885312	0.9862277475032221	0.8615606029122591	0.7174851028933775	1	0.9403641670627895	0.9847332658615571	0.9516667077249403	-3.48222	0.9685174786097712	0.2758262116097711	-2.88868	-1.79405	0.13557081760977138	0.7099142316097714	-2.81109	-0.908855	-2.60445	-3.27158	-2.98463	0.5283414746097712	-2.91805	-1.47159	1.455004107609771	-2.9737	1.9503029456097714	0.45416483360977133	-1.85458	-2.70862	-2.88731	-1.26829	0.8679163936097715	-1.4367	-2.55353	-0.857227	0.5219449026097709	-3.08193	-0.333818	-3.03774	-2.04868	0.5832227286097715
HDAC5	-2.11693	-1.77254	-4.60832	-2.61045	-3.32606	-1.55287	-4.29927	-1.67178	-1.4422	-0.88452	-1.70088	-1.10842	-1.49562	-3.06823	-1.27693	-2.19444	-2.3042	-2.7952	-1.35899	-1.88961	-3.11956	-2.48702	-1.42944	-2.72365	-0.70083	-1.71629	-3.08164	-1.18563	-0.969209	-1.03134	-1.95055	-2.28884	-1.34408	-3.07747	-3.47445	-0.0821654	0.0821654	0.167135	-0.488286	-0.164294	-0.467893	-0.667805	HDAC5						-0.558562	0.396037	0.5773290694685977	0	0.5774742754040832	-0.544652	-0.290036	0.0440935	0.22326318843207305	0.3577123571709061	0.13855272816416891	1	0.0900993	0.0800805	0.31730284431723843	FALSE	FALSE	FALSE	FALSE	FALSE	FALSE	FALSE	FALSE	0.4172755001432253	0.8832902025757444	0.8086716962838063	0.6064284733971306	1	0.5766382119277451	0.7565173889367155	0.8915856807889817	-0.154202	0.19018313834798262	-2.64559	-0.647723	-1.36334	0.40985116134798283	-2.33654	0.2909431303479828	0.5205239083479827	1.0782060383479828	0.26184663434798255	0.8543092023479829	0.46710553934798266	-1.10551	0.6857934913479826	-0.231715	-0.341471	-0.832473	0.6037321893479829	0.0731161	-1.15684	-0.524299	0.5332831693479826	-0.760925	1.2618958053479827	0.24643350334798264	-1.11891	0.7770967633479826	0.9935166203479828	0.9313848743479827	0.012172972347982841	-0.32611	0.6186450043479826
HDAC6	-1.29585	0.566804	-4.59789	-4.60058	-4.37744	-4.04376	-0.0485107	-4.70601	-0.319964	-4.68384	-0.242112	-4.24464	-4.29902	0.266827	-4.3563	-3.40087	-4.12787	-4.64406	-4.38172	-4.40627	-4.38609	-4.33251	-4.05549	-3.37693	-3.45709	-4.10772	-4.50501	-4.38602	-4.43444	-4.54831	-4.19021	-4.28124	-4.46318	-5.06873	-4.53276	-0.165222	0.165222	-1.23459	0.204666	-4.5077	-4.35982	-4.29446	HDAC6						2.8310926298057004	2.4700474764496274	2.8167936601718715	0	-0.347822	1.3995321231600342	2.0044924549898355	0.11855835274090763	0.0341789	0.093567	0.00882136	1	0.14949682353679555	0.18383873986036411	0.017929876928329803	FALSE	FALSE	FALSE	FALSE	FALSE	FALSE	FALSE	FALSE	0.6052266726908931	0.5337487472345938	0.5447546108827017	0.18219629321761663	1	0.6931450525256374	0.8206414648270358	0.7381851240703743	2.735337992714466	4.597991002714466	-0.566702	-0.569392	-0.346253	-0.0125689	3.982676494714466	-0.674826	3.711223470714466	-0.652651	3.789075587714466	-0.213456	-0.267836	4.298013866714466	-0.325112	0.6303189477144663	-0.0966861	-0.612871	-0.350532	-0.375082	-0.354899	-0.301325	-0.0242997	0.6542531147144658	0.5740955377144661	-0.0765291	-0.473824	-0.354832	-0.403249	-0.517119	-0.159021	-0.250056	-0.43199
HDAC8	-2.02675	-0.527152	-0.470775	-1.63986	0.0348138	-3.36366	-0.445783	-0.965167	-1.17313	-0.331306	-0.344148	-0.636985	-0.509265	-0.0899552	-0.995691	0.260474	-0.977765	0.336134	0.445946	0.253419	-0.834203	-1.04901	-0.994311	-1.38197	-0.696352	-0.644831	-1.55645	-0.363618	-1.02222	-0.545717	-0.213783	-0.702781	-0.57985	-0.943713	-0.812444	0.520861	-0.318312	0.307159	-0.307159	1.30034	1.05146	0.941515	HDAC8						-0.459931	-0.114214	-0.248918	0	-0.14199	-0.248768	-0.321588	0.7060473373424486	0.25070062565987733	0.7791194852215433	0.5612063277708922	1	0.6679867912579646	0.2810148342952855	0.18386321828100777	FALSE	FALSE	FALSE	FALSE	FALSE	FALSE	FALSE	FALSE	0.9190677112604819	0.8915117115615824	0.9499732422211412	0.8777220795069318	1	0.9682216969557382	0.8423923382958823	0.8499957461297312	-1.61951	-0.119915	-0.0635378	-1.23263	0.44205113636924215	-2.95643	-0.0385455	-0.557929	-0.765892	0.0759315	0.0630896	-0.229747	-0.102028	0.31728212936924227	-0.588453	0.6677110963692423	-0.570528	0.7433708513692422	0.8531835173692423	0.6606566153692423	-0.426966	-0.641768	-0.587074	-0.97473	-0.289114	-0.237594	-1.14922	0.0436194	-0.614981	-0.13848	0.1934542393692423	-0.295544	-0.172613
HDAC9	-1.21649	-1.9701	-0.448009	-0.205116	-0.64233	-0.743598	-1.7376	-0.997179	-1.82653	-0.506909	-1.91598	-1.05789	-1.7892	-0.655891	-0.138127	0.0614539	-1.59578	-0.659149	-2.05102	1.36301	-0.955881	-0.397445	-2.39978	-0.965436	-0.314367	-1.52423	-1.85695	0.713994	-0.86581	-0.240695	-5.73473	0.0221446	-6.01507	-2.99688	-1.27681	-0.402826	0.307084	-0.0175592	0.0175592	0.924538	-0.827944	-1.47437	HDAC9						-0.327442	-0.245329	-0.646417	0	-0.00970692	-0.336057	-0.391118	0.9123238488174044	0.5938256307989148	0.7564915715475045	0.47378258040794274	1	0.9887385585710462	0.4258476730302707	0.38478952943986533	FALSE	FALSE	FALSE	FALSE	FALSE	FALSE	FALSE	FALSE	0.9811009667026274	0.9706796371155929	0.9481823549578016	0.8429746781914971	1	0.9973682172995214	0.878282	0.9120362100967156	-0.671616	-1.42522	0.0968666	0.339759	-0.0974548	-0.198723	-1.19272	-0.452304	-1.28165	0.0379664	-1.3711	-0.51301	-1.24433	-0.111015	0.40674843153018386	0.6063293285301841	-1.05091	-0.114274	-1.50615	1.907884457530184	-0.411006	0.1474300955301841	-1.85491	-0.420561	0.23050825753018409	-0.979358	-1.31208	1.258869675530184	-0.320934	0.304181	-5.18986	0.5670200015301838	-5.47019
HDDC2	1.07735	-1.40856	0.397985	0.541597	0.636234	0.665387	-3.56024	0.867121	1.52143	-0.589208	-2.8413	-3.55435	0.248129	0.904544	0.543653	-0.638277	1.10044	-3.61942	-3.43748	-0.839337	0.306619	1.06653	1.86243	0.298197	0.49608	-0.315898	-3.42695	0.952226	1.30255	1.52273	1.48	1.3816	-1.89339	-0.727115	-0.902488	0.390434	-0.187501	0.187501	-4.43312	1.11769	1.05594	-0.341664	HDDC2						0.052825227164359154	-0.0223695	0.2344161195830617	0	0.8839461435271174	-0.464484	-0.174509	0.32865941004239285	0.9242949208598212	0.9755923452126598	0.748634	1	0.0738066	0.25225588123726833	0.6598396140196532	FALSE	FALSE	FALSE	FALSE	FALSE	FALSE	FALSE	FALSE	0.8253905418334435	0.9938976540313277	0.9953827233649828	0.9459609045172613	1	0.5289148582253548	0.8376675800016701	0.9600842834093348	0.8525907827687108	-1.63331	0.17322956276871082	0.3168417337687106	0.4114786077687107	0.44063213776871085	-3.785	0.6423660587687109	1.2966701917687107	-0.813963	-3.06606	-3.7791	0.023373738768710677	0.679789	0.3188973427687108	-0.863032	0.8756851297687107	-3.84417	-3.66224	-1.06409	0.0818643	0.841774	1.6376719707687108	0.073442	0.27132448876871085	-0.540653	-3.6517	0.7274705487687109	1.0777939647687107	1.2979723427687107	1.255248764768711	1.1568496317687107	-2.11814
HDDC3	-4.04735	-3.405	-4.57888	-3.61512	-4.96848	-5.07537	-4.20565	-3.90113	-4.56457	-4.03095	-4.13997	-4.19284	-4.10824	-3.90656	-3.80295	-5.21009	-4.59761	-4.78259	-4.82837	-3.30664	-6.90313	-4.6067	-5.0871	-5.59141	-4.09966	-3.75029	-4.45321	-4.3181	-3.72908	-4.76278	-3.71932	-4.38325	-4.63918	-3.68531	-4.84816	-0.512369	0.0271248	-0.0271248	0.203888	-4.00089	-2.87686	-3.20269	HDDC3						0.38122275159705404	0.5375259617837231	0.3931381123482293	0	0.3313499140692331	-0.0318201	0.18079651603526256	0.4654450767242527	0.28333782428823884	0.1534581027033455	0.3177129882380629	1	0.34212835416845855	0.8705645994035369	0.3993837208270701	FALSE	FALSE	FALSE	FALSE	FALSE	FALSE	FALSE	FALSE	0.8659879946792907	0.902175	0.663154	0.7596025317381855	1	0.8388953965248477	0.9818269693716902	0.9169225687930405	0.48446204223687017	1.12682	-0.0470594	0.916697	-0.436664	-0.543553	0.3261617422368695	0.630691	-0.0327541	0.5008633632368701	0.391843	0.33897652723687005	0.4235722962368701	0.6252560362368701	0.728867	-0.678272	-0.0657911	-0.25077	-0.296553	1.2251784252368698	-2.37131	-0.0748795	-0.555284	-1.05959	0.4321539592368702	0.7815293262368697	0.0786082	0.21372	0.802732	-0.230967	0.8124958372368698	0.14857040223687018	-0.107364
HDGF	-3.81776	-2.49631	-3.55853	-3.68818	-5.12959	-3.86983	-5.06304	-4.3811	-4.3184	-4.014	-3.57151	-3.21584	-0.504641	-3.08367	-3.12906	-3.86805	-4.72428	-6.12221	-4.61835	-5.92709	-2.81151	-4.15247	-3.81029	-3.12659	-3.35721	-0.88009	-2.49233	-3.84602	-2.98451	-3.2364	-4.05136	-2.89879	-1.37381	-4.16279	-4.45973	-0.238548	0.0959419	0.333311	-0.0959419	-1.36217	-0.808548	-0.886386	HDGF						-0.583739	1.182458734037143	-0.914979	0	0.3536547575130442	-1.43934	-1.08141	0.2789984036267233	0.5089217769826963	0.19751918128941512	0.47546357651186044	1	0.6469344600593501	0.0646639	0.14602750279806237	FALSE	FALSE	FALSE	FALSE	FALSE	FALSE	FALSE	FALSE	0.7844302942548451	0.9428591720907251	0.7143416847734372	0.8429746781914971	1	0.9624266092986554	0.7450720866267933	0.8301333368674979	-0.698429	0.6230233797975281	-0.439191	-0.568842	-2.01026	-0.750492	-1.9437	-1.26176	-1.19907	-0.894663	-0.452171	-0.0965037	2.6146931627975283	0.035660004797527935	-0.00972998	-0.748716	-1.60495	-3.00287	-1.49901	-2.80776	0.3078258297975281	-1.03314	-0.690955	-0.00725777	-0.237875	2.239244036797528	0.6270016977975278	-0.726688	0.13482033279752817	-0.11707	-0.932023	0.2205397307975281	1.7455232697975283
HDGFL1	0.304614	0.0553969	-0.0993114	-0.0657309	-0.175169	0.260487	-0.155258	-0.0941225	0.523786	-0.284009	-0.199395	-0.167148	0.612981	-0.567741	0.967263	-0.809426	-1.10025	0.374088	0.869367	-0.0515599	0.017138	-0.764314	0.381242	0.0483877	-0.325205	-0.37964	-0.485995	0.437546	0.526533	0.026965	-1.06289	0.540398	0.688088	-0.43709	0.0231985	-0.659311	0.0178796	-0.0178796	0.574507	1.0759	0.070057	0.578197	HDGFL1						0.11076260556847066	0.4174772807771134	0.10513549201087764	0	0.375562	-0.283756	-0.0829833	0.4735465389289184	0.6290071663085872	0.2296272983375884	0.7410118649609082	1	0.17485276453576576	0.15861132313300147	0.6670562417161188	FALSE	FALSE	FALSE	FALSE	FALSE	FALSE	FALSE	FALSE	0.8690880355575868	0.971338	0.7403655153688932	0.9444781146461689	1	0.719957	0.8029605845838435	0.9610090918327197	0.38585947203523047	0.13664283703523056	-0.0180654	0.015515034035230496	-0.0939227	0.34173299203523055	-0.0740124	-0.0128765	0.6050323670352306	-0.202763	-0.118149	-0.0859024	0.6942273460352306	-0.486495	1.0485086670352306	-0.72818	-1.019	0.4553339840352306	0.9506128070352304	0.0296861	0.0983839	-0.683068	0.46248746203523056	0.12963363903523048	-0.243959	-0.298394	-0.404749	0.5187917420352305	0.6077786800352304	0.10821092303523053	-0.98164	0.6216436430352307	0.7693335060352307
HDGFL2	-3.36867	-2.14032	-2.42029	-3.50211	-2.09553	-4.68376	-2.62905	-2.58206	-2.49762	-2.5523	-2.86035	-2.36858	-1.21818	-3.48257	-2.38841	-1.5176	-3.69022	-2.93614	-2.29478	-3.2816	-3.05075	-2.42799	-4.07674	-2.94053	-2.76515	-3.11805	-2.97108	-2.5648	-3.16102	-3.25064	-2.98559	-3.06065	-1.47315	-3.20094	-2.69798	-0.151977	0.300608	0.0341914	-0.0341914	-1.3655	-0.0506724	0.122968	HDGFL2						0.0175709	0.6319848269119486	0.16123797250321037	0	0.18143356943445976	-0.307344	-0.113105	0.59251	0.9607347061079206	0.16417882906494272	0.66459	1	0.6449692851297189	0.36703954943043526	0.6955068476217084	FALSE	FALSE	FALSE	FALSE	FALSE	FALSE	FALSE	FALSE	0.8971010560076194	0.9965164204088099	0.6730712448911463	0.9202769686066453	1	0.9617000155983072	0.8599148290362124	0.9624527679015153	-0.590944	0.6373993979135829	0.357432	-0.724391	0.6821898029135829	-1.90604	0.14867636691358307	0.1956644569135828	0.28009943391358305	0.2254228539135828	-0.082629	0.40914543791358277	1.559546076913583	-0.704851	0.38931	1.2601218039135833	-0.912497	-0.158423	0.48294269791358296	-0.503875	-0.273029	0.349735	-1.29902	-0.162807	0.012568295913582809	-0.340331	-0.193363	0.21292059191358315	-0.383299	-0.472917	-0.207866	-0.282933	1.3045720679135833
HDX	-0.0552937	0.45301	-0.380603	-0.802247	-0.659726	-0.34272	-0.469959	0.602181	-0.532743	0.00878558	-1.63392	-0.369959	-1.59799	-0.976533	0.0682195	-0.526184	-0.223745	-0.769374	-0.188085	-0.273517	-0.587753	-1.01335	-0.898073	-2.05777	-0.18232	0.222337	0.136082	-0.00272322	-0.391481	-0.0837102	-0.705983	-0.514619	-0.884625	-1.52718	-2.21359	0.743509	0.186163	-0.319431	-0.186163	-2.02347	-0.330162	0.381195	HDX						0.15958164556958646	-0.16135	0.24956831727366857	0	0.0304759	0.2361798079666429	0.21244340144907262	0.8211401319725031	0.4972913858392386	0.6260627367148134	0.4727853132700732	1	0.8960586467590226	0.3363631679666993	0.2699228918816181	FALSE	FALSE	FALSE	FALSE	FALSE	FALSE	FALSE	FALSE	0.9541033576202431	0.9416721708245683	0.9091779066922047	0.8429746781914971	1	0.9885033649868015	0.848515	0.8760207063704821	0.3715162338778113	0.8798196708778113	0.0462068	-0.375437	-0.232916	0.0840899	-0.0431488	1.0289904738778115	-0.105933	0.4355955298778116	-1.20711	0.0568512	-1.17118	-0.549723	0.4950294818778115	-0.0993743	0.20306450387781144	-0.342564	0.23872524587781133	0.15329271287781152	-0.160943	-0.586537	-0.471263	-1.63096	0.24448949387781133	0.6491472968778115	0.5628922568778114	0.42408672887781146	0.035329	0.3430997008778115	-0.279173	-0.0878093	-0.457815
HEATR4	-2.28358	-6.17581	-1.92265	-1.92534	-0.195243	-2.15701	-0.76322	0.336006	-1.89265	-6.25653	-1.75822	0.0406484	-5.87171	-1.51999	-1.53667	-0.581241	-0.20871	-6.21675	-1.70648	-0.393997	-5.95878	-1.81774	-2.45825	-0.168264	-0.385925	-0.822425	-0.618269	-1.05182	-0.149145	-1.87307	-1.51497	-1.21008	-1.86594	-1.51214	-1.29809	0.869393	-2.01316	-0.20686	0.20686	-0.299026	-0.684583	-0.112258	HEATR4						-0.51695	-0.19411	-0.112476	0	-0.137126	-0.196799	-0.286063	0.9304422271598158	0.3236099585889416	0.7587379305866084	0.8680954073291022	1	0.7654544327690915	0.7102506900695169	0.4916086881361913	FALSE	FALSE	FALSE	FALSE	FALSE	FALSE	FALSE	FALSE	0.9812001898528674	0.9160903928839982	0.9481823549578016	0.9785213223929619	1	0.9795786040013779	0.9528190608939002	0.9302865255690889	-1.27596	-5.1682	-0.915038	-0.917729	0.8123701438989834	-1.1494	0.24439323189898363	1.3436191018989834	-0.885041	-5.24892	-0.750605	1.0482611248989835	-4.8641	-0.512375	-0.529058	0.42637211289898325	0.7989027658989835	-5.20914	-0.698869	0.6136160038989834	-4.95116	-0.810127	-1.45064	0.8393485698989832	0.6216874688989834	0.1851876418989834	0.3893434468989835	-0.0442053	0.8584674798989835	-0.865456	-0.507357	-0.202464	-0.858329
HEBP1	-4.24294	-2.83751	-3.84623	-4.01955	-3.89117	-2.14233	-3.71795	-4.63597	-9.07537	-2.84217	-2.18907	-5.013	-3.36345	-3.038	-2.57961	-9.20976	-4.71338	-2.23814	-6.52226	-2.48622	-1.81241	-4.98509	-3.51934	-7.25867	-4.7076	-1.84497	-3.20398	-2.13751	-3.21087	-3.51378	-4.22868	-4.39662	-3.35702	-4.81276	-3.66767	0.746867	-0.621906	-0.0917301	0.0917301	-1.10506	-2.20232	-1.51207	HEBP1	Q9NRV9	HEBP1	IMS	0	TRUE	-0.101752	-0.0283031	-0.0859894	0	-0.0387618	-0.0614311	-0.0803896	0.9998138504395723	0.8717968811170722	0.9712004988488263	0.9199804094346408	1	0.9533893545478196	0.883011	0.8513152388784637	FALSE	FALSE	FALSE	FALSE	FALSE	FALSE	FALSE	FALSE	0.9998323188086058	0.9862277475032221	0.9952863463736558	0.9850588817041381	1	0.9937008044284201	0.9847332658615571	0.9872197951521955	-1.00995	0.3954821609842301	-0.613236	-0.786563	-0.65818	1.09066	-0.484958	-1.40298	-5.84238	0.3908266269842301	1.04393	-1.78	-0.130455	0.19499324898422996	0.653378	-5.97676	-1.48039	0.9948526719842301	-3.28926	0.7467668839842302	1.4205867009842303	-1.7521	-0.286348	-4.02568	-1.47461	1.3880244059842304	0.029015595984229904	1.0954801409842303	0.022125272984230067	-0.280792	-0.995693	-1.16363	-0.124027
HECA	-4.29964	-3.79536	-3.71389	-3.3042	-3.57528	-3.27568	-4.51051	-3.80095	-4.36296	-3.62992	-4.34124	-3.90121	-4.38355	-4.7612	-3.89443	-3.92485	-4.67313	-4.92866	-3.75229	-3.75175	-4.47061	-3.60524	-3.27027	-3.83893	-3.76574	-4.56971	-4.86299	-3.78213	-3.6779	-3.76309	-4.20385	-3.75	-2.73295	-3.75256	-4.26862	-0.0123237	0.25875	0.0123237	-0.0910526	-1.54249	-0.91403	-1.04568	HECA						0.3051883799881975	-0.166251	0.027642274187752645	0	0.45007165626683165	-0.0237185	0.0992169	0.23832561828937032	0.1935327961104264	0.5887636673422979	0.9237647171209278	1	0.10732075639476174	0.918145	0.6075009349956327	FALSE	FALSE	FALSE	FALSE	FALSE	FALSE	FALSE	FALSE	0.7536672286250378	0.8616968430097017	0.9003656338817546	0.9850588817041381	1	0.6236388375803882	0.988735	0.9483197942100121	-0.274629	0.22965441867734349	0.31112235067734373	0.7208145826773434	0.4497326116773433	0.7493358596773434	-0.485495	0.2240591346773433	-0.337951	0.3950980636773437	-0.316227	0.12380001067734338	-0.358534	-0.736183	0.13058548567734343	0.10016020967734368	-0.648113	-0.903647	0.27271922867734355	0.27325991867734345	-0.445597	0.4197731586773435	0.7547461506773433	0.18608126267734362	0.2592744626773436	-0.544701	-0.837973	0.24288439967734365	0.3471138376773436	0.2619270346773436	-0.178835	0.27501438167734354	1.2920617056773438
HECTD2	-1.41317	0.0446251	-0.657266	-0.749788	-1.09758	-0.856602	-1.61545	-1.34468	-0.48203	-0.809068	-0.714861	-0.877667	-0.688874	-0.658125	-1.04681	-1.04521	-0.489435	-0.604657	-0.44869	-0.668606	-1.45687	-1.46569	-0.585224	-0.447716	-0.42478	-0.45997	-0.413522	-0.592779	-0.445409	-1.36755	-0.683681	-0.139481	-0.65741	-0.536851	-0.743716	-0.0274758	0.0274758	0.0789338	-0.120462	-0.739841	-0.591966	-0.548102	HECTD2						-0.148421	-0.143906	-0.139236	0	0.062271376805290386	-0.128374	-0.137507	0.8152870808013666	0.4835604720631681	0.44675056794583456	0.49271694624890316	1	0.7208312028564626	0.48639959111899067	0.3400629648279676	FALSE	FALSE	FALSE	FALSE	FALSE	FALSE	FALSE	FALSE	0.9526609534233851	0.9382284156211506	0.8568765067606456	0.855639	1	0.973618	0.8970255160257133	0.8968183717784173	-0.747583	0.7102161062752492	0.00832487	-0.0841974	-0.431984	-0.191011	-0.949855	-0.679094	0.18356067827524908	-0.143477	-0.0492702	-0.212076	-0.0232829	0.00746625	-0.381218	-0.379617	0.17615629027524918	0.060933755275249184	0.21690142627524917	-0.0030155	-0.791277	-0.8001	0.0803674	0.21787487427524924	0.2408107902752494	0.2056210102752493	0.2520692752752491	0.0728124	0.22018189827524923	-0.701958	-0.0180899	0.5261099942752493	0.00818108
HECW2	1.15188	1.33707	1.39746	6.12915	1.60171	1.24779	1.70651	0.889208	1.71113	6.14822	5.69241	1.49743	1.77319	1.5225	7.38727	1.52183	1.96461	1.21058	1.54992	5.75884	1.88621	1.88132	2.04582	1.75161	6.18729	7.06709	1.5705	1.82015	1.4516	1.6052	5.96881	6.20879	7.19007	6.14714	1.53133	-3.01585	-2.68542	3.07787	2.68542	7.14979	1.81299	1.8214	HECW2						-0.980054	0.8639464116309031	0.39752267023767174	0	1.0047199657954795	-1.26908	-0.82858	0.6631400952737294	0.5049638835581628	0.5274125637240183	0.7467374759831805	1	0.31751443942993296	0.21464243886639467	0.38786212457353497	FALSE	FALSE	FALSE	FALSE	FALSE	FALSE	FALSE	FALSE	0.9078366866473366	0.9428591720907251	0.8831396566426842	0.9459609045172613	1	0.8271294224783018	0.828627	0.9120362100967156	-3.44792	-3.26273	-3.20234	1.5293509836110117	-2.99809	-3.35202	-2.89329	-3.71059	-2.88867	1.5484210086110122	1.0926109936110122	-3.10237	-2.82661	-3.0773	2.7874660766110115	-3.07797	-2.63519	-3.38922	-3.04988	1.1590420136110118	-2.71359	-2.71848	-2.55398	-2.84819	1.5874921386110121	2.4672890046110116	-3.0293	-2.77966	-3.1482	-2.9946	1.369006142611012	1.608990895611012	2.5902718986110123
HEG1	-2.75658	-1.44212	-1.90035	-1.59358	-0.564411	-1.45533	-2.0865	-1.22947	-1.50058	-1.33701	-1.21429	-1.93358	-1.68885	-1.80555	-1.43707	-1.92694	-1.7444	-1.44048	-1.1432	-1.58891	-1.53011	-2.01375	-1.52367	-3.11215	-2.23168	-0.973431	-1.20068	-1.08029	-1.06176	-1.89894	-1.63865	-2.14274	-2.28388	-6.76299	-7.27657	-0.283873	0.222058	-0.0622551	0.0622551	-0.403163	-0.223834	-0.517673	HEG1						0.0611661	-0.0939094	0.294665	0	0.0060358	0.1836232388375898	0.1654661249707785	0.8051001248333339	0.8249674836017654	0.7247182227819052	0.21326539117755272	1	0.980945	0.40672390300252836	0.3510140348252545	FALSE	FALSE	FALSE	FALSE	FALSE	FALSE	FALSE	FALSE	0.9508676408952281	0.9862277475032221	0.941537	0.6948268330818532	1	0.9967831045348797	0.870846	0.8998332072270103	-1.14603	0.16843902714426046	-0.289796	0.016976579144260484	1.0461444451442603	0.1552278511442607	-0.475946	0.3810850371442605	0.10997183114426046	0.27354453014426044	0.3962671911442607	-0.323027	-0.0782931	-0.194998	0.17348386314426043	-0.316383	-0.133849	0.17007475914426062	0.46735383814426046	0.021641651144260407	0.0804416	-0.4032	0.0868866	-1.5016	-0.621123	0.6371239661442604	0.40987625214426043	0.5302651371442606	0.5487975811442604	-0.288388	-0.0280997	-0.532184	-0.673326
HELB	-2.27348	-1.17936	-1.16043	-1.53739	-1.65715	-2.56224	-2.73429	-1.87158	-1.58935	-1.83173	-1.74652	-2.03958	-1.49941	-2.77095	-0.811887	-1.39743	-2.09648	-1.69256	-1.86779	-1.1487	-1.88429	-1.4333	-1.29028	-1.12506	-2.35656	-0.954796	-1.62809	-0.999938	-1.74045	-1.282	-0.914287	-1.15058	-1.32521	-1.13979	-1.58444	-0.360929	-0.0759924	0.0759924	0.292153	-0.599003	-1.0795	0.0846128	HELB						-0.235252	-0.0893917	-0.238013	0	0.3060167827110664	-0.396842	-0.311472	0.2233221875343548	0.3205167184118507	0.7684644309864352	0.3129450056094224	1	0.0966269	0.0781005	0.0856675	FALSE	FALSE	FALSE	FALSE	FALSE	FALSE	FALSE	FALSE	0.7444619276222839	0.9160903928839982	0.9499732422211412	0.7548478110436867	1	0.5957356294156858	0.7485582103259808	0.8268699393022103	-0.755828	0.3382940353727313	0.35722612237273127	-0.0197296	-0.139489	-1.04459	-1.21663	-0.353922	-0.0716881	-0.314076	-0.228867	-0.521927	0.018249790372731386	-1.25329	0.7057703703727314	0.1202249873727312	-0.578823	-0.174906	-0.350136	0.36895329937273114	-0.366634	0.0843579	0.2273753553727311	0.3925990793727314	-0.838906	0.5628611153727313	-0.110438	0.5177188133727311	-0.222793	0.23565891837273117	0.6033704733727313	0.3670800963727312	0.19244295637273123
HELZ2	-0.711474	-1.49518	-2.01351	-0.623887	-0.684541	-1.10183	-1.94057	-0.951714	-0.29949	-0.279284	-0.70168	-1.70607	-0.907294	-0.1866	-0.642641	-1.17264	-1.01994	-1.03732	-0.797344	-0.555108	-1.27815	0.441687	-1.47111	0.00185677	0.841529	-0.715986	-2.33567	-0.994289	-0.827694	-0.606379	-1.47655	-0.393088	-1.20638	-1.48436	-1.33367	0.414864	-0.660331	0.260608	-0.260608	1.28613	0.434007	1.03139	HELZ2						-0.611858	-0.249265	-0.0183143	0	-0.3602	-0.0520856	-0.232236	0.5591547127624281	0.20372455652621374	0.6563378908479693	0.9710925553879943	1	0.4404470663578126	0.8102628754675831	0.42373849913942097	FALSE	FALSE	FALSE	FALSE	FALSE	FALSE	FALSE	FALSE	0.8876077606790566	0.866531	0.921247	0.9953104150789938	1	0.876388	0.9686536368338642	0.9180370522464006	-0.198848	-0.982558	-1.50089	-0.111261	-0.171915	-0.589203	-1.42795	-0.439087	0.2131367185224335	0.2333421535224333	-0.189054	-1.19345	-0.394667	0.3260259665224333	-0.130014	-0.660011	-0.50731	-0.524689	-0.284718	-0.0424816	-0.765523	0.9543133505224334	-0.958486	0.5144831135224333	1.3541551875224334	-0.20336	-1.82305	-0.481663	-0.315067	-0.0937527	-0.963923	0.11953847952243317	-0.693751
HEPACAM2	-4.38827	-6.55224	-7.13802	-6.60209	-6.50745	-6.38519	-6.70393	-6.52449	-6.62226	-6.31786	-6.98499	-6.69804	-3.77003	-6.63146	-3.185	-6.78196	-6.6871	-6.7631	-6.58117	-6.56799	-6.42203	-6.60072	-3.10723	-7.43045	-6.73507	-6.26694	-6.57063	-6.36139	-6.79533	-7.04722	-6.75115	-6.76208	-7.03707	-8.26312	-8.2161	0.0367664	0.685901	-0.123098	-0.0367664	0.279183	0.106427	0.623174	HEPACAM2						-0.281011	1.431953882879487	-0.860151	0	-1.04107	-0.920863	-0.690545	0.14812639703885255	0.7917702206920687	0.14214469755710674	0.5991353853421474	1	0.45842451010933416	0.2975061935088719	0.4166988891966795	FALSE	FALSE	FALSE	FALSE	FALSE	FALSE	FALSE	FALSE	0.652052	0.9821639275632147	0.638069	0.8915596777504946	1	0.8823154225705779	0.8433676988003815	0.9175924520038492	1.3443116329145837	-0.819663	-1.40544	-0.869509	-0.774872	-0.65261	-0.971351	-0.791913	-0.889681	-0.585276	-1.25241	-0.965455	1.9625535659145834	-0.898879	2.5475837869145836	-1.04938	-0.954522	-1.03052	-0.848589	-0.835406	-0.689449	-0.868139	2.6253503159145835	-1.69787	-1.00249	-0.534359	-0.838052	-0.628806	-1.06275	-1.31464	-1.01857	-1.0295	-1.30449
HEPH	-0.805213	0.449179	-0.234846	0.248762	0.982147	0.491974	-0.76376	0.241037	0.611917	0.771012	0.508957	-0.562639	0.377007	0.295048	0.354263	0.172295	0.0411737	0.45666	0.461562	0.920643	0.341085	0.29732	0.0945426	-1.6047	-0.217889	1.01359	0.338136	0.834056	0.487389	-0.297601	0.203268	-0.23491	-0.496575	-7.76379	-9.87739	-0.137929	0.137929	-0.14585	0.143712	-0.348882	-0.0807432	-0.267378	HEPH						-0.122873	-0.141979	0.24008526308114223	0	-0.144862	0.16360410680737925	0.0834494	0.7080814380753161	0.6534279742302165	0.6352175958406638	0.35270987260576137	1	0.5922495801440059	0.4532855436552381	0.6469393944304864	FALSE	FALSE	FALSE	FALSE	FALSE	FALSE	FALSE	FALSE	0.9190677112604819	0.971338	0.9137981940165483	0.7855350668284116	1	0.9412236157416735	0.8839176243230817	0.9544200952054324	-1.111	0.1433904579607537	-0.540635	-0.057027	0.6763582049607537	0.18618506196075374	-1.06955	-0.0647518	0.30612831196075374	0.4652229279607537	0.20316874896075351	-0.868427	0.0712188	-0.0107406	0.0484748	-0.133494	-0.264615	0.15087124496075374	0.1557738499607535	0.6148548829607536	0.035296711960753804	-0.00846849	-0.211246	-1.91049	-0.523678	0.7078040459607536	0.032347	0.5282677129607536	0.1816006659607539	-0.60339	-0.10252	-0.540698	-0.802364
HERC2	-1.58741	-0.448882	-1.10357	-0.698459	-1.33059	-0.92028	-0.653732	-1.37443	-1.03341	-0.228518	-1.55438	-0.934753	-0.632648	-1.96811	-0.824017	-2.13537	-0.595591	-0.650642	-1.17371	-0.69783	-1.40634	-0.359658	-1.26643	-1.39719	-0.943669	0.140773	-0.780084	-0.420084	-0.606698	-0.299817	-1.2665	-1.14538	-0.57563	-0.203325	-0.728102	-0.569625	0.117247	0.159927	-0.117247	-0.305562	-1.0831	-0.698044	HERC2						-0.0848726	-0.176662	-0.119992	0	0.15551420319481848	-0.129208	-0.112023	0.83856	0.7425924415746454	0.6135625778657551	0.7400309240376197	1	0.5499251480031697	0.5103316956958589	0.5485411626073694	FALSE	FALSE	FALSE	FALSE	FALSE	FALSE	FALSE	FALSE	0.9590105668869598	0.9766978553591947	0.9066872618454906	0.9441598930837019	1	0.9243766533520122	0.9023557513438425	0.9393983933912825	-0.755809	0.38271835251834163	-0.271974	0.13314125751834166	-0.498984	-0.0886788	0.17786861451834182	-0.542828	-0.201806	0.6030827205183418	-0.722782	-0.103152	0.19895228451834163	-1.13651	0.00758405	-1.30377	0.23600957051834184	0.18095863551834168	-0.342108	0.13377036051834174	-0.574744	0.4719428935183419	-0.434829	-0.565592	-0.112068	0.9723735825183419	0.0515168	0.4115171365183417	0.22490227051834197	0.5317838635183418	-0.4349	-0.313783	0.2559708105183418
HERVK-113_GA113	-3.05256	-1.96663	-0.514372	-6.25063	-0.439921	-0.401326	-6.03309	-6.08117	-5.66259	-0.483837	-1.41101	-4.84815	-6.32571	-1.87898	-5.43362	-2.98962	-5.82416	-0.452146	0.138447	0.00210228	-1.20698	-5.65978	-0.712285	-5.8459	1.36414	-3.94526	-4.94095	0.0749659	-5.65607	-0.12567	-0.111365	-2.76145	-2.15069	-2.34752	-2.02541	-0.262691	0.162164	0.452824	-0.162164	-3.1376	-0.0265797	0.253463	HERVK-113_GA113						-0.594725	-2.71254	-0.994708	0	-0.0331386	-0.100424	-0.475688	0.5775661776938592	0.5403164481781755	0.2376035617804361	0.48999519367574995	1	0.9703126554851329	0.8840953119817727	0.5137859704858884	FALSE	FALSE	FALSE	FALSE	FALSE	FALSE	FALSE	FALSE	0.8933693333480645	0.9553891897083924	0.7469111965227598	0.8530941961688058	1	0.9967831045348797	0.9847332658615571	0.9392389113079324	-2.218	-1.13207	0.3201814436465546	-5.41608	0.39463178464655485	0.43322713164655463	-5.19854	-5.24662	-4.82804	0.35071634464655477	-0.576452	-4.01359	-5.49116	-1.04443	-4.59907	-2.15507	-4.98961	0.38240749764655474	0.9730000796465548	0.8366554196465545	-0.372431	-4.82522	0.1222680786465545	-5.01134	2.1986938996465546	-3.11071	-4.10639	0.9095189926465547	-4.82152	0.7088835276465548	0.7231884656465547	-1.9269	-1.31614
HERVK-113_VP113	-0.52087	-0.78881	-0.235533	-0.415102	-0.422102	-0.397607	-1.1288	-1.09598	-1.35618	-0.170445	-0.744799	-0.684224	-0.346888	-1.04341	-0.800092	-0.666324	-0.844861	-0.78119	-0.767632	-0.602579	-0.281947	-0.219744	-0.106561	-0.46709	-0.639257	-0.992082	-0.487074	-0.443534	-0.681372	-0.882475	-0.876928	-0.329108	-0.266831	-0.790827	-0.355483	-0.0573072	-0.139881	0.0680403	0.0573072	-0.0747208	0.140477	0.377228	HERVK-113_VP113						0.015226563076363374	-0.14838	-0.222968	0	-0.0106453	-0.0027397	-0.0380959	0.6978635896792821	0.9083261428170298	0.3857244678771006	0.2878570836563046	1	0.938807	0.9848188171908832	0.7368182009573054	FALSE	FALSE	FALSE	FALSE	FALSE	FALSE	FALSE	FALSE	0.9160952886360632	0.9890270624501888	0.8219251043694477	0.7492284036516753	1	0.992137	0.9963057092643584	0.9639942941038698	0.0273421	-0.240597	0.31267953457005376	0.13311095957005362	0.12611003657005362	0.15060529657005373	-0.580584	-0.547772	-0.807971	0.3777680035700538	-0.196586	-0.136011	0.2013244495700538	-0.495197	-0.25188	-0.118112	-0.296648	-0.232978	-0.219419	-0.0543668	0.2662650315700537	0.3284687625700538	0.4416514495700537	0.0811221	-0.0910448	-0.44387	0.0611388	0.10467884957005352	-0.13316	-0.334262	-0.328715	0.21910430357005364	0.2813811245700537
HES4	0.0130731	-0.0387799	0.518038	0.945949	0.118947	0.490848	-1.89173	-0.770434	0.677674	1.61846	-3.81272	-0.731579	1.23384	0.0117266	0.671843	-1.26906	-1.04867	0.275301	-0.173852	-1.92686	0.747402	-0.0924291	-1.67795	0.65587	0.238556	-1.45315	0.00200785	-0.719201	0.0757553	-0.151738	0.423034	1.64618	1.00687	-2.03606	-0.366471	-0.270716	0.41239	-0.101519	0.101519	0.586315	0.487767	-0.191884	HES4						0.42996555321067986	0.6929896964347395	0.6325309065634434	0	0.8107414110978027	-0.257831	0.10884492719710942	0.44292605520139894	0.22681984512774314	0.12427409527419758	0.2945318556644083	1	0.0672895	0.5158897004409393	0.7519863339104351	FALSE	FALSE	FALSE	FALSE	FALSE	FALSE	FALSE	FALSE	0.8567665398499089	0.8899462757829502	0.601655	0.7504207504545337	1	0.5062559499749635	0.9023557513438425	0.9679596601425317	0.23216200914969332	0.18030900114969328	0.7371265211496932	1.1650381901496933	0.33803606114969337	0.7099366161496935	-1.67264	-0.551345	0.8967633451496935	1.8375504541496936	-3.59363	-0.51249	1.4529312651496933	0.2308154611496932	0.8909322451496934	-1.04997	-0.829577	0.4943900761496935	0.0452374	-1.70777	0.9664908311496934	0.12665976514969338	-1.45886	0.8749585281496934	0.45764459914969347	-1.23406	0.2210967491496935	-0.500112	0.29484417114969325	0.0673509	0.6421232711496933	1.8652645131496932	1.2259591061496933
HES7	0.38077	0.0734983	0.79311	-0.610461	1.34739	1.21315	-0.127654	0.799805	-0.16938	0.0876406	-0.00103105	0.315332	0.485511	0.47578	-0.75147	0.12841	0.416835	0.908303	-0.48471	1.05146	0.522896	0.0326459	0.458194	0.152344	0.0876162	0.511759	0.379926	0.111895	0.170392	0.100024	-1.4452	-0.1826	0.384923	-0.869161	0.264718	0.382016	0.116851	-0.344958	-0.116851	0.493651	0.00533723	0.695663	HES7						0.1884239555325487	-0.188617	-0.169128	0	-0.440318	0.4027207060573994	0.21085262484270173	0.33834468757513453	0.4686467202223442	0.46660457897810703	0.5110967326499456	1	0.070527	0.14485	0.2856836734433504	FALSE	FALSE	FALSE	FALSE	FALSE	FALSE	FALSE	FALSE	0.8286241401749913	0.9329579201966486	0.8615606029122591	0.8608612253502339	1	0.5197874665320041	0.7926641376057393	0.8866503359862224	-0.0185625	-0.325834	0.3937768032898823	-1.00979	0.9480555402898821	0.8138167042898824	-0.526987	0.40047237428988247	-0.568713	-0.311692	-0.400364	-0.084001	0.0861786	0.0764475	-1.1508	-0.270923	0.0175018	0.5089705222898823	-0.884042	0.6521223312898822	0.12356349028988242	-0.366687	0.0588613	-0.246989	-0.311717	0.11242654528988219	-0.0194071	-0.287438	-0.22894	-0.299308	-1.84453	-0.581933	-0.0144101
HEXIM1	-1.99131	-2.11089	-1.98617	-1.84758	-1.65106	-0.613192	-1.19845	-2.6681	-1.9399	-1.79162	-1.83314	-1.21361	-1.15068	-0.664646	-1.70058	-2.92557	-1.12022	-0.842583	-1.07569	-1.55632	-1.27018	-3.88183	-1.67785	-0.893942	-0.250649	-3.16954	-0.964221	-1.01023	-1.61702	-0.868906	-1.62627	-2.27766	-1.08553	-1.41495	-1.09122	0.0549293	-0.129772	0.104304	-0.0549293	-0.0165998	-0.886929	-0.444536	HEXIM1						-0.197977	0.1976934461528183	-0.684524	0	-0.00554495	-0.435779	-0.393111	0.4806447279459287	0.5985794304368166	0.6306451423672921	0.2105714343604427	1	0.987871	0.0697087	0.12498298932237062	FALSE	FALSE	FALSE	FALSE	FALSE	FALSE	FALSE	FALSE	0.8698924646105081	0.971338	0.9104860443395824	0.6908775778052071	1	0.9969233356037273	0.7484137726157202	0.8296436067549625	-0.657641	-0.777222	-0.652504	-0.51391	-0.317394	0.7204770773876383	0.13522072038763844	-1.33443	-0.606231	-0.457946	-0.499475	0.12005534838763868	0.1829931463876385	0.6690234443876386	-0.366906	-1.5919	0.2134500463876386	0.4910866523876386	0.2579829463876382	-0.222649	0.0634854	-2.54816	-0.344181	0.4397269963876384	1.0830205933876385	-1.83587	0.36944817738763824	0.32343796138763853	-0.283347	0.4647634063876386	-0.292598	-0.943991	0.24814273538763842
HEY2	-0.944814	-0.699545	-0.924926	-0.0742864	-0.232856	0.455671	0.0394897	0.000225349	-1.04442	-0.617642	-0.481822	-3.27694	0.0758581	0.174918	0.237593	-0.689938	-1.14457	0.24303	-0.352612	-0.0979391	-0.941942	-0.266317	-1.2363	-0.921563	-0.62063	-0.10133	-0.822462	0.357333	-0.248825	-1.54957	-0.488676	-0.627646	-0.106144	0.264154	-0.249408	0.449076	0.0722429	-0.170842	-0.0722429	-0.955027	-0.315764	-0.31893	HEY2						0.2541940421488268	0.3030687629114277	0.022561270686553572	0	0.1741252420535925	-0.0528928	0.0665284	0.8219120087149129	0.2941360930645385	0.38003978286440954	0.9343393252684685	1	0.4986726791024465	0.8387431694553387	0.7461929845414883	FALSE	FALSE	FALSE	FALSE	FALSE	FALSE	FALSE	FALSE	0.9545649284350108	0.9026097342671222	0.819522	0.9873471003004429	1	0.9061117489017534	0.9711189358292942	0.9643732283938639	-0.434634	-0.189365	-0.414746	0.43589401111966003	0.27732405411966005	0.9658510151196599	0.54967	0.5104057971196598	-0.534239	-0.107462	0.028358766119659862	-2.76676	0.5860385181196601	0.685098	0.7477729621196598	-0.179757	-0.63439	0.7532100091196599	0.15756798911965983	0.4122413421196598	-0.431761	0.24386391411966005	-0.726123	-0.411382	-0.11045	0.40885076511965984	-0.312282	0.8675137691196597	0.26135516611965987	-1.03939	0.021504645119660014	-0.117466	0.404037
HFM1	1.87322	0.367008	-1.07912	1.97252	1.28074	0.166086	1.6104	0.183808	0.682557	-0.174111	1.56423	0.457474	0.667967	2.40177	2.40251	-0.0174267	-0.229035	1.40344	1.27414	1.50037	0.665678	0.645846	0.484812	1.01772	-0.0147362	0.36036	1.83861	2.72216	-4.52038	0.361499	0.812827	1.90674	0.743995	-1.11229	0.577412	-2.37937	0.959564	0.238067	-0.238067	0.400199	1.02968	-4.6983	HFM1						0.3037808877721227	0.8735911494971693	-0.16585	0	0.4473855809578486	-0.483109	-0.172352	0.4267297706788642	0.4001366907913254	0.054731963588329664	0.6962656687115931	1	0.3786150555317931	0.29826192988624567	0.6462070238796305	FALSE	FALSE	FALSE	FALSE	FALSE	FALSE	FALSE	FALSE	0.8510066591575565	0.9201129009410162	0.45739080955662575	0.9317849500964213	1	0.8544452736313922	0.8433676988003815	0.9543702206882679	0.9883232143608505	-0.517885	-1.96401	1.0876309873608503	0.39584403436085075	-0.718807	0.7255038893608504	-0.701086	-0.202337	-1.059	0.6793330433608505	-0.427419	-0.216926	1.5168742413608503	1.5176187493608504	-0.90232	-1.11393	0.5185493273608504	0.38924982836085037	0.6154752473608506	-0.219215	-0.239047	-0.400082	0.13282792736085058	-0.89963	-0.524533	0.9537119173608505	1.8372690803608502	-5.40527	-0.523394	-0.0720659	1.0218447213608504	-0.140899
HGF	-0.646019	0.75645	0.170048	0.291149	0.886224	0.691071	-0.440115	0.468096	0.609598	0.732712	0.366619	0.641995	0.0220865	0.404327	1.09889	0.463461	-0.382166	-0.260463	0.00672407	0.343208	-0.16857	-0.1698	0.0648759	-2.82752	-0.545367	-0.110667	-0.28717	0.778814	0.486856	0.0610017	0.817034	0.588717	0.0212014	-7.26846	-8.02052	-0.298796	0.147309	0.0961647	-0.0961647	-0.275742	0.113931	0.144186	HGF						0.5148066398683498	0.7669493256772069	0.7230451179013889	0	0.6645099135240432	-0.112312	0.2298933891336455	0.0101139	0.0473289	0.00831502	0.00336266	1	0.0043183	0.5208861345509941	0.21390314258902707	FALSE	FALSE	FALSE	FALSE	FALSE	FALSE	FALSE	FALSE	0.21105361494724112	0.6106665583369817	0.1851114637277461	0.1113780174034942	1	0.13178078962095427	0.9045567400514706	0.8594479431504886	-0.473925	0.9285438227820996	0.3421423587820993	0.46324295078209937	1.0583184007820994	0.8631656507820994	-0.26802	0.6401901067820996	0.7816923027820996	0.9048063047820994	0.5387128207820993	0.8140893007820994	0.19418085478209968	0.5764217477820995	1.2709846617820992	0.6355549307820996	-0.210072	-0.0883687	0.17881839178209946	0.5153022977820996	0.00352383	0.00229453	0.23697023078209956	-2.65543	-0.373273	0.0614276	-0.115076	0.9509083537820994	0.6589501847820995	0.23309603678209972	0.9891284227820994	0.7608112347820993	0.19329570378209948
HGFAC	-4.976	-5.52447	-5.82998	-6.94179	-5.61954	-5.82459	-6.56768	-4.44643	-6.1045	-6.28159	-5.61722	-5.19025	-4.68686	-5.0992	-4.57419	-5.18669	-6.21326	-4.66959	-5.00081	-6.03116	-5.55896	-6.26729	-4.89054	-7.458	-6.48337	-5.07604	-5.5537	-5.74613	-4.4932	-4.6445	-6.88748	-4.96023	-6.15442	-8.89374	-8.87059	-0.22485	-0.0227822	0.0438333	0.0227822	-0.456201	-0.553623	-0.262866	HGFAC						-0.261266	0.6509075936153969	0.0978586	0	0.2644069970296491	-0.55174	-0.332405	0.23298134336132306	0.4366944410955438	0.0448859	0.8226124448051515	1	0.47075369826188906	0.0779779	0.22484404429605623	FALSE	FALSE	FALSE	FALSE	FALSE	FALSE	FALSE	FALSE	0.7499032280070815	0.9281886268965318	0.43001830788098805	0.9671928138921175	1	0.8885108022788677	0.7485582103259808	0.8597707779943087	0.5388022197644576	-0.00966646	-0.315177	-1.42698	-0.104735	-0.309793	-1.05287	1.0683679137644573	-0.5897	-0.766789	-0.102418	0.32454761076445765	0.8279409397644573	0.4156049987644579	0.9406125807644574	0.32811617676445776	-0.698461	0.8452114807644575	0.5139893767644574	-0.516358	-0.0441619	-0.752492	0.6242630197644575	-1.9432	-0.968566	0.43876169576445806	-0.0389035	-0.231329	1.0215981017644573	0.8703031687644571	-1.37268	0.5545743227644575	-0.639621
HGS	-1.11677	-1.46622	-2.76445	-0.893382	-0.75206	-0.144568	-2.44523	-0.352825	-0.141842	-1.18137	-1.2451	-1.29345	-1.83972	-0.241532	-1.13527	-2.66855	-0.788839	-0.710735	-0.376185	-1.02474	-0.470868	-0.648699	-0.522451	-6.71746	-0.224492	0.152799	-6.81251	0.456166	-0.260851	-1.94833	-0.982931	-0.63302	-1.33038	-0.704514	-2.39948	0.747783	0.0319772	-0.612187	-0.0319772	0.333231	-0.229767	0.0493217	HGS						-0.282066	-0.156894	0.2032167375061166	0	0.2715562841984999	-0.201306	-0.139667	0.7597531179250396	0.517755	0.7624444069240035	0.6578581306217087	1	0.5307127782144738	0.557789	0.6464107222150112	FALSE	FALSE	FALSE	FALSE	FALSE	FALSE	FALSE	FALSE	0.9379497583110944	0.9468760322109823	0.9495506677957436	0.9188577586951613	1	0.9181591989267822	0.9145648032405879	0.9543702206882679	-0.265305	-0.614762	-1.91299	-0.0419192	0.0994029	0.7068948945130912	-1.59377	0.49863794451309107	0.709621	-0.329911	-0.393634	-0.441986	-0.988261	0.6099314735130911	-0.283802	-1.81708	0.0626241	0.14072804051309112	0.4752782915130909	-0.173279	0.38059552551309117	0.2027645275130912	0.3290122905130913	-5.866	0.626972	1.0042623435130913	-5.96105	1.307628729513091	0.590612	-1.09686	-0.131468	0.21844355851309127	-0.478919
HHEX	-4.37535	-3.25392	-6.1251	-8.58917	-4.90957	-4.05034	-3.16745	-4.42411	-3.96548	-5.71997	-4.57975	-5.68511	-4.02014	-5.61854	-4.26518	-4.24548	-4.76729	-5.75018	-4.48079	-4.85463	-8.40911	-4.78044	-5.96878	-7.0956	-5.40022	-5.44666	-5.75036	-4.88903	-3.57296	-7.0343	-4.27879	-3.46376	-3.46956	-8.66524	-6.11572	-0.176812	0.0541376	0.11418	-0.0541376	-0.73624	-0.573763	-0.403651	HHEX						1.027878489917204	0.546445	0.7061016878743422	0	1.1831973005144343	-0.0420165	0.4026693794631622	0.13796094347426288	0.0539415	0.22881906571872224	0.0908349	1	0.010173544885133716	0.9193206215313625	0.26843018592993206	FALSE	FALSE	FALSE	FALSE	FALSE	FALSE	FALSE	FALSE	0.6426011747791837	0.6396045619223885	0.7394081885687681	0.5173567544772791	1	0.20697638882414363	0.988735	0.8741683273209777	0.8754488427512873	1.9968765767512877	-0.874302	-3.33837	0.34122726375128765	1.2004557927512878	2.0833482707512876	0.8266875417512874	1.2853125367512874	-0.469177	0.6710453167512871	-0.434317	1.2306563697512873	-0.367742	0.985612	1.0053159097512876	0.48350569175128777	-0.499385	0.7700113817512879	0.3961707287512879	-3.15831	0.47035289175128725	-0.717982	-1.84481	-0.149424	-0.195867	-0.49956	0.3617633217512877	1.6778371747512877	-1.78351	0.9720036977512873	1.7870380067512877	1.7812327867512876
HHLA1	-2.25581	-2.07063	-2.01023	-1.366	-1.80598	-2.15991	-1.70118	-2.51849	-1.69656	-1.84443	-2.35914	-1.91027	-1.6345	-1.88519	2.59491	-1.88587	-1.44308	0.124811	-1.85777	-1.73631	-1.52148	-1.52637	-1.36188	-1.65608	-1.30786	2.1619	-1.83719	-1.58755	-1.95609	-1.80249	-1.60881	-1.52083	-1.86148	-2.16744	-1.87636	0.00874458	-0.00874458	-4.53778	0.0485048	2.55447	2.31219	-1.5863	HHLA1						-1.44388	1.2234405124448942	-1.62751	0	-1.27738	-1.74865	-1.62238	0.3250709805591371	0.3224456459532097	0.3329175349078298	0.4287185149761207	1	0.39505416115324776	0.27591108868434555	0.2370773200205841	FALSE	FALSE	FALSE	FALSE	FALSE	FALSE	FALSE	FALSE	0.8251334422416975	0.9160903928839982	0.7989632312988473	0.8185585143586247	1	0.8583736813537768	0.8423923382958823	0.865091	-1.81904	-1.63385	-1.57346	-0.929232	-1.36921	-1.72314	-1.26441	-2.08171	-1.25979	-1.40766	-1.92237	-1.47349	-1.19773	-1.44842	3.0316817542621726	-1.44909	-1.00631	0.5615829782621727	-1.421	-1.29954	-1.08471	-1.0896	-0.925104	-1.21931	-0.871091	2.5986688732621723	-1.40042	-1.15078	-1.51932	-1.36572	-1.17204	-1.08406	-1.4247
HID1	-2.3739	0.249562	0.156947	-1.09367	0.631969	-0.951885	-1.95664	-1.02918	1.18694	-0.717498	-0.44046	-0.322697	0.266779	-1.42128	-0.0420353	0.629602	0.379035	-1.81522	0.154937	1.28386	-0.46414	-1.50368	-0.548578	0.848793	-0.834706	-1.37842	-0.538671	0.12089	-0.342565	-0.982504	-2.09834	0.594899	-0.0817996	-6.14679	-0.440885	-0.193331	0.0940449	-0.0940449	0.233618	1.44767	0.751949	0.756773	HID1						-0.389235	-0.241996	0.0547312	0	-0.227734	0.0218272	-0.110148	0.9138538987827578	0.4381374801388713	0.6720169631220896	0.9265840823045368	1	0.6399953022051115	0.9563215414104338	0.7524121046580394	FALSE	FALSE	FALSE	FALSE	FALSE	FALSE	FALSE	FALSE	0.9811009667026274	0.9281886268965318	0.9261656285541618	0.9854649456278677	1	0.9599406811190169	0.9932578609830739	0.9680116748443426	-2.35892	0.2645442213203169	0.17192924432031687	-1.07869	0.6469506243203169	-0.936903	-1.94166	-1.0142	1.201926855320317	-0.702516	-0.425478	-0.307715	0.2817608183203168	-1.4063	-0.0270533	0.6445842883203167	0.3940173113203168	-1.80024	0.1699187793203167	1.298842969320317	-0.449158	-1.48869	-0.533596	0.8637747463203167	-0.819724	-1.36343	-0.523689	0.13587169932031692	-0.327583	-0.967522	-2.08335	0.6098807923203169	-0.0668176
HIF1A	-1.75217	-1.69153	-1.72819	-3.25486	-1.51374	-3.27239	-2.45743	-1.98283	-1.85297	-1.86758	-1.69385	-2.7498	-1.6424	-1.71055	-1.87842	-2.5897	-1.54026	-2.3588	-2.19171	-1.67889	-1.32789	-1.39465	-1.33419	-1.82006	-3.72451	-2.19741	-2.06382	-1.99842	-1.6603	-1.80284	-1.31833	-2.2974	-1.99058	-2.01471	-1.89254	-0.321386	0.310064	-0.172822	0.172822	-0.949174	-1.52537	-0.948647	HIF1A						-0.191377	-0.0398492	0.048939786266520985	0	0.0830167	-0.13441	-0.11536	0.8764318192257862	0.5000900214718429	0.8973980252390271	0.8612644579836896	1	0.7341171167496005	0.47650589356774775	0.5124636299755181	FALSE	FALSE	FALSE	FALSE	FALSE	FALSE	FALSE	FALSE	0.9702012720673467	0.9420627659403098	0.9821731553867534	0.9760861115263804	1	0.9767583114395159	0.8934199358750916	0.9386719315897272	0.14238648786901792	0.203022	0.16635849186901813	-1.36031	0.38081795586901784	-1.37783	-0.562873	-0.0882724	0.041585495869017934	0.0269684	0.20070009986901796	-0.855248	0.2521520518690181	0.18399877186901792	0.016133134869018052	-0.695145	0.35429169686901785	-0.464247	-0.297154	0.21566104986901796	0.5666627438690179	0.499902	0.56036	0.0744914	-1.82996	-0.302859	-0.169262	-0.103867	0.2342582228690181	0.0917109	0.5762261688690181	-0.402844	-0.0960311
HIP1	-0.641324	-0.687712	-0.604508	-1.23494	-0.691654	-0.964979	-0.170482	-0.800833	-0.706199	0.135808	-1.12094	-0.0348164	-0.801267	-0.962717	-0.507818	-0.634134	-2.12075	-1.51427	-1.11656	-0.231123	-1.21782	-0.98061	-1.17254	-1.03815	-0.424299	-2.34138	-0.416504	-0.113245	-0.118082	-0.310611	0.0070859	-0.853422	0.380017	-1.35835	-0.489802	0.1639	-0.605638	-0.1639	0.402334	-0.334647	0.257209	-1.13059	HIP1						0.29542974538629985	0.4449681194402757	0.4340143446664745	0	0.8545764146160961	-0.357008	-0.0156409	0.0126733	0.20866951261207267	0.14372923764352835	0.18956367967021961	1	0.00170842	0.0749754	0.9397629210903959	FALSE	FALSE	FALSE	FALSE	FALSE	FALSE	FALSE	FALSE	0.23903642250239027	0.8736064372802974	0.6436415654407633	0.6640860656329808	1	0.0702499	0.7484137726157202	0.9951665659934404	0.3356466824424246	0.28925895444242455	0.3724632194424243	-0.257973	0.2853169194424245	0.011991870442424266	0.8064889944424244	0.1761375164424245	0.27077200844242455	1.1127788864424246	-0.143972	0.9421545664424245	0.17570413244242436	0.0142537	0.4691526034424245	0.3428365034424244	-1.14378	-0.537296	-0.13959	0.7458483794424245	-0.240845	-0.00363884	-0.195567	-0.0611747	0.5526717024424246	-1.36441	0.5604667364424243	0.8637260524424245	0.8588890704424245	0.6663597824424244	0.9840568634424244	0.12354851044242444	1.3569883244424243
HIP1R	-3.42782	-1.93645	-2.69215	-2.34886	0.330736	-2.03243	-1.30386	-0.756693	-2.17639	-0.479668	0.391619	-1.79273	-0.0264747	-1.09813	-0.5692	-0.909827	-1.07131	-0.959679	-1.27732	-1.47826	-0.0692675	-1.90692	-1.26281	-6.98458	-0.862934	-1.06618	-2.5398	0.51075	-0.957145	-0.957496	-0.374537	-2.73125	-1.46192	-2.95927	-7.77023	0.289951	-0.311316	-0.289951	0.51196	-2.23618	-0.838016	-1.0622	HIP1R						-0.198132	0.493836	0.7308232365654735	0	0.5418611236039583	-0.31097	-0.0494034	0.4287947911653385	0.7073964663066465	0.24024285941932583	0.11726640713103678	1	0.23008392908677117	0.508684	0.8959026350516286	FALSE	FALSE	FALSE	FALSE	FALSE	FALSE	FALSE	FALSE	0.8510066591575565	0.9749612216490179	0.7479386724347956	0.5674179327434479	1	0.7662057296188638	0.9017281046199371	0.9899396081367873	-2.20395	-0.712575	-1.46828	-1.12499	1.5546083042807637	-0.808556	-0.0799913	0.4671789142807637	-0.952518	0.7442044012807638	1.6154913502807637	-0.56886	1.1973974432807637	0.12574684728076388	0.6546721182807639	0.3140448272807638	0.15256621628076353	0.26419287128076385	-0.0534443	-0.254387	1.1546046712807636	-0.683048	-0.038937	-5.76071	0.3609386772807637	0.1576917592807638	-1.31593	1.7346225762807639	0.2667273512807637	0.2663760522807638	0.8493355362807637	-1.50738	-0.238047
HIPK2	-2.60744	-2.75064	-3.91136	-2.49401	-3.77671	-2.48183	-3.5828	-3.49761	-4.02354	-3.62929	-3.19321	-3.38242	-5.50768	-2.99586	-2.46721	-3.22763	-2.98229	-3.12068	-3.63356	-2.43469	-2.30446	-4.57872	-3.77012	-3.32005	-4.54415	-6.15966	-3.135	-3.17617	-3.11558	-4.86306	-3.82677	-3.18194	-3.83147	-2.86004	-3.01191	-0.99862	0.127233	-0.127233	0.532376	-1.31614	-1.54776	-1.69886	HIPK2						0.34718640239644916	0.081674	-0.236394	0	-0.233499	0.26021643419692814	0.2053414291190208	0.5618652087243219	0.30346849093705586	0.8642355504257391	0.6090768728513596	1	0.5538272098077811	0.3721249079992438	0.419373	FALSE	FALSE	FALSE	FALSE	FALSE	FALSE	FALSE	FALSE	0.8878472212655041	0.904145	0.9691427559687478	0.893755	1	0.9263622376910621	0.8600795973271728	0.9180160643582572	0.7118446198318151	0.5686499788318151	-0.592071	0.8252779598318156	-0.457426	0.8374601168318151	-0.263512	-0.178324	-0.70425	-0.309998	0.12607881783181524	-0.0631357	-2.1884	0.3234292958318152	0.8520812308318155	0.091655	0.3369967168318152	0.19860880883181503	-0.314273	0.8846016288318153	1.0148256638318154	-1.25943	-0.450836	-0.000762919	-1.22486	-2.84037	0.18429325383181516	0.1431170758318149	0.2037079128318153	-1.54377	-0.507484	0.13734791383181522	-0.512186
HIPK3	-0.217865	1.07166	-2.17874	-0.480061	-0.674927	-1.78092	-2.4002	0.406986	-2.56551	-0.0986679	-1.32119	-5.77921	-0.333523	-1.36182	0.337401	-1.29538	-1.31203	2.83e-05	-1.14176	0.00945278	-1.1425	-1.81035	0.0911082	-0.2771	0.97294	0.509271	-5.70614	-0.134563	-0.870838	-0.349509	-0.390292	-0.435577	-1.14546	-6.03638	0.50262	-0.157299	0.226906	0.157299	-0.699695	0.603063	0.803138	0.610846	HIPK3						-0.116474	-0.331642	-0.132601	0	-0.148452	0.0966444	-0.0268864	0.9892920292601246	0.8335369349711368	0.6213620602565032	0.8313012894950077	1	0.7484900572098071	0.8302839596231912	0.9430486797071309	FALSE	FALSE	FALSE	FALSE	FALSE	FALSE	FALSE	FALSE	0.9968102715261636	0.9862277475032221	0.9091358790277786	0.9690190138491164	1	0.9786527083234687	0.9695961638529768	0.9951665659934404	0.1492713484692554	1.438794197469255	-1.8116	-0.112924	-0.307791	-1.41379	-2.03307	0.7741221474692553	-2.19837	0.2684684224692555	-0.954055	-5.41207	0.0336129	-0.99468	0.7045370094692553	-0.928242	-0.944889	0.36716460846925536	-0.774619	0.37658908646925543	-0.775363	-1.44322	0.45824454046925533	0.0900361	1.3400764874692552	0.8764073224692553	-5.339	0.23257285146925538	-0.503702	0.017627152469255416	-0.0231559	-0.0684408	-0.778322
HIPK4	0.161616	-0.305275	-0.33952	0.00702891	-6.01791	-0.590477	-1.00622	-6.73042	-1.0016	-0.84691	-1.76371	-1.59863	-0.676509	-0.54253	0.362803	-2.1909	0.0454292	0.145542	-6.0697	0.18104	-1.48548	-0.738303	-0.873366	-2.40858	-5.51979	-6.1375	-3.72719	-3.21451	0.490192	-0.804969	-0.266152	-1.56283	-6.07341	-0.40209	-3.50333	0.294886	-1.52901	-0.0609579	0.0609579	0.439401	0.550918	1.213	HIPK4						0.6623344004221471	0.7268746176302786	-0.380324	0	0.3009384054577356	-0.123193	0.12178993193626847	0.5003067334667435	0.20693862744909006	0.2621106427454635	0.6669781955516756	1	0.6639121677842964	0.7808150905114031	0.7688216521952869	FALSE	FALSE	FALSE	FALSE	FALSE	FALSE	FALSE	FALSE	0.8738230707400688	0.8730129054297232	0.7567945233412988	0.9205988942972645	1	0.967803	0.9670391924964663	0.9716640119842347	1.338399956914466	0.871509	0.837264	1.1838132969144661	-4.84113	0.5863070219144659	0.17056163591446605	-5.55363	0.17518226891446612	0.329875	-0.586928	-0.421849	0.5002755239144662	0.6342544179144661	1.539586998914466	-1.01412	1.222213590914466	1.3223268619144661	-4.89292	1.357824842914466	-0.3087	0.438482	0.30341874791446605	-1.2318	-4.34301	-4.96071	-2.55041	-2.03773	1.666976179914466	0.3718150069144662	0.9106326479144661	-0.38605	-4.89662
HIVEP2	-0.947235	-0.041878	-1.33188	0.514937	-4.80492	-2.13731	-1.90224	0.325319	-1.45774	-1.49399	0.393921	-2.50579	-0.355318	-0.789599	-0.692714	-1.52173	-1.29738	-0.656679	-2.11107	-5.72968	-0.506919	0.267548	-5.35292	-0.00877007	-1.07486	-3.32537	0.208768	-1.13726	-5.77314	-6.10072	0.119488	-5.68588	0.260614	-2.95002	-0.557519	-0.0387459	0.422008	-0.00955531	0.00955531	2.6693	2.95889	2.99144	HIVEP2						0.0668639	0.03822	0.6468887814736548	0	-0.173497	0.39064327442353236	0.3436330703231503	0.8028201191261974	0.9077659697162836	0.951153	0.26947818727758055	1	0.8016871817716349	0.4633027882203432	0.40982940005783663	FALSE	FALSE	FALSE	FALSE	FALSE	FALSE	FALSE	FALSE	0.9505054243882965	0.9890270624501888	0.9930434016601307	0.738353	1	0.9801406192625525	0.8910326137595016	0.9175924520038492	-0.0166764	0.888681	-0.401324	1.4454960758966253	-3.87436	-1.20675	-0.971678	1.255878021896625	-0.527177	-0.563434	1.3244800848966252	-1.57523	0.5752408448966251	0.14096	0.23784490789662505	-0.591174	-0.366819	0.2738792858966251	-1.18052	-4.79912	0.42363985389662506	1.198106560896625	-4.42236	0.921789	-0.1443	-2.39481	1.1393271488966252	-0.206704	-4.84258	-5.17016	1.0500463988966253	-4.75532	1.1911731128966248
HIVEP3	-2.57872	-2.34778	-2.2344	-4.92159	-2.52852	-1.53549	-5.00695	-3.32658	-3.51342	-5.22724	-2.6656	-3.56565	-2.15126	-3.9916	-2.23673	-4.88537	-4.25624	-3.75005	-4.05065	-4.2867	-4.1569	-2.29095	-3.79153	-2.51661	-6.26353	-2.63617	-4.17394	-3.05495	-3.00821	-3.28435	-3.01479	-3.60225	-3.78418	-4.1527	-4.33919	0.0788474	0.0188243	-0.0188243	-0.345336	-1.80317	-3.02875	-1.68811	HIVEP3						0.9776306111793223	0.797984	0.14408255397716682	0	0.31151560754832386	0.20066521802395038	0.4637333959416264	0.1695165637288386	0.049664666273423225	0.12833312152796256	0.800382	1	0.44676067385424345	0.6106767811293508	0.17105744063304054	FALSE	FALSE	FALSE	FALSE	FALSE	FALSE	FALSE	FALSE	0.6879107848396576	0.6201803843614596	0.6076664474216094	0.9609948722586021	1	0.877861	0.9313642336046261	0.8398345102230291	0.9937320887777188	1.2246743377777187	1.3380554877777187	-1.34913	1.0439308687777187	2.0369598087777185	-1.43449	0.2458722017777186	0.059032487777718676	-1.65478	0.9068515967777184	0.00680335	1.4211921947777186	-0.419143	1.3357199647777185	-1.31292	-0.683782	-0.177599	-0.478196	-0.714251	-0.584443	1.2815037057777188	-0.219078	1.0558418467777189	-2.69107	0.9362877917777189	-0.601488	0.5175039787777188	0.5642436397777187	0.2881026537777188	0.5576641597777188	-0.0297974	-0.211731
HJV	-1.94204	-1.96935	-2.2872	-2.00455	-1.83883	-1.3402	-2.0919	-2.82839	-1.74719	-1.92341	-3.34439	-1.28691	-1.59239	-1.85593	-1.39664	-1.89492	-1.11159	-1.27922	-1.04313	-1.87189	-1.94606	-1.9183	-1.57611	-1.36952	-1.2123	-2.06994	-1.71981	-1.34881	-2.30359	-1.35112	-1.43424	-1.26252	-2.13816	-1.60844	-1.48637	-0.135819	0.0652477	-0.00249175	0.00249175	-0.818683	-0.114989	0.272362	HJV						-0.355939	0.024479556551587425	-0.778951	0	-0.0424924	-0.480501	-0.488882	0.0314701	0.06303	0.9036224695352145	0.015129953428212023	1	0.8269812177553233	0.010851122657327695	0.00240875	FALSE	FALSE	FALSE	FALSE	FALSE	FALSE	FALSE	FALSE	0.3576264219424547	0.6701639118190372	0.9837618743688351	0.23960905837331695	1	0.9824214665565075	0.6218175571849205	0.5451795356696796	-0.400428	-0.42774	-0.745583	-0.462939	-0.297219	0.20141932326921763	-0.550281	-1.28678	-0.205577	-0.381798	-1.80277	0.25470208326921745	-0.0507798	-0.314311	0.14497598926921756	-0.353307	0.4300214382692174	0.2623906152692176	0.49848017726921745	-0.330273	-0.404441	-0.37668	-0.0345003	0.1720988642692175	0.3293126832692176	-0.528327	-0.178196	0.1928018502692174	-0.761978	0.19049022726921747	0.10737626226921755	0.27909327726921745	-0.596543
HK2	-0.555732	-1.87919	-1.51635	-0.00964899	-3.92799	-0.330766	-0.904001	-0.861881	-1.16577	-5.59434	-0.783596	-1.35132	0.0586402	-1.31706	-0.799296	-2.30015	0.051173	-0.155259	-0.764659	-0.152309	0.356955	0.187547	-0.202969	-0.916111	0.304572	-5.35533	-1.76605	0.553255	0.0423872	0.23564	-0.537919	-0.0363596	-0.354309	-2.17262	-0.808694	-2.8084	-0.0230405	0.0897553	0.0230405	0.136837	-3.65904	-0.752212	HK2						-0.508153	-0.31585	-0.908637	0	0.44422537761804926	-0.827397	-0.728862	0.059990694857989385	0.24242080964738277	0.5294156546407307	0.14098748994779028	1	0.17390698174420946	0.015600415666665693	0.0224228	FALSE	FALSE	FALSE	FALSE	FALSE	FALSE	FALSE	FALSE	0.476417	0.8915117115615824	0.8840411423327541	0.6112509124922224	1	0.719641	0.6343279393020287	0.7381851240703743	-0.140254	-1.46372	-1.10088	0.40582850471422266	-3.51251	0.0847114	-0.488523	-0.446404	-0.750291	-5.17886	-0.368119	-0.935845	0.4741176567142226	-0.901582	-0.383818	-1.88468	0.4666505017142226	0.26021893871422264	-0.349182	0.2631687107142225	0.7724324887142227	0.6030240707142224	0.21250803471422255	-0.500634	0.7200495637142225	-4.93985	-1.35057	0.9687320527142225	0.4578646537142227	0.6511175687142227	-0.122441	0.37911789171422267	0.0611688
HLA-A	-0.881707	-0.326554	-0.0237509	-0.246003	0.0582473	0.866263	-2.71807	0.607221	0.622794	0.497121	0.403386	-0.10689	1.15843	0.381015	0.33374	-1.26323	-0.626472	-0.576942	0.280557	-1.50736	-1.15787	-0.317697	-0.550425	-1.90115	-0.427279	-0.0874728	-0.781807	-0.446296	-0.375375	0.188181	0.135456	-0.314	-0.76031	-3.99896	-4.74043	-0.247668	0.176511	0.180165	-0.176511	0.238163	0.442453	0.283545	HLA-A						0.44827961048900145	1.144125943237092	1.1626371188424287	0	0.4033545074958425	0.00405766	0.3630926314395799	0.00118664	0.1997159664625176	0.00166482	4.611849809712185e-05	1	0.11529489192414502	0.9885327523518171	0.1527436818065435	FALSE	FALSE	FALSE	TRUE	FALSE	FALSE	FALSE	FALSE	0.0560508	0.8657049049878978	0.0704283	0.010891986159285475	1	0.6319695791442541	0.9963057092643584	0.8350881242040687	-0.254421	0.3007325206057902	0.6035351746057903	0.38128268860579023	0.6855333796057901	1.4935489556057902	-2.09078	1.2345067146057902	1.2500798346057902	1.1244074486057902	1.0306722316057904	0.5203961916057901	1.7857196126057904	1.0083007646057904	0.9610261356057902	-0.635941	0.000814012	0.050344546605790255	0.907843	-0.88007	-0.53058	0.30958930760579023	0.0768607	-1.27386	0.2000070456057903	0.5398132836057903	-0.154521	0.18098977560579016	0.2519107926057902	0.8154670616057903	0.7627415956057902	0.3132863716057901	-0.133024
HLA-DRA	2.01956	1.38153	0.741477	0.54963	1.64427	1.76271	-0.0269913	3.07481	1.34226	2.45153	1.27337	2.49507	1.22884	0.941011	2.72415	3.25769	3.175	1.18832	2.82209	2.62697	1.60624	0.246145	1.51467	-0.233644	1.98111	2.22038	2.1584	2.39048	1.12057	0.449144	2.5353	1.64118	1.64516	-2.58618	-4.04166	-0.260079	0.193765	0.481303	-0.193765	0.166817	0.534968	0.599982	HLA-DRA						-0.894894	-0.15476	0.0364422	0	-0.404522	-0.184274	-0.355209	0.37726476507773626	0.0796996	0.7733255431859762	0.9441980353847492	1	0.3929720882863159	0.6172254219717004	0.29864126267615504	FALSE	FALSE	FALSE	FALSE	FALSE	FALSE	FALSE	FALSE	0.835086	0.7247500881098692	0.9499732422211412	0.9889864497126798	1	0.8571680887290025	0.9335276368141234	0.8866503359862224	-0.180372	-0.818405	-1.45846	-1.6503	-0.555668	-0.437227	-2.22693	0.8748783664897727	-0.857679	0.25159499848977296	-0.926562	0.295134	-0.971093	-1.25892	0.5242181664897728	1.057759248489773	0.9750699294897731	-1.01162	0.6221547804897728	0.4270355774897728	-0.593695	-1.95379	-0.685266	-2.43358	-0.218823	0.020448642489772736	-0.0415387	0.19054807948977306	-1.07936	-1.75079	0.3353646544897727	-0.558758	-0.554774
HLA-E	-1.4728	0.0813171	-0.444338	0.149307	-1.10655	-0.98429	0.0188963	0.683762	-1.22136	0.43354	-0.479754	0.263579	-0.816586	0.175432	-0.061631	-0.11803	-0.181866	-0.0991689	-1.04277	0.598448	-0.0211301	-0.351823	-0.400227	0.203108	0.591829	-0.487528	-0.537465	-0.375524	-0.161773	-0.6107	0.415289	0.361284	0.191645	0.0542568	0.129659	-0.174032	0.174032	0.235518	-0.7588	0.407813	0.119811	-0.914526	HLA-E						-0.332608	0.030726069779803012	0.12034993576927501	0	0.10279390212188332	-0.225426	-0.185321	0.6072945536083738	0.20939535738934964	0.910427	0.7106425855245774	1	0.6523357698317369	0.3578704795519507	0.3488570290642514	FALSE	FALSE	FALSE	FALSE	FALSE	FALSE	FALSE	FALSE	0.9000788069952678	0.8736064372802974	0.9856248403666957	0.9337926113575888	1	0.9636776842015073	0.8537340557427301	0.8998332072270103	-1.38907	0.1650427633810954	-0.360612	0.2330327843810954	-1.02283	-0.900565	0.10262205838109555	0.7674872713810955	-1.13764	0.5172657553810953	-0.396028	0.34730516138109524	-0.732861	0.2591578953810954	0.022094671381095547	-0.034304	-0.0981406	-0.0154432	-0.95904	0.6821734063810952	0.0625956	-0.268097	-0.316502	0.2868341003810953	0.6755548703810954	-0.403803	-0.453739	-0.291798	-0.0780478	-0.526975	0.4990144743810953	0.4450094613810954	0.27537060838109545
HLF	-3.73858	-4.85321	-7.84798	-3.39124	-1.1681	-3.20638	-7.2986	-7.9561	-3.19808	-3.686	-8.13606	-2.10241	-7.54911	-3.93435	-1.58402	-2.09637	-1.82337	-4.08679	-3.23949	-2.48643	-7.63617	-7.5826	-7.30558	-2.4571	-2.89983	-3.45091	-4.05466	-1.96368	-3.5146	-2.79839	-3.98087	-3.72398	-4.1283	-2.41193	-7.78285	-4.59482	2.43402	-0.427146	0.427146	-3.0029	-7.60991	-3.02098	HLF						-0.0279946	0.5083125708122866	-1.20551	0	0.025277287529536334	-0.593352	-0.468295	0.7270430077894101	0.9697475686415093	0.4589522245631561	0.2194503670950704	1	0.9645239929599814	0.39586350002693915	0.4037541411214839	FALSE	FALSE	FALSE	FALSE	FALSE	FALSE	FALSE	FALSE	0.9261727091441252	0.9965164204088099	0.8602700105304417	0.7030011801202307	1	0.9967204705154871	0.8697796754543177	0.9169434523135528	-0.580017	-1.69464	-4.68941	-0.232671	1.9904682425997726	-0.0478163	-4.14003	-4.79754	-0.039518	-0.527434	-4.97749	1.0561515345997723	-4.39055	-0.775787	1.5745459435997724	1.0621975235997725	1.3351925025997726	-0.928226	-0.0809248	0.6721324865997725	-4.47761	-4.42404	-4.14701	0.7014678395997727	0.2587401835997724	-0.292349	-0.896094	1.1948833805997725	-0.356035	0.3601709095997726	-0.822299	-0.565412	-0.969738
HMBOX1	-1.22662	-0.109213	-0.0138357	-0.0323811	0.204177	-0.168764	-0.637302	-0.0953641	-1.4791	-1.08532	0.366676	-0.363999	-0.827348	-1.16852	-0.037832	-0.511611	-1.06749	0.678645	-0.493467	-0.446821	-1.31393	-0.60502	0.219446	-2.11307	-0.177655	0.534118	0.0245404	1.01874	-0.490285	0.0711043	-1.2213	-0.0846604	-0.517402	0.00197761	-0.492521	0.266376	-0.485267	-0.00196106	0.00196106	0.999927	0.239929	0.799292	HMBOX1						0.0383898	-0.276511	-0.129585	0	0.22475993669476513	-0.0650353	-0.0408892	0.8385063885582698	0.8971540151263416	0.5176823757207161	0.7691387803541939	1	0.5506181260655376	0.8248023609414614	0.8704522562701141	FALSE	FALSE	FALSE	FALSE	FALSE	FALSE	FALSE	FALSE	0.9590105668869598	0.9890270624501888	0.8805900837612908	0.9532196794168335	1	0.9243766533520122	0.9695961638529768	0.9876980812861934	-0.967573	0.14983472075540122	0.24521176175540127	0.22666642475540108	0.46322406675540123	0.090283	-0.378254	0.16368337775540118	-1.22006	-0.826274	0.6257234037554011	-0.104952	-0.568301	-0.909472	0.22121549575540128	-0.252564	-0.808442	0.9376926837554013	-0.23442	-0.187774	-1.05489	-0.345973	0.47849334775540125	-1.85402	0.0813927	0.7931651697554013	0.28358793575540114	1.2777860877554013	-0.231238	0.3301518277554014	-0.962251	0.17438705775540123	-0.258355
HMBS	-1.64725	-1.5711	-0.943142	-1.25586	-1.30284	-1.48163	-1.57912	-1.92111	-1.51811	-2.05616	-1.35246	-1.05592	-1.46746	-1.22212	-1.14466	-1.50788	-1.41302	-1.6112	-1.35728	-1.46383	-1.25676	-1.08848	-1.87755	-1.66042	-1.34836	-1.26331	-1.28428	-1.23657	-1.58426	-1.37205	-1.52088	-1.26034	-0.929456	-1.34963	-1.64999	-0.46386	0.11084	0.134586	-0.11084	-0.779695	-0.505978	-0.340169	HMBS						0.0353293	0.19900001329392533	-0.269926	0	0.11268261637626178	-0.216185	-0.137433	0.0972718	0.7483828282719516	0.0909093	0.0751695	1	0.3141171092363829	0.071432	0.14749774222050238	FALSE	FALSE	FALSE	FALSE	FALSE	FALSE	FALSE	FALSE	0.5718952616403299	0.9782091512061921	0.5442861189186403	0.48373894675161416	1	0.8269517387517771	0.7484137726157202	0.8301333368674979	-0.233642	-0.157491	0.4704668572598932	0.1577480682598933	0.11077033725989317	-0.0680207	-0.165509	-0.507497	-0.104498	-0.642552	0.0611523	0.3576929712598932	-0.0538503	0.1914881102598932	0.26895129225989334	-0.0942757	0.000585489	-0.197587	0.056333177259893126	-0.0502236	0.15684486325989333	0.3251281002598934	-0.463936	-0.246806	0.0652471	0.15029665425989347	0.12933358625989316	0.17703656525989314	-0.170656	0.0415624	-0.107274	0.15327354425989345	0.4841531822598932
HMCN2	-4.76814	-4.65221	-4.36836	-4.11785	-4.5619	-5.5068	-4.70091	-4.44159	-4.71008	-5.70631	-4.59205	-3.7861	-3.75452	-4.98012	-4.45505	-6.04639	-5.69109	-4.34613	-4.39959	-4.63963	-4.83189	-5.67922	-4.76089	-5.15788	-3.94346	-3.90193	-4.10107	-4.38959	-4.28121	-4.01585	-5.4196	-4.27748	-4.93722	-5.33203	-4.9965	-0.112782	0.175414	-0.105854	0.105854	-0.70713	-0.360608	-0.521343	HMCN2						0.0243394	0.4819907731368482	-0.146126	0	0.15950344700706115	-0.332605	-0.178089	0.4133040282640205	0.9282466771935276	0.15766346089392796	0.6940945711480793	1	0.582373	0.11669911704321265	0.38441638222622243	FALSE	FALSE	FALSE	FALSE	FALSE	FALSE	FALSE	FALSE	0.8501940322549679	0.9938976540313277	0.666481	0.9317849500964213	1	0.9403068449281797	0.7869757970481007	0.9120362100967156	-0.126802	-0.0108744	0.27298042916019033	0.5234885211601896	0.0794321	-0.865464	-0.0595746	0.1997450311601898	-0.0687433	-1.06497	0.0492828	0.8552338591601898	0.886815	-0.338779	0.18628186216019027	-1.40505	-1.04975	0.2952057061601897	0.24174829616018972	0.00171073	-0.190553	-1.03789	-0.119557	-0.516543	0.6978765111601896	0.7394039731601896	0.5402698961601896	0.2517453451601895	0.36012899716019003	0.6254829851601893	-0.778263	0.3638537511601893	-0.295882
HMGCL	-2.69644	-2.46809	-2.05387	-3.06108	-2.28837	-2.65154	-2.38532	-3.06838	-4.40318	-1.81867	-2.76591	-2.35557	-2.517	-3.01028	-2.52535	-2.51226	-1.49402	-2.44449	-2.21525	-2.66441	-3.05611	-2.51657	-3.69551	-3.88945	-1.96579	-3.27025	-3.25202	-2.19477	-2.47672	-3.02079	-2.31705	-1.7654	-1.77986	-2.56599	-1.87364	0.126586	-0.126586	0.282421	-0.349722	-1.60047	-1.20111	-1.0402	HMGCL	P35914	HMGCL	Matrix	Metabolism > Carbohydrate metabolism > Ketone metabolism | Metabolism > Amino acid metabolism > Branched-chain amino acid metabolism	TRUE	0.1068370452778493	0.00892193	-0.153044	0	0.39286157069947647	-0.233642	-0.102018	0.5576229438618088	0.7062957636254275	0.9811411561031949	0.7414397043709408	1	0.1986726626835807	0.2845239900947191	0.6364082612892538	FALSE	FALSE	FALSE	FALSE	FALSE	FALSE	FALSE	FALSE	0.8876077606790566	0.9749612216490179	0.9974237330670879	0.9445794503002355	1	0.7424701999302546	0.8423923382958823	0.9525956669394396	-0.105232	0.12311106697956194	0.5373350039795621	-0.469878	0.30283105197956184	-0.0603328	0.20588827697956225	-0.47717	-1.81198	0.772535	-0.174706	0.23563126297956233	0.0742044	-0.419077	0.0658599	0.0789463	1.0971861759795623	0.1467167099795618	0.3759562179795619	-0.0732045	-0.464904	0.0746347	-1.1043	-1.29824	0.6254111749795621	-0.679048	-0.660813	0.3964305709795618	0.11448577197956199	-0.429585	0.274151	0.8258096549795622	0.8113453519795621
HMGCS1	1.0145	-1.46982	-1.18123	-0.546624	-0.78165	-0.0489415	-0.367902	-1.3147	-1.13491	-2.02743	-0.508315	-0.660535	-0.998935	-0.110625	-1.15747	-0.0427829	0.34507	-0.568314	-0.744522	0.129205	-2.46754	-0.0480233	-0.222732	-0.377101	-0.550394	-0.517109	-0.442406	0.871814	-0.79496	-0.427394	-0.117109	0.572411	-1.29488	-1.1213	0.262811	0.185107	-0.185107	0.192537	-0.277261	-0.24094	-1.74065	0.126648	HMGCS1						0.0734302	-0.336482	-0.810163	0	0.3292018704377942	-0.287776	-0.234941	0.30213715853190376	0.8308568097744572	0.2978016646801442	0.039689	1	0.30685099991733283	0.47305352654973043	0.42374913390396496	FALSE	FALSE	FALSE	FALSE	FALSE	FALSE	FALSE	FALSE	0.8057112613637503	0.9862277475032221	0.7799704158835792	0.3823597445312658	1	0.8252526886694959	0.8934199358750916	0.9180370522464006	1.351767346579489	-1.13255	-0.843962	-0.209354	-0.444379	0.2883291285794892	-0.0306318	-0.977427	-0.797634	-1.69016	-0.171044	-0.323264	-0.661664	0.22664592957948917	-0.820204	0.29448769357948906	0.6823410735794893	-0.231044	-0.407252	0.4664755585794891	-2.13027	0.2892472545794892	0.11453812757948931	-0.0398308	-0.213123	-0.179838	-0.105135	1.2090846795794892	-0.457689	-0.0901231	0.2201614425794893	0.9096818005794891	-0.957606
HMGN2P46	-4.16099	-8.46826	-1.46303	-2.88076	-2.40969	-7.90889	-1.66572	-8.57115	-4.95064	-4.02541	-2.86846	-8.10978	-3.11977	-1.31674	-2.26724	-4.45865	-7.99301	-4.04976	-2.57443	-1.6567	-2.89367	-4.29076	-7.92063	-3.33518	-7.32223	-3.44929	-7.37015	-3.34427	-3.65572	-3.24352	-8.05535	-4.14638	-2.71361	-3.10098	-4.491	0.285303	-0.285303	-1.53054	0.50818	-1.59147	-1.36698	-0.480114	HMGN2P46						0.8862303110298916	1.1447153150317488	-0.496649	0	0.00669921	-0.0526123	0.23138734128536478	0.32240681809441757	0.21239840193883786	0.1474065752366198	0.6345829815317221	1	0.9925653067743091	0.9349681547523925	0.6720881308718618	FALSE	FALSE	FALSE	FALSE	FALSE	FALSE	FALSE	FALSE	0.8224907433649804	0.8778634380006008	0.6515154732996897	0.9081300612058013	1	0.9987498287699842	0.9900972505753507	0.962164	-0.557945	-4.86522	2.140015749295251	0.7222874362952512	1.1933543162952513	-4.30585	1.937321409295251	-4.96811	-1.34759	-0.422372	0.73458	-4.50674	0.48327526629525114	2.286301625295251	1.335802118295251	-0.855609	-4.38997	-0.446722	1.0286107962952513	1.946345007295251	0.7093706392952508	-0.687717	-4.31758	0.26786111229525134	-3.71919	0.15375026229525082	-3.76711	0.25877631229525094	-0.0526757	0.35952358929525124	-4.4523	-0.543339	0.8894371342952511
HMMR	0.203106	-1.0802	-1.00645	-5.36421	-0.553493	-1.13381	1.04316	0.162809	0.0818169	-4.88281	1.24986	-0.206831	-0.915719	-0.605527	-4.5472	-2.1032	-4.93773	-4.65318	-4.80801	-0.726179	-4.71287	-0.249785	0.935984	0.0405333	-4.65632	-4.64379	-0.73259	1.84975	-4.76964	-1.9273	-0.0405114	1.70994	-2.64278	0.99834	-0.368464	-0.953779	0.953779	-5.64533	1.28529	0.189406	0.807382	1.05243	HMMR						0.7498972420714092	0.20732948414075328	1.3377945893597671	0	1.6088456235709616	-0.204262	0.32576604839809614	0.28853627747710153	0.30298531562985354	0.8257631434308507	0.099875	1	0.0895849	0.7689732119128039	0.5985629402903716	FALSE	FALSE	FALSE	FALSE	FALSE	FALSE	FALSE	FALSE	0.7939931247700253	0.9033019947866985	0.9589171215187858	0.5329828023748393	1	0.5765701833308153	0.9669225937594411	0.9457224815757123	1.3424381250505053	0.0591337	0.13287760105050556	-4.22487	0.5858395650505054	0.00552508	2.1824918400505053	1.3021412210505054	1.2211491440505056	-3.74348	2.3891960470505054	0.9325012580505053	0.22361311005050544	0.5338050630505055	-3.40786	-0.963863	-3.7984	-3.51385	-3.66868	0.4131533560505055	-3.57354	0.8895475480505053	2.075316122050505	1.1798655050505056	-3.51699	-3.50446	0.4067418540505055	2.9890814170505053	-3.63031	-0.787965	1.0988208170505054	2.8492701730505052	-1.50344
HMOX1	-4.85992	-3.88093	-5.13409	-4.90715	-3.66681	-4.40819	-5.35122	-4.0188	-4.49113	-3.93802	-3.81957	-4.69059	-3.7182	-4.06648	-3.27646	-4.73867	-5.10928	-3.98998	-4.01715	-4.35707	-3.85712	-5.4233	-4.1605	-6.30855	-5.22126	-3.58026	-4.36451	-3.88351	-3.46313	-4.2866	-4.04533	-4.22617	-4.3378	-8.58753	-8.70426	-0.0744667	0.247287	-0.0637786	0.0637786	0.432486	0.757062	0.462365	HMOX1						-0.0542784	0.5732254981256701	0.3766113192283888	0	0.4149327130595565	-0.362691	-0.120618	0.18058473716277665	0.8656352491421203	0.10347174117147004	0.23734182291026798	1	0.13243005334484761	0.10458314305737564	0.5774781871200766	FALSE	FALSE	FALSE	FALSE	FALSE	FALSE	FALSE	FALSE	0.6996767109371735	0.9862277475032221	0.567169	0.7142608210795434	1	0.6654579553831751	0.7835519501191639	0.9393983933912825	-0.437742	0.5412403891625197	-0.711916	-0.484972	0.7553624191625197	0.013984762162519437	-0.929049	0.403378	-0.0689526	0.48415792916251954	0.6026043171625195	-0.268415	0.7039790081625198	0.35569356316251977	1.1457177971625196	-0.316494	-0.687105	0.4321952431625195	0.405023	0.0651038	0.5650500091625199	-1.00113	0.2616749251625199	-1.88638	-0.799084	0.8419147751625193	0.0576678	0.5386643931625195	0.9590439271625195	0.1355723981625196	0.3768432321625193	0.1960025571625197	0.0843701
HMOX2	-1.67255	-0.887364	-1.48154	-1.4482	-0.365547	-1.24028	-1.96757	-1.30641	-1.15572	-1.13297	-0.792821	-1.21834	-0.847007	-0.893104	-0.546532	-1.51616	-0.93193	-1.1119	-0.923637	-0.856748	-0.963924	-1.24916	-1.3586	-2.22095	-1.68317	-0.895994	-0.826319	-0.466655	-1.08816	-1.65842	-1.10524	-1.24363	-1.00776	-3.23381	-3.25507	-0.268414	0.146612	0.0807753	-0.0807753	-0.784722	-0.565197	-0.344197	HMOX2						-0.0451062	0.3042947886255373	0.0766151	0	0.10973120704221488	-0.190378	-0.0894792	0.6271043196057424	0.8356464259058065	0.11953649138427631	0.6914444278573149	1	0.5600373668775249	0.2935752653829745	0.5449597881578618	FALSE	FALSE	FALSE	FALSE	FALSE	FALSE	FALSE	FALSE	0.9015341956885312	0.9862277475032221	0.5964712330931645	0.9317849500964213	1	0.9285506370647887	0.8423923382958823	0.9393983933912825	-0.511536	0.2736471138963655	-0.320529	-0.287187	0.7954643508963652	-0.0792671	-0.806555	-0.145395	0.00528937	0.028040674896365417	0.36819038489636535	-0.0573309	0.31400388589636513	0.26790765489636537	0.6144797048963654	-0.355146	0.22908083489636538	0.0491126	0.23737397989636536	0.30426354089636537	0.19708766089636534	-0.0881458	-0.197588	-1.05994	-0.522156	0.2650170408963655	0.3346920858963651	0.6943557688963654	0.0728553	-0.497409	0.0557756	-0.0826216	0.15324681189636546
HNF1A	-4.2597	-4.67627	-4.83699	-4.87281	-0.609587	-4.44977	-4.65527	-4.70335	-4.28477	0.000900787	-4.28111	-0.3004	-4.94789	-4.2016	-4.0558	-0.171229	-0.358878	-4.16179	-0.857189	0.93514	-0.314588	-4.28195	-3.85802	0.339282	-4.16493	-4.1524	-4.56312	-4.1018	-4.27825	-0.605828	-1.19297	-3.19099	-4.47331	-4.77705	1.04631	0.815038	-5.43795	0.548848	-0.548848	4.55958	4.41733	4.27853	HNF1A						-2.07983	-1.18303	-0.93125	0	-1.26513	-0.319499	-1.11488	0.3647811550161854	0.10375216319517498	0.36813633409302726	0.4542316149978598	1	0.2432048883124274	0.7387088001423439	0.2078970817679304	FALSE	FALSE	FALSE	FALSE	FALSE	FALSE	FALSE	FALSE	0.8332924725613013	0.7834351453350326	0.8143204824811376	0.8358977010281858	1	0.7772632682878465	0.9566517026790413	0.8594479431504886	-3.38219	-3.79876	-3.95948	-3.99531	0.26791949419611916	-3.57226	-3.77776	-3.82584	-3.40726	0.8784070531961191	-3.4036	0.5771064811961194	-4.07038	-3.32409	-3.1783	0.7062770031961193	0.5186282121961193	-3.28428	0.020317188196119215	1.8126460811961191	0.5629179581961195	-3.40445	-2.98052	1.2167881501961193	-3.28742	-3.27489	-3.68562	-3.22429	-3.40074	0.2716780361961194	-0.315468	-2.31348	-3.5958
HNF4A	-0.807431	-4.04371	-3.33124	-1.23955	-1.72844	-0.654944	0.204878	-7.29892	0.152355	-6.62487	-7.13958	-3.6907	-1.50805	-6.66563	-1.7116	-1.14274	-1.8312	-2.07066	-6.63821	-1.23135	-1.97999	-6.30681	-3.14231	-2.11459	-3.50334	-1.79911	-2.3697	-2.78302	-2.2771	-6.58293	-6.38925	-6.30127	-1.35651	-2.69995	-1.79882	-0.206595	-1.2298	0.355098	0.206595	-0.96963	-1.73129	-0.216991	HNF4A						1.1041236952715627	-0.21269	0.396182	0	-0.735123	1.3878338199659532	1.09205	0.2549953285566348	0.0523718	0.7348376519895938	0.6849539767818388	1	0.25402319361746933	0.10220225358368039	0.0432771	FALSE	FALSE	FALSE	FALSE	FALSE	FALSE	FALSE	FALSE	0.7625361120663172	0.6348547321433708	0.9427581779894836	0.9286149000552023	1	0.7884879929886247	0.781919	0.8214497884535622	1.4061128649400452	-1.83016	-1.1177	0.9739922299400451	0.48510362294004505	1.5586003659400451	2.418422405940045	-5.08538	2.3658991309400452	-4.41133	-4.92603	-1.47716	0.7054919559400451	-4.45208	0.5019469069400453	1.070801713940045	0.38234213294004504	0.14287944394004523	-4.42467	0.9821948829400453	0.23355109194004506	-4.09327	-0.92877	0.0989501	-1.28979	0.4144305919400451	-0.156159	-0.569479	-0.0635528	-4.36939	-4.17571	-4.08772	0.8570314199400453
HNMT	-2.72873	-2.07646	-3.11545	-2.20136	-2.08932	-2.0271	-2.82479	-2.44832	-2.32809	-2.05416	-2.28682	-4.18939	-1.79946	-4.00235	-2.06421	-2.37774	-3.23141	-2.37881	-3.03194	-2.81118	-2.87491	-3.21642	-2.20737	-5.45569	-3.73544	-1.86855	-3.07068	-2.46725	-2.67596	-2.63255	-2.50423	-2.7517	-2.28392	-8.30096	-8.80143	-0.291155	0.0376296	0.103632	-0.0376296	-0.489302	-0.241672	-0.0796673	HNMT						0.43073906921287525	0.1776965405532702	0.5412936023447363	0	0.26922179678042524	0.23862215674675885	0.36118460957066406	0.36871162343061725	0.11726847350867237	0.6981035677146523	0.0865973	1	0.3220628581677674	0.2548762536781938	0.0652322	FALSE	FALSE	FALSE	FALSE	FALSE	FALSE	FALSE	FALSE	0.8332924725613013	0.8004826311229613	0.933095	0.5090871440054413	1	0.830231	0.8376675800016701	0.8214497884535622	0.0847039	0.7369761931548587	-0.302012	0.6120790191548588	0.7241189391548587	0.7863344901548588	-0.0113562	0.3651190771548585	0.48535137615485857	0.7592752821548584	0.5266221511548588	-1.37595	1.0139811321548582	-1.18891	0.7492309461548584	0.43570252815485855	-0.417967	0.4346314201548586	-0.218503	0.002253	-0.0614714	-0.402985	0.6060644451548584	-2.64226	-0.921999	0.9448929191548586	-0.25724	0.3461913961548584	0.1374758761548582	0.1808840651548585	0.30920328315485845	0.061737851154858546	0.5295135271548588
HNRNPA0	-2.12929	-2.64539	-3.2756	-3.0913	-2.48825	-3.51353	-3.17541	-4.22349	-3.98325	-2.92843	-3.47263	-3.92488	-1.61352	-2.90008	-1.88327	-3.25704	-4.14482	-2.34001	-3.56259	-2.64203	-2.24902	-2.98043	-3.67515	-2.65959	-2.82593	-3.42638	-4.01768	-2.29332	-4.22466	-3.0765	-1.8356	-6.33004	-3.39735	-4.40153	-2.79881	-0.668312	0.0158047	0.249316	-0.0158047	-0.272743	0.0528086	-0.442582	HNRNPA0						0.19785215032362719	0.7001895359679513	-0.537737	0	0.0521485	-0.375634	-0.196726	0.24664568751400262	0.4670444708652317	0.086243	0.19245494810148675	1	0.8986805874808947	0.337859	0.5213191464004823	FALSE	FALSE	FALSE	FALSE	FALSE	FALSE	FALSE	FALSE	0.757571	0.9329579201966486	0.5400710775221329	0.6658573901051154	1	0.9885582500174898	0.8493793131669608	0.9392389113079324	0.897031	0.3809243879522587	-0.249282	-0.0649797	0.5380700169522589	-0.487213	-0.149094	-1.19717	-0.956931	0.0978865	-0.446311	-0.89856	1.4127955649522588	0.12624337595225843	1.1430517759522587	-0.23072	-1.1185	0.6863104019522586	-0.536269	0.3842858069522588	0.7772965169522588	0.045886745952258896	-0.648829	0.3667266479522586	0.20038694395225864	-0.400063	-0.99136	0.7329990639522588	-1.19834	-0.0501826	1.1907190159522587	-3.30372	-0.371031
HNRNPK	-0.227207	-2.18656	-0.344822	-1.18401	-1.06779	-1.26462	-0.0469827	-0.848876	-0.798216	-0.904703	-1.36987	1.19746	0.80204	-2.66002	-2.16213	-1.33223	-0.711308	-5.03485	-3.77251	0.450869	-0.454947	-0.401374	-4.44628	-1.5978	0.152119	0.0864568	-2.57387	0.0811727	-0.240263	-4.9391	0.17389	-4.67203	-4.85397	0.690225	0.934435	-0.124299	-0.0433741	0.0433741	0.476202	0.349442	0.708821	-0.100283	HNRNPK						0.0947854	0.988194	-0.118811	0	-0.090055	-0.419883	-0.196325	0.4288545761030844	0.8455070459616141	0.16207873242268758	0.8539007849574752	1	0.8911853388296472	0.45632958218017095	0.6779962256915222	FALSE	FALSE	FALSE	FALSE	FALSE	FALSE	FALSE	FALSE	0.8510066591575565	0.9862277475032221	0.6721575279492252	0.9734773252938497	1	0.9877771349563415	0.8849639036782811	0.9624527679015153	0.6174105006931309	-1.34194	0.4997954256931309	-0.339397	-0.223172	-0.420003	0.7976348066931309	-0.00425808	0.046401518693131166	-0.0600851	-0.525249	2.042075291693131	1.646657730693131	-1.8154	-1.31751	-0.487609	0.13330973869313084	-4.19023	-2.92789	1.295486163693131	0.38967021769313104	0.4432436426931309	-3.60166	-0.753181	0.996736	0.931074	-1.72925	0.92579	0.604354	-4.09448	1.0185077576931307	-3.82742	-4.00935
HNRNPUL1	-3.3943	-3.31861	-4.12678	-3.02606	-3.45182	-3.3442	-3.50947	-3.0214	-2.99631	-2.88035	-3.84446	-3.1322	-2.03997	-3.95725	-2.77003	-2.93783	-3.34196	-4.05142	-2.72862	-2.78416	-3.29531	-3.68259	-3.3202	-4.31767	-2.65774	-2.9703	-3.23746	-2.76518	-3.40327	-2.99889	-3.81707	-3.28052	-2.80989	-3.55607	-3.4998	-0.294558	0.0612412	0.0470294	-0.0470294	-1.78446	-1.34198	-0.971608	HNRNPUL1						-0.224123	0.3825372424851409	0.058512270166963185	0	0.0634204	-0.314481	-0.209019	0.38176791427057544	0.2923579897167601	0.2392549399668191	0.8207191467067774	1	0.7725548511011124	0.16964463885170733	0.26879917108912055	FALSE	FALSE	FALSE	FALSE	FALSE	FALSE	FALSE	FALSE	0.8368697781750467	0.9026097342671222	0.7479386724347956	0.9666405908307057	1	0.9795786040013779	0.814945	0.8743485799056712	-0.19625	-0.120554	-0.928722	0.17199177981213026	-0.253762	-0.146146	-0.311413	0.1766570698121304	0.20174546381213013	0.31770488681213044	-0.64641	0.0658507	1.1580882958121304	-0.759198	0.4280224558121301	0.2602232398121299	-0.143905	-0.853366	0.46943006681213006	0.41389978781212994	-0.0972556	-0.484532	-0.122148	-1.11962	0.5403162658121302	0.22775962881213024	-0.0394078	0.4328734758121301	-0.205215	0.19916233481213041	-0.619017	-0.082465	0.3881606068121305
HOATZ	-2.08575	-1.46554	-2.10602	-1.30802	-2.88557	-0.951494	-3.60395	-2.67649	-2.16931	-0.745286	-1.5028	-0.912554	-4.17639	-1.80555	-2.6487	-1.21934	-2.636	-8.10639	-2.25908	-1.49356	-2.80402	-1.93686	-3.81737	-2.7518	-2.27556	-1.50395	-3.38238	-2.60042	-2.22434	-3.84071	-0.938289	-1.57365	-1.85942	-1.7497	-2.8658	0.743987	0.217288	-0.217288	-0.517608	-0.9366	0.578731	0.447788	HOATZ						0.469708	0.3455326485484156	0.7093926095982634	0	0.3768309807636679	0.1971457519258953	0.3844386232170515	0.6454507215890878	0.247365	0.5284197483684147	0.14327505972413324	1	0.38838437856956765	0.5992491171922771	0.21791054836284235	FALSE	FALSE	FALSE	FALSE	FALSE	FALSE	FALSE	FALSE	0.903834	0.8915117115615824	0.883193	0.6134732077295387	1	0.8545952864989002	0.9313642336046261	0.8594479431504886	0.21421876747017926	0.8344342754701791	0.19395009047017936	0.9919504684701793	-0.585601	1.3484754274701793	-1.30398	-0.376518	0.13065578047017898	1.5546839274701794	0.7971648814701792	1.387415687470179	-1.87642	0.49441581747017943	-0.348731	1.0806305704701793	-0.336034	-5.80642	0.040885985470179506	0.8064126254701793	-0.504049	0.36311108747017945	-1.5174	-0.451829	0.0244072	0.7960155284701795	-1.08241	-0.300449	0.0756315	-1.54074	1.3616803164701794	0.7263240334701793	0.440555
HOMER1	1.51991	2.74931	1.71167	2.56063	2.98097	1.90417	0.681993	2.06029	2.17862	1.81552	2.68517	1.23323	1.87857	2.90627	2.60435	1.87678	2.20034	1.53432	2.34736	2.63041	2.55812	2.42532	2.35153	0.0950034	1.6936	2.48846	2.60257	3.29646	2.64238	1.47223	2.47482	1.91266	1.69911	-1.56488	-1.67721	0.46385	-0.126577	-0.600916	0.126577	-0.643304	-2.39827	-0.680107	HOMER1						0.00195535	0.10211744999536482	0.0299502	0	0.19727821875152105	-0.147765	-0.0627175	0.968733	0.9944608721774757	0.7446662894647711	0.9131693888794252	1	0.5026398713931166	0.6013864343434567	0.7756110242564991	FALSE	FALSE	FALSE	FALSE	FALSE	FALSE	FALSE	FALSE	0.9925207536759822	0.9999901473515647	0.946216	0.9834184827751972	1	0.9088204242680176	0.9313642336046261	0.9716640119842347	-0.671198	0.5582019416592953	-0.479433	0.36952553865929505	0.7898671486592951	-0.286928	-1.50911	-0.130812	-0.0124793	-0.375587	0.49406861565929544	-0.95787	-0.312538	0.7151657116592951	0.4132461416592953	-0.314322	0.00923249	-0.656788	0.15625370365929508	0.43930761165929477	0.36701969565929526	0.2342149606592952	0.16042543565929507	-2.0961	-0.497498	0.2973590296592949	0.4114629206592949	1.105361693659295	0.45127620765929505	-0.718872	0.28371714065929504	-0.278444	-0.491991
HOMER2	0.826117	0.231215	0.661481	0.423332	0.407253	0.766462	0.420771	0.814302	0.569271	0.646117	0.494427	0.583659	0.672183	0.400837	0.349768	0.358281	0.123957	-0.015162	0.0827265	0.508285	0.597983	0.326675	0.312204	0.0410196	0.596352	1.14151	0.317449	0.238992	0.304606	0.778117	0.457424	0.570532	1.25707	-0.49962	-0.486988	-0.0606209	0.411864	0.0211255	-0.0211255	0.0453607	-0.0835815	-0.0620081	HOMER2						0.14715622330536415	0.10662849318713541	0.23499334818243234	0	0.24340136018963132	-0.0105188	0.0901274	0.5090346107284245	0.32992420146124146	0.5694973497114573	0.2006295306668476	1	0.2096566695468771	0.9300778092285601	0.4286377266314332	FALSE	FALSE	FALSE	FALSE	FALSE	FALSE	FALSE	FALSE	0.8739178272682685	0.9160903928839982	0.8938235341206924	0.678379	1	0.754149	0.9900889336504621	0.9199388301192332	0.4251394959897866	-0.169762	0.2605037509897869	0.022354224989786713	0.0062755	0.36548416898978675	0.0197937	0.4133244319897868	0.16829396098978683	0.24513958298978694	0.0934492	0.1826812239897868	0.2712057909897868	-0.000140904	-0.0512098	-0.0426969	-0.27702	-0.416139	-0.318251	0.10730793798978693	0.19700582198978675	-0.0743029	-0.0887736	-0.359958	0.19537416098978674	0.7405284539897868	-0.0835281	-0.161985	-0.0963711	0.3771394959897867	0.0564468	0.1695542919897867	0.8560917549897865
HOMER3	-1.67211	-1.89931	-1.6814	-1.62212	-2.07549	-1.67371	-2.4632	-1.5582	-2.00389	-1.70825	-1.66685	-1.88374	-1.13139	-1.43689	-1.31089	-2.54123	-2.76263	-1.79681	-2.86969	-2.23912	-1.91259	-2.54131	-2.62811	-2.94	-1.87569	-0.790887	-2.51123	-2.26384	-1.7685	-1.47776	-2.27993	-2.1881	-1.53236	-5.22971	-4.83477	0.0145973	0.235559	-0.0145973	-0.0358139	-0.239573	-0.437567	-0.201254	HOMER3						0.30268833236329074	0.7310162783159674	0.42101830972843257	0	0.2676969449760187	-0.124343	0.11348812407126187	0.0982343	0.3020080280459527	0.041742522173466474	0.2512899940027315	1	0.41298981431964943	0.40357003167622485	0.5541331767095747	FALSE	FALSE	FALSE	FALSE	FALSE	FALSE	FALSE	FALSE	0.5719398176190098	0.9026097342671222	0.4183494104174721	0.7241417758211339	1	0.8638666509887425	0.8697796754543177	0.9393983933912825	0.4740529000731763	0.24684974507317645	0.46476539007317635	0.5240442940731762	0.0706698	0.47245526707317637	-0.317033	0.5879661690731761	0.14227451207317632	0.4379088150731762	0.4793130350731763	0.2624209330731766	1.0147677800731765	0.7092683430731762	0.8352687680731763	-0.395065	-0.616464	0.3493562170731763	-0.723524	-0.0929574	0.23357175107317624	-0.395151	-0.481948	-0.793834	0.27047406807317614	1.3552757630731762	-0.365064	-0.117682	0.37766682007317615	0.6684023090731763	-0.133763	-0.0419402	0.6138053180731763
HOOK1	-1.88403	-1.13324	-1.55438	-2.22868	-2.4487	-2.83207	-1.72533	-1.87767	-2.55924	-1.45117	-2.00916	-2.4819	-1.18548	-2.02798	-0.989104	-1.61878	-1.94697	-2.42479	-2.6869	-1.58212	-2.60373	-2.04356	-2.27639	-1.75823	-1.77258	-3.19764	-1.89981	-1.65995	-2.07841	-2.9871	-2.54103	-0.554495	-1.25703	-1.55687	-1.71381	-0.252395	-0.0399391	0.934958	0.0399391	-0.773784	-1.08542	-1.07047	HOOK1						0.2031566573875337	0.5311761950696876	0.15796426849439316	0	0.4583057442638742	-0.301011	-0.0554524	0.507632	0.3928867077028264	0.0779463	0.5320035141068511	1	0.18681716826946468	0.3160172643209112	0.8185414096053862	FALSE	FALSE	FALSE	FALSE	FALSE	FALSE	FALSE	FALSE	0.8739178272682685	0.9192462191060804	0.526761	0.8700110841700041	1	0.7301228200022589	0.8433676988003815	0.9816598051904234	0.19542219354712725	0.9462055585471278	0.5250643415471276	-0.149236	-0.369249	-0.752617	0.3541212205471276	0.20178086754712757	-0.479795	0.6282797465471275	0.0702919	-0.402448	0.8939723775471277	0.0514713	1.0903435415471276	0.46067039754712774	0.1324808645471279	-0.345345	-0.607453	0.4973292475471278	-0.524281	0.035892	-0.196946	0.32121880254712737	0.30686954054712756	-1.11819	0.17963838454712752	0.41950235254712775	0.00103448	-0.907653	-0.461584	1.5249528615471275	0.8224179765471278
HOOK2	-2.65775	-0.220818	-1.01518	-1.35639	-1.87647	-1.26235	-1.51836	-2.08615	-0.743348	-1.07216	-1.57264	-0.979587	-1.13904	-0.81065	-1.06216	-1.82905	-1.3282	-0.942293	-0.927816	-1.18211	-1.36478	-0.399879	-0.687749	-1.24488	-0.534229	-0.935514	-0.873558	-0.923046	-0.994423	-1.46204	-1.76261	-2.0867	-0.428808	-0.911035	-1.04596	-0.414795	0.223404	0.0668059	-0.0668059	-0.374356	0.00932528	-0.394933	HOOK2						-0.278763	-0.0199481	-0.309519	0	-0.197961	-0.165772	-0.234782	0.7073968354607665	0.2847641056732837	0.922156	0.24454039233540323	1	0.40425733936708386	0.5056013843666352	0.21407023375146075	FALSE	FALSE	FALSE	FALSE	FALSE	FALSE	FALSE	FALSE	0.9190677112604819	0.902175	0.9879875393428593	0.7175823975981946	1	0.8617931688847542	0.9008271111944846	0.8594479431504886	-1.68505	0.7518759141356032	-0.0424868	-0.3837	-0.903773	-0.289657	-0.545663	-1.11346	0.22934569813560324	-0.0994675	-0.599951	-0.00689276	-0.166347	0.162044	-0.0894641	-0.856356	-0.355503	0.030401144135603124	0.0448782	-0.20942	-0.392085	0.5728154161356032	0.28494525813560323	-0.272184	0.43846524913560314	0.0371797	0.0991359	0.0496485	-0.0217294	-0.489348	-0.789914	-1.11401	0.543886
HOXA2	-5.75281	-1.81215	-6.05485	-1.53398	-0.976417	-5.50071	-5.50547	-1.30499	-4.86438	-2.55583	-1.48494	-5.7016	-5.75598	-2.46315	-5.81326	-0.687901	-5.58483	-6.10102	-5.83868	-1.00525	-5.84304	-5.78947	-5.51244	-5.83389	-4.91405	-5.56467	-5.96197	-5.84298	-2.08404	-6.00526	-5.64717	-5.7382	-5.92014	-2.20376	-1.66779	-0.319399	1.53734	0.25163	-0.25163	0.693558	-1.90989	-5.75141	HOXA2						0.66241	-0.890328	1.1382660228522206	0	-1.02309	1.8225975365587328	1.2167207083803346	0.44811857108197584	0.5283815273871457	0.6544513342886625	0.2812618074408124	1	0.5497792265846932	0.0386593	0.0849572	FALSE	FALSE	FALSE	FALSE	FALSE	FALSE	FALSE	FALSE	0.8589202816221921	0.9491297806769099	0.9204746190205302	0.7434412838055343	1	0.9243766533520122	0.7111302914521335	0.8268699393022103	-2.56521	1.3754489523226094	-2.86725	1.6536249283226094	2.2111833333226096	-2.31311	-2.31787	1.8826099493226096	-1.67678	0.6317669973226099	1.7026558313226097	-2.514	-2.56838	0.7244508103226096	-2.62566	2.4996993873226097	-2.39723	-2.91342	-2.65108	2.1823541943226097	-2.65544	-2.60187	-2.32484	-2.64629	-1.72645	-2.37707	-2.77437	-2.65538	1.1035611033226098	-2.81766	-2.45957	-2.5506	-2.73253
HOXB3	-3.06913	-5.96137	-1.00194	-2.95882	-5.73568	-2.59464	-1.49986	-6.06426	-5.76567	-1.1841	-2.78478	-5.60289	-1.75038	-5.9494	-1.71454	-5.75911	-5.48612	-1.60998	-5.73996	-0.810317	-5.74433	-0.832775	-5.41373	-5.73518	-4.81534	-5.46596	-5.86325	-1.6568	-1.79268	-3.09919	-1.22652	-0.510204	-1.6515	-0.812267	-5.891	-2.83468	-0.0878766	0.0878766	0.710843	-2.05858	-1.81117	-1.56524	HOXB3						0.4304578231704477	0.21130166637396045	0.16505585604521447	0	1.3910304343603994	-0.686729	-0.217518	0.2658359072631769	0.6293608318968371	0.8586385164050458	0.8945051886339982	1	0.050026777702931104	0.21377404906406305	0.7115309767310407	FALSE	FALSE	FALSE	FALSE	FALSE	FALSE	FALSE	FALSE	0.771791	0.971338	0.9678682776788201	0.9821630593581163	1	0.4515740491824786	0.828627	0.9639942941038698	-0.210999	-3.10323	1.8561951998587407	-0.100692	-2.87755	0.2634866078587407	1.3582676328587406	-3.20613	-2.90754	1.6740305958587407	0.0733516	-2.74476	1.1077548828587407	-3.09127	1.1435889488587407	-2.90098	-2.62799	1.248147042858741	-2.88183	2.0478146148587406	-2.8862	2.025356196858741	-2.5556	-2.87705	-1.9572	-2.60783	-3.00512	1.2013316988587408	1.0654512858587408	-0.241063	1.6316080038587408	2.3479271588587407	1.2066354328587405
HOXB4	0.542627	1.27383	0.316536	0.911086	-4.74842	2.45563	1.75044	1.11283	-0.778404	1.23059	0.91298	-4.61562	0.459283	-4.96213	0.482178	1.08614	0.201589	0.194418	-0.845806	0.17695	-4.75706	1.07787	-0.426464	0.206285	1.21633	0.276194	1.49905	0.372287	-0.557486	-4.91928	0.0237777	0.392174	0.780556	0.689573	0.0962666	0.176215	0.582235	-1.08496	-0.176215	1.25061	-4.7308	1.72688	HOXB4						0.7221012716591558	-0.952174	0.34185847989668683	0	-0.447532	1.2239136636804737	0.8476637225839176	0.13732804927080655	0.1441680634024832	0.17355560982726342	0.4427711180962147	1	0.34086851746736124	0.027845598992508727	0.021899375449959377	FALSE	FALSE	FALSE	FALSE	FALSE	FALSE	FALSE	FALSE	0.642431	0.8289758487883977	0.6824938440881427	0.8297835629598751	1	0.8384245707568222	0.6977551795959439	0.7381851240703743	0.082237	0.8134391959351633	-0.143854	0.4506962649351634	-5.20881	1.9952415439351636	1.2900471769351636	0.6524437569351635	-1.23879	0.7701969589351633	0.4525900799351636	-5.07601	-0.00110756	-5.42252	0.0217875	0.6257456249351633	-0.258801	-0.265972	-1.3062	-0.28344	-5.21745	0.6174800539351634	-0.886854	-0.254105	0.7559353379351634	-0.184196	1.0386611989351635	-0.088103	-1.01788	-5.37967	-0.436612	-0.0682166	0.32016541393516335
HOXD8	-1.73585	-0.633729	-0.950424	-0.792651	-0.708914	-1.8399	-1.58162	-1.47359	-1.5995	-1.47998	-5.00404	-1.13005	-0.199863	-2.63884	-0.166941	-2.44855	-2.48041	-0.894232	-1.61226	-0.868988	-1.24112	-1.64323	-2.58859	-0.934289	-2.31213	-1.84728	-1.3303	-0.0980969	-1.38258	-1.77885	-0.902286	-0.0208023	-0.948979	-1.89402	-1.65083	0.0393225	-0.0393225	-0.0454627	0.108749	0.787015	0.485583	1.09209	HOXD8						0.45433031052379025	0.8049663838702695	-0.334603	0	0.8368373192464369	-0.609705	-0.218744	0.042321947097631034	0.0936244	0.0518881	0.42365245707387866	1	0.016816980575101257	0.0636949	0.46195412658351176	FALSE	FALSE	FALSE	FALSE	FALSE	FALSE	FALSE	FALSE	0.40988702006316996	0.7647639013288111	0.4531447776644128	0.8135004609659793	1	0.262366	0.7449671014035174	0.9266376719356114	-0.181127	0.920992	0.6042960158893701	0.76207	0.845806	-0.285178	-0.0268981	0.0811337	-0.044777	0.0747401	-3.44932	0.42466806788936995	1.35486	-1.08411	1.38778	-0.893829	-0.925688	0.660488	-0.0575438	0.6857325128893701	0.3135985618893699	-0.0885075	-1.03387	0.6204309918893699	-0.757407	-0.292555	0.22442075788936988	1.45662	0.1721386668893701	-0.224131	0.652435	1.53392	0.6057410258893697
HOXD9	-4.52717	-4.83444	-4.82921	-4.8319	-0.701872	-0.187616	-4.27983	-4.93734	-4.63875	-4.91516	-5.11729	0.167891	-0.442883	-0.178621	-4.58762	-4.63219	-4.3592	-4.87538	-4.61304	-4.63759	-4.61741	-4.56384	-4.28681	0.199098	-3.68841	-4.33904	-0.829443	-0.617341	-1.0808	-0.972274	-4.42153	-0.425103	-4.6945	-5.30006	-4.76408	0.802052	-0.520625	-1.0809	0.520625	-4.73902	0.163744	0.174661	HOXD9						0.41545077056132873	1.9404786405924297	-2.42863	0	1.1794883994338254	-1.65937	-1.02227	0.0562143	0.7159507423661526	0.0300939	0.40881306880834833	1	0.1804922246572252	0.024795051231357453	0.20944980743810468	FALSE	FALSE	FALSE	FALSE	FALSE	FALSE	FALSE	FALSE	0.46136106130497073	0.9758404105492071	0.3681757863803387	0.8090325621688872	1	0.727289	0.6939627108517167	0.8594479431504886	-2.06396	-2.37124	-2.366	-2.36869	1.76134	2.27559	-1.81663	-2.47413	-2.17554	-2.45195	-2.65408	2.6311	2.02032	2.2845872752524303	-2.12441	-2.16898	-1.89599	-2.41217	-2.14983	-2.17438	-2.1542	-2.10063	-1.8236	2.66231	-1.22521	-1.87583	1.63376	1.84587	1.38241	1.49093	-1.95832	2.0381046552524302	-2.23129
HPCAL1	-3.76651	-3.7861	-2.82755	-4.83594	-3.23881	-3.20401	-3.13043	-2.95099	-2.79722	-2.61311	-1.32807	-2.99329	-2.92588	-3.74984	-2.83389	-7.60078	-6.50592	-2.58192	-4.07806	-2.47991	-3.65588	-4.24961	-2.63059	-8.24927	-6.55389	-3.50079	-3.14152	-3.47976	-1.65995	-2.95915	-4.56996	-5.25897	-3.33233	-6.76001	-4.08072	-0.172643	-0.0244784	0.0244784	0.35877	0.165549	0.0373436	0.28829	HPCAL1						0.2609689335535502	0.6048388030989261	1.4284387758737915	0	0.5936528500463626	0.20201915778119484	0.4973665451425391	0.0776259	0.5762329567086397	0.2615669234919537	0.015796897285466217	1	0.33803455288381545	0.6518422351955432	0.19779834641290442	FALSE	FALSE	FALSE	FALSE	FALSE	FALSE	FALSE	FALSE	0.527986	0.9664322595327755	0.7567945233412988	0.24576832402780532	1	0.8368172670827415	0.9404247705431938	0.8534030659238139	-0.0778002	-0.0973848	0.8611596573148103	-1.14723	0.44990595031481057	0.4847060433148103	0.5582820833148103	0.7377204693148106	0.8914908823148107	1.0756011613148104	2.3606396703148107	0.6954228603148109	0.7628341343148107	-0.061124	0.8548243453148103	-3.91207	-2.81721	1.1067930933148105	-0.389345	1.2087999523148105	0.0328288	-0.560899	1.0581217553148106	-4.56056	-2.86517	0.18791898431481052	0.5471907223148108	0.20894976631481024	2.0287584653148105	0.7295626853148108	-0.88125	-1.57026	0.35638423631481064
HPCAL4	-0.969291	-0.725938	-0.846144	-0.656408	-0.0898301	-0.40234	-1.31175	-0.945664	-0.278472	-0.826004	-0.536529	-1.06555	-0.659287	-0.0874416	-0.469673	-1.18389	-0.822512	-1.42777	-0.453326	-0.166171	-0.469021	-0.655264	-0.604145	-2.95116	-1.17853	-0.480712	-0.550253	0.089713	-0.1499	-0.728058	-0.569145	-0.86848	-1.01619	-2.79959	-2.10551	-0.112433	0.112433	0.261506	-0.210948	0.414812	-0.156718	-0.123127	HPCAL4						0.11259212417596849	0.25286941920238687	0.15768702790755615	0	0.2951955292698439	-0.14926	-0.00408726	0.690191	0.6172161390171262	0.35705137040142254	0.5553494293894634	1	0.22781918378954258	0.38346935947778393	0.9798972385728225	FALSE	FALSE	FALSE	FALSE	FALSE	FALSE	FALSE	FALSE	0.9144757933803638	0.971338	0.8077896893046761	0.8765026513039721	1	0.7640364866848638	0.8618620397826798	0.9979960283534134	-0.188546	0.054808	-0.0653981	0.1243382502105429	0.6909157042105432	0.37840605821054313	-0.531009	-0.164919	0.5022741742105432	-0.0452584	0.24421678221054322	-0.284807	0.12145931221054299	0.693304	0.3110727422105429	-0.403147	-0.041766	-0.647028	0.32742	0.614575	0.311725	0.12548163421054298	0.17660068221054293	-2.17041	-0.397782	0.30003363221054313	0.23049243821054316	0.870459	0.630845	0.052688	0.21160101521054306	-0.0877338	-0.235444
HPD	-0.23113	-3.15015	-4.67595	-4.37743	-3.30857	-4.0095	-4.57086	-4.58865	-4.55816	-3.66959	-4.22594	-4.20846	-3.01169	-2.84091	-4.04093	-4.03399	-4.42514	-4.63234	-3.81623	-4.14385	-4.53256	-4.90192	-2.95414	-3.89243	-3.86651	-3.773	-5.32711	-3.82005	-3.65109	-3.0914	-3.81158	-3.96091	-3.87332	-5.23133	-5.045	0.0103957	-0.237759	0.134045	-0.0103957	-0.655971	-0.730481	-0.845619	HPD						1.5912586263923054	0.6667051899607044	-0.141976	0	0.39876157579011834	0.6560207457083834	0.912633	0.45921980262266093	0.1752083912969155	0.0726168	0.7066208199504591	1	0.14693700423772976	0.5298517416746111	0.2283791233094795	FALSE	FALSE	FALSE	FALSE	FALSE	FALSE	FALSE	FALSE	0.8636702994883748	0.8565271355144735	0.5109511780002325	0.9328551610870361	1	0.6909031303327515	0.9062199813527984	0.862852	3.8375660784203505	0.9185509724203501	-0.607253	-0.308737	0.7601261334203503	0.0591994	-0.502159	-0.51995	-0.489468	0.39910320542035016	-0.157243	-0.13976	1.0570018294203503	1.22778	0.027764446420350707	0.0347031	-0.356445	-0.56364	0.25246445442035026	-0.0751503	-0.46386	-0.833221	1.1145607374203508	0.17626828842035028	0.2021858084203501	0.29569891942035015	-1.25841	0.2486469944203503	0.41760148642035044	0.9772996224203503	0.2571138594203502	0.10778204242035057	0.1953780134203504
HPGDS	-3.83125	-3.94826	-4.02151	-2.55984	-7.58201	-1.88887	-2.50099	-7.97534	-7.55676	-2.6634	-0.866598	-7.74231	-3.82756	-7.47358	-3.07986	-5.36922	-6.71833	-3.26385	-2.23106	-1.52949	-1.44907	-3.16162	-7.13001	-7.74006	-2.39252	-1.12061	-2.70583	-1.88194	-3.46277	-4.07046	-7.46496	-3.29305	-7.7453	-3.24169	-4.00704	-0.44562	0.289127	0.131397	-0.131397	0.922435	0.598329	0.664152	HPGDS						-0.505281	-1.73743	0.10888957639181551	0	-0.898646	0.9278324126056682	0.17151099005211298	0.5588841633573401	0.45923382347719954	0.17224946156415152	0.9031161183089037	1	0.28770208108899264	0.2570986838669931	0.7685997083833699	FALSE	FALSE	FALSE	FALSE	FALSE	FALSE	FALSE	FALSE	0.8876077606790566	0.9315004998554469	0.6824938440881427	0.9824361397583145	1	0.8145236962998124	0.8376675800016701	0.9716640119842347	-1.23952	-1.35653	-1.42979	0.0318868	-4.99029	0.7028582695842325	0.0907301	-5.38361	-4.96503	-0.07168	1.7251268595842326	-5.15059	-1.23583	-4.88186	-0.488137	-2.77749	-4.1266	-0.672124	0.36066794958423254	1.0622313775842327	1.1426518565842327	-0.569899	-4.53829	-5.14834	0.1992033025842326	1.4711164525842326	-0.114105	0.7097891165842328	-0.871049	-1.47874	-4.87324	-0.701324	-5.15357
HPS5	-7.34192	-7.15674	-7.09635	-6.45212	-0.892095	-7.24602	-2.97994	-7.6046	-6.78268	-6.93055	-7.44525	-6.99638	-6.72062	-6.9713	-0.778484	-6.97198	-6.52919	-7.28323	-6.94389	-6.82243	-4.60759	-6.61249	-2.64063	-2.09834	-6.39398	-1.05748	-6.9233	-6.67366	-7.0422	-2.49629	-3.88757	-3.28501	-1.27516	-7.25355	-1.67707	-0.185538	0.185538	-5.05399	1.38644	-6.70157	-6.68082	-0.424484	HPS5						0.28897072330955126	0.8853	-3.54786	0	0.6553225111478004	-1.05829	-0.697023	0.7726382579749257	0.8198021141159512	0.5246111251577303	0.3284145573720775	1	0.5303949509828518	0.37403191624099996	0.509536	FALSE	FALSE	FALSE	FALSE	FALSE	FALSE	FALSE	FALSE	0.9424296702864392	0.9862277475032221	0.8829533108441789	0.7705798119774157	1	0.9181591989267822	0.8600795973271728	0.9372442701154157	-3.73939	-3.5542	-3.49381	-2.84958	2.7104392946605644	-3.64349	0.6225934676605647	-4.00206	-3.18014	-3.32801	-3.84272	-3.39384	-3.11808	-3.36877	2.824050433660565	-3.36944	-2.92666	-3.68069	-3.34135	-3.21989	-1.00506	-3.00995	0.9619014566605646	1.5041948296605645	-2.79144	2.5450529736605647	-3.32077	-3.07113	-3.43967	1.1062465696605646	-0.285034	0.31752105566056466	2.327371210660565
HPSE	-5.01033	-3.47518	-4.31965	-4.94868	-4.68573	-4.71883	-4.72307	-2.84174	-5.28256	-4.29659	-4.38984	-5.42417	-4.522	-4.63321	-5.11253	-4.16413	-4.17487	-5.16183	-4.39601	-4.87427	-3.88582	-5.40245	-4.46225	-4.76551	-4.8183	-4.11234	-4.51413	-4.01848	-4.53333	-5.09734	-4.70209	-4.45369	-1.45388	-4.59758	-5.79867	0.00266849	-0.0302723	0.162779	-0.00266849	1.23165	1.13897	0.652166	HPSE						0.0380658	-0.380293	0.5752129892068785	0	1.134937779974868	-0.443209	-0.103529	0.3961860594896971	0.8797559834363637	0.17820994665257744	0.17173066991313596	1	0.17394857987946066	0.5698664920879153	0.8615205222840417	FALSE	FALSE	FALSE	FALSE	FALSE	FALSE	FALSE	FALSE	0.8439170864559525	0.9862277475032221	0.6870606147756041	0.6510304417104689	1	0.719641	0.9177334079518399	0.9876980812861934	-0.512472	1.0226792138349277	0.1782010118349273	-0.450825	-0.187872	-0.220978	-0.225216	1.6561144368349277	-0.784707	0.20126811183492782	0.10801669983492791	-0.926314	-0.0241415	-0.135357	-0.614677	0.33372647983492765	0.32298162183492785	-0.663974	0.10184846583492767	-0.376412	0.6120387998349275	-0.904593	0.0356034	-0.267659	-0.320449	0.3855166458349278	-0.0162711	0.47937308683492763	-0.0354759	-0.599487	-0.204234	0.0441658	3.0439783838349275
HRAS	-1.9553	-2.76419	-8.92491	-3.23281	-3.22802	-3.83725	-3.45779	-2.74688	-2.88084	-2.7789	-3.36903	-1.49216	-3.03581	-1.50816	-2.8218	-4.92212	-3.21233	-3.04025	-2.10076	-1.13288	-3.13948	-2.43914	-2.66054	-2.55599	-1.84346	-1.79738	-1.84369	-1.28283	-2.72231	-1.88639	-2.58046	-2.10898	-2.75388	-4.34141	-2.57505	-0.170676	0.170676	0.197188	-0.430753	0.281588	-0.334581	-0.532872	HRAS						-0.855205	0.2650641816426612	-0.615108	0	0.1883662381255424	-0.982744	-0.867154	0.1288756611444571	0.0797639	0.5535409422701254	0.24696724294224745	1	0.6130659164808147	0.00603752	0.00955458	FALSE	FALSE	FALSE	FALSE	FALSE	FALSE	FALSE	FALSE	0.62958	0.7247500881098692	0.89232	0.7193169242157041	1	0.9513332213349583	0.6218175571849205	0.7381851240703743	0.35309644284737635	-0.455792	-6.61651	-0.924416	-0.919626	-1.52885	-1.14939	-0.438479	-0.572442	-0.470501	-1.06063	0.8162401518473762	-0.727412	0.8002391408473759	-0.513398	-2.61372	-0.903937	-0.731857	0.2076357998473763	1.175515119847376	-0.831078	-0.13074	-0.352147	-0.247597	0.46493922684737604	0.511018	0.46470588684737596	1.0255657228473762	-0.413917	0.42200243984737623	-0.272058	0.19941495684737615	-0.44548
HRC	-3.90384	-2.79479	-2.83938	-2.43959	-2.96413	-2.64778	-3.25603	-3.83843	-2.35822	-2.59057	-2.70701	-2.60479	-2.3596	-3.0205	-2.71264	-2.80354	-2.61771	-2.81924	-2.8337	-2.58957	-2.74646	-2.84327	-2.53791	-6.26795	-3.26271	-3.38562	-3.32067	-2.79516	-2.48987	-2.96984	-2.63445	-3.4841	-2.80848	-6.73138	-6.4291	-0.16819	0.136472	0.00511218	-0.00511218	-0.316801	-0.0850768	0.0192282	HRC						0.057405227268701835	0.3184452990217739	0.19786240581366468	0	0.14202032563754258	-0.105123	0.00826485	0.7063186850927636	0.7993171350083599	0.20966246928539245	0.4954581154837179	1	0.5228410860373086	0.5273293590773136	0.9579462590599475	FALSE	FALSE	FALSE	FALSE	FALSE	FALSE	FALSE	FALSE	0.9190677112604819	0.9837168374030352	0.7222847019625351	0.8563358453167812	1	0.9166344870408575	0.9061056838306079	0.9956084939188049	-0.930276	0.17876773940930507	0.13418177440930537	0.5339746804093055	0.00943334	0.3257833254093056	-0.282465	-0.864867	0.6153411654093056	0.3829922704093051	0.26655190340930507	0.36876668740930535	0.6139650814093053	-0.0469348	0.2609230514093056	0.17001768040930512	0.35585248340930536	0.15432125340930516	0.13985783240930538	0.3839947384093056	0.22710433040930528	0.13029135040930548	0.43565131040930505	-3.29439	-0.28915	-0.412057	-0.347106	0.17840068040930554	0.48368855440930536	0.00372392	0.3391151814093052	-0.51054	0.16507991640930553
HRG	-2.14151	-1.63376	-2.29288	-3.31593	-2.32599	-1.98463	-2.42632	-2.19697	-2.97109	-1.60996	-1.52827	-1.88532	-1.55654	-2.11528	-0.857445	-1.72473	-3.25109	-0.668015	-2.15977	-1.11811	-1.872	-3.27488	-1.60128	-3.87317	-4.5593	-0.738242	-2.24652	-2.56331	-1.64148	-1.18169	-1.36842	-1.90495	-2.44973	-7.12671	-7.20694	-0.251731	0.251731	-0.340409	0.269934	-0.239462	-0.249833	-0.796416	HRG						-0.389073	0.32007595554307916	-0.130047	0	0.0785899	-0.469503	-0.374071	0.6652102119602743	0.4099895790328846	0.5323509491190948	0.821957	1	0.8606055060636857	0.0594632	0.20850092350438407	FALSE	FALSE	FALSE	FALSE	FALSE	FALSE	FALSE	FALSE	0.9078949425548267	0.9207521682165445	0.8854195346678162	0.9669993781485449	1	0.9824214665565075	0.7395263485786925	0.8594479431504886	-0.300026	0.20772941700016825	-0.451387	-1.47444	-0.484498	-0.143136	-0.584833	-0.355478	-1.1296	0.23153080700016845	0.3132178410001682	-0.0438348	0.2849458750001682	-0.273788	0.9840443040001683	0.11675428900016835	-1.4096	1.1734738780001683	-0.318279	0.7233833220001684	-0.0305111	-1.43339	0.24021332100016848	-2.03168	-2.71781	1.1032473680001682	-0.405029	-0.721821	0.2000098970001684	0.6597951150001683	0.4730673950001685	-0.0634654	-0.608241
HRH1	-0.981996	-0.543783	-1.28404	-0.459324	-0.581921	-0.222578	-1.04106	-1.08277	-1.65248	-1.29319	-0.623974	-1.49455	-0.600856	-0.975893	-0.892745	-1.04491	-0.71558	-1.33349	-0.477437	-0.893213	-1.32283	-0.463581	-0.785001	-1.39407	-0.678142	-0.813717	-0.829684	-0.0771036	-0.525795	-1.42382	-0.726654	-0.751114	-0.990763	-1.57006	-0.751428	0.117966	-0.117966	-0.187916	0.327657	-0.101555	-0.123605	0.0646873	HRH1						0.17558326009447242	-0.091656	-0.249895	0	0.17395710715089024	-0.0385454	0.00108112	0.3689029730618416	0.27457450853186527	0.6282262695693244	0.23430590310436294	1	0.3469708485167404	0.8373988015931353	0.9939312985481558	FALSE	FALSE	FALSE	FALSE	FALSE	FALSE	FALSE	FALSE	0.8332924725613013	0.9008174293315238	0.9104860443395824	0.7114426675291987	1	0.8389051416574169	0.9711189358292942	0.9979960283534134	-0.117184	0.32102870462128913	-0.419224	0.405488	0.2828909116212889	0.6422341106212891	-0.176248	-0.217963	-0.78767	-0.428382	0.24083830462128888	-0.629736	0.26395582162128906	-0.111082	-0.0279329	-0.180101	0.14923162162128922	-0.468683	0.38737526162128905	-0.0284016	-0.458021	0.4012307576212891	0.0798107	-0.529263	0.18667026962128877	0.0510949	0.035128186621289144	0.787708	0.3390165516212889	-0.559003	0.13815807662128912	0.11369778462128893	-0.125951
HS1BP3	-5.9016	-3.14274	-5.84399	-6.89303	-4.21343	-4.09116	-3.18751	-5.23047	-5.32823	-6.60879	-3.57549	-6.98897	-3.18649	-3.75247	-3.66858	-6.0729	-6.97804	-3.88411	-3.55018	-6.85892	-5.71297	-6.89166	-3.68767	-6.13642	-3.02601	-6.55788	-6.86157	-6.65232	-4.50131	-3.5308	-5.45712	-2.88309	-2.86858	-7.55405	-8.50703	-0.266534	0.0743947	0.118164	-0.0743947	0.0963657	0.164941	0.408589	HS1BP3						0.5400970322136946	0.864528	-0.0288255	0	0.9674912640714742	-0.569057	-0.137364	0.45641510835602406	0.4027129333251397	0.21463336242681008	0.9740955199420385	1	0.13816403238188324	0.2439585531547812	0.7720051321343926	FALSE	FALSE	FALSE	FALSE	FALSE	FALSE	FALSE	FALSE	0.863396	0.9201129009410162	0.7295922557587186	0.9960125240551366	1	0.677504	0.8376675800016701	0.9716640119842347	-1.15106	1.6078007603886546	-1.09345	-2.14249	0.5371139483886541	0.6593768823886542	1.5630279213886544	-0.479926	-0.577694	-1.85825	1.1750542963886546	-2.23843	1.5640465783886544	0.9980695733886547	1.0819626043886543	-1.32236	-2.2275	0.8664264343886544	1.2003633203886541	-2.10838	-0.962425	-2.14112	1.0628675933886544	-1.38589	1.7245344873886543	-1.80734	-2.11103	-1.90178	0.2492329943886549	1.219735350388654	-0.706579	1.8674474733886546	1.8819622373886542
HS3ST3B1	-2.9575	-2.64342	-3.14537	-3.05584	-3.74108	-3.61882	-3.8075	-3.35676	-2.36464	-2.78755	-2.53714	-3.82669	-4.10708	-3.42308	-2.97662	-4.09965	-3.41983	-3.65856	-3.29479	-3.97494	-3.62869	-3.78091	-4.06878	-4.86844	-3.11165	-3.87093	-3.97759	-2.81514	-3.05644	-3.12613	-3.62523	-4.43823	-3.34041	-3.90274	-4.85572	-0.143092	0.214059	0.01607	-0.01607	-0.0173304	0.244239	0.275058	HS3ST3B1						0.5278021011501652	0.23121616749379775	1.0351031699787236	0	0.43544118943769705	0.3763000453961367	0.5601110240177616	0.00234785	0.017605683661933245	0.36560345729540367	0.000217201	1	0.0622146	0.0935256	0.00254548	FALSE	FALSE	FALSE	TRUE	FALSE	FALSE	FALSE	FALSE	0.0894948	0.4194476914544798	0.8143204824811376	0.0245991	1	0.49715064850921015	0.7811442733005483	0.5530815840280524	0.7933385182325265	1.1074113302325264	0.6054668572325262	0.6949947812325263	0.00975747	0.13202040423252656	-0.0566604	0.39407997023252644	1.3861971192325264	0.9632862082325266	1.2136910822325264	-0.0758552	-0.356246	0.32775514023252633	0.7742182512325264	-0.348818	0.33100603823252656	0.0922762	0.45604830623252657	-0.224108	0.1221477112325263	-0.0300701	-0.31794	-1.1176	0.6391825562325263	-0.120098	-0.226754	0.9356985952325263	0.6943957802325265	0.6247090452325265	0.12560717323252624	-0.68739	0.4104276692325264
HS6ST1	-0.756475	0.774619	-0.0173178	0.348144	0.942113	0.437288	-0.300058	0.931976	0.813399	1.44183	0.345635	-0.0575552	1.2204	0.380989	1.41553	-0.866377	-1.08346	-1.40273	-0.0217258	-0.128838	-0.390965	-1.12714	-0.902136	-5.87743	-1.14392	-1.04554	-1.91808	1.02813	0.553955	0.499338	0.399658	0.202749	-0.116486	-9.51746	-7.14851	-0.294777	-0.211953	0.441843	0.211953	-0.525452	0.0303025	0.347775	HS6ST1						1.2415051460118127	1.7960771249496623	1.8718932999576048	0	1.4064508101102051	-0.0714638	0.5777940750640221	1.8975544797806704e-05	0.000578228	0.000182028	1.1915599708850522e-05	1	3.5968185578983094e-05	0.7757481389513561	0.052476244218302666	TRUE	FALSE	TRUE	TRUE	FALSE	TRUE	FALSE	FALSE	0.0032211	0.058165445661739146	0.015212	0.00578263	1	0.00500972	0.9670391924964663	0.8214497884535622	0.17947091142056898	1.7105649724205687	0.9186277594205687	1.2840890654205688	1.8780583694205688	1.3732333274205686	0.6358878304205686	1.8679211674205687	1.7493443514205689	2.3777713624205687	1.2815804274205687	0.8783903544205688	2.1563410434205688	1.3169344604205686	2.3514794134205688	0.069569	-0.147514	-0.466785	0.9142197644205687	0.8071080014205687	0.5449802084205687	-0.191192	0.0338092	-4.94149	-0.207972	-0.109598	-0.982135	1.9640779254205687	1.4899001874205688	1.4352836764205685	1.3356035754205688	1.1386943404205687	0.8194596494205687
HS6ST2	5.49994	6.08264	5.71249	5.91433	6.1636	5.74735	5.30648	5.85166	5.88936	6.13097	6.09533	5.26813	5.70625	6.17134	6.30007	5.31502	5.94103	5.62586	6.14421	6.19704	5.88208	5.67588	6.15305	3.88443	5.5722	5.9589	5.92851	6.375	5.95379	5.80648	5.77845	5.52701	5.24035	-2.94006	-2.37296	-0.362764	0.790227	-0.113314	0.113314	0.609286	0.126622	-0.175831	HS6ST2						0.018253489453004295	0.13206067330241525	0.2125465033846096	0	0.0388581	0.015103541620069558	0.0565213	0.8557152891483041	0.9219858629566899	0.5949322323185041	0.3226066653334191	1	0.8538217907049496	0.9169365222130219	0.6716897328661912	FALSE	FALSE	FALSE	FALSE	FALSE	FALSE	FALSE	FALSE	0.9659261507366361	0.9932672298261543	0.903711	0.7655742272132514	1	0.9824214665565075	0.9886461271657672	0.962164	-0.284555	0.29814892919957736	-0.0720008	0.12983768219957714	0.379101	-0.0371408	-0.478016	0.0671645	0.10486511319957725	0.34647633319957755	0.31083540719957725	-0.516366	-0.0782446	0.3868459821995772	0.5155706961995776	-0.469472	0.15653366719957712	-0.158638	0.3597193561995777	0.4125432211995776	0.0975823	-0.108611	0.3685516561995776	-1.90006	-0.212294	0.1744093471995775	0.14401440619957753	0.5905064601995776	0.16929189219957677	0.0219836	-0.00604443	-0.257481	-0.544141
HSBP1	-2.68887	-1.60492	-3.73818	-2.14781	-1.85386	-2.43787	-3.3041	-1.61564	-1.71341	-1.1922	-2.82616	-3.09175	-1.13203	-1.64666	-0.813176	-3.91264	-1.56144	-1.50912	-2.79431	-3.28363	-2.07878	-3.90132	-2.86727	-3.82417	-2.64336	-2.10811	-2.96435	-1.26967	-1.26305	-2.0999	-0.842297	-1.9334	-1.01575	-6.56372	-5.19478	-0.377894	0.046683	0.372053	-0.046683	-0.0440518	0.155272	0.0595353	HSBP1						0.18234060872101462	1.108091552325179	0.834961	0	1.2253608430453085	-0.724621	-0.200434	0.00310766	0.6262041785635952	0.017516002055586087	0.045504040532989065	1	0.000733963	0.015394591856897044	0.5320158501998467	FALSE	FALSE	FALSE	FALSE	FALSE	TRUE	FALSE	FALSE	0.10550500627141311	0.971338	0.2813199272462611	0.3994956236605441	1	0.0402716	0.6343279393020287	0.9392389113079324	-0.128801	0.9551523700291364	-1.17811	0.4122658890291361	0.7062115720291365	0.12220570902913616	-0.744023	0.9444285650291363	0.8466602110291364	1.3678761130291361	-0.26609	-0.531676	1.4280407290291364	0.9134106040291363	1.7468968380291363	-1.35257	0.9986303490291364	1.0509540980291363	-0.234238	-0.723556	0.4812946450291364	-1.34125	-0.307194	-1.26409	-0.0832843	0.4519602550291362	-0.404274	1.2903996240291364	1.2970243220291362	0.46017175602913635	1.7177759430291364	0.6266693030291364	1.5443225280291366
HSD11B1	-5.15096	-5.63687	-6.25302	-5.65697	-5.85511	-4.11226	-6.08811	-6.55022	-5.83241	-5.52801	-5.22831	-6.66718	-5.73917	-5.44306	-4.81019	-5.26172	-5.96437	-5.5258	-6.79132	-5.04775	-4.37737	-5.04149	-5.71268	-5.21739	-5.0471	-5.29267	-5.68563	-5.22362	-5.91033	-5.58753	-5.11695	-5.18374	-6.28039	-5.81376	-5.71576	-0.146764	0.131832	0.176402	-0.131832	-0.446929	-0.165507	-0.0955911	HSD11B1						-0.0463603	-0.210477	-0.397919	0	-0.182148	0.028887954419098406	-0.0798092	0.8724332458040036	0.8911554192492881	0.5599537625019764	0.26917996417383594	1	0.5078279215961956	0.9255725189834155	0.73918	FALSE	FALSE	FALSE	FALSE	FALSE	FALSE	FALSE	FALSE	0.9699885630010905	0.9885692370966879	0.89232	0.738353	1	0.909125	0.9891173495033663	0.9639942941038698	0.15822348166070807	-0.327679	-0.943829	-0.347778	-0.545923	1.196926245660708	-0.778927	-1.24104	-0.523228	-0.218823	0.0808767	-1.35799	-0.429985	-0.133877	0.4989991596607081	0.047462555660708096	-0.655183	-0.216611	-1.48214	0.2614396126607079	0.9318175176607076	0.26770070366070786	-0.403498	0.0917928	0.2620838506607078	0.016518370660707826	-0.376442	0.0855707	-0.601143	-0.278339	0.1922368706607082	0.1254473446607082	-0.971207
HSD17B12	-0.547097	-0.361911	-0.301519	0.342711	1.48769	-0.451193	0.00753077	-0.809771	0.0121514	-0.135719	-0.650423	-0.201551	3.65917	-0.176475	0.1337	-0.177151	0.265634	-0.488402	-0.149059	-0.0275984	0.187232	0.182342	0.346839	0.0526309	0.400852	-0.216851	-0.128478	0.121167	-0.247376	-0.0937786	0.0999035	0.187885	-0.152762	-0.458726	-0.167649	-0.203751	0.126683	0.0570758	-0.0570758	0.0932587	5.6686	4.12242	HSD17B12						0.1649085075862414	1.9101469188461173	-0.398224	0	-0.0480898	-1.07461	-0.593277	0.13737105077585623	0.5860545706880506	0.0907957	0.0409139	1	0.6920986988169144	0.3294257636782817	0.503612	FALSE	FALSE	FALSE	FALSE	FALSE	FALSE	FALSE	FALSE	0.642431	0.968881	0.5442861189186403	0.3858407464891984	1	0.9710309699052583	0.8456285502300588	0.9360643861455699	-0.589749	-0.404563	-0.344171	0.30005833886928457	1.4450418328692847	-0.493845	-0.0351214	-0.852424	-0.0305008	-0.178371	-0.693075	-0.244203	3.616520565869285	-0.219127	0.0910474	-0.219804	0.2229814148692849	-0.531054	-0.191711	-0.0702506	0.14457970186928473	0.13968938986928456	0.30418657186928455	0.00997868	0.3581994948692847	-0.259503	-0.17113	0.0785149	-0.290028	-0.136431	0.0572513	0.14523299786928473	-0.195414
HSD17B14	-1.40019	-2.67225	-2.71656	-1.87251	-1.37878	-1.78837	-2.36321	-1.99893	-2.17166	-2.02999	-2.17075	-1.8469	-3.25056	-2.57679	-1.43183	-2.80529	-2.03906	-2.34165	-2.25086	-2.56484	-2.69245	-2.91951	-3.2156	-2.34448	-2.41526	-2.60221	-2.18898	-2.63181	-2.69091	-1.83676	-1.83588	-1.97044	-2.72783	-2.59839	-3.49447	-0.154733	0.143863	0.169602	-0.143863	0.617522	0.853165	0.813247	HSD17B14						0.5610651530935695	0.37884982400280326	0.4063937032488794	0	0.27094480208502175	0.19164029581407357	0.35493189404589637	0.1619487673920222	0.015785333548730858	0.17587159622174284	0.013643513283250865	1	0.1503	0.3835985235606495	0.040420100387086724	FALSE	FALSE	FALSE	FALSE	FALSE	FALSE	FALSE	FALSE	0.6782619155539434	0.4047157967660302	0.6843594593200312	0.22733608636386102	1	0.6931450525256374	0.8618620397826798	0.8214497884535622	1.096859092435407	-0.175196	-0.219511	0.624541	1.1182733424354068	0.7086851124354064	0.13384537143540676	0.4981234324354066	0.32539302143540666	0.46706803443540673	0.3263029154354065	0.6501571624354067	-0.753511	-0.0797341	1.0652204424354066	-0.308241	0.4579978344354067	0.1554050764354068	0.2461909814354069	-0.0677913	-0.195399	-0.422452	-0.718543	0.1525698234354066	0.0817979	-0.10516	0.3080741834354066	-0.134756	-0.193855	0.6602964144354069	0.6611770204354067	0.5266093794354068	-0.230775
HSD17B2	0.535269	1.20588	1.33565	0.959413	1.30503	0.0511766	1.34462	1.33109	1.15301	0.574093	1.50942	1.16851	0.834648	0.802798	1.42847	0.854588	1.35791	1.19541	1.43288	-0.218251	1.42954	1.06208	1.41922	0.999482	1.46318	0.240194	1.28177	0.989408	1.50057	1.28441	1.25975	0.910521	1.08954	1.77016	2.11851	0.171565	-0.611658	0.6734	-0.171565	1.34444	1.15602	0.133397	HSD17B2						-0.0903572	-0.036115	0.0639422	0	0.0681718	-0.0596783	-0.0448205	0.9394939176759433	0.656285	0.8767907322321434	0.7850946656339569	1	0.7081985532172272	0.6785728210240881	0.7355205364531181	FALSE	FALSE	FALSE	FALSE	FALSE	FALSE	FALSE	FALSE	0.9834273353841657	0.971338	0.9741720714839441	0.9570629173014328	1	0.9730094620064895	0.9435822078745387	0.9639942941038698	-0.582751	0.087862	0.21762743259381595	-0.158607	0.18701426859381615	-1.06684	0.22659585959381606	0.2130701955938164	0.034993	-0.543927	0.39140189259381597	0.0504913	-0.283372	-0.315222	0.3104538935938163	-0.263431	0.239895	0.0773943	0.31485791859381623	-1.33627	0.31151875359381603	-0.0559416	0.3012006225938159	-0.118538	0.3451598805938162	-0.877825	0.16375358359381598	-0.128612	0.382551	0.16639166459381627	0.14172823059381612	-0.207499	-0.028475
HSD17B3	-5.65738	-6.07395	-6.23467	-6.2705	-0.800819	-1.32389	-1.80503	-6.10103	-5.68245	-5.7891	-1.28648	-5.86801	-2.02364	-5.59928	-5.45348	-5.81684	-5.84402	-5.55947	-5.7143	-5.63247	-5.61916	-5.67964	-5.25571	-5.86576	-1.65572	-5.55008	-1.71288	-1.41202	-1.15237	-2.19616	-1.7833	-5.58867	-5.87099	-6.17474	-2.43229	0.300897	0.571473	-0.300897	-4.81788	-2.05792	-5.8538	-1.53193	HSD17B3						1.4606364620587802	0.16084952965560792	0.7530585546023804	0	1.7384614977414468	-0.0509158	0.511328	0.31041994380141025	0.14486643980584468	0.9033981618173963	0.5578031542265194	1	0.033613	0.9457046341985932	0.4488241858339308	FALSE	FALSE	FALSE	FALSE	FALSE	FALSE	FALSE	FALSE	0.8102527164619032	0.8292038999213365	0.9837618743688351	0.876727	1	0.37569082635033374	0.9919033738109206	0.922037	-1.79052	-2.20709	-2.36782	-2.40364	3.0660376630706563	2.5429671280706567	2.0618298100706562	-2.23418	-1.8156	-1.92224	2.5803806720706564	-2.00115	1.8432142640706564	-1.73242	-1.58663	-1.94998	-1.97717	-1.69261	-1.84745	-1.76561	-1.75231	-1.81278	-1.38885	-1.9989	2.2111366960706564	-1.68323	2.1539762870706567	2.4548357780706564	2.7144865320706564	1.6707002500706565	2.0835545640706568	-1.72181	-2.00414
HSDL2	-2.44932	-2.80594	-2.26972	-4.62132	-2.45629	-1.59706	-3.1382	-1.86565	-2.43985	-3.19958	-2.51879	-3.23184	-2.88879	-3.16526	-1.20422	-1.7308	-2.4433	-1.5807	-2.6004	-3.73922	-2.59326	-2.94187	-1.69836	-2.68414	-2.55266	-3.28617	-3.10443	-2.05868	-1.49263	-1.74452	-2.18541	-3.01577	-2.67779	-1.79692	-2.18221	-0.185776	-0.00864561	0.00864561	0.179114	-0.858143	-0.811697	0.472703	HSDL2	Q6YN16	HSDL2	Matrix	0	TRUE	-0.101598	0.0965084	0.011765565557067847	0	0.3360490655334542	-0.304285	-0.175853	0.8231064047626891	0.7650802156222477	0.8370470911488966	0.9749603830825253	1	0.27524350254459207	0.33971670101417195	0.5068921621880897	FALSE	FALSE	FALSE	FALSE	FALSE	FALSE	FALSE	FALSE	0.9548222026308278	0.9782562917951915	0.960262	0.9960125240551366	1	0.8065814746083504	0.8517104526758279	0.9360643861455699	-0.00712297	-0.363743	0.17247192493051336	-2.17912	-0.0140976	0.845131	-0.696003	0.5765449649305131	0.00233857	-0.757387	-0.0765969	-0.789642	-0.446597	-0.723067	1.237969356930513	0.7113916399305132	-0.00110214	0.8614969679305132	-0.158203	-1.29702	-0.151067	-0.499682	0.7438295369305129	-0.241951	-0.11047	-0.843974	-0.66224	0.3835081569305131	0.9495602639305132	0.69767	0.25678293893051335	-0.573581	-0.235596
HSF2BP	-3.11219	-0.782028	-1.07636	-0.692023	0.0541507	-0.0300175	-1.86485	-3.29996	-1.28516	-1.13094	-0.523501	-1.34826	-1.76172	-0.577416	-1.03878	-0.944186	0.0356124	-0.490768	-1.08258	-0.522166	-3.78738	-1.36458	-1.20886	-2.83963	-0.0170884	-0.116698	-0.480045	-0.912849	-1.31217	-1.60383	-0.504044	0.376351	-0.361976	-0.11248	-0.860806	0.292282	-0.20982	-0.580174	0.20982	0.192543	-0.0886948	0.0591325	HSF2BP						-0.0177532	-0.356613	-0.5051	0	0.1909753480664889	-0.172699	-0.174813	0.6863249667974154	0.9627680946247594	0.44403003773868344	0.3261940818576662	1	0.6119540954608687	0.6211998948335018	0.5483862846310863	FALSE	FALSE	FALSE	FALSE	FALSE	FALSE	FALSE	FALSE	0.9121891900277858	0.9965164204088099	0.8568765067606456	0.7687801307716522	1	0.9513332213349583	0.9348748179390096	0.9393983933912825	-2.35208	-0.0219199	-0.316248	0.0680845	0.8142586300109372	0.7300903580109372	-1.10474	-2.53985	-0.525056	-0.370833	0.23660676701093722	-0.588153	-1.00162	0.1826920860109373	-0.278672	-0.184078	0.7957202620109374	0.2693396450109374	-0.322471	0.23794169601093745	-3.02728	-0.60447	-0.44875	-2.07953	0.7430195070109373	0.6434100430109373	0.2800625570109372	-0.152741	-0.552066	-0.843722	0.25606392301093733	1.1364590040109375	0.3981319440109375
HSFX1_HSFX2	0.796994	0.0852736	1.97418	0.632354	-1.33814	-0.692065	0.55093	-5.22057	-0.0767172	1.38422	-5.06122	-4.61235	-0.429696	-4.58727	-1.2771	-0.887508	0.761727	-0.506882	-4.55986	-0.63104	-4.22356	0.230976	1.55075	-4.35817	0.575017	-0.168216	-4.53927	-1.1197	-2.07321	-1.18265	0.81839	0.23652	0.390638	-4.86952	-1.25652	-3.49245	-0.354663	1.11415	0.354663	0.141894	-4.29679	1.38404	HSFX1_HSFX2						0.8463965783310593	-1.466	0.0806546	0	0.0721097	0.9790494516448657	0.7675853311365213	0.3050799737320105	0.16291352985977883	0.24909465084182128	0.9301679827161323	1	0.9136912944806573	0.13165984269624453	0.1149214943460639	FALSE	FALSE	FALSE	FALSE	FALSE	FALSE	FALSE	FALSE	0.8070258662747465	0.8470021804501521	0.7529121554785999	0.9867606640787122	1	0.9905467503003726	0.7911383737421764	0.8296436067549625	1.0235351987127095	0.3118148807127094	2.2007261077127094	0.8588948747127095	-1.1116	-0.465523	0.7774717107127095	-4.99403	0.1498241277127096	1.6107628597127093	-4.83468	-4.38581	-0.203155	-4.36073	-1.05056	-0.660967	0.9882688277127096	-0.28034	-4.33331	-0.404499	-3.99702	0.4575178257127095	1.7772932337127094	-4.13162	0.8015588127127095	0.058325136712709565	-4.31273	-0.893163	-1.84667	-0.956106	1.0449311727127095	0.46306143371270964	0.6171790337127097
HSH2D	-1.48899	-0.140914	-1.528	-0.415213	-0.137626	-0.914973	-2.10415	-2.3142	-5.9225	-6.19891	-1.94161	-0.952361	-1.90721	-6.10623	-0.964481	-5.91594	-5.64295	0.364431	-0.53924	-1.92134	-5.90116	-2.04023	-0.111128	-5.89201	-1.80224	-5.62279	-2.02008	-0.173171	-0.0668664	-6.06338	-5.70528	-1.04143	-0.393288	-6.58381	-6.04783	0.340177	0.925233	-0.376673	-0.340177	-0.665217	-1.06754	0.340218	HSH2D						0.777467	-0.0366339	-1.45135	0	0.6313394681492133	-0.10851	0.0957807	0.27132551891556694	0.19504390808650637	0.9703233336796764	0.33994725421222705	1	0.39049001118277593	0.8309623990967234	0.8464942173285692	FALSE	FALSE	FALSE	FALSE	FALSE	FALSE	FALSE	FALSE	0.7752973270643659	0.8641749663343414	0.9952863463736558	0.7725220034030027	1	0.8545952864989002	0.9695961638529768	0.9872197951521955	0.0843944	1.4324742757209346	0.0453892	1.1581756037209345	1.4357627537209343	0.6584156847209345	-0.530764	-0.740808	-4.34911	-4.62552	-0.368221	0.6210276617209344	-0.333817	-4.53284	0.6089073537209344	-4.34255	-4.06956	1.9378193857209345	1.0341484087209345	-0.347954	-4.32777	-0.466842	1.4622602717209345	-4.31862	-0.228851	-4.0494	-0.446696	1.4002171217209343	1.5065221447209345	-4.48999	-4.13189	0.5319594537209344	1.1801007407209345
HSP90AB4P	-5.79448	-0.124475	-0.452666	-6.09921	-5.87607	-5.54239	-2.08771	-6.20465	-1.65813	-6.18247	-6.3846	-2.74328	-1.47573	-6.08979	-1.94804	-5.8995	-5.62651	-6.14269	-0.926157	-5.9049	-5.88472	-5.83115	-2.96916	-5.87557	-4.95573	-3.02139	-6.00364	-1.42522	-0.93307	-6.04694	-5.68884	-2.32045	-5.96181	-6.56737	-6.03139	0.126596	-0.126596	-0.79884	0.792418	-1.91887	-0.334893	-0.79309	HSP90AB4P						1.827010319453834	1.3142794606513408	0.1781975632516402	0	1.2803953694710128	0.1223996954993117	0.6852035835698124	0.4331541105303288	0.1194445760108075	0.19016616129831088	0.9053532714501727	1	0.2089361809389449	0.884838	0.35943802848995465	FALSE	FALSE	FALSE	FALSE	FALSE	FALSE	FALSE	FALSE	0.8510066591575565	0.8029899721757257	0.7094660633052368	0.9824361397583145	1	0.754149	0.9847332658615571	0.9047578177745291	-2.12682	3.543186739456277	3.214995351456277	-2.43155	-2.20841	-1.87473	1.5799489274562768	-2.53699	2.009528958456277	-2.51481	-2.71694	0.924385	2.1919326544562767	-2.42213	1.7196198164562768	-2.23184	-1.95885	-2.47503	2.741505177456277	-2.23724	-2.21706	-2.16348	0.6985036174562768	-2.20791	-1.28806	0.6462742204562772	-2.33598	2.242440748456277	2.734591558456277	-2.37928	-2.02118	1.347216032456277	-2.29415
HSP90B1	-0.425287	-2.14767	-2.39085	-0.113257	-3.144	-1.11381	-2.83716	-2.43778	-1.67817	-2.07854	-1.39887	-0.754097	-7.58921	-1.03557	-1.48767	-0.890556	-1.41524	-1.15925	-1.95794	-0.246752	-1.90861	-1.36869	-0.370065	-3.30204	-6.80625	-0.727636	-1.7126	-0.476338	-1.30486	-1.20276	-6.8343	-0.565523	-2.16044	-2.41838	-4.05445	-0.244348	0.454624	0.0519143	-0.0519143	1.33071	1.53192	1.34958	HSP90B1						-0.0320354	-0.181858	-0.555966	0	0.00685467	-0.135657	-0.171861	0.9226109535881608	0.9465439471030143	0.7434556308026461	0.3314022963665231	1	0.9880546148353476	0.7573524721216216	0.6291886047210804	FALSE	FALSE	FALSE	FALSE	FALSE	FALSE	FALSE	FALSE	0.9811009667026274	0.9951364112659834	0.946216	0.7707818197968466	1	0.9969233356037273	0.9642008498830417	0.9516667077249403	0.8642604540466846	-0.858119	-1.1013	1.1762908220466846	-1.85445	0.1757352890466846	-1.54762	-1.14823	-0.388619	-0.788997	-0.109325	0.5354509690466847	-6.29966	0.2539823520466847	-0.198124	0.3989919760466848	-0.125692	0.13029383504668465	-0.668397	1.0427951840466845	-0.619059	-0.0791403	0.9194821290466846	-2.01249	-5.5167	0.5619120040466845	-0.423048	0.8132096710466847	-0.0153154	0.0867896	-5.54475	0.7240244990466845	-0.870891
HSPA12A	-4.12648	-3.35633	-7.8809	-6.23667	-3.03279	-8.03057	-2.71387	-6.80419	-2.43794	-7.7151	-2.03998	-1.49553	-2.04574	-3.36354	-4.86072	-7.75653	-3.50639	-2.04541	-2.05601	-6.60698	-2.99983	-6.39704	-2.91061	-7.52675	-1.96907	-2.15237	-3.45993	-2.28829	-1.87256	-1.8918	-5.15755	-1.77678	-2.48421	-6.45314	-2.61775	-0.454677	0.875757	0.454677	-1.34753	-0.640631	-1.16159	-0.228145	HSPA12A						-0.889889	0.6096370349554991	-0.112986	0	0.7989542850509466	-1.28329	-0.932722	0.13106773365618712	0.20926155326797966	0.3453447327655853	0.8846952312113991	1	0.0958613	0.014118672794634331	0.0616696	FALSE	FALSE	FALSE	FALSE	FALSE	FALSE	FALSE	FALSE	0.634624	0.8736064372802974	0.8016720463173758	0.9790270353637351	1	0.5937493110513287	0.6343279393020287	0.8214497884535622	-1.05969	-0.289541	-4.81411	-3.16988	0.0339948	-4.96379	0.3529188770572272	-3.7374	0.6288415310572271	-4.64831	1.026808858057227	1.5712582320572268	1.021048982057227	-0.29675	-1.79393	-4.68974	-0.439604	1.021372664057227	1.010773410057227	-3.54019	0.0669564	-3.33025	0.15617396505722675	-4.45996	1.0977121580572269	0.9144121890572271	-0.393143	0.7784991830572271	1.194227848057227	1.174988196057227	-2.09076	1.2900021400572268	0.5825727180572269
HSPA13	-0.92149	-0.46302	-0.741909	-0.552522	-0.346918	-0.399672	-1.33525	-0.476682	-0.99582	-0.664197	-0.731888	-0.951153	-0.53695	-0.521313	-0.0694325	-1.16129	-1.13531	-0.626072	-0.546905	-0.398444	-0.675389	-0.920849	-0.651809	-3.83389	-0.939896	-0.637623	-0.735736	-0.305586	-0.719847	-1.00843	-0.966956	-1.22191	-1.10137	-10.3104	-8.69635	-0.222815	0.126794	0.0715231	-0.0715231	-0.555732	-0.581278	-0.678583	HSPA13						0.21250742257117367	0.3724496819383764	0.1530399515180132	0	0.00446004	0.028082312447184107	0.11474477144447656	0.38875276391501595	0.2811739389057968	0.136205	0.5218779630376077	1	0.9838791912229758	0.8499885101710734	0.41426473685224263	FALSE	FALSE	FALSE	FALSE	FALSE	FALSE	FALSE	FALSE	0.8422682996796871	0.902175	0.6233088064974307	0.8662024027219436	1	0.9967831045348797	0.9757264554626522	0.9175924520038492	-0.0631351	0.3953347788507107	0.11644627385071067	0.30583335385071103	0.5114364828507109	0.45868266485071085	-0.476893	0.38167256785071085	-0.137465	0.19415819285071098	0.126467	-0.0927984	0.3214045248507108	0.3370423238507107	0.7889224348507107	-0.302936	-0.276955	0.2322830548507108	0.31144987585071066	0.4599105958507107	0.18296628985071067	-0.062494	0.20654608085071072	-2.97553	-0.0815415	0.22073216585071082	0.1226189438507109	0.5527691218507109	0.13850780785071087	-0.150075	-0.108601	-0.363555	-0.243019
HSPA1A	-0.994394	0.232565	-1.16165	-1.2117	0.772674	-0.764044	-2.16663	1.02815	0.672196	0.376407	-1.1927	-0.334286	-0.119724	0.300589	-0.918202	-1.52418	-3.74491	-0.198321	-0.913362	-0.543346	-0.341393	-0.687531	0.951702	-2.59503	0.219617	1.75814	0.48064	0.431991	1.16917	-0.777441	0.25659	-0.705297	-0.434314	-1.355	-1.39912	-0.774399	0.314429	-0.314429	0.909449	-3.61966	-0.391554	-1.04771	HSPA1A						-0.459336	-0.198825	0.4289457604411056	0	0.16992950266062218	-0.103902	-0.0857147	0.6976662631053051	0.4847743013621305	0.7910905465982299	0.5033117538155671	1	0.7701636576415253	0.7831779278075752	0.8261978993237298	FALSE	FALSE	FALSE	FALSE	FALSE	FALSE	FALSE	FALSE	0.9160952886360632	0.9382284156211506	0.9516946843038531	0.8583628580173086	1	0.9795786040013779	0.9671557971797411	0.9828396059046258	-0.989963	0.23699523866846534	-1.15722	-1.20727	0.7771047396684656	-0.759613	-2.1622	1.0325772156684654	0.6766260646684653	0.3808376986684655	-1.18827	-0.329856	-0.115294	0.3050188736684656	-0.913772	-1.51975	-3.74048	-0.19389	-0.908931	-0.538915	-0.336963	-0.683101	0.9561319776684656	-2.5906	0.22404735766846562	1.7625673706684657	0.4850705126684655	0.43642120266846546	1.1735958576684655	-0.77301	0.2610205416684655	-0.700867	-0.429883
HSPA2	1.62198	3.20991	2.15143	2.07137	4.34057	3.37697	1.80937	2.98589	3.09242	3.35822	3.97227	2.86408	3.11383	2.67495	3.75932	1.94285	3.19072	2.6567	3.64555	3.53223	3.0498	2.9415	2.66006	0.419889	2.50229	3.28099	3.28893	3.89355	3.47869	2.13242	2.72668	2.31461	2.92447	-1.99774	-1.17543	-0.342256	-0.0382459	0.0382459	0.326959	-1.32861	0.31565	-0.898044	HSPA2						0.0365254	0.22361720569950594	0.4651479646470244	0	0.10583545753194944	0.0533669	0.13537950478173233	0.7990235065202754	0.927457	0.4964343922833089	0.14415409104395638	1	0.7408788332454399	0.8737830339484103	0.6012680744353098	FALSE	FALSE	FALSE	FALSE	FALSE	FALSE	FALSE	FALSE	0.9501299085761924	0.9938976540313277	0.8723291534883612	0.6148288944406471	1	0.9776244611690286	0.9828928226149855	0.9467601730191801	-1.31892	0.26901627927926136	-0.789463	-0.869522	1.3996783442792613	0.43606961827926105	-1.13152	0.0449938	0.15152869427926105	0.41732175827926127	1.0313705452792612	-0.0768127	0.17293534927926105	-0.26595	0.8184245932792611	-0.998049	0.24982327927926132	-0.284192	0.7046518662792609	0.5913316162792608	0.10890378027926101	0.000603121	-0.280841	-2.52101	-0.438602	0.3400969402792612	0.348031	0.9526549022792611	0.537793	-0.808471	-0.214213	-0.626286	-0.0164261
HSPA4L	-4.55067	-4.09192	-3.4035	-3.5248	-3.97928	-3.89647	-4.37456	-3.22311	-3.82679	-3.86573	-5.0957	-6.3206	-3.68227	-4.47839	-4.14885	-10.6885	-6.33885	-5.14179	-4.201	-6.45151	-5.27975	-3.72912	-5.07707	-4.15496	-3.80674	-4.79748	-4.85849	-3.59579	-4.40119	-5.17888	-4.88791	-3.88054	-2.47926	-3.68469	-3.7842	0.199223	-0.871342	0.567515	-0.199223	-3.09618	-2.9711	-1.93363	HSPA4L						0.8598678343298866	0.3994474860629995	0.922565	0	1.0091317108918538	0.0878641	0.46701781377053264	0.1382910277673637	0.0120807	0.4265385753174066	0.045378601724071335	1	0.0639225	0.8042104660433205	0.14408	FALSE	FALSE	FALSE	FALSE	FALSE	FALSE	FALSE	FALSE	0.6426011747791837	0.3549977978300098	0.8489340241904636	0.3994956236605441	1	0.49715064850921015	0.9686536368338642	0.8296436067549625	0.23227855891062293	0.6910298219106228	1.3794527389106228	1.258147568910623	0.8036689919106228	0.8864770819106227	0.40839463991062286	1.5598415299106227	0.9561575979106226	0.9172214579106225	-0.312753	-1.53765	1.100678606910623	0.3045595139106231	0.6340991519106229	-5.90557	-1.55589	-0.35884	0.5819534279106232	-1.66855	-0.496793	1.053835271910623	-0.294118	0.627992	0.9762132829106227	-0.0145329	-0.0755374	1.1871637889106226	0.3817572839106226	-0.395933	-0.104954	0.9024095329106231	2.3036942889106227
HSPB1	-0.069047	1.71175	-1.3596	-1.02751	0.1394	1.37904	-0.709282	-0.966426	1.2325	0.717298	0.535386	-0.00356902	0.938076	-0.773811	0.692355	0.66837	-0.365834	1.65062	0.555772	0.202473	-0.764936	-0.887802	2.77433	-1.4894	-0.299595	1.13694	0.824997	-0.262356	1.95829	0.767543	-0.98304	0.497587	1.31723	-3.11418	-3.94379	-0.141104	0.148205	0.0743381	-0.0743381	0.0383406	-0.328913	-0.181892	HSPB1						-0.394588	-0.468904	-0.249348	0	0.0287934	-0.189827	-0.273708	0.9369339194700129	0.5820060431015609	0.6050414544313999	0.7685952114111461	1	0.9657042204838096	0.6562823129786641	0.5536606563403885	FALSE	FALSE	FALSE	FALSE	FALSE	FALSE	FALSE	FALSE	0.9829940062169178	0.9684531833191092	0.9055306762773411	0.9532196794168335	1	0.9967831045348797	0.941359	0.9393983933912825	-0.892485	0.8883159748863458	-2.18303	-1.85095	-0.684037	0.5555993048863459	-1.53272	-1.78986	0.40906722688634584	-0.106139	-0.288051	-0.827007	0.11463860488634582	-1.59725	-0.131083	-0.155067	-1.18927	0.827185	-0.267666	-0.620964	-1.58837	-1.71124	1.9508883718863457	-2.31284	-1.12303	0.31350516588634614	0.00155988	-1.08579	1.1348514588863456	-0.0558941	-1.80648	-0.325851	0.4937955358863456
HSPB6	-4.27006	-2.8088	-4.29819	-3.85864	-2.77718	-3.40074	-4.11541	-2.28256	-2.49627	-3.02665	-2.89156	-2.25536	-1.74616	-2.73391	-2.2804	-3.56061	-4.06966	-2.67173	-3.18279	-3.61495	-3.93012	-4.50113	-2.4447	-5.76793	-3.35682	-2.85199	-3.85366	-2.11205	-1.37628	-3.22965	-3.38647	-2.40254	-1.95812	-7.11517	-6.0137	-0.217351	0.015285	-0.015285	0.0467626	0.317794	0.705428	0.632945	HSPB6						-0.0801153	1.2229049274974382	0.7909843105452644	0	1.1887739503644446	-0.902491	-0.370404	0.000806043	0.8212520290025156	0.000912686	0.0235233	1	0.0046233	0.00503033	0.2712471068443805	TRUE	FALSE	TRUE	FALSE	FALSE	FALSE	FALSE	FALSE	0.043918651142540226	0.9862277475032221	0.0461726	0.3035525932577029	1	0.13408476073306352	0.6218175571849205	0.8760573048095793	-0.835755	0.6255111263837414	-0.86388	-0.424335	0.6571261423837417	0.0335726	-0.681097	1.1517444493837417	0.9380346153837414	0.4076615113837417	0.5427474883837415	1.1789478833837417	1.6881440283837414	0.7003946893837414	1.1539125583837415	-0.126297	-0.635356	0.7625748193837416	0.2515207153837414	-0.180637	-0.495814	-1.06682	0.9896042993837417	-2.33362	0.077489	0.5823141573837415	-0.419351	1.3222594003837416	2.0580312453837415	0.20466224238374156	0.0478349	1.0317735683837415	1.4761847473837415
HSPBAP1	-0.889496	-0.923202	-0.841349	-0.117058	-0.184261	-0.148959	-0.734914	-2.4499	-1.36591	-0.83886	-1.26403	-1.18958	-1.46186	-1.04394	-0.271213	-1.76534	-0.769883	-0.912609	-1.50588	-0.374997	-1.69745	-0.325429	-0.719523	-1.47088	-1.26085	-1.5653	-0.829471	-0.205144	-0.677896	-1.79177	-1.29165	0.0657759	-1.42166	-1.07566	-2.06941	0.120953	-0.0253481	-0.118667	0.0253481	-1.09607	-0.756206	-0.563007	HSPBAP1						0.5118345205295095	0.0982598	-0.353467	0	0.28448915412244996	0.040511	0.15270695819096197	0.1359095621799513	0.0246217	0.7460977206211514	0.2964375764044084	1	0.3486308139333897	0.880197	0.4730079818236739	FALSE	FALSE	FALSE	FALSE	FALSE	FALSE	FALSE	FALSE	0.6408513383346315	0.477123	0.946216	0.7512044622869263	1	0.8389051416574169	0.9847332658615571	0.9283912201679032	0.12805289869077094	0.094346	0.17619960769077112	0.9004902996907713	0.8332879146907712	0.8685894896907711	0.2826342586907712	-1.43235	-0.348361	0.17868828369077117	-0.246484	-0.172031	-0.444317	-0.0263897	0.7463356406907712	-0.747795	0.24766581169077134	0.10493935769077092	-0.488332	0.6425519496907711	-0.679902	0.692119	0.29802587869077135	-0.453332	-0.243304	-0.547753	0.18807762469077122	0.812405	0.3396520036907712	-0.774218	-0.2741	1.0833243656907712	-0.404112
HSPG2	1.45233	1.93726	1.52455	1.29564	2.1503	1.96264	1.45114	1.78477	2.24716	1.82436	2.2539	1.91343	1.62708	1.84776	2.05188	2.21016	1.19642	2.07632	2.31761	1.79755	1.55206	1.41096	2.43662	0.287203	0.937702	2.45269	1.73705	1.6076	2.768	1.90224	1.60081	1.8772	1.98703	-8.03856	-7.41557	-0.0881612	0.0223407	-0.0223407	0.103647	-0.448097	-0.498158	0.0259903	HSPG2						-0.111726	0.0420666	0.21876708713828993	0	0.1900147931876704	-0.115263	-0.0444279	0.7023739449744686	0.654058	0.887651	0.4492395985510421	1	0.4881599752163621	0.48828552408202497	0.7911651599356272	FALSE	FALSE	FALSE	FALSE	FALSE	FALSE	FALSE	FALSE	0.9180209983400659	0.971338	0.9787072697301291	0.8355197349253274	1	0.8996251299581521	0.8970255160257133	0.9760243154825228	-0.373677	0.1112548987185314	-0.301452	-0.530363	0.32429843671853154	0.13663122071853157	-0.374869	-0.04123	0.42115195371853154	-0.0016463	0.4278986487185313	0.0874283	-0.198921	0.0217513	0.22587102971853154	0.3841532917185317	-0.629588	0.2503109237185314	0.49161004671853165	-0.0284525	-0.273945	-0.415048	0.6106182887185315	-1.5388	-0.888302	0.6266832187185316	-0.0889565	-0.218404	0.9419954827185314	0.0762394	-0.225191	0.0511922	0.16102846371853163
HTD2	-0.991357	-1.90986	-0.843554	-1.70816	-1.16992	-1.32776	-2.3664	-2.57398	-2.12426	-0.745858	-0.525466	-1.0217	-0.222275	-3.57403	-1.47549	-1.07246	-1.22758	-3.51303	-2.00917	-3.73295	-2.47152	-2.65021	-1.92427	-2.27349	-6.485	-1.43191	-0.998634	-0.526353	-0.712373	-1.66787	-2.17915	-3.70466	-0.856266	-2.76512	-1.10805	-0.139239	0.207539	0.139239	-0.321874	-0.465143	-0.675923	0.207664	HTD2	P86397	HTD2	Matrix	Metabolism > Lipid metabolism > Type II fatty acid synthesis	TRUE	0.6062015307329314	0.8397846425606381	0.7527667417764444	0	0.7162440533326978	-0.105701	0.26186471315848225	0.3305203433494888	0.0880339	0.11965018077957866	0.13629283010742135	1	0.1117170706288387	0.7581637352672101	0.4054942420767207	FALSE	FALSE	FALSE	FALSE	FALSE	FALSE	FALSE	FALSE	0.8253905418334435	0.7437019191507805	0.5964712330931645	0.6048551087773797	1	0.6294026381337379	0.9642578810516239	0.9169434523135528	1.0057908451082092	0.0872924	1.1535930281082092	0.2889846921082091	0.8272282181082095	0.6693832331082094	-0.36925	-0.576835	-0.127116	1.2512895681082092	1.4716818731082093	0.9754479261082093	1.7748719381082094	-1.57689	0.5216532301082095	0.9246861851082093	0.7695690751082093	-1.51588	-0.0120228	-1.73581	-0.474372	-0.653062	0.0728739	-0.276343	-4.48785	0.5652412521082096	0.9985135711082094	1.4707948171082095	1.2847744371082093	0.3292773741082094	-0.181999	-1.70751	1.1408818861082095
HTR1A	-1.86425	-1.61339	-2.04788	-0.873663	-0.741512	-1.23489	-2.72279	-2.12234	-1.20419	-1.51864	-2.06623	-2.07487	-0.773652	-0.349289	-1.01085	-1.20428	-1.76912	-1.97933	-0.560173	-0.897051	-1.71709	-2.75157	-1.40708	-1.20589	-1.76948	-0.648017	-0.518172	-0.367549	-1.11228	-1.67335	-2.76951	-0.268289	-0.761602	-1.8841	-1.60264	-0.0610892	0.0610892	0.20167	-0.14594	5.87239	5.62268	5.35927	HTR1A						-0.211664	0.3103439043023298	-0.438823	0	0.2931918742170534	-0.590268	-0.434362	0.3649968267808154	0.49404530387618084	0.37086557770494744	0.2634101556417934	1	0.3763218667503867	0.0506874	0.0910867	FALSE	FALSE	FALSE	FALSE	FALSE	FALSE	FALSE	FALSE	0.8332924725613013	0.9393258980242962	0.8174880922340289	0.7337661361262675	1	0.8544452736313922	0.7152648318580956	0.8268699393022103	-0.626706	-0.375852	-0.810334	0.3638774923079206	0.4960290123079208	0.00265016	-1.48525	-0.884803	0.0333471	-0.281104	-0.828692	-0.837334	0.4638891753079207	0.8882521483079208	0.22669206730792046	0.0332618	-0.531579	-0.741789	0.6773677573079205	0.3404901093079206	-0.479554	-1.51403	-0.169539	0.031651225307920576	-0.531937	0.5895242283079204	0.7193687633079208	0.8699920863079207	0.1252599663079205	-0.435809	-1.53197	0.9692520043079205	0.4759391693079209
HTR1B	-1.42497	-0.657112	-4.46169	-2.49751	-0.612799	-5.07447	-5.27997	0.64923	-4.90947	-0.6238	-4.90581	-5.09503	-5.57259	-3.8263	-0.773612	0.0854255	-1.26369	-4.78649	-3.94132	-1.85949	-0.84618	-0.584726	1.29863	-5.09277	-4.78963	-4.7771	0.670155	0.13148	-1.90295	-5.23053	-4.81767	-4.81569	-5.09801	-0.543773	-0.452861	-0.704848	0.0829124	-0.0829124	0.241488	0.452028	-0.910888	-0.83295	HTR1B						-1.12164	-1.77198	-0.0776291	0	-1.27917	0.8060874893002213	-0.158597	0.5548393958241168	0.2951910060395123	0.3001891791797154	0.9431670364049833	1	0.308826	0.385658	0.8374989525748343	FALSE	FALSE	FALSE	FALSE	FALSE	FALSE	FALSE	FALSE	0.8873634103471804	0.9026097342671222	0.7810276661179516	0.9884783603611556	1	0.8252526886694959	0.8631614041648019	0.9853521883294981	-0.694108	0.0737451	-3.73083	-1.76666	0.11805825123797394	-4.34361	-4.54911	1.380087244237974	-4.17861	0.10705743323797373	-4.17495	-4.36417	-4.84173	-3.09544	-0.0427542	0.8162828872379739	-0.532829	-4.05563	-3.21046	-1.12863	-0.115322	0.14613179123797404	2.029491721237974	-4.36192	-4.05877	-4.04624	1.401012858237974	0.862337	-1.17209	-4.49967	-4.08682	-4.08483	-4.36715
HTR2A	-1.44095	-2.62269	-6.20242	-1.29822	-1.52254	-5.64828	0.455486	-6.31054	-1.84203	-6.28837	-6.4905	-5.84917	-2.31859	-6.19568	-0.831543	-1.14741	-0.272969	-1.44123	-1.98625	-6.0108	-1.13263	-1.29318	-0.450561	-1.98146	-1.89169	-0.66785	-0.585977	0.367006	0.560949	-0.982909	-5.79474	-1.63784	-2.36727	-6.67326	-0.815356	-0.118075	0.118075	-0.147848	0.781406	1.43467	1.43653	1.54396	HTR2A						-0.208692	-1.16294	-2.49357	0	0.5135407159353189	-0.750673	-0.723687	0.19462317555675132	0.7116934449872947	0.0979991	0.011403288731287636	1	0.34461540519802636	0.3677204344044943	0.22388049329122633	FALSE	FALSE	FALSE	FALSE	FALSE	FALSE	FALSE	FALSE	0.7173777013919236	0.9749612216490179	0.5575142031582817	0.21068933465426679	1	0.8389051416574169	0.8599148290362124	0.8594479431504886	-0.269972	-1.45171	-5.03144	-0.127244	-0.351563	-4.47731	1.6264592194788778	-5.13957	-0.671056	-5.11739	-5.31952	-4.6782	-1.14762	-5.02471	0.33942969147887825	0.023558211478878047	0.898004	-0.270258	-0.815274	-4.83982	0.038340496478878286	-0.122211	0.720412	-0.810489	-0.720721	0.503123	0.584996	1.537978588478878	1.731921854478878	0.18806445547887807	-4.62376	-0.466871	-1.19629
HTRA2	-0.839759	0.0554942	-0.682235	-0.676679	0.190939	-0.504465	-1.2865	-0.276302	0.186356	-0.319154	-0.116337	-0.746868	0.158059	-0.147705	0.00105086	-1.05786	-0.814552	-0.905007	-0.580027	-0.523835	-0.715686	-0.918311	-0.949241	-2.40322	-0.832025	0.00463719	-0.516584	0.182844	0.0259914	-0.587833	-0.528168	-0.691395	-0.374954	-3.05762	-3.6853	-0.179327	0.329608	-0.152958	0.152958	-0.458488	-0.344384	-0.394727	HTRA2	O43464	HTRA2	MIM	Protein import, sorting and homeostasis > Protein homeostasis > Proteases | Mitochondrial dynamics and surveillance > Apoptosis	TRUE	0.3100552521497737	0.6200621647063497	0.6487334577638255	0	0.474572	-0.0919509	0.1749278191789063	0.031031053226705522	0.1911678953918755	0.014288601982705788	0.00640109	1	0.0318852	0.6009684735256995	0.3048237978414509	FALSE	FALSE	FALSE	FALSE	FALSE	FALSE	FALSE	FALSE	0.3576264219424547	0.8616968430097017	0.25295285885316054	0.15154518211809223	1	0.36846553562550105	0.9313642336046261	0.8866503359862224	-0.0737299	0.8215230017439062	0.0837939	0.0893502	0.9569677777439064	0.2615640037439062	-0.520476	0.48972632274390626	0.9523845307439063	0.4468751457439063	0.6496921877439061	0.019160769743906195	0.9240878747439064	0.6183234107439064	0.7670796547439064	-0.291828	-0.0485235	-0.138979	0.1860017707439064	0.24219330174390624	0.050342471743906186	-0.152282	-0.183212	-1.63719	-0.0659965	0.7706659817439064	0.24944527974390632	0.9488726377439063	0.7920202017439063	0.1781956277439065	0.2378608907439064	0.0746342	0.3910750257439064
HUNK	-2.24432	-1.8411	-2.43425	-2.13402	-2.95527	-1.90734	-2.56025	-2.26148	-2.94086	-1.86935	-2.95601	-2.25262	-2.85449	-3.3361	-2.11395	-2.33484	-2.36586	-2.19952	-3.7501	-2.08928	-4.96392	-2.43461	-2.46339	-3.74531	-2.60866	-2.05619	-7.49788	-2.50442	-2.56933	-1.85001	-3.01315	-2.17258	-1.88114	-2.06914	-3.11059	-1.68355	-0.173783	0.373939	0.173783	-2.67614	-2.06729	-1.27983	HUNK						0.481861	0.17496169610865456	0.3035342441641136	0	0.4598118932188944	0.0670127	0.24856659522177318	0.36456128411425076	0.1033847084901661	0.672017	0.45365755979941735	1	0.15550934010016987	0.7282629389152218	0.22335871355848108	FALSE	FALSE	FALSE	FALSE	FALSE	FALSE	FALSE	FALSE	0.8332924725613013	0.7834351453350326	0.9261656285541618	0.8358977010281858	1	0.6944392752929969	0.953523	0.8594479431504886	0.49097288481997725	0.894194	0.30104360581997697	0.6012799258199774	-0.219975	0.8279549338199773	0.17504395681997734	0.4738196018199772	-0.205567	0.8659447538199775	-0.220708	0.48267826881997716	-0.11919	-0.600799	0.6213456408199772	0.4004534098199771	0.3694422028199773	0.5357751628199772	-1.0148	0.6460137968199774	-2.22862	0.3006863628199772	0.27190357481997735	-1.01002	0.12663856481997712	0.6791057978199773	-4.76258	0.230878	0.16597251181997724	0.8852838638199771	-0.277855	0.5627223988199773	0.8541594978199774
HYAL1	-2.16834	-2.00063	-2.03056	-2.37846	-1.73176	-1.93721	-2.43766	-2.17561	-2.09404	-2.15564	-1.78295	-2.93103	-2.25178	-2.0145	-1.7523	-2.1176	-2.5373	-2.12498	-2.07146	-2.23061	-2.37232	-2.36937	-1.94214	-3.61361	-2.59398	-1.97377	-2.15967	-1.95415	-2.20181	-2.28194	-2.03905	-2.16686	-2.17631	-6.83618	-6.17468	-0.0469415	0.0339374	-0.0339374	0.26397	-0.611457	-0.638254	-0.218394	HYAL1						0.20945429981937866	0.11333982103465894	0.2458588998529338	0	0.15635994017782368	0.0834933	0.157806	0.48725770500050514	0.1634437011102406	0.6008347629329371	0.17335348474944384	1	0.2806940810593418	0.4465730541934596	0.132778	FALSE	FALSE	FALSE	FALSE	FALSE	FALSE	FALSE	FALSE	0.8723743749382807	0.8479715228565682	0.9045491036617875	0.6529123914787948	1	0.813094	0.8799878931644983	0.8296436067549625	0.120574	0.28828479379449606	0.2583558157944962	-0.0895422	0.557153	0.351706	-0.148748	0.11331116379449585	0.1948811677944958	0.13328170979449608	0.505962	-0.64211	0.037140590794495956	0.2744125797944961	0.5366133927944959	0.17131637579449613	-0.248386	0.16394102079449602	0.217458	0.058301768794496014	-0.0834	-0.0804556	0.34677977079449596	-1.32469	-0.305062	0.3151486357944959	0.129244	0.33477042179449595	0.0871074	0.0069754	0.2498701467944959	0.1220614847944958	0.11260600579449609
HYDIN	-2.93348	-1.31265	-8.40545	-2.4774	-2.07647	-2.76385	-2.64661	-1.44748	-3.17059	-4.32147	-1.73933	-8.0522	-4.52162	-3.81375	-2.84193	-2.48051	-2.12808	-2.09406	-8.18928	-8.21383	-2.60868	-1.97014	-3.27808	-1.89909	-2.13537	-2.16039	-2.55768	-1.73414	-1.75014	-2.68344	-5.19041	-1.66254	-2.12099	-2.29133	-1.948	0.252655	-0.869918	-0.252655	0.261819	-2.06733	-1.22486	-0.993489	HYDIN						0.0680628	-1.41319	0.2683641632179537	0	0.3648440727564564	0.26000671489624105	0.19566516910260218	0.24557560944039897	0.8669643929424887	0.045802	0.5769343248953461	1	0.3284155070778604	0.5685522297561059	0.5609588050107067	FALSE	FALSE	FALSE	FALSE	FALSE	FALSE	FALSE	FALSE	0.7565132981501144	0.9862277475032221	0.4317737660640013	0.8852576208164852	1	0.8347384656632255	0.9172485037229483	0.9393983933912825	-0.391505	1.229330046648821	-5.86347	0.0645768	0.4655033196488208	-0.221874	-0.104638	1.0944946696488207	-0.628613	-1.77949	0.8026476716488208	-5.51022	-1.97964	-1.27177	-0.299952	0.0614714	0.41390081264882095	0.44791304564882073	-5.6473	-5.67185	-0.0667043	0.571832	-0.736105	0.6428872966488209	0.4066105176488208	0.3815903706488209	-0.0157044	0.8078318966488209	0.7918358026488209	-0.141462	-2.64843	0.8794403166488207	0.42098897064882074
HYLS1	-2.89214	-3.12878	-4.54838	-2.86667	-2.36324	-3.58843	-4.16533	-3.74997	-4.23471	-3.77253	-3.47279	-4.37441	-2.42058	-2.38586	-2.47844	-8.67194	-2.55673	-4.89573	-3.25153	-2.54511	-3.02215	-3.10299	-4.24106	-4.74172	-3.50897	-5.54171	-3.49398	-2.6457	-2.06974	-2.91614	-4.39488	-8.3069	-2.69335	-4.36855	-3.04773	-0.332815	0.0277546	-0.0159904	0.0159904	-2.31407	-1.25149	-2.20245	HYLS1						0.37107292288155636	0.8472224169571386	-0.212058	0	0.5427706231112744	-0.487191	-0.159495	0.270439	0.35637987797479775	0.0680277	0.6962087459319597	1	0.2623115333407845	0.17116502546349208	0.6306614403391667	FALSE	FALSE	FALSE	FALSE	FALSE	FALSE	FALSE	FALSE	0.7752973270643659	0.9192462191060804	0.49780470769476504	0.9317849500964213	1	0.7923618107521163	0.8165761441572341	0.9516667077249403	0.6782583484621464	0.441618	-0.977983	0.7037209074621465	1.2071583724621462	-0.0180328	-0.594933	-0.179574	-0.664313	-0.20213	0.0976107	-0.804015	1.1498184144621462	1.1845356774621463	1.091950821462146	-5.10154	1.0136671074621464	-1.32533	0.318867	1.0252896424621463	0.5482422704621461	0.4674031054621461	-0.670662	-1.17132	0.0614223	-1.97132	0.0764133	0.924696	1.5006579314621464	0.6542548764621464	-0.824488	-4.73651	0.8770425664621464
HYOU1	-0.981045	0.0388485	-0.71852	-0.766162	0.0414295	-0.148865	-1.61548	-0.726684	-0.937438	-0.444313	-0.542698	-1.43129	-0.645189	-0.731642	-0.455682	-0.674936	-1.06058	-1.00846	-0.725496	-0.828531	-1.07361	-0.68798	-0.0976525	-2.28232	-1.5089	-0.909238	-0.631992	-0.502982	-0.499575	-0.530424	-1.39202	-1.19735	-1.62976	-3.75785	-3.48171	-0.047148	-0.0401559	0.0758437	0.0401559	-0.111314	-0.143421	-0.287586	HYOU1						0.3874167003374959	0.10407249464956082	0.22587549766187598	0	-0.00991	0.29397606382805047	0.313916	0.41945	0.12133933022717742	0.6871543258083097	0.3412228256837706	1	0.9670110205740904	0.15685408073847995	0.0604118	FALSE	FALSE	FALSE	FALSE	FALSE	FALSE	FALSE	FALSE	0.8504860361484291	0.8056838872474208	0.9291568945367606	0.7729451163945963	1	0.9967831045348797	0.80266	0.8214497884535622	-0.104462	0.9154319323840858	0.15806365938408562	0.1104210393840859	0.9180128463840858	0.7277180513840857	-0.738896	0.14989982238408567	-0.0608546	0.43227021038408586	0.3338853553840858	-0.55471	0.2313948233840856	0.14494154938408574	0.42090138138408567	0.2016469763840857	-0.183993	-0.131877	0.15108690938408578	0.0480526	-0.197027	0.18860338938408558	0.7789309133840858	-1.40574	-0.632312	-0.0326543	0.24459104938408563	0.37360107638408563	0.37700874038408566	0.3461596873840858	-0.515432	-0.320765	-0.753174
IAH1	1.48846	2.62906	1.38204	1.89147	2.8434	2.35364	1.49776	1.83722	2.68509	2.85382	2.68395	1.91412	2.9539	2.37327	2.59044	0.999276	1.84626	2.4081	2.4463	2.46195	2.04811	1.74905	1.58095	-0.40628	1.77395	3.28281	2.34668	2.87703	2.98264	1.86278	1.38495	2.14787	2.65511	-6.76962	-6.98164	-0.0328897	0.251763	-0.127438	0.0328897	-0.483447	-0.397448	-0.42741	IAH1						0.022464191037709275	0.40879677622325833	0.4671839266234984	0	0.32820070316289995	-0.160547	0.025098575671610966	0.48074134383952494	0.9474689441056767	0.2751842385626604	0.20429114814992919	1	0.3379862839319492	0.4837028086314681	0.9111297428331642	FALSE	FALSE	FALSE	FALSE	FALSE	FALSE	FALSE	FALSE	0.8698924646105081	0.9951364112659834	0.763917	0.6824024566261894	1	0.8368172670827415	0.8954456588702417	0.9914376528585233	-0.608712	0.5318934353790123	-0.715128	-0.205698	0.7462252673790124	0.2564666593790125	-0.599408	-0.25995	0.5879147233790122	0.7566448823790123	0.5867764163790123	-0.183052	0.8567297003790125	0.2761002793790122	0.49326691237901227	-1.09789	-0.250911	0.3109294723790124	0.3491338923790124	0.3647793423790123	-0.0490599	-0.348125	-0.516223	-2.50345	-0.323217	1.185634999379012	0.24951125737901236	0.7798637563790123	0.8854667823790122	-0.234388	-0.712224	0.0506949	0.5579357053790125
ICA1	-0.742035	-0.543896	-1.29696	-0.534971	0.739017	-1.68418	-0.479398	-1.37833	-0.701019	0.181528	-0.675985	-1.14531	-0.688758	-0.514009	-0.252737	-1.0686	-1.92868	-0.689928	-0.711496	0.0510612	-1.03139	-0.389251	-0.816801	-2.04352	-1.00341	-0.801849	-0.687911	-0.434391	-0.0463414	-1.36025	-0.652944	-0.742586	-1.63372	-2.30519	-1.72554	0.464265	-0.0171883	-0.345375	0.0171883	0.359925	0.875331	-0.0805341	ICA1						0.3644922321431546	0.2126417323815136	0.29201362560483796	0	0.11189642108374559	0.18551316899982911	0.266973	0.8001671436598095	0.2917305110908936	0.4516847615499039	0.37015923225688263	1	0.6822598973121272	0.5354083656822034	0.24551136183533723	FALSE	FALSE	FALSE	FALSE	FALSE	FALSE	FALSE	FALSE	0.9501299085761924	0.9026097342671222	0.8568765067606456	0.7932244596611349	1	0.9705922967467332	0.9085717720667694	0.8654235674818637	0.0854207	0.2835595625306275	-0.469504	0.2924840345306277	1.5664724065306275	-0.856723	0.34805765853062776	-0.550877	0.12643623353062758	1.0089832365306275	0.1514699695306277	-0.317852	0.13869703553062745	0.31344611753062745	0.5747181765306276	-0.241149	-1.10122	0.13752764153062746	0.11595958153062734	0.8785165745306274	-0.203936	0.4382039175306277	0.010654753530627382	-1.21607	-0.175954	0.025606514530627535	0.1395446585306276	0.3930639355306277	0.7811139725306276	-0.53279	0.1745113345306274	0.084869	-0.806265
ICA1L	-0.488086	0.000477229	-0.0537554	-0.0600216	-0.581625	0.101909	-0.619557	-1.81447	-0.717374	0.0460049	-0.184663	-1.04131	0.40068	-0.464441	-0.00889734	-0.979671	-1.12821	-0.184489	-0.27421	-0.406605	-1.23338	-0.570074	-0.693831	-1.14228	-0.262831	-0.17467	-0.22892	-0.242709	-0.466365	-1.16254	-0.656827	0.277104	-0.655414	-0.816489	-0.309212	0.197359	0.0377677	-0.173324	-0.0377677	0.112936	-0.669768	0.122847	ICA1L						0.33924253750845335	0.3723259245183397	0.042740552928680904	0	0.1387279542070003	0.00158283	0.1258845446951745	0.4436826724222743	0.0501348	0.15555302939790686	0.8751155540004706	1	0.5217969194452634	0.994039	0.45519848169344557	FALSE	FALSE	FALSE	FALSE	FALSE	FALSE	FALSE	FALSE	0.8567665398499089	0.6217625606498809	0.6646295536244411	0.9790270353637351	1	0.9163551907244919	0.998083	0.9222290090367541	0.0667719	0.5553353875388551	0.501103	0.49483652553885504	-0.0267671	0.6567673705388553	-0.0646987	-1.25961	-0.162515	0.600863	0.370196	-0.48645	0.955538	0.0904172	0.545961	-0.424813	-0.573351	0.37036922853885523	0.2806481365388552	0.14825289153885496	-0.678519	-0.0152154	-0.138973	-0.587426	0.29202753153885513	0.38018778053885505	0.325938	0.31214912153885516	0.0884927	-0.60768	-0.101969	0.8319619045388549	-0.100556
ICAM1	-3.98154	-4.08873	-4.63833	-4.6033	-3.50632	-3.98172	-4.40916	-3.3415	-4.20038	-4.17741	-3.3613	-3.97793	-3.92796	-3.85139	-3.3192	-4.31858	-4.6502	-3.83261	-3.66465	-4.58716	-4.05779	-4.63882	-3.85576	-5.94398	-4.24613	-3.52875	-4.29388	-4.11842	-3.09952	-4.21579	-4.02264	-4.1086	-4.53949	-10.3321	-9.90201	-0.143231	0.0621171	-0.0621171	0.281851	-0.769533	-0.793551	-0.168369	ICAM1						0.0692547	0.448741	0.48211795075120767	0	0.25092620244708086	-0.0999601	0.0722652	0.2770712564263055	0.7646969394052419	0.0912777	0.0924141	1	0.35436988966106153	0.6323867610269183	0.6943735173716317	FALSE	FALSE	FALSE	FALSE	FALSE	FALSE	FALSE	FALSE	0.7826740139949105	0.9782562917951915	0.5442861189186403	0.5212491676565514	1	0.8446411762347021	0.9373898771937629	0.9624527679015153	0.21075124346424978	0.10356167546424998	-0.446044	-0.411012	0.6859709364642499	0.21057313246424997	-0.216874	0.8507936354642497	-0.00808887	0.014880678464249961	0.8309865064642501	0.21436203346424973	0.2643304354642499	0.3408952894642497	0.8730902384642497	-0.126295	-0.457915	0.3596759774642496	0.5276415004642496	-0.394875	0.13450254646424933	-0.446532	0.33653104046424986	-1.75169	-0.0538442	0.6635364844642497	-0.101594	0.0738671	1.09277	-0.0235002	0.16965244246424938	0.0836912	-0.347197
ICAM2	-2.86775	-1.88605	-2.78963	-2.96416	-1.54709	-1.90358	-3.62172	-2.86751	-2.72044	-1.96654	-2.26331	-3.07466	-2.66671	-2.59924	-1.94289	-2.12867	-2.93933	-2.60815	-1.89631	-2.65857	-2.83767	-2.72539	-1.67154	-4.40763	-2.92346	-2.11026	-2.5712	-2.74974	-1.84805	-2.30538	-3.07125	-2.25944	-3.09314	-8.20882	-7.33353	-0.0345752	-0.0640895	0.102959	0.0345752	-0.0186202	-0.132483	-0.341218	ICAM2						0.13940067471168255	-0.0204001	0.0820428	0	0.00921366	0.12136516487026895	0.11996877979107032	0.9852586290536886	0.646817	0.9511565549561395	0.795919	1	0.9740417873983744	0.6205681873979196	0.5554560832584476	FALSE	FALSE	FALSE	FALSE	FALSE	FALSE	FALSE	FALSE	0.9960270943123138	0.971338	0.9930434016601307	0.9609948722586021	1	0.9967831045348797	0.9348104253869938	0.9393983933912825	-0.376252	0.6054480186244032	-0.298136	-0.472664	0.9444044426244035	0.5879116656244032	-1.13022	-0.376011	-0.228947	0.5249500766244034	0.2281810526244035	-0.583168	-0.175213	-0.107746	0.5486008586244034	0.36282406462440325	-0.447836	-0.11666	0.5951894486244036	-0.167076	-0.346175	-0.233896	0.8199569036244032	-1.91613	-0.431967	0.3812372426244034	-0.0797046	-0.258246	0.6434475826244033	0.18611527662440325	-0.579752	0.23205097562440333	-0.601646
ICAM3	-5.99928	-4.88771	-5.42403	-5.57437	-4.06375	-4.48309	-6.20419	-4.99771	-6.47477	-4.66694	-4.32053	-5.19631	-5.67235	-4.67854	-4.81949	-4.57666	-4.87605	-4.21964	-4.32335	-4.56909	-5.18441	-6.24614	-5.01923	-6.62639	-4.44209	-4.17015	-5.0382	-5.19875	-4.53027	-5.74839	-5.43125	-4.95413	-5.26623	-10.6062	-10.8123	-0.0581331	-0.128059	0.0581331	0.152362	0.0532382	0.0908543	-0.16937	ICAM3						-0.26202	-0.257989	-0.137082	0	-0.352114	0.0983971	-0.0811105	0.7967431549480142	0.4262738877927734	0.4637042166770382	0.7117030504810495	1	0.24830691848320968	0.718239	0.7231355198161948	FALSE	FALSE	FALSE	FALSE	FALSE	FALSE	FALSE	FALSE	0.9499385848543626	0.9270726487891715	0.8602700105304417	0.9337926113575888	1	0.7809484825422975	0.9528190608939002	0.9639942941038698	-1.2145	-0.102926	-0.639252	-0.789587	0.721029	0.30169430857091056	-1.41941	-0.212926	-1.68999	0.11784219357091087	0.46425059957091097	-0.411523	-0.887565	0.10624688457091111	-0.034703	0.20812158557091093	-0.0912688	0.5651390285709113	0.46142847757091043	0.21568954657091055	-0.399625	-1.46135	-0.234445	-1.84161	0.34269633757091084	0.61463	-0.253415	-0.413964	0.25451574357091106	-0.963604	-0.646468	-0.169349	-0.48145
ICAM4	-4.77405	-5.3479	-5.00767	-6.01923	-4.74239	-5.45838	-6.49958	-5.11851	-5.24799	-5.26551	-5.81717	-7.11518	-4.69121	-6.10518	-5.21511	-5.61414	-5.9467	-4.54083	-7.11379	-4.85268	-4.81169	-4.88541	-6.51432	-5.30011	-4.94576	-4.57717	-5.16465	-5.83511	-5.91292	-5.33192	-4.93799	-4.87966	-6.69522	-5.98838	-5.52633	-0.192943	0.15467	0.200463	-0.15467	-0.796217	-0.562938	-0.243731	ICAM4						-0.104211	-0.329686	-0.151809	0	-0.284929	0.18132709082607726	0.00842917	0.8576436442879083	0.7223726413678014	0.438034	0.6601252456177249	1	0.3870655248188366	0.4830116334094037	0.9697821378956384	FALSE	FALSE	FALSE	FALSE	FALSE	FALSE	FALSE	FALSE	0.966353	0.9764150271563412	0.8522203370476472	0.9201437860393845	1	0.8545952864989002	0.8954456588702417	0.9969448472840855	0.413004	-0.160846	0.1793774981766669	-0.832181	0.44465950117666725	-0.271326	-1.31253	0.0685383	-0.0609389	-0.0784624	-0.630118	-1.92813	0.4958396781766671	-0.918134	-0.0280645	-0.427092	-0.759652	0.6462164401766668	-1.92674	0.33437271417666775	0.37536	0.30163967317666734	-1.32727	-0.113055	0.2412900881766675	0.6098847491766669	0.0223985	-0.64806	-0.725865	-0.144865	0.2490611061766668	0.3073874771766668	-1.50817
ICAM5	3.35362	3.72338	3.39075	3.7355	3.9424	3.88401	3.22247	3.91758	4.05236	4.15037	3.92633	3.47247	3.58566	3.85882	3.84218	3.60938	3.70757	3.73407	3.76894	3.8476	3.90732	3.78378	3.81785	2.39009	3.64614	4.37662	4.09479	3.84287	3.82702	3.48894	3.64664	3.53201	3.2057	-5.60152	-4.70975	0.0133207	0.206273	-0.0133207	-0.0394595	-0.44408	-0.191004	-0.637509	ICAM5						-0.151497	-0.0830533	0.23261460281542246	0	-0.175718	0.13820490644231218	0.0613382	0.18599120133507896	0.378981	0.6881995149779578	0.21500737690174682	1	0.33086481332755613	0.23369001575530252	0.5903427143529307	FALSE	FALSE	FALSE	FALSE	FALSE	FALSE	FALSE	FALSE	0.7061720351159184	0.9192462191060804	0.929694	0.6975802399044517	1	0.8352843968032025	0.8295258188322052	0.940645	-0.428655	-0.0588959	-0.391527	-0.0467769	0.1601234956518272	0.1017312696518272	-0.559804	0.13530672965182675	0.27008172465182717	0.3680899956518266	0.14405186065182693	-0.309806	-0.196618	0.0765425	0.0599068	-0.172899	-0.0747023	-0.0482085	-0.013332	0.0653249	0.12504499965182692	0.0015055	0.035576180651827154	-1.39219	-0.136134	0.5943435786518269	0.31251110665182713	0.0605906	0.044739	-0.293337	-0.135637	-0.250271	-0.576577
ICOSLG	0.407354	1.4372	1.21723	1.03001	2.14939	1.18266	0.271597	1.53836	1.2254	1.6713	1.70667	1.35187	1.36703	1.14575	2.1774	0.92153	1.31327	1.09092	1.56039	1.45172	1.06188	1.01016	0.98955	-2.39333	1.08398	1.36959	1.34238	1.9914	1.50072	0.665037	1.24032	0.768581	0.795873	-6.03782	-6.9908	-0.143044	0.107871	0.147659	-0.107871	-0.860429	-0.533099	-0.454381	ICOSLG						0.121387	0.46962127350077576	0.44808040944889393	0	0.14287613925669543	-0.033666	0.11357284735651224	0.37638792905106594	0.6481755219851772	0.0916087	0.056412920823598896	1	0.5734549541747938	0.8851800907254601	0.5519158094262708	FALSE	FALSE	FALSE	FALSE	FALSE	FALSE	FALSE	FALSE	0.8343441248789025	0.971338	0.5442861189186403	0.42758844692538106	1	0.9357186275390446	0.9847332658615571	0.9393983933912825	-0.692008	0.33784095215880156	0.1178693891588017	-0.0693501	1.0500239581588016	0.0833017	-0.827764	0.4390002501588016	0.12604270715880161	0.5719388861588015	0.6073087391588016	0.2525116401588017	0.2676679911588018	0.0463913	1.0780396901588016	-0.177832	0.21390471715880147	-0.00844619	0.46103363915880174	0.35236304815880143	-0.0374786	-0.0892048	-0.109811	-3.49269	-0.0153796	0.27022894415880166	0.24301902515880158	0.8920376081588015	0.40136262815880164	-0.434324	0.14095703415880168	-0.33078	-0.303488
ID2	-2.00659	-7.95069	-0.406483	-2.15861	-0.79123	-1.50081	-3.58125	-3.35416	-7.57663	-1.89161	-3.71564	-2.66105	-0.607679	-1.69917	-1.70019	-2.63665	-1.05636	-8.07718	-2.27841	-2.97252	-6.40155	-2.08451	-7.24194	-1.36622	-1.83038	-2.22067	-3.01682	-1.29769	-2.25119	-1.82458	-3.48888	-7.40089	-2.38399	-8.04751	-1.36411	-0.649665	-0.283607	0.611162	0.283607	-1.21012	-1.95121	-2.71148	ID2						0.7813443476135425	0.9373661156080793	-0.735045	0	0.082086	-0.0946016	0.15035901697456114	0.2179338680210992	0.17352424528299462	0.0933733	0.3783578595785848	1	0.8833169194596517	0.8609315775665072	0.7348853419774743	FALSE	FALSE	FALSE	FALSE	FALSE	FALSE	FALSE	FALSE	0.7352899199320565	0.8565271355144735	0.5447546108827017	0.7932244596611349	1	0.9846979835735142	0.9793210930801434	0.9639942941038698	0.4146911018463087	-5.52941	2.0148017448463085	0.26267838584630837	1.6300543008463082	0.9204708678463084	-1.15996	-0.932872	-5.15534	0.5296759238463083	-1.29436	-0.239763	1.8136058658463083	0.7221195048463084	0.7210921298463083	-0.215363	1.3649251608463084	-5.6559	0.14287759384630833	-0.551237	-3.98026	0.3367746898463086	-4.82066	1.0550608838463083	0.5909087048463084	0.2006164068463081	-0.595533	1.1235970898463084	0.17009194484630835	0.5967073848463084	-1.06759	-4.97961	0.0372951
ID4	-1.58267	-0.850846	-1.32538	-0.525245	-0.311069	-1.47018	-1.18469	-1.82469	-0.583894	-1.35449	-1.30152	-1.05633	-1.70202	-0.53664	0.140602	-1.20607	-0.757339	-0.336365	-0.713592	-1.35612	-0.417917	-2.60492	-1.00042	-1.72065	-0.587434	-0.451525	-2.58353	-0.265573	-0.589247	-0.163264	-0.963403	-0.720407	-3.38124	-1.56397	-1.09455	0.525617	-2.86508	0.188974	-0.188974	0.263707	-1.13138	-0.45722	ID4						0.013069411792525323	0.3441419334780853	-0.218954	0	0.24195731033189088	-0.350755	-0.202954	0.6914468904058739	0.9628829978695432	0.3599312102322648	0.5610057393437098	1	0.45313587847486825	0.20951572979723823	0.3955481514803276	FALSE	FALSE	FALSE	FALSE	FALSE	FALSE	FALSE	FALSE	0.9145591398347032	0.9965164204088099	0.8113348401109236	0.8777025276829009	1	0.8797119699340545	0.8270998868158417	0.9136627590179816	-0.605869	0.12595232171432583	-0.348584	0.4515540677143261	0.6657298047143261	-0.493377	-0.207894	-0.847887	0.39290454871432584	-0.377692	-0.324719	-0.079531	-0.725216	0.4401590477143259	1.117400880714326	-0.229276	0.21945994671432584	0.640434	0.26320692271432594	-0.379323	0.558882	-1.62812	-0.0236242	-0.743856	0.38936506971432583	0.5252740057143261	-1.60673	0.7112261747143258	0.38755186071432585	0.8135347167143259	0.013395307714325823	0.25639153071432613	-2.40445
IDI2	-0.274806	1.04791	-1.8063	-0.242206	-1.15005	-0.834112	-0.0396148	-6.67266	-0.730514	-1.1908	-0.824152	-0.462351	0.57466	-0.81335	-0.440145	-0.411183	0.573038	0.596828	-0.531039	-1.2972	0.786495	-2.34437	1.26013	-1.22793	-1.61067	-1.21482	-2.073	1.06844	-0.890003	-3.25321	-1.40739	-0.912364	-0.827907	-1.13165	0.141133	-0.459784	0.538775	-1.03294	0.459784	-0.214506	0.574582	0.551797	IDI2						-0.0397923	-0.00369804	-1.12792	0	-0.329792	-0.15803	-0.264982	0.7220394874365094	0.9410967326797897	0.9953752562046998	0.221072	1	0.6197257702381178	0.7448745671108482	0.5404302672089891	FALSE	FALSE	FALSE	FALSE	FALSE	FALSE	FALSE	FALSE	0.9257872481568205	0.9951364112659834	0.9999060836871169	0.7040133746158802	1	0.9522914806035235	0.9600666557145461	0.9392389113079324	-0.0945913	1.2281283234679403	-1.62608	-0.0619904	-0.969834	-0.653897	0.14060032446794002	-6.49244	-0.550299	-1.01058	-0.643936	-0.282136	0.7548747934679402	-0.633135	-0.25993	-0.230968	0.7532528764679401	0.777043	-0.350824	-1.11699	0.9667101044679403	-2.16415	1.4403472874679404	-1.04771	-1.43046	-1.0346	-1.89278	1.24866	-0.709788	-3.07299	-1.22718	-0.732149	-0.647692
IDO1	-1.63567	-0.77298	-0.869372	-0.207362	-0.638553	-0.624543	-0.870221	-0.708704	-0.842998	-0.502068	-1.23374	-1.06462	-0.385395	-0.552637	-0.572195	-1.01198	-1.00342	-1.10937	-0.579514	-0.681809	-0.798886	-0.767009	-0.95386	-1.4288	-1.09146	-0.613207	-0.188029	-0.275068	-0.943921	-1.23144	-0.822657	-1.0394	-1.092	-1.51187	-2.17534	-0.10391	-0.0161805	0.0514842	0.0161805	1.69149	1.62216	1.8086	IDO1						0.0678022	0.19648658407360683	0.021115161342284784	0	-0.0464221	-0.00469969	0.025414761858005678	0.824592	0.6930984269029046	0.2860070341311054	0.9117503615070963	1	0.7940369785195709	0.9753381208447969	0.83826	FALSE	FALSE	FALSE	FALSE	FALSE	FALSE	FALSE	FALSE	0.9552531928998146	0.9749612216490179	0.7747363254025723	0.9829759464091445	1	0.9795786040013779	0.9936319904152426	0.9853521883294981	-0.816607	0.0460867	-0.0503045	0.6117048127936666	0.18051430979366648	0.19452435379366662	-0.0511536	0.11036291079366661	-0.0239313	0.3169990697936665	-0.414674	-0.245556	0.4336718217936666	0.2664305027936667	0.2468721857936664	-0.192912	-0.18435	-0.290304	0.23955329679366646	0.13725854979366653	0.0201811	0.052058087793666455	-0.134793	-0.60973	-0.272395	0.20585958979366642	0.6310382277936666	0.5439988557936666	-0.124854	-0.412368	-0.00358958	-0.220335	-0.272935
IDS	0.590908	0.841814	0.786048	0.913743	0.845708	0.982847	0.516974	0.945814	0.877539	0.977234	0.903908	0.814346	0.894185	0.740867	1.34499	1.04889	1.33305	0.681629	0.860391	0.980229	0.79358	0.798486	0.707693	0.285815	1.11197	0.709734	0.929603	0.787438	0.696602	0.833332	0.759074	0.64365	0.578237	-3.0491	-2.77091	-0.121159	0.171569	0.0822609	-0.0822609	-0.0624885	-0.0652781	-0.0763665	IDS						-0.0840189	0.0938022	0.0516942	0	-0.155945	0.017624680359440283	-0.0103082	0.3417532489642846	0.4605135116607011	0.5451127318080085	0.6978217844286934	1	0.1966267059888783	0.8365962898443057	0.8988619650367797	FALSE	FALSE	FALSE	FALSE	FALSE	FALSE	FALSE	FALSE	0.8293136975900847	0.9315004998554469	0.890458	0.9318635464805987	1	0.7404830559349186	0.9711189358292942	0.9902783730169632	-0.28403	-0.0331228	-0.0888892	0.0388058	-0.029229	0.10790971684592916	-0.357963	0.0708769	0.00260172	0.10229721184592896	0.028971009845929065	-0.060591	0.0192475	-0.13407	0.4700493728459292	0.17394880784592906	0.4581172108459293	-0.193308	-0.0145463	0.10529207184592906	-0.0813575	-0.0764509	-0.167244	-0.589122	0.23703159884592934	-0.165203	0.0546659	-0.0874996	-0.178335	-0.0416053	-0.115863	-0.231287	-0.2967
IDUA	-0.506971	-0.318924	-0.724156	-0.182624	-0.945565	0.0488269	-0.120383	0.049039	-0.545956	0.238956	-0.0519836	-1.63268	-1.60416	-0.570514	-0.63957	-0.460376	-1.91861	-1.35747	-0.577028	-1.57942	-0.864044	-0.821459	-0.839272	-1.8469	-0.591601	-0.509292	-1.27506	-0.381541	-0.44413	-0.346841	-1.23197	-1.0656	-0.603483	-8.03176	-8.37902	-0.269562	-0.0158416	0.0426245	0.0158416	-1.00183	-0.733403	-0.743785	IDUA						0.6148509958831129	-0.0523502	0.922069	0	0.3320054368841015	0.5439685466061894	0.6446477242315666	0.000539659	0.00428226	0.8583842783635067	0.000534231	1	0.12634700681822456	0.00497403	8.359074568060777e-05	TRUE	FALSE	FALSE	TRUE	FALSE	FALSE	FALSE	FALSE	0.034086387052615554	0.20163542449131547	0.9678682776788201	0.0392627	1	0.6575775403079556	0.6218175571849205	0.15135497684568713	0.4649051648381142	0.6529528048381144	0.24772019983811427	0.7892524998381141	0.026311580838114166	1.0207034948381142	0.8514933048381141	1.0209156098381142	0.4259204458381142	1.210832571838114	0.9198929688381142	-0.660808	-0.632287	0.40136234983811414	0.3323065688381143	0.5115010558381141	-0.946731	-0.385591	0.39484886283811427	-0.607541	0.10783243283811411	0.15041796983811415	0.13260427383811402	-0.875027	0.380276	0.4625843248381141	-0.30318	0.5903358648381142	0.5277467248381141	0.6250357258381143	-0.260096	-0.0937219	0.3683938438381143
IER2	0.391443	-0.569222	-0.671102	-5.41919	0.290579	-1.08381	-0.328104	-0.71369	-0.290317	-0.688166	0.891458	-0.571134	-0.164128	-5.93837	-1.38027	-1.08107	-0.85241	0.826513	-0.387397	0.210502	-0.574668	-0.409633	-1.71462	0.197622	-3.36105	-5.97875	-0.00773477	-0.51145	-0.0785381	0.69891	-5.662	0.885417	0.670301	-0.243346	-0.201629	-0.239504	0.498588	0.239504	-0.578255	-1.76175	-1.06293	-0.430031	IER2						0.014303834130357802	-0.56163	0.4277477958652473	0	0.6288011355643685	-0.0828954	0.053875547550037255	0.3756939462125723	0.9749715996002968	0.40660761655967115	0.4171571466299131	1	0.180617	0.8475463100307519	0.8807513853858835	FALSE	FALSE	FALSE	FALSE	FALSE	FALSE	FALSE	FALSE	0.8336575412552939	0.9965164204088099	0.8385317286074919	0.8119419302262011	1	0.727289	0.9742632023887091	0.9886997659460294	0.8545431648171411	-0.106122	-0.208001	-4.95609	0.753679	-0.62071	0.134996	-0.25059	0.172783	-0.225065	1.3545583158171413	-0.108033	0.29897258781714126	-5.47527	-0.917172	-0.61797	-0.38931	1.289613716817141	0.0757033	0.6736019358171411	-0.111568	0.053466957817141114	-1.25152	0.660722	-2.89795	-5.51565	0.45536551081714105	-0.0483495	0.3845621438171409	1.162010602817141	-5.1989	1.348517183817141	1.133400973817141
IFI30	-0.577993	-0.554732	-0.36999	-0.686236	-0.985547	-0.123276	-0.765085	-0.174178	-0.796044	-0.467187	-0.569706	-0.123797	-0.322321	-0.253543	-0.173862	-0.75197	-0.455126	-0.675394	-1.12946	-0.837347	-1.15329	-0.9034	-1.39649	-2.43021	-0.787696	-1.3453	-1.32476	-0.457166	-1.00028	-0.422487	0.645576	-0.0232313	-0.273866	-5.881	-6.73668	-0.246851	-0.0453528	0.344545	0.0453528	-1.52504	-0.852145	-0.684008	IFI30						0.47007397522116023	0.8108311574388541	0.5429026450790628	0	0.8617892508353677	-0.344637	0.0533473	0.00211666	0.011487763932950005	0.000213084	0.015325371264158708	1	0.00370156	0.055989673906742185	0.7845575460339093	FALSE	FALSE	TRUE	FALSE	FALSE	FALSE	FALSE	FALSE	0.0834882	0.3522063247895882	0.016535308484756733	0.24129686002002929	1	0.11930304175374574	0.7395263485786925	0.9741434781698576	0.44923395765881585	0.4724954486588157	0.6572375396588158	0.34099175965881595	0.0416807	0.903951	0.2621418286588157	0.8530493346588157	0.2311830056588157	0.5600405616588159	0.45752145165881597	0.9034299996588159	0.7049058116588159	0.7736845916588158	0.8533653716588158	0.275257	0.5721014396588159	0.3518336476588159	-0.102234	0.18988000965881605	-0.126067	0.12382689465881565	-0.369263	-1.40298	0.2395315886588157	-0.318076	-0.297534	0.5700608726588159	0.026949536658815783	0.6047406676588158	1.672803185658816	1.003995935658816	0.753361
IFIH1	-3.34246	-1.1903	-0.515217	-1.18776	-1.96462	-0.630936	-5.09512	-0.94527	-1.7536	-1.14549	-4.93258	-2.70629	-5.34563	-1.31584	-0.70247	-1.64012	-5.17448	-5.69067	-5.42833	-0.54599	-3.84773	-5.37912	-5.1021	-5.42355	-4.5037	-5.15433	-4.55162	-1.1847	-5.48105	-1.89448	-3.23682	-5.32785	-5.50979	-6.11534	-0.772013	-1.22346	0.168257	-0.168257	0.204502	-1.74695	-5.40643	-5.34107	IFIH1						1.741123656406039	1.4220951426529775	1.5455207161257545	0	0.4037373425891694	0.7733412527024728	1.1943319271992454	0.10321625250147567	0.0239505	0.15265781359094513	0.0894097	1	0.7115745490530095	0.14835648149832092	0.0173701	FALSE	FALSE	FALSE	FALSE	FALSE	FALSE	FALSE	FALSE	0.577416	0.47423392662543806	0.6619313567382022	0.5152959060127504	1	0.9730094620064895	0.7929855271142796	0.7381851240703743	-0.176201	1.9759585479763822	2.651042292976382	1.9785000809763822	1.2016394469763818	2.5353236909763823	-1.92886	2.220989366976382	1.4126612769763822	2.020772487976382	-1.76632	0.459968	-2.17938	1.8504218949763822	2.463789052976382	1.526134798976382	-2.00823	-2.52441	-2.26207	2.620269285976382	-0.681475	-2.21286	-1.93584	-2.25729	-1.33744	-1.98807	-1.38536	1.9815567569763821	-2.31479	1.2717818329763821	-0.0705597	-2.1616	-2.34353
IFIT1	-1.62402	-0.455629	-1.26843	-5.69657	-5.13378	-0.319328	-0.349744	-0.241703	-1.52356	-0.69161	-0.519904	-1.20662	-0.312212	-5.02535	-4.87956	-5.24291	0.156168	-4.98554	-0.140376	-0.971078	0.861656	-1.40527	-1.87443	-2.29183	-4.98868	-4.97616	-1.47999	-0.603628	-5.102	-5.42958	-0.929267	-0.844817	-0.439086	-5.60081	-1.16649	-0.380256	0.321639	-0.321639	0.989283	-0.635996	1.56562	-0.0704795	IFIT1						-0.0955582	-0.539469	0.40606383626935366	0	-0.16758	0.4126384882455283	0.23831339198560272	0.893078	0.8971232726213336	0.6282050885266968	0.5999817534400234	1	0.8344217254341078	0.36279248661924723	0.6116061372015147	FALSE	FALSE	FALSE	FALSE	FALSE	FALSE	FALSE	FALSE	0.9755969411988834	0.9890270624501888	0.9104860443395824	0.8918633263372238	1	0.9824214665565075	0.8568140249326461	0.9491382591513379	-0.545732	0.622659	-0.190139	-4.61828	-4.05549	0.758961	0.728545	0.836586	-0.445275	0.3866781549237542	0.558385	-0.128329	0.7660770649237539	-3.94706	-3.80127	-4.16462	1.2344566939237542	-3.90725	0.937912	0.10721048892375393	1.939944526923754	-0.32698	-0.796137	-1.21354	-3.91039	-3.89787	-0.401701	0.4746603089237539	-4.02372	-4.3513	0.1490217609237542	0.2334720439237541	0.639203
IFIT3	-1.3229	-3.41754	-1.25633	0.27344	-1.0513	-0.425507	0.740959	-3.44462	-1.88854	-4.45462	-5.34431	-1.94856	0.274314	-0.620941	-3.119	-0.394895	-3.18761	-3.64002	-0.425625	-0.543099	-4.28468	-0.390958	-2.92123	-0.624383	-0.0186751	-3.2156	-0.719435	-0.464562	-3.75649	-4.08407	-3.67121	-3.25419	-0.678531	-4.84025	-3.79825	-0.0289003	-0.239252	0.0289003	0.852456	0.0975916	0.387577	-1.34945	IFIT3						0.5996041057644791	0.2390839444192198	-2.13084	0	-0.769233	0.3457353996190422	0.1868857693701862	0.13244178622369734	0.24633081591995148	0.7039838875317261	0.0610765	1	0.25967521797492654	0.6112280479916165	0.7014635269285227	FALSE	FALSE	FALSE	FALSE	FALSE	FALSE	FALSE	FALSE	0.634624	0.8915117115615824	0.9341881783207199	0.4435395786934555	1	0.7923618107521163	0.9313642336046261	0.963665	-0.243341	-2.33798	-0.176777	1.3529965032300142	0.028257107230013904	0.65405	1.820515860230014	-2.36507	-0.808983	-3.37506	-4.26475	-0.869007	1.3538703332300142	0.4586153712300141	-2.03945	0.684662	-2.10806	-2.56047	0.6539311162300142	0.5364578182300141	-3.20512	0.6885988622300142	-1.84167	0.45517306023001414	1.0608814102300141	-2.13605	0.36012131423001403	0.614995	-2.67693	-3.00451	-2.59166	-2.17463	0.4010255282300142
IFNA1_IFNA13	0.0830674	0.797064	0.744868	0.659284	0.610051	1.50984	-0.0240248	0.345608	0.0275241	0.709292	1.32659	0.806979	0.669609	-0.622522	0.524278	1.08139	-0.319705	-0.155169	1.06691	1.52389	-0.858026	0.507134	0.996135	-1.4863	-0.488459	-0.0832304	0.6833	1.1291	0.729212	0.429787	0.375987	1.02442	-0.0842607	-0.748115	-0.95407	0.166605	-0.166605	-0.701346	0.603608	0.525892	0.303398	0.87746	IFNA1_IFNA13						0.2565316999714208	-0.00787768	0.2372202333614125	0	0.20968465451005386	0.1229851982412173	0.19063523426924128	0.8813935633222865	0.45111102164583783	0.9860977860193508	0.583405	1	0.5488454307423611	0.5787614812851725	0.39310371677416145	FALSE	FALSE	FALSE	FALSE	FALSE	FALSE	FALSE	FALSE	0.9709450083079821	0.9312484141324323	0.9984762544374675	0.8873762058782257	1	0.9243766533520122	0.9210925978314826	0.9133372178393057	-0.365214	0.34878310142201363	0.29658716742201374	0.21100334542201377	0.16177044142201363	1.0615581584220137	-0.472306	-0.102673	-0.420757	0.2610114014220139	0.8783094944220137	0.3586982674220137	0.22132825942201378	-1.0708	0.0759967	0.6331071814220137	-0.767986	-0.60345	0.6186255074220136	1.0756081274220135	-1.30631	0.0588527	0.5478541804220137	-1.93458	-0.93674	-0.531511	0.2350186374220136	0.6808211824220137	0.28093123942201387	-0.018494	-0.0722936	0.5761431004220137	-0.532542
IFNA2	-0.557841	-0.372655	-0.312264	0.331966	-0.108013	-0.461937	-0.00321374	-0.820516	0.00140689	-0.146464	-0.661167	-0.212296	0.0634657	-0.187219	4.58239	-0.187896	4.16178	-0.499147	-0.159804	4.71654	0.176487	0.171597	0.336094	0.0418864	0.390107	-0.227596	-0.139222	0.110423	-0.25812	-0.104523	4.08916	0.177141	-0.163506	-0.46947	-0.178394	-0.203751	4.29661	0.0570758	-0.0570758	0.0825142	0.103265	0.111671	IFNA2						-2.36039	0.5634212945217186	-2.54402	0	-0.310509	-2.52872	-2.4728	0.6259371261531832	0.27283446474454637	0.6888716177087363	0.39806913111023245	1	0.8266451913959806	0.12793345196191971	0.1339511462889801	FALSE	FALSE	FALSE	FALSE	FALSE	FALSE	FALSE	FALSE	0.9015341956885312	0.9003868848677862	0.9299617246397487	0.8039462813565494	1	0.9824214665565075	0.7911383737421764	0.8296436067549625	-2.73554	-2.55036	-2.48997	-1.84574	-2.28571	-2.63964	-2.18092	-2.99822	-2.17629	-2.32417	-2.83887	-2.39	-2.11424	-2.36492	2.4046850785310734	-2.3656	1.984078048531074	-2.67685	-2.33751	2.5388429085310737	-2.00121	-2.0061	-1.84161	-2.13582	-1.78759	-2.4053	-2.31692	-2.06728	-2.43582	-2.28222	1.9114573765310736	-2.00056	-2.34121
IFNAR1	-1.38894	0.25134	0.168611	-0.124318	0.420885	-0.223525	-0.421585	-0.749107	-0.691081	0.132434	0.439306	-0.52672	0.488373	-0.504088	0.482013	0.0793956	-0.0269301	-0.187612	-0.371887	0.305247	0.175102	0.0177334	-0.065745	-1.87325	-0.241827	0.0462439	-0.0851049	0.493999	-0.252925	-0.366636	-0.150438	-0.576412	-0.655786	-10.3206	-10.2736	-0.120613	0.371756	0.120613	-0.171974	-0.262344	-0.362556	-0.172167	IFNAR1						0.015811328896987893	0.18045782539141886	-0.0151303	0	-0.0878159	-0.0209099	-0.00703164	0.9271775694599516	0.9377813505170314	0.4635095925394954	0.952196	1	0.6723285798335307	0.9246113308330817	0.9665972231024909	FALSE	FALSE	FALSE	FALSE	FALSE	FALSE	FALSE	FALSE	0.9812001898528674	0.9951364112659834	0.8602700105304417	0.9912471081948341	1	0.9682216969557382	0.9891173495033663	0.9966438190063052	-1.27846	0.36182371070654457	0.27909539670654465	-0.0138343	0.5313691467065447	-0.113041	-0.311101	-0.638623	-0.580597	0.24291794670654482	0.5497897727065445	-0.416236	0.5988575297065446	-0.393604	0.5924972977065447	0.1898796377065447	0.083554	-0.0771276	-0.261402	0.41573079570654464	0.28558643270654477	0.1282174497065447	0.044739067706544546	-1.76276	-0.131343	0.15672799170654453	0.025379129706544556	0.6044834857065446	-0.142441	-0.256152	-0.039954	-0.465928	-0.545302
IFNAR2	1.77401	2.97425	2.26394	2.62834	3.41262	3.05444	1.50926	2.26832	2.98378	2.69903	2.85137	1.97685	2.95529	2.89982	3.6052	2.10037	2.75231	2.83224	2.4999	3.06844	2.86521	2.68684	2.95895	0.718864	2.43772	2.6474	2.81093	3.01878	3.00442	2.15725	2.45674	2.42458	1.7022	-5.85346	-5.15834	-0.0331998	-0.174625	0.0331998	0.066917	-0.185014	-0.101275	-0.289953	IFNAR2						0.029016224457056875	0.34396300402599467	0.0992985	0	-0.0932781	-0.0428142	0.00970017	0.6931090344436053	0.906706	0.2182494704039975	0.662763	1	0.6808673422485316	0.8601981044159912	0.9585847612657123	FALSE	FALSE	FALSE	FALSE	FALSE	FALSE	FALSE	FALSE	0.9146986513997306	0.9890270624501888	0.7333028968653621	0.9202769686066453	1	0.9700056057714697	0.9791693426629641	0.9956084939188049	-0.851275	0.34897119935779236	-0.361344	0.00306211	0.7873394363577922	0.42915976535779216	-1.11602	-0.35696	0.3584997313577921	0.0737503	0.2260901253577922	-0.648432	0.33000736935779224	0.27453740335779203	0.9799185613577922	-0.524911	0.12703269835779235	0.20695973635779247	-0.125385	0.44315539335779225	0.23992796135779237	0.061561966357792174	0.33367353235779207	-1.90642	-0.187556	0.0221151	0.185645	0.3934989843577922	0.37913839835779206	-0.468032	-0.168543	-0.200696	-0.923085
IFNB1	-1.12352	0.0616679	-0.225864	-2.04107	-0.111811	-0.0623797	-0.260768	-5.77851	-4.95659	0.510252	-0.918722	0.115112	1.08275	0.0247115	1.43175	-0.753573	-4.70311	-0.813285	1.13013	0.25159	-4.78151	0.0209577	0.284991	-0.215668	-4.56789	-0.541734	-0.775289	0.50998	-1.40876	-1.36208	-0.69891	0.773735	-1.53654	-0.672577	0.289877	0.74869	-0.050159	0.050159	-0.710356	2.14689	-4.85473	0.768386	IFNB1						0.014876939698048354	1.2011892530492816	-0.586112	0	0.10725381711824139	-0.823044	-0.506249	0.052062677018550496	0.9754735285727452	0.0232939	0.4983034009051528	1	0.8517708037520777	0.0839449	0.25091593615606866	FALSE	FALSE	FALSE	FALSE	FALSE	FALSE	FALSE	FALSE	0.44536135679490757	0.9965164204088099	0.32780445755915677	0.8563358453167812	1	0.9824214665565075	0.775491	0.866732	-0.712296	0.47289009630533757	0.1853584873053377	-1.62984	0.2994112473053374	0.34884246030533766	0.15045390630533761	-5.36729	-4.54537	0.9214741533053376	-0.5075	0.5263345383053375	1.4939735933053375	0.43593371530533753	1.8429695673053375	-0.342351	-4.29188	-0.402063	1.5413518873053376	0.6628124873053376	-4.37028	0.4321799163053375	0.6962127723053375	0.19555400030533757	-4.15666	-0.130512	-0.364066	0.9212024923053376	-0.997537	-0.950855	-0.287688	1.1849574543053376	-1.12532
IFNG	-2.161	-7.03701	-2.7383	-7.23355	-3.67077	-6.81051	-0.846086	-7.06409	-2.25319	-2.50423	-2.31992	-3.02371	-7.30863	-6.56234	-2.50965	-0.735503	-2.34765	-1.39324	-2.87001	-1.73754	-2.49476	-6.64269	-2.51832	-6.82881	-4.52567	-6.51314	-6.92386	-2.55565	-6.63899	-6.96657	-6.55371	-6.55173	-6.83405	-7.13779	-6.09579	-0.472145	-0.215372	0.818687	0.215372	-0.327955	1.47777	0.819708	IFNG						-0.211815	-1.11364	-0.201149	0	-2.23046	1.4691984197976702	0.3324455711291158	0.47992150779131837	0.7980205167559498	0.356302	0.8221125143437311	1	0.10429728662546464	0.10736399186443697	0.601039	FALSE	FALSE	FALSE	FALSE	FALSE	FALSE	FALSE	FALSE	0.8698924646105081	0.9837168374030352	0.807338	0.9669993781485449	1	0.6151388283925341	0.7852321855202643	0.9467601730191801	0.3898696558096397	-4.48613	-0.187423	-4.68268	-1.11989	-4.25963	1.70479	-4.51321	0.2976817938096399	0.046645641809639656	0.23095255180963994	-0.472835	-4.75775	-4.01146	0.041223880809640116	1.81537	0.20322548780963973	1.15763	-0.319131	0.8133305728096399	0.0561187	-4.09182	0.0325498	-4.27794	-1.97479	-3.96227	-4.37299	-0.00477526	-4.08811	-4.41569	-4.00284	-4.00085	-4.28318
IFNGR1	2.91322	3.99563	3.4725	3.55651	4.32562	3.69381	3.22468	3.82085	3.89674	4.28194	3.99247	3.49571	3.79285	3.83004	4.15028	3.59886	3.77676	3.90013	4.00032	3.93565	3.94292	3.44597	3.70943	2.51815	3.44994	4.39535	4.04904	4.24861	4.11531	3.5799	3.71173	3.49216	3.22135	-6.50966	-5.14418	-0.166452	0.363662	0.166452	-0.207808	-0.0265686	0.0881025	-0.231797	IFNGR1						-0.123859	0.048681910901991504	0.22170294703027696	0	-0.0149763	0.000741659	0.00663613	0.6758504313563417	0.5511247670183699	0.8209996985197852	0.27712606683086455	1	0.9404619194941364	0.9964074124833683	0.9619443805023198	FALSE	FALSE	FALSE	FALSE	FALSE	FALSE	FALSE	FALSE	0.9090258720899762	0.956569	0.9573930504030727	0.7391322835667837	1	0.992137	0.9982451244208146	0.9956819186322552	-0.873985	0.20841985615056893	-0.314705	-0.230692	0.5384152641505686	-0.093393	-0.562526	0.0336425	0.109539	0.4947364191505689	0.2052637911505689	-0.291495	0.0056434	0.042837	0.363077	-0.188346	-0.0104461	0.11292730915056871	0.21310976215056862	0.1484456611505685	0.15571311815056882	-0.34124	-0.0777725	-1.26906	-0.33727	0.6081471141505688	0.26183390715056915	0.46140953015056857	0.32810816415056876	-0.207304	-0.0754747	-0.295047	-0.565855
IFNGR2	-1.67128	-0.791422	-1.31448	-1.11349	-0.623045	-0.835566	-0.599534	-1.23386	-0.468211	0.722484	0.481832	-1.2307	-0.746819	-0.57238	0.0605375	-0.943359	-0.365665	-1.09334	-0.853186	-0.562704	-0.580273	-0.649857	-1.04723	-2.95498	-0.959341	0.0550621	-0.333452	0.505726	-0.700812	0.000300891	0.19716	-0.464548	-1.69323	-10.9394	-6.78807	-0.271173	0.158362	0.0808504	-0.0808504	-0.64286	-0.34223	-0.235658	IFNGR2						-0.224385	0.1775395896406806	0.7932649906908524	0	0.5226230781408662	-0.161803	0.0398492	0.0527872	0.35899144914838976	0.5612477326112683	0.035126317382347005	1	0.0863656	0.625388	0.8789368056474895	FALSE	FALSE	FALSE	FALSE	FALSE	FALSE	FALSE	FALSE	0.4470754692877825	0.9192462191060804	0.89232	0.3615426012181728	1	0.5728178502032494	0.9369798657594334	0.9886048781557503	-0.946537	-0.0666817	-0.58974	-0.388749	0.10169577902449174	-0.110826	0.12520617102449216	-0.509121	0.25652915602449183	1.447224929024492	1.206572029024492	-0.505963	-0.0220785	0.15236073102449182	0.7852779960244919	-0.218619	0.35907518302449204	-0.368599	-0.128445	0.16203689002449181	0.14446699402449198	0.0748831	-0.322487	-2.23024	-0.234601	0.779803	0.39128876502449206	1.230466314024492	0.0239289	0.725041	0.9219008500244918	0.26019268902449194	-0.968493
IFNL1	-0.86982	-6.57179	-6.73251	-1.30891	-6.20555	-1.21601	-2.09137	-6.59888	-1.65673	-1.33275	-1.42175	-6.36585	-2.67349	-6.09712	-5.95133	-2.06676	-2.53451	-6.05731	-0.964219	0.295954	-2.21011	-0.200199	-5.75355	-1.71974	-6.06045	-6.04793	-5.45865	-2.18997	-0.151407	-1.694	-1.38806	-0.155774	-1.41464	-1.24631	-0.0607212	-0.244292	0.228574	0.775794	-0.228574	-0.00322206	-1.06624	-0.26424	IFNL1						-0.359627	-2.59876	-0.139704	0	0.7653265615514212	-0.394596	-0.330975	0.22199006834282992	0.6856443246685225	0.22660886878898093	0.89334	1	0.2621057899955056	0.5169533631102303	0.5834496677693539	FALSE	FALSE	FALSE	FALSE	FALSE	FALSE	FALSE	FALSE	0.7420615699927705	0.9749612216490179	0.737651	0.9819149142837138	1	0.7923618107521163	0.9023557513438425	0.9401744237515585	0.8559332756522032	-4.84604	-5.00676	0.4168470376522032	-4.4798	0.5097424166522033	-0.365612	-4.87312	0.0690193	0.39300745865220305	0.3040049786522029	-4.6401	-0.947735	-4.37137	-4.22557	-0.341001	-0.808758	-4.33156	0.761535	2.021707352652203	-0.484361	1.525554757652203	-4.0278	0.00601094	-4.3347	-4.32217	-3.7329	-0.464218	1.574346615652203	0.0317545	0.33769358765220303	1.569979329652203	0.3111131256522031
IFNL2	0.0298455	0.47355	-0.615618	-1.28371	-0.428142	-3.86067	0.119698	-0.681287	-6.0176	-6.12424	-0.399226	-1.11569	-1.87336	-2.34946	0.118264	-0.508126	-0.655605	0.963369	-0.525884	-0.267171	0.195443	-0.400069	-1.89041	1.43573	-0.943557	-1.36166	-0.974022	0.165374	-2.01107	-0.879222	-5.9258	-0.675884	-0.478216	-1.05045	0.039918	-0.216077	0.272405	0.216077	-2.24739	-0.745365	0.20338	-2.38165	IFNL2						-0.270792	-0.877193	-1.39135	0	-0.762871	0.22128633517266877	-0.273589	0.3399248700805638	0.6032220411498874	0.28452242680472467	0.1522018363853051	1	0.24250690862061533	0.6362652965733152	0.5379520031635674	FALSE	FALSE	FALSE	FALSE	FALSE	FALSE	FALSE	FALSE	0.8289360154320341	0.971338	0.7743115342701725	0.6270061738793388	1	0.776529	0.9381631625912725	0.9392389113079324	0.1411170226707356	0.5848212676707357	-0.504347	-1.17244	-0.316871	-3.74939	0.23096931667073572	-0.570016	-5.90632	-6.01297	-0.287955	-1.00442	-1.76209	-2.23819	0.22953505367073562	-0.396855	-0.544333	1.0746408266707357	-0.414613	-0.1559	0.3067141536707357	-0.288797	-1.77914	1.5469975206707356	-0.832285	-1.25039	-0.862751	0.2766453166707356	-1.8998	-0.767951	-5.81453	-0.564612	-0.366945
IFNL4	-8.39107	-5.20588	-1.99574	-3.4138	-2.13388	-5.29516	-1.3935	-8.65374	-2.87762	-2.97969	-7.49439	-2.04552	-2.76976	-8.02045	-4.54035	-3.11423	-2.77098	-3.24491	-6.99303	-2.22771	-3.40881	-7.66163	-2.2492	-7.79134	-4.63576	-2.81289	-6.97245	-4.91545	-2.92142	-7.93775	-3.22051	-2.16423	-2.08984	-8.3027	-3.55219	-0.0332177	0.361029	-0.0417805	0.0332177	0.342045	-0.560036	0.526372	IFNL4						0.66131	0.2576927056052065	-0.428027	0	0.4261942587267966	-0.00871199	0.17700851195777945	0.7405937846787787	0.30872673108422893	0.7226191641659234	0.6077451768885056	1	0.4653017305141418	0.9886023146050978	0.7170217356528361	FALSE	FALSE	FALSE	FALSE	FALSE	FALSE	FALSE	FALSE	0.9306156707068827	0.9100393467063304	0.9399610259784129	0.893755	1	0.8844607380479916	0.9963057092643584	0.9639942941038698	-4.93475	-1.74956	1.460575529375074	0.042520827375074316	1.3224339013750745	-1.83885	2.062821726375074	-5.19742	0.5786951733750741	0.47662835137507414	-4.03808	1.410796361375074	0.6865577123750741	-4.56413	-1.08403	0.34208670537507385	0.6853359843750743	0.21140804137507407	-3.53671	1.2286052063750743	0.0475069	-4.20531	1.2071137323750738	-4.33502	-1.17945	0.6434238613750741	-3.51613	-1.45913	0.534897	-4.48143	0.23581294237507416	1.2920857413750741	1.3664761493750741
IFNLR1	-1.79238	-1.30183	-1.83883	-1.56994	-1.03524	-1.09804	-2.16589	-0.943085	-1.67427	-0.925811	-0.826308	-1.44349	-0.131698	-1.59931	-0.373237	-2.27819	-1.6841	-1.86701	-1.81205	-1.24502	-1.31036	-1.72057	-1.27549	-3.21773	-1.5266	-1.39752	-1.34945	-1.01502	-1.73462	-1.57501	-0.813388	-1.64587	-2.18389	-6.45979	-6.41277	-0.432903	0.0274322	0.0535177	-0.0274322	-0.858367	-0.661246	-0.550163	IFNLR1						0.15014205118854146	0.8946440653897815	0.586117	0	0.22045620382979297	-0.204501	0.0597715	0.018852334918309403	0.45398465266811483	0.00938783	0.013559399281460585	1	0.33792172396517917	0.4405182891282525	0.786282	FALSE	FALSE	FALSE	FALSE	FALSE	FALSE	FALSE	FALSE	0.282889	0.9312646704754204	0.20156	0.2266297135289043	1	0.8368172670827415	0.8784767506540944	0.9744551148973376	-0.150221	0.3403294078456584	-0.196675	0.0722184	0.6069215708456582	0.5441152988456583	-0.523732	0.6990736538456584	-0.0321136	0.7163473188456582	0.8158508148456582	0.19866549384565818	1.5104602768456583	0.0428484	1.2689214438456584	-0.636035	-0.0419407	-0.224856	-0.169895	0.39713908784565827	0.33179881084565815	-0.0784146	0.36666776484565833	-1.57557	0.11556108984565823	0.2446391518456582	0.29270920184565796	0.6271353468456582	-0.0924565	0.0671506	0.8287702238456581	-0.00370943	-0.541736
IFNW1	-2.61355	-2.39785	-1.81233	-1.52622	-2.34195	-1.63369	-1.83919	-1.52115	-1.87308	-6.06719	-1.70896	-2.19191	-0.494381	-2.48506	-2.03114	-2.70262	-0.712727	-0.552161	-1.08551	-1.95637	-1.43782	-2.09975	-1.48941	-1.01457	-0.933814	-0.828178	-3.15144	-2.38526	-2.36906	-1.82217	-3.16831	-3.2818	-2.2422	-2.86787	-2.50394	-0.087539	-6.89926	0.087539	0.0929375	1.14511	0.430354	-0.0658646	IFNW1						-0.658515	-0.25121	-0.772218	0	-1.14272	0.0194535	-0.415579	0.0636009	0.060583134433162975	0.5866340380985793	0.12622580152441082	1	0.0129317	0.9569522891120267	0.19235002264983786	FALSE	FALSE	FALSE	FALSE	FALSE	FALSE	FALSE	FALSE	0.48934889489834943	0.6688772078067913	0.8991175913454561	0.5861251938966504	1	0.23106986565371868	0.9933431749391417	0.8534030659238139	-1.29986	-1.08416	-0.498639	-0.212534	-1.02826	-0.320005	-0.525508	-0.207458	-0.559397	-4.75351	-0.395272	-0.878218	0.8193060710475836	-1.17137	-0.717451	-1.38893	0.6009604830475834	0.7615265550475835	0.22818034104758358	-0.642678	-0.124137	-0.786062	-0.17572	0.2991204210475836	0.3798735800475833	0.48550950504758367	-1.83775	-1.07157	-1.05538	-0.508486	-1.85462	-1.96811	-0.92851
IFRD2	-4.48087	-5.20318	-8.36787	-4.46367	-8.14742	-4.81374	-7.81849	-8.47599	-8.17741	-8.45382	-4.26363	-3.42966	-4.60957	-8.36113	-3.66685	-8.17085	-7.89785	-3.7136	-3.69227	-3.36889	-8.15607	-8.10249	-4.65554	-8.14691	-3.76764	-7.8777	-8.27499	-3.90807	-3.88249	-8.31829	-7.96019	-3.8033	-8.23316	-8.83871	-4.39585	-0.143688	0.143688	-1.65409	0.619744	-3.81824	-2.45738	-4.25708	IFRD2						-0.471407	0.7320690781541019	-1.08486	0	0.1536153753392842	-1.07902	-0.868294	0.5199948208664166	0.565243	0.3479762456122796	0.41368518272961086	1	0.8465723931410787	0.0911625	0.16791973592805362	FALSE	FALSE	FALSE	FALSE	FALSE	FALSE	FALSE	FALSE	0.8762227803000122	0.9605717491154264	0.8022379723032333	0.8108837391155388	1	0.9824214665565075	0.7784933026692361	0.8360586668755153	0.4651550655316117	-0.257154	-3.42185	0.48235270153161125	-3.2014	0.13228571553161142	-2.87247	-3.52997	-3.23138	-3.5078	0.6823913925316117	1.5163614605316116	0.3364499355316114	-3.41511	1.2791745965316113	-3.22483	-2.95183	1.2324233675316114	1.2537542425316113	1.5771272555316116	-3.21004	-3.15647	0.29047987453161106	-3.20089	1.1783817285316116	-2.93167	-3.32897	1.0379504005316116	1.0635334105316114	-3.37226	-3.01417	1.1427256845316114	-3.28714
IFT172	2.07541	1.66705	1.74784	2.20992	1.387	2.54835	2.5894	2.18487	0.432114	1.35096	1.4149	2.15171	1.58681	1.58281	1.41364	1.9522	0.0949962	0.286631	0.903886	0.909709	0.202911	0.464593	0.606267	-0.186486	0.858887	1.39809	1.02691	1.68929	1.23322	2.00608	1.6441	1.33852	2.00593	0.284335	-1.1013	-0.0616478	0.570173	0.0396827	-0.0396827	0.0177365	-2.30688	0.00641594	IFT172						1.2631454855180158	0.8826799916357204	0.6446338112848766	0	0.8532659982815096	0.2024514133837254	0.6098077210224084	0.00031743	8.881771742872233e-05	0.00665774	0.0897958	1	0.00222586	0.34950004562552217	0.00692778	TRUE	TRUE	FALSE	FALSE	FALSE	FALSE	FALSE	FALSE	0.0246326	0.024777200008303975	0.16665830198731804	0.5159371881178607	1	0.0816952	0.8521678944530895	0.6961872776875045	1.2458283687843505	0.8374702517843505	0.9182536307843507	1.3803377577843507	0.5574153407843505	1.7187634887843506	1.7598125297843508	1.3552902927843509	-0.397469	0.5213752467843507	0.5853204457843505	1.3221257447843509	0.7572272937843508	0.7532218067843506	0.5840528347843508	1.1226162067843508	-0.734588	-0.542953	0.0743023	0.0801257	-0.626672	-0.364991	-0.223317	-1.01607	0.029303477784350527	0.5685034037843507	0.19732142578435063	0.8597096627843507	0.4036341217843506	1.1764938657843507	0.8145126147843507	0.5089322877843505	1.1763475877843506
IFT20	-0.808307	0.0922329	0.0606567	0.293738	0.424297	-1.20483	-1.18003	0.333003	-0.0892198	-0.363102	-0.432831	-0.246346	-0.596034	-0.273393	0.216618	-1.01668	-0.133658	-0.60606	-1.6636	-1.40488	-0.935513	-0.639422	-0.347741	-1.36899	-1.08127	-0.285974	-0.332125	0.396895	0.410908	-0.468872	0.368333	0.154413	-0.214566	-1.37457	-0.364004	0.0164382	-0.168792	-0.0164382	0.54867	0.152297	-0.388051	0.149018	IFT20						0.547633	0.5456421423247672	0.6352837643118399	0	0.8857661295391568	-0.179043	0.18530435740921236	0.00899628	0.0518957	0.0323238	0.015014923119617088	1	0.000275761	0.3704046696824582	0.35677088133948753	FALSE	FALSE	FALSE	FALSE	FALSE	TRUE	FALSE	FALSE	0.19704750895458925	0.6320571650989001	0.37651280913600516	0.23848263855485388	1	0.021399022022234742	0.8600795973271728	0.9031239127883094	-0.0675352	0.8330048970477177	0.8014287310477178	1.0345103960477178	1.1650690110477178	-0.464058	-0.439263	1.073774713047718	0.6515522400477178	0.37767008304771776	0.30794138204771776	0.49442625504771776	0.14473847604771775	0.46737891404771786	0.9573899170477177	-0.275905	0.6071143720477177	0.1347120920477178	-0.922825	-0.664112	-0.194741	0.10135007504771776	0.3930305880477179	-0.628213	-0.340498	0.45479810004771776	0.4086466860477178	1.137666632047718	1.1516802030477178	0.27189975004771794	1.1091053140477176	0.8951850500477179	0.5262054910477177
IFT22	-6.53445	-6.34926	-0.0220826	-0.737749	-0.329731	-0.134762	-5.97982	-0.964231	0.594657	-1.47921	-0.245455	-0.0391541	0.656716	-1.16382	-1.94676	-1.07704	-2.13675	-0.227825	-1.74409	-1.49139	-5.80012	-5.80501	0.959402	-0.725266	-0.586498	-0.396846	-1.53087	0.888704	-2.9128	-0.103849	0.0667497	-0.244876	-1.97019	0.460815	-0.54029	0.156378	0.315626	-0.172811	-0.156378	1.72062	1.41206	1.41119	IFT22						-0.201993	0.5727412149509501	0.559142	0	0.624437	-0.480975	-0.183047	0.6090328550895683	0.7639382683771729	0.40009815026799767	0.39748705150768104	1	0.29678693386213817	0.3169708436026681	0.6813163561206901	FALSE	FALSE	FALSE	FALSE	FALSE	FALSE	FALSE	FALSE	0.9007186674899691	0.9782562917951915	0.8322143162175658	0.8032550832551054	1	0.820126	0.8433676988003815	0.9624527679015153	-5.66456	-5.47937	0.8478056218594662	0.13213925285946626	0.5401571528594662	0.735126	-5.10993	-0.0943433	1.4645451428594662	-0.609325	0.6244327418594662	0.8307341518594662	1.526603991859466	-0.293937	-1.07687	-0.20715	-1.26687	0.6420633848594661	-0.874203	-0.621498	-4.93023	-4.93512	1.8292897328594662	0.1446223608594662	0.2833898128594663	0.47304194185946613	-0.660977	1.758592703859466	-2.04291	0.766039	0.936638	0.6250121678594662	-1.1003
IFT25	-2.4552	-3.19786	-3.29451	-2.62133	-3.40924	-2.31657	-2.59489	-2.84132	-1.92244	-1.8132	-2.85268	-3.27645	-3.22391	-2.9729	-2.43319	-2.26521	-2.15968	-2.33191	-2.89673	-1.76	-3.29051	-1.62513	-1.80588	-3.57312	-3.51126	-2.27924	-1.56483	-2.10927	-1.85925	-2.7823	-2.21096	-1.28013	-2.77588	-2.1061	-3.28315	-0.0553872	-0.387739	0.544397	0.0553872	-1.96195	-2.26425	-2.25059	IFT25						-0.514304	-0.665867	-0.00527643	0	0.1974332252676686	-0.21876	-0.268034	0.14298139738046978	0.10952596125857607	0.12970442082296849	0.9883762853267581	1	0.5249410650383017	0.43946512504286017	0.27114769982602355	FALSE	FALSE	FALSE	FALSE	FALSE	FALSE	FALSE	FALSE	0.6459400106397895	0.7848878912356005	0.6100038215674154	0.9961748723943308	1	0.9167092677290907	0.8784767506540944	0.8760573048095793	-0.185286	-0.927945	-1.02459	-0.351412	-1.13933	-0.0466514	-0.324971	-0.571405	0.34747722869825665	0.4567193496982566	-0.58276	-1.00653	-0.953995	-0.702984	-0.163274	0.00470129	0.11023952769825678	-0.0619909	-0.626815	0.5099152666982566	-1.02059	0.6447836786982567	0.4640388366982566	-1.30321	-1.24135	-0.00932826	0.7050873106982566	0.16064298069825655	0.4106651506982566	-0.512382	0.0589602	0.9897838226982567	-0.505965
IFT43	0.151958	-0.20262	0.288039	-0.434544	-0.344671	0.515944	-0.488811	-0.32976	-0.723991	0.277378	-0.212448	0.226248	0.205814	-0.497631	-0.633869	-0.953061	-0.826908	-1.56548	-2.64018	-0.212219	-1.76319	-2.44658	-1.07002	-0.597921	-1.31962	-1.18784	-7.0114	-0.702584	-1.58327	-0.209205	-0.696597	0.402192	0.268838	-3.32719	-1.20626	0.131114	-0.0708948	0.0708948	-0.145974	0.145786	-0.13829	-1.89395	IFT43						1.2641187011894235	1.1690310466658158	1.0884475635521944	0	1.0153408837911782	0.12388992172175958	0.612368	0.00105812	0.00015762	0.00285258	0.00480159	1	0.010390515029304237	0.5560834293572259	0.0121346	FALSE	TRUE	FALSE	FALSE	FALSE	FALSE	FALSE	FALSE	0.052251847040857634	0.028539647153256305	0.0994705	0.1358449002535007	1	0.209263	0.9139622354821335	0.7381851240703743	1.4429146866984663	1.0883369806984664	1.5789961536984665	0.8564132596984665	0.9462860946984664	1.8069007176984664	0.8021460686984665	0.9611969496984664	0.5669655726984664	1.5683349926984662	1.0785088716984663	1.5172046956984666	1.4967713846984665	0.7933260976984663	0.6570874806984666	0.33789564269846645	0.4640492336984662	-0.274528	-1.34922	1.0787378636984661	-0.472235	-1.15563	0.22093378169846653	0.6930357176984664	-0.0286679	0.10311604369846623	-5.72044	0.5883732576984666	-0.292317	1.0817516206984663	0.5943597506984664	1.6931485416984664	1.5597950116984662
IFT74	-2.85836	-2.68021	-6.48233	-3.48502	0.213852	-5.9282	-2.02606	-2.68356	-6.29187	0.118221	-1.68295	-3.80716	-0.791147	-1.83174	-0.848422	-6.28531	-6.01231	-0.378752	-0.43327	-3.70575	-5.27053	-6.21695	0.308	-6.26138	-0.132079	-0.532726	-0.930021	-0.387817	-6.31888	-1.04043	-1.26729	-1.4108	-1.17769	-0.560857	-1.3728	0.886109	-0.0268144	0.0268144	-1.59889	-1.74828	-0.752409	-3.59393	IFT74						-0.693118	-0.175551	-0.100232	0	-0.0116371	-0.373462	-0.414846	0.9310337712811706	0.44448700376974404	0.8412256841965272	0.9153401848389248	1	0.9864592281803954	0.5474267652937006	0.46439024634768866	FALSE	FALSE	FALSE	FALSE	FALSE	FALSE	FALSE	FALSE	0.9814429352996932	0.9308097773408973	0.9614876551192056	0.9838005310734149	1	0.9967831045348797	0.9125483477701262	0.9267266702283236	-1.605	-1.42684	-5.22897	-2.23166	1.4672161237033747	-4.67483	-0.772697	-1.4302	-5.0385	1.3715853787033747	-0.429582	-2.55379	0.46221696070337465	-0.578375	0.40494162170337467	-5.03195	-4.75895	0.8746119907033747	0.8200938597033748	-2.45238	-4.01716	-4.96359	1.5613636077033748	-5.00801	1.1212846967033747	0.7206383167033747	0.32334349770337467	0.8655471577033748	-5.06551	0.2129344017033746	-0.0139299	-0.157433	0.0756707
IFT81	2.55273	2.11085	2.31435	3.08551	2.27709	3.45536	3.03661	2.86646	1.67212	2.46085	2.41237	2.75539	2.19416	1.95424	1.78972	2.16463	0.358294	1.10842	0.403129	1.34153	2.08879	1.68027	1.42646	-0.562665	1.26227	1.63066	2.16198	1.76887	2.02977	2.20125	2.57333	2.414	2.94684	-1.88494	-1.73652	-0.686331	0.0917166	0.249039	-0.0917166	-1.12348	-0.706544	0.06234	IFT81						1.32707	0.7813567776065334	0.9727375135042768	0	0.9324295661985125	0.33415975520857727	0.7449971699117864	0.00047159	0.000155249	0.0218173	0.00508082	1	0.00217659	0.13658580648392465	0.00121578	TRUE	TRUE	FALSE	FALSE	FALSE	FALSE	FALSE	FALSE	0.03124	0.028539647153256305	0.31943774116660584	0.13744791897042713	1	0.0813038	0.7911383737421764	0.3526136743177354	1.1121183764424103	0.6702384684424105	0.8737334334424103	1.6448951114424104	0.8364752324424102	2.0147461654424106	1.5959988174424107	1.4258444484424104	0.23150192044241028	1.0202333464424103	0.9717538684424103	1.3147808724424104	0.7535438974424103	0.5136305434424103	0.3491083164424105	0.7240195244424107	-1.08232	-0.332193	-1.03748	-0.0990881	0.6481746144424101	0.2396567474424105	-0.0141577	-2.00328	-0.178339	0.1900510094424103	0.7213630024424104	0.3282609164424103	0.5891558844424104	0.7606336334424104	1.1327216934424102	0.9733834284424104	1.5062280524424103
IFT88	1.27315	-0.00690079	1.50953	1.49258	1.66714	1.67518	1.35314	2.41787	1.02476	0.571795	1.14869	1.8769	1.19959	0.340415	1.19889	0.953731	-0.880802	-0.379914	0.730422	0.0483968	0.687836	0.0920965	0.71813	-6.52218	0.463751	0.653928	0.849588	0.210202	0.997746	0.637364	1.32276	0.468328	1.5001	-0.59927	-6.678	0.263074	-0.0452602	-0.176936	0.0452602	2.88428	2.80555	3.21493	IFT88						1.0376465754986175	0.9279707677398413	1.1454279796013307	0	0.6041711923385727	0.3352519358898387	0.692672	0.0117192	0.000493566	0.0129458	0.015707	1	0.0471155	0.21609313336233896	0.005427	FALSE	FALSE	FALSE	FALSE	FALSE	FALSE	FALSE	FALSE	0.2289878057855065	0.0505859	0.24172727292479426	0.24517381077057154	1	0.441261	0.828627	0.6612201504677446	0.9484417817860569	-0.331609	1.184822050786057	1.1678705447860567	1.3424297307860569	1.350475559786057	1.0284292257860572	2.0931584667860568	0.7000477297860569	0.24708676678605693	0.8239867597860571	1.552189200786057	0.874878	0.015706739786056814	0.8741863957860568	0.6290231067860568	-1.20551	-0.704622	0.4057141667860569	-0.276311	0.3631280257860569	-0.232611	0.3934218107860568	-6.84689	0.1390429997860568	0.32922	0.5248802447860569	-0.114506	0.6730378427860567	0.31265633578605684	0.9980491207860569	0.1436196337860569	1.1753926167860569
IFTAP	-2.25164	-6.55891	-3.55368	-6.55637	-3.74827	-2.29911	-6.0043	-6.66181	-6.36322	-6.63963	-6.84176	-2.61547	-0.473456	-2.22502	-6.31209	-6.35666	-0.657401	-6.59985	-2.25005	-1.55471	-6.34188	-2.2883	-6.01128	-6.33273	-5.41288	-2.06351	-2.65345	-3.53446	-2.48334	-4.91914	-6.146	-2.14957	-6.41897	-3.43956	-6.48855	-0.508037	0.508037	0.530353	-2.44543	-2.21556	-2.50826	-2.34336	IFTAP						-0.842482	0.8294632685741334	-3.93727	0	-0.770072	-1.48881	-1.44166	0.2041342831931939	0.37973	0.35599227960157154	0.15465657541430491	1	0.4456562715836291	0.135934	0.10987127425510958	FALSE	FALSE	FALSE	FALSE	FALSE	FALSE	FALSE	FALSE	0.7225957205692042	0.9192462191060804	0.807338	0.6303248975111823	1	0.877861	0.7911383737421764	0.8296436067549625	0.4273950412558442	-3.87988	-0.874645	-3.87734	-1.06923	0.37992791025584427	-3.32527	-3.98277	-3.68418	-3.96059	-4.16272	0.0635639	2.205580507255844	0.454018	-3.63305	-3.67762	2.021635731255844	-3.92081	0.4289879422558442	1.1243297322558439	-3.66284	0.39073170825584413	-3.33224	-3.65369	-2.73385	0.6155279542558441	0.0255881	-0.85542	0.19569838725584393	-2.2401	-3.46696	0.5294634892558441	-3.73993
IGBP1	-5.21687	-2.45801	-4.35191	-3.30141	-5.11366	-3.46783	-3.6097	-3.00142	-3.83615	-4.01717	-5.42127	-3.54935	-1.62135	-2.95226	-2.66192	-5.21824	-3.64945	-3.90988	-4.01745	-3.41931	-4.02824	-3.81461	-6.58791	-5.71473	-3.75631	-3.62522	-2.39548	-3.0134	-3.40154	-3.60904	-3.83379	-2.51031	-1.97085	-5.28436	-4.46475	-0.438558	0.336605	0.139979	-0.139979	-0.499757	-0.596455	-0.12289	IGBP1						0.20212582905884743	1.325370555486268	0.00822377	0	0.9400092582455121	-0.972099	-0.473577	0.0313829	0.6586638595005339	0.012517303794088141	0.9880543095228886	1	0.0332387	0.0208619	0.24580681923187636	FALSE	FALSE	FALSE	FALSE	FALSE	FALSE	FALSE	FALSE	0.3576264219424547	0.971338	0.23867323562507287	0.9961748723943308	1	0.3735529915388019	0.6742709439557709	0.8656544768681287	-1.3721	1.3867599494061347	-0.507138	0.5433643574061351	-1.26889	0.37693552640613487	0.23507190640613468	0.8433535904061349	0.00861964	-0.172403	-1.5765	0.2954159334061348	2.223424151406135	0.8925059784061348	1.1828498874061348	-1.37348	0.19531715840613484	-0.0651078	-0.172681	0.42546438640613515	-0.183466	0.0301613	-2.74314	-1.86996	0.0884562	0.2195515244061347	1.449290449406135	0.8313738854061349	0.44323	0.23573373640613476	0.010979908406134735	1.3344626554061352	1.8739151494061348
IGDCC3	-1.28035	-1.71046	-3.35118	-2.02022	-0.843325	-1.88996	-1.90959	-2.91088	-1.4923	-2.6941	-2.26187	-1.69328	-1.77927	-0.744545	-2.29436	-3.13688	-2.16406	-2.30919	-1.72119	-0.720778	-3.12562	-2.61781	-1.71325	-3.3233	-2.97285	-2.13316	-1.41835	-0.957027	-2.18239	-5.36795	-1.74564	-2.17174	-2.35279	-3.78428	-2.4748	0.0861773	-0.196542	0.453522	-0.0861773	-2.02546	-2.24095	-8.21829	IGDCC3						0.36910458514928546	0.5554305513043775	-0.163332	0	0.0449928	-0.0738727	0.0677308	0.5735576004312214	0.3271226483095754	0.22046806567552205	0.7517349152858961	1	0.9211226748285835	0.8271684314227713	0.8181877479913804	FALSE	FALSE	FALSE	FALSE	FALSE	FALSE	FALSE	FALSE	0.8911355583585688	0.9160903928839982	0.7345450638028456	0.9476500486964464	1	0.9915444691736259	0.9695961638529768	0.9816598051904234	0.7883498954452693	0.35823237244526945	-1.28248	0.0484771	1.2253718364452695	0.17873934644526945	0.1591030154452693	-0.842181	0.5763980944452693	-0.625405	-0.193171	0.3754136614452695	0.2894295864452695	1.3241518364452693	-0.22566	-1.06818	-0.0953671	-0.240497	0.3475109444452694	1.3479188544452694	-1.05692	-0.549109	0.3554455934452695	-1.2546	-0.904152	-0.0644616	0.6503454484452695	1.1116696114452693	-0.113688	-3.29925	0.32305908644526954	-0.103046	-0.284088
IGDCC4	-2.42916	-1.86503	-2.19805	-2.23885	-1.85074	-2.33518	-2.98276	-2.87223	-2.50342	-2.14993	-2.25348	-2.31001	-2.34098	-2.5286	-1.71577	-2.04287	-2.70299	-2.0697	-1.99808	-2.3425	-2.35186	-2.21377	-1.71475	-4.12314	-2.79768	-2.51325	-1.65103	-2.02085	-1.97665	-2.31013	-2.12544	-2.19484	-2.80748	-4.04629	-4.15007	-0.233875	0.0499203	-0.0499203	0.23424	-0.118707	-0.176476	-0.20537	IGDCC4						0.036959254802470295	0.0774506	-0.151777	0	0.0524508	-0.0913537	-0.0575974	0.9362903868811592	0.8647118196338219	0.7780404129184251	0.5955104279445815	1	0.8119469628283164	0.5201447403245121	0.6924890512407366	FALSE	FALSE	FALSE	FALSE	FALSE	FALSE	FALSE	FALSE	0.9829782337724114	0.9862277475032221	0.9499732422211412	0.890238	1	0.9824214665565075	0.9038588835131598	0.9624527679015153	-0.162004	0.4021335534385573	0.0691138	0.028311716438557438	0.4164229004385572	-0.0680241	-0.715598	-0.605071	-0.236261	0.11723286743855735	0.013682726438557637	-0.0428526	-0.0738238	-0.261436	0.5513932284385576	0.22429428943855728	-0.435833	0.19745588943855735	0.26907487443855743	-0.0753434	-0.0847024	0.0533906	0.5524108274385572	-1.85598	-0.530518	-0.246093	0.6161325614385574	0.24631244843855749	0.29051355643855736	-0.0429672	0.14171871243855763	0.0723227	-0.540316
IGF1R	1.50457	2.61037	1.99159	2.06398	2.87572	2.83174	1.4674	2.24773	2.36162	2.6451	2.65453	1.96103	2.39259	2.2563	2.94282	2.05777	2.55789	2.32569	2.8	2.56994	2.47697	2.12415	2.19752	0.343299	2.14739	2.79431	2.53068	2.65736	2.58032	1.9961	2.45819	2.00287	1.76351	-8.3743	-7.15736	-0.162623	0.270048	-0.118807	0.118807	-0.198283	0.105163	-0.00781812	IGF1R						-0.0494029	0.0904116	0.1447498417629632	0	-0.0614901	0.0230539	0.0237096	0.9269663183377619	0.833587	0.7191113763737917	0.5189433744838212	1	0.7720710606689514	0.9006837055193038	0.8781468502145293	FALSE	FALSE	FALSE	FALSE	FALSE	FALSE	FALSE	FALSE	0.9812001898528674	0.9862277475032221	0.9387991224475181	0.8643257978896356	1	0.9795786040013779	0.9878919222597778	0.9886048781557503	-0.838726	0.26707569169084483	-0.351705	-0.279311	0.5324261006908453	0.488447	-0.875899	-0.0955626	0.018329382690844834	0.3018080566908449	0.3112406146908453	-0.382261	0.049292109690844944	-0.0869934	0.5995284896908452	-0.28552	0.21459766069084515	-0.0176005	0.456708	0.22665019769084496	0.13367209569084493	-0.219146	-0.145773	-1.99999	-0.1959	0.4510113806908452	0.18738698269084492	0.3140643706908449	0.2370245656908448	-0.347199	0.11489633869084522	-0.340425	-0.579784
IGF2-AS	-0.683376	-1.03504	-1.15534	-0.747099	-0.339041	-0.6856	-0.0210002	-1.12298	-1.51742	-2.00028	-3.44342	-1.90397	-0.282484	-0.787859	-0.998143	-1.68983	-2.75244	-1.35716	-1.64372	-3.17523	-1.47223	-1.3952	-0.66298	-0.984427	-0.719088	-1.76705	-0.488472	-1.62154	-1.42895	-3.86475	-1.2529	0.0417228	-1.67271	-1.15488	-1.57236	-0.0829137	0.0829137	-0.12536	0.100736	-0.374832	-0.704279	-0.9363	IGF2-AS						0.7101980050230549	0.4478118235928792	-0.467324	0	0.0834607	0.14268446120450107	0.2688275102033526	0.074144	0.010635892118191397	0.22161123207107764	0.30756291242097233	1	0.8440578976898792	0.6765003204519646	0.3200908123938857	FALSE	FALSE	FALSE	FALSE	FALSE	FALSE	FALSE	FALSE	0.5196453277738967	0.3347866539594649	0.7345450638028456	0.7528303602839225	1	0.9824214665565075	0.9435822078745387	0.8915856807889817	0.6472543108108255	0.29558819981082557	0.17528966381082559	0.5835319518108257	0.9915890338108257	0.6450302728108259	1.3096303118108257	0.20764605681082557	-0.186789	-0.669652	-2.11279	-0.573344	1.0481464448108258	0.5427715318108257	0.3324875358108258	-0.359201	-1.42181	-0.0265305	-0.313085	-1.8446	-0.141602	-0.0645693	0.6676509358108257	0.34620374881082566	0.6115427378108256	-0.436417	0.8421587858108256	-0.290912	-0.0983217	-2.53412	0.0777354	1.3723532998108254	-0.342075
IGF2BP3	-1.0487	-2.20224	0.289119	-0.132887	0.0754682	-0.813466	-0.715576	-0.94921	-0.24886	-0.159956	-1.1994	0.811062	-0.599387	0.621585	0.383464	-0.609522	0.279229	0.259778	0.240827	1.33074	-1.81784	-0.952311	-0.252749	0.0565844	0.546143	-0.900762	-1.02198	0.62377	-1.28964	0.406623	0.281057	-1.20238	-0.584242	-1.69534	-4.65334	-0.155425	0.127029	0.402023	-0.127029	0.0844417	-0.204473	-0.915032	IGF2BP3						-0.458134	0.40268983078558285	-0.564107	0	-0.093261	-0.62173	-0.554394	0.3147257278552945	0.2962048416984166	0.3529988804249752	0.3233339256749458	1	0.8297250000353182	0.0453286	0.0722526	FALSE	FALSE	FALSE	FALSE	FALSE	FALSE	FALSE	FALSE	0.814478	0.9026097342671222	0.8070243764597917	0.7658018270281728	1	0.9824214665565075	0.7111302914521335	0.8236617779257658	-1.04041	-2.19394	0.2974124082033725	-0.124594	0.0837616	-0.805172	-0.707283	-0.940917	-0.240567	-0.151662	-1.1911	0.8193548842033724	-0.591094	0.6298779912033724	0.39175785120337225	-0.601229	0.2875226202033723	0.2680712222033724	0.24912006020337227	1.3390379162033725	-1.80954	-0.944018	-0.244455	0.0648778	0.5544364882033722	-0.892469	-1.01369	0.6320628942033722	-1.28135	0.41491643320337257	0.28935083320337257	-1.19409	-0.575949
IGF2R	-1.76741	-0.913465	-1.38545	-1.17327	-0.61287	-0.864414	-1.9604	-1.43181	-1.14513	-0.96821	-0.745275	-1.7649	-1.06055	-1.33874	-1.08758	-1.29352	-1.33928	-1.35118	-0.920368	-1.25163	-1.15122	-1.014	-0.807733	-2.69176	-1.57766	-1.35314	-1.21052	-0.765383	-0.715179	-1.39951	-1.48987	-1.42188	-1.84943	-5.70947	-5.7967	-0.0601494	-0.324774	0.0958594	0.0601494	0.0663541	-0.0435976	-0.153786	IGF2R						0.10068954371045259	-0.015955	0.21967159178461104	0	0.0549189	0.1181136321085518	0.13277050712986427	0.8701899214101219	0.6064719782948007	0.9388385106086833	0.2703246550675928	1	0.7837993108625696	0.49732857531029095	0.3387665672804041	FALSE	FALSE	FALSE	FALSE	FALSE	FALSE	FALSE	FALSE	0.9699885630010905	0.971338	0.9903900598703957	0.738353	1	0.9795786040013779	0.8970255160257133	0.8968183717784173	-0.496724	0.35722513235754316	-0.114762	0.0974187	0.6578204133575429	0.4062763563575432	-0.689714	-0.161118	0.1255597433575429	0.30248094335754316	0.5254150633575431	-0.494205	0.21014201135754293	-0.068053	0.18310877535754302	-0.0228313	-0.0685856	-0.0804902	0.350322	0.019056967357543034	0.11946555935754308	0.25669547935754305	0.462957	-1.42106	-0.306972	-0.082451	0.060170688357543106	0.5053073213575432	0.555511	-0.128818	-0.21918	-0.15119	-0.578742
IGFBP1	-2.5287	-1.98577	-1.43351	-1.60431	-2.28923	-2.23642	-3.08047	-2.63054	-1.84307	-2.33875	-2.57232	-2.25736	-2.492	-2.30178	-1.59426	-1.81683	-2.89026	-1.76354	-2.17582	-2.68605	-2.0108	-2.77206	-1.8779	-4.82531	-1.85264	-0.89817	-2.08197	-2.06525	-2.33674	-3.17157	-2.92075	-1.6289	-2.50235	-7.94699	-8.75324	0.0623961	-0.119294	0.0689111	-0.0623961	-0.619368	-0.761873	-0.788399	IGFBP1						0.00207264	-0.0405356	-0.232782	0	-0.26814	0.0937733	-0.00300637	0.9001041959693126	0.9949447854609386	0.9212834599350122	0.591274	1	0.4764663689327585	0.66864	0.9893220375991865	FALSE	FALSE	FALSE	FALSE	FALSE	FALSE	FALSE	FALSE	0.9778731985010612	0.9999901473515647	0.9875066258119047	0.8889001114942096	1	0.8927786533434785	0.9430108213807697	0.9979960283534134	-0.450377	0.0925529	0.644811	0.4740106914776421	-0.210905	-0.158099	-1.00215	-0.552224	0.23524999547764222	-0.260435	-0.494	-0.179045	-0.413679	-0.223465	0.4840613344776421	0.26149315647764204	-0.811938	0.3147826834776422	-0.0975041	-0.60773	0.0675202	-0.693738	0.200419	-2.74699	0.2256813024776422	1.180149211477642	-0.00364645	0.0130719	-0.258419	-1.09325	-0.842433	0.4494156464776419	-0.424034
IGFBP2	1.13382	2.70293	2.33882	2.21414	2.36996	1.35676	1.73702	2.33644	1.68829	2.2961	2.22128	2.26421	2.10449	2.16198	2.37848	1.00558	0.343461	1.26334	1.37995	1.10678	0.54585	1.04806	1.45049	-1.68486	0.501474	1.29824	1.06753	1.92652	2.1766	1.97084	1.86026	2.36744	2.07379	-8.31623	-7.49553	-0.0258414	-0.0557156	0.0382123	0.0258414	-0.21391	-0.381891	-0.365127	IGFBP2						1.1366634517904843	1.2940140130003557	1.2205837642862143	0	1.135776269166207	-0.0334207	0.49820214779299654	3.240851187113761e-06	0.000344851	2.716222481703877e-06	2.8269963157290584e-05	1	2.9002690203033867e-06	0.8226605772285523	0.0190238	TRUE	TRUE	TRUE	TRUE	FALSE	TRUE	FALSE	FALSE	0.00119082	0.0430444	0.000702596	0.00853125	1	0.000786919	0.9695961638529768	0.7381851240703743	0.19673880159401433	1.7658540545940142	1.4017447165940142	1.2770620185940142	1.4328805995940141	0.41968466059401416	0.7999424155940142	1.3993607875940142	0.7512105275940142	1.3590261025940142	1.284199491594014	1.3271351545940142	1.1674166715940144	1.224905783594014	1.4413992305940142	0.0684991	-0.593616	0.32626131359401445	0.4428692785940142	0.16970331159401414	-0.391228	0.11098345559401411	0.5134114835940141	-2.62194	-0.435604	0.36116538559401445	0.13045689759401435	0.9894383975940143	1.239523529594014	1.033763928594014	0.9231842105940142	1.4303608935940142	1.136711432594014
[truncated: 3,755,019 more chars]
