## Supplementary material for "Clinical, neuropathological, and biochemical characterization of ALS in a large CHCHD10 R15L family": Table S5 (part 1 of 3)

Assay	C9orf72_S-131149	C9orf72_S-131154	C9orf72_S-131158	C9orf72_S-131223	C10_R15L_PS-131206	C10_R15L_PS-131207	C10_R15L_PS-131215	C10_R15L_PS-131216	C10_R15L_PS-131219	C10_R15L_PS-131228	C10_R15L_PS-131227	C10_R15L_S-131209	C10_R15L_S-131217	C10_R15L_S-131218	C10_R15L_S-131242	sALS_S-131117	sALS_S-131118	sALS_S-131129	sALS_S-131132	sALS_S-131134	sALS_S-131163	Control-HD1	Control-HD2	Control-HD3	Control-HD4	Control-HD5	Control-HD6	Control-HD7	Control-HD8	Control-HD9	Control-HD10	Control-HD11	SeqId	SeqIdVersion	SomaId	TargetFullName	Target	UniProt	EntrezGeneID	Organism	Units	Type	Dilution	NormGroup	Gene	ProteinGroups	MC_Symbol	SubMitoLocal	MitoPathway	MitoCarta	sALS_S_log2test	C9orf72_S_log2test	Control_log2test	C10_R15L_PS_log2test	C10_R15L_S_log2test	sALS_S_log2diff	C9orf72_S_log2diff	Control_log2diff	C10_R15L_PS_log2diff	C10_R15L_S_log2diff	sALS_S_log2ave	C9orf72_S_log2ave	Control_log2ave	C10_R15L_PS_log2ave	C10_R15L_S_log2ave	ANOVA_pval_all	t_pval_sALS_S	t_pval_C9orf72_S	t_pval_Control	t_pval_C10_R15L_PS	t_pval_C10_R15L_S	FDR_val_all	FDR_sALS_S	FDR_C9orf72_S	FDR_Control	FDR_C10_R15L_PS	FDR_C10_R15L_S	BH_corr_pval_val_all	BH_corr_pval_sALS_S	BH_corr_pval_C9orf72_S	BH_corr_pval_Control	BH_corr_pval_C10_R15L_PS	BH_corr_pval_C10_R15L_S
CRYBB2	147.1	149.5	150.8	152.2	157.1	151.0	143.6	142.8	154.3	148.9	147.9	150.7	150.7	148.2	158.3	154.0	148.8	141.9	151.2	142.2	151.0	717.8	145.9	138.9	148.3	140.0	147.5	142.6	144.6	145.2	150.7	144.2	10000-28	3	SL019233	Beta-crystallin B2	CRBB2	P43320	1415	Human	RFU	Protein	20	S1	CRYBB2						7.211239381888762	7.227856573060497	7.621186075874113	7.222760408850466	7.247690208559279	-0.40994669398535066	-0.3933295028136161	0.0	-0.39842566702364657	-0.3734958673148343	-0.40994669398535	-0.39332950281361534	0.0	-0.3984256670236459	-0.37349586731483375	0.8315471575868699	0.506907380992605	0.6044344108523225	1.0	0.4824548983905492	0.6203562666975263	False	False	False	False	False	False	0.9021281382320249	0.6274229717425487	0.7178398873495986	1.0	0.6323651686134149	0.7562606650504707
RAF1	201.2	176.6	201.7	213.9	197.5	175.3	169.2	187.2	167.1	164.7	180.9	184.1	213.6	181.7	160.8	223.5	170.4	167.7	198.9	174.5	176.2	161.5	193.2	158.4	154.6	172.4	161.4	172.1	178.0	155.2	184.0	173.6	10001-7	3	SL002564	RAF proto-oncogene serine/threonine-protein kinase	c-Raf	P04049	5894	Human	RFU	Protein	20	S1	RAF1						7.532940288372874	7.631904587257918	7.405064084014285	7.470978372465332	7.531771325412858	0.12787620435858926	0.22684050324363358	0.0	0.0659142884510473	0.1267072413985737	0.127876204358589	0.22684050324363364	0.0	0.0659142884510471	0.1267072413985737	0.04607430254091362	0.0751620240335107	0.0025491685668724362	1.0	0.20019145153735038	0.1014123053980123	False	False	True	False	False	False	0.1141732205724241	0.15113447630514884	0.01447817227081655	1.0	0.34966196614580913	0.24382535443297304
ZNF41	154.6	163.8	153.6	166.9	160.6	169.0	153.6	149.0	160.8	165.1	154.4	152.2	156.6	154.8	165.8	152.7	169.6	152.0	157.7	151.8	159.4	157.5	156.9	156.8	158.7	162.7	154.9	165.8	158.0	153.9	161.9	161.4	10003-15	3	SL019245	Zinc finger protein 41	ZNF41	P51814	7592	Human	RFU	Protein	20	S1	ZNF41						7.296457407371244	7.319446329407151	7.3124704620604195	7.312234698683518	7.2978333684110614	-0.01601305468917591	0.006975867346731057	0.0	-0.0002357633769012324	-0.014637093649358057	-0.016013054689175382	0.006975867346730912	0.0	-0.0002357633769011341	-0.014637093649358071	0.9423740885565364	0.4940155496770017	0.7731784038869296	1.0	0.9917908051840956	0.5288447153687768	False	False	False	False	False	False	0.9706520730454368	0.6155516691452515	0.8476690959863585	1.0	0.9948425838969173	0.6874508695043992
ELK1	102.5	100.3	99.6	103.3	101.1	98.5	110.9	99.9	99.8	108.8	95.8	101.0	95.6	96.8	104.9	95.2	103.2	98.3	107.1	104.4	98.5	98.6	97.9	104.7	95.1	96.2	105.7	104.8	94.0	96.1	106.6	105.5	10006-25	3	SL019228	ETS domain-containing protein Elk-1	ELK1	P19419	2002	Human	RFU	Protein	20	S2	ELK1						6.659877000424398	6.66426949231891	6.650660133287833	6.674040902096524	6.637711669476824	0.009216867136565554	0.013609359031077517	0.0	0.023380768808691776	-0.012948463811008892	0.009216867136565658	0.013609359031078022	0.0	0.023380768808691745	-0.012948463811008757	0.9167761632983961	0.7951526220875139	0.7182283555026616	1.0	0.5223509232702782	0.7535660227216734	False	False	False	False	False	False	0.9552597472305494	0.8602030374003404	0.8093452161897263	1.0	0.6663893501188032	0.8499822709762299
GUCA1A	126.2	134.1	129.2	128.8	132.4	134.3	128.2	129.1	127.0	127.7	130.0	127.4	133.7	132.0	125.1	133.0	130.8	132.9	130.7	128.7	126.6	119.9	120.8	117.6	121.8	119.0	114.4	120.4	118.8	119.9	126.0	120.8	10008-43	3	SL019234	Guanylyl cyclase-activating protein 1	GUC1A	P43080	2978	Human	RFU	Protein	20	S1	GUCA1A						7.02735313393009	7.017643583497337	6.906234676051465	7.020305346571562	7.017365205292732	0.12111845787862485	0.11140890744587217	0.0	0.11407067052009712	0.11113052924126698	0.12111845787862528	0.11140890744587216	0.0	0.11407067052009731	0.11113052924126741	6.452541935589304e-08	1.5710476159287332e-06	8.653485645405729e-05	1.0	1.5683759492021626e-06	0.00015827115493280473	True	True	True	False	True	True	3.754346999803281e-06	6.721311359205693e-05	0.0014918767526660903	1.0	0.00010429863606064767	0.006395033943479382
BECN1	146.0	151.5	142.3	149.5	140.6	146.3	140.5	146.3	145.6	147.0	143.7	141.5	143.8	144.7	142.2	144.3	141.8	143.5	147.6	137.1	147.9	143.1	152.0	156.0	148.0	147.3	143.4	144.1	141.8	147.8	148.6	137.4	10010-10	3	SL014943	Beclin-1	BECN1	Q14457	8678	Human	RFU	Protein	20	S1	BECN1						7.166916251569974	7.202858455964244	7.192965242840381	7.172784655581553	7.16037568743582	-0.026048991270406496	0.009893213123863376	0.0	-0.020180587258828098	-0.03258955540456032	-0.0260489912704065	0.009893213123863525	0.0	-0.020180587258827955	-0.03258955540455999	0.39632660459298974	0.29660989886253086	0.7297100401527377	1.0	0.3510591720275936	0.23895459262954552	False	False	False	False	False	False	0.5663032210618496	0.4243201798637268	0.8172437822653004	1.0	0.51404335779277	0.4214280770843572
OCRL	198.5	200.0	212.9	198.0	222.2	206.0	233.2	216.0	203.7	210.5	206.6	206.4	202.1	207.7	223.5	213.4	206.4	202.7	202.9	203.3	216.6	205.6	212.2	227.7	202.3	222.9	221.7	235.1	215.8	221.1	203.9	220.9	10011-65	3	SL019246	Inositol polyphosphate 5-phosphatase OCRL-1	OCRL	Q01968	4952	Human	RFU	Protein	20	S2	OCRL						7.697315121716246	7.660709038782062	7.762880292916999	7.741659589704402	7.713730177406709	-0.06556517120075345	-0.10217125413493733	0.0	-0.02122070321259706	-0.04915011551029025	-0.0655651712007538	-0.10217125413493773	0.0	-0.0212207032125973	-0.049150115510290276	0.07440562854877324	0.055078412433702297	0.021110284959061698	1.0	0.5393420378511624	0.24075795219659082	False	False	False	False	False	False	0.16573454007291616	0.11979225287987944	0.06374291901505316	1.0	0.6804223141875984	0.42353949835551125
SPDEF	207.3	194.5	194.8	198.0	202.0	193.6	195.5	197.7	194.1	196.3	195.1	202.8	191.3	202.2	191.9	197.1	204.9	199.8	211.6	200.2	203.3	200.5	198.0	209.8	200.8	196.2	198.0	201.0	213.9	207.7	192.5	194.8	10012-5	3	SL014669	SAM pointed domain-containing Ets transcription factor	SPDEF	O95238	25803	Human	RFU	Protein	20	S1	SPDEF						7.6640324019254615	7.6340849832007365	7.652486494918165	7.617126331294197	7.622417939250472	0.01154590700729674	-0.01840151171742832	0.0	-0.035360163623967544	-0.030068555667693175	0.011545907007296994	-0.01840151171742819	0.0	-0.035360163623967364	-0.030068555667693488	0.2149277007488691	0.6130750666162713	0.5127894564218674	1.0	0.08711218332841775	0.29829984569154894	False	False	False	False	False	False	0.36922298753226546	0.717440862349178	0.6416755282750226	1.0	0.1962722767495608	0.48535453640148446
SNAI2	245.1	238.7	246.7	246.3	252.1	229.1	249.8	240.0	243.4	265.2	243.2	241.6	236.9	245.1	244.3	244.0	241.9	248.6	242.1	239.3	245.7	232.5	248.4	257.0	255.8	253.5	248.4	249.1	252.1	253.0	259.2	267.6	10014-31	3	SL007803	Zinc finger protein SNAI2	SLUG	O43623	6591	Human	RFU	Protein	20	S1	SNAI2						7.92837032301897	7.931919390100041	7.979672021942225	7.943184591296892	7.9187141908318885	-0.05130169892325487	-0.047752631842183924	0.0	-0.036487430645332886	-0.06095783111033626	-0.05130169892325482	-0.04775263184218413	0.0	-0.036487430645332844	-0.06095783111033624	0.0984896209701583	0.03140118584848039	0.09460957332976916	1.0	0.1978665340694219	0.039232450520204236	False	False	False	False	False	False	0.20349858332839812	0.07850836186868265	0.19108453952441298	1.0	0.34743681851446295	0.13764477213383763
KCNAB2	181.7	186.3	192.9	184.2	185.8	177.5	184.2	185.0	182.8	193.5	184.4	180.9	185.3	185.2	189.6	188.8	189.7	180.8	185.6	183.8	180.0	197.4	189.1	195.8	182.3	196.4	203.9	186.9	185.0	192.8	185.3	197.8	10015-119	3	SL014924	Voltage-gated potassium channel subunit beta-2	KCAB2	Q13303	8514	Human	RFU	Protein	20	S1	KCNAB2						7.529690827471931	7.541290252695078	7.585440587467133	7.529374775181119	7.533329732305834	-0.05574975999520149	-0.044150334772054656	0.0	-0.056065812286013816	-0.052110855161298986	-0.055749759995201674	-0.04415033477205487	0.0	-0.056065812286014066	-0.05211085516129915	0.03430215145868612	0.030613884500009875	0.14460598032839325	1.0	0.024573894590494486	0.08220099641433322	False	False	False	False	False	False	0.09108417216466745	0.0768466434547698	0.26071807891604587	1.0	0.07922248907653652	0.21330875139787997
POLH	73.7	82.8	75.0	84.3	78.6	78.0	72.0	73.0	76.8	75.1	75.9	76.0	81.0	77.5	82.2	77.8	84.5	78.1	79.6	76.1	77.9	82.9	80.8	74.0	70.3	76.0	78.8	73.9	77.3	77.1	78.4	79.4	10022-207	3	SL019229	DNA polymerase eta	POLH	Q9Y253	5429	Human	RFU	Protein	20	S1	POLH						6.303780748177103	6.302867360972875	6.270019186162863	6.240859462550432	6.306973057140827	0.03376156201423974	0.032848174810011344	0.0	-0.029159723612431243	0.03695387097796399	0.03376156201423963	0.03284817481001148	0.0	-0.02915972361243144	0.03695387097796414	0.3159102079868077	0.29756205358772847	0.46348286758256285	1.0	0.3286259864969385	0.3308966347595892	False	False	False	False	False	False	0.4870731221753247	0.42526406283032997	0.5986250810271336	1.0	0.4905781608768953	0.517884920294059
VDR	79.6	84.6	81.9	86.2	79.6	81.4	78.8	79.0	85.7	85.6	84.0	77.5	82.8	79.4	81.6	79.5	82.3	79.2	83.1	81.0	82.8	91.3	88.4	77.9	81.1	78.8	74.8	79.2	86.8	79.7	78.5	87.2	10023-32	3	SL004071	Vitamin D3 receptor	VDR	P11473	7421	Human	RFU	Protein	20	S1	VDR						6.345479172317509	6.376342482804669	6.3602684938401355	6.357803323326304	6.32777717058405	-0.014789321522626686	0.016073988964533825	0.0	-0.0024651705138314384	-0.03249132325608528	-0.014789321522626405	0.016073988964534113	0.0	-0.002465170513831308	-0.0324913232560854	0.8676916900732008	0.7156175733796903	0.7511422094121276	1.0	0.9504814456720454	0.5248607311630831	False	False	False	False	False	False	0.9261559988790492	0.8008442239099074	0.8326188487598332	1.0	0.970906117187189	0.6847155044759906
HOGA1	114.5	108.9	111.2	115.5	117.3	108.8	117.2	108.6	112.1	117.1	112.4	114.6	110.1	112.8	110.7	113.6	118.6	113.7	113.1	109.6	112.6	111.3	124.0	113.3	111.3	111.2	127.3	113.8	108.5	119.3	109.8	109.9	10024-44	3	SL019235	4-hydroxy-2-oxoglutarate aldolase, mitochondrial	HOGA1	Q86XE5	112817	Human	RFU	Protein	20	S1	HOGA1	Q86XE5	HOGA1	Matrix	Metabolism > Amino acid metabolism > Glyoxylate metabolism	True	6.826972124070024	6.814101754498189	6.839432860031514	6.824731490777578	6.807998838623031	-0.012460735961489888	-0.025331105533324738	0.0	-0.014701369253936392	-0.03143402140848295	-0.012460735961489515	-0.025331105533324523	0.0	-0.01470136925393571	-0.03143402140848263	0.8851015359872488	0.7226709987605342	0.5572003759174917	1.0	0.6669057468758419	0.4609118777450022	False	False	False	False	False	False	0.9368859658325224	0.8071231839658116	0.6782457462841702	1.0	0.7799333489351983	0.6318341244240063
DLD	12783.9	8817.8	16138.9	16154.5	17406.5	12749.4	9939.0	15153.0	9868.7	10454.2	14068.7	12959.9	20795.2	13675.6	17328.2	21484.3	10424.8	11176.5	15146.1	8630.7	11105.2	14556.0	14244.2	7782.7	10876.8	10865.2	9613.0	15608.3	11340.3	8308.4	12971.9	11603.7	10025-1	3	SL008018	Dihydrolipoyl dehydrogenase, mitochondrial	DLDH	P09622	1738	Human	RFU	Protein	20	S2	DLD	P09622	DLD	Matrix	Metabolism > Carbohydrate metabolism > Pyruvate metabolism | Metabolism > Carbohydrate metabolism > TCA cycle | Metabolism > Amino acid metabolism > Branched-chain amino acid metabolism | Metabolism > Amino acid metabolism > Branched-chain amino acid dehydrogenase complex | Metabolism > Amino acid metabolism > Lysine metabolism | Metabolism > Amino acid metabolism > Glycine metabolism | Metabolism > Amino acid metabolism > Glycine cleavage system	True	13.665624604979564	13.717866492470693	13.503763637182583	13.644492059156615	13.982790859661469	0.16186096779698111	0.21410285528810924	0.0	0.1407284219740319	0.4790272224788854	0.161860967796982	0.21410285528811018	0.0	0.14072842197403207	0.47902722247888596	0.25586141607974755	0.43662201700693404	0.27322132159425205	1.0	0.3717822168134015	0.015688197340293922	False	False	False	False	False	False	0.4204428556592869	0.5625847353065393	0.41244057118202476	1.0	0.5325924882576066	0.0811523892289884
MUTYH	71.1	74.1	76.0	76.5	74.1	74.5	76.7	72.7	77.5	77.6	74.5	72.6	79.3	72.0	73.8	77.6	73.0	76.2	76.9	79.8	76.6	75.6	80.9	73.8	74.1	79.8	75.0	80.0	75.8	81.0	81.1	81.2	10030-8	3	SL006373	Adenine DNA glycosylase	MutY homolog	Q9UIF7	4595	Human	RFU	Protein	20	S1	MUTYH	Q9UIF7	MUTYH	Matrix	Mitochondrial central dogma > mtDNA maintenance	True	6.260841145494727	6.217715411350674	6.285906569519679	6.235945832306578	6.217715411350674	-0.0250654240249526	-0.06819115816900556	0.0	-0.04996073721310079	-0.06819115816900556	-0.02506542402495319	-0.06819115816900588	0.0	-0.049960737213101146	-0.06819115816900588	0.07866308775796099	0.36659314127059883	0.05836334966788135	1.0	0.06061063826482665	0.07324823477062424	False	False	False	False	False	False	0.17237620887726735	0.4966367600764375	0.1337921360746004	1.0	0.15158912383084053	0.19973925249198818
DUSP4	121.3	121.2	118.8	121.9	119.6	120.5	123.5	123.9	117.1	125.6	121.3	121.8	120.1	119.6	123.5	118.3	117.7	119.6	122.7	122.2	123.3	109.5	114.3	121.1	120.3	122.3	120.7	122.9	122.0	120.1	123.2	120.4	10035-6	3	SL007389	Dual specificity protein phosphatase 4	DUS4	Q13115	1846	Human	RFU	Protein	20	S1	DUSP4						6.91448479676402	6.916476644437717	6.903388906896966	6.926507797620938	6.92184093707449	0.011095889867053899	0.013087737540750766	0.0	0.023118890723972108	0.018452030177524392	0.011095889867054202	0.013087737540750535	0.0	0.02311889072397238	0.01845203017752408	0.7638737207053345	0.625771613676676	0.6214070932153577	1.0	0.299023136091225	0.4920185960094413	False	False	False	False	False	False	0.8592102645669499	0.7295252115697952	0.731960276690408	1.0	0.4617034986870662	0.658006215330383
ZHX3	230.8	267.5	268.8	278.9	230.2	248.6	226.0	244.5	256.6	247.0	262.3	236.1	241.4	235.1	218.5	254.8	239.5	247.8	273.2	241.6	259.2	188.8	258.5	217.9	227.9	276.8	197.4	228.3	227.7	255.1	257.8	291.6	10036-201	3	SL019252	Zinc fingers and homeoboxes protein 3	ZHX3	Q9H4I2	23051	Human	RFU	Protein	20	S2	ZHX3						7.981186698891934	8.030667136246942	7.900208143363819	7.936806173512806	7.862792311110405	0.08097855552811506	0.13045899288312324	0.0	0.03659803014898699	-0.03741583225341394	0.08097855552811467	0.13045899288312238	0.0	0.03659803014898708	-0.037415832253414	0.3304013819836703	0.3323186083322833	0.2171146521476979	1.0	0.6390566036709453	0.7189443960301214	False	False	False	False	False	False	0.5025113448697688	0.461779373022678	0.34904395779624375	1.0	0.7598264964032672	0.8250051423677931
SIGLEC12	43.0	42.7	42.8	45.6	42.3	44.0	41.4	44.3	45.9	45.9	48.4	43.4	57.3	43.0	46.2	50.6	48.6	49.6	50.5	44.1	41.3	44.6	41.4	40.4	43.8	40.5	44.4	42.4	54.1	42.1	43.9	43.5	10037-98	3	SL025986	Sialic acid-binding Ig-like lectin 12:Ig-like V-type 2 domain, Isoform long	SIG12:Ig-like V-type 2	Q96PQ1	89858	Human	RFU	Protein	20	S1	SIGLEC12						5.568336182133747	5.443772392763739	5.450761370557562	5.478971805032942	5.569096095262135	0.11757481157618432	-0.006988977793823459	0.0	0.028210434475379742	0.11833472470457274	0.1175748115761846	-0.0069889777938235646	0.0	0.02821043447538005	0.1183347247045728	0.2232846570726152	0.07203010779956194	0.9156267970183948	1.0	0.595522662801063	0.18721712452859035	False	False	False	False	False	False	0.3794274090862454	0.1464565205552737	0.9460295704488875	1.0	0.7239238386348206	0.3602875639276311
PNP	777.1	127.3	117.7	124.0	137.5	122.4	101.7	103.4	113.1	112.8	117.1	127.0	108.8	107.7	120.1	121.8	112.9	123.3	122.2	1444.0	113.7	120.3	97.8	115.7	97.7	137.4	158.1	154.7	103.9	153.5	132.1	90.1	10039-32	3	SL005262	Purine nucleoside phosphorylase	PNP	P00491	4860	Human	RFU	Protein	20	S2	PNP						8.407905043961001	8.162517212884282	6.951337705547165	6.850856560694191	6.856736756119109	1.4565673384138362	1.2111795073371168	0.0	-0.10048114485297432	-0.09460094942805597	1.4565673384138362	1.2111795073371165	0.0	-0.10048114485297435	-0.09460094942805544	0.4002788438888401	0.1942484706523787	0.10237720244426603	1.0	0.42623754116823287	0.557553807477704	False	False	False	False	False	False	0.5699350101024929	0.30873451203119545	0.20249915512024663	1.0	0.5836990466798263	0.7101731771953312
TP63	223.4	207.3	215.1	212.1	218.1	206.1	237.5	221.8	218.3	216.8	220.0	224.9	207.5	231.0	223.9	220.2	213.3	224.1	204.1	223.2	226.4	232.2	228.7	235.4	233.7	236.1	240.8	231.2	230.8	220.6	238.0	231.2	10040-63	3	SL007662	Tumor protein 63	P73L	Q9H3D4	8626	Human	RFU	Protein	20	S1	TP63						7.771819567898307	7.744665681424888	7.86176367159518	7.780047576061869	7.793278158265885	-0.08994410369687333	-0.11709799017029177	0.0	-0.08171609553331116	-0.06848551332929542	-0.08994410369687339	-0.11709799017029165	0.0	-0.08171609553331144	-0.06848551332929506	0.0010166599364557188	0.0006991753902427267	0.00011025775907132659	1.0	0.0017898309644065625	0.01660901504305489	True	True	True	False	True	False	0.005808458537189664	0.004614430683516653	0.0017585628985213996	1.0	0.012613799035008652	0.08348124838157445
HNF4A	471.9	479.7	523.1	435.1	435.7	365.2	342.1	382.7	395.3	487.3	453.2	446.9	421.6	429.0	258.5	374.5	422.7	448.7	614.9	390.0	537.8	269.3	407.5	320.8	373.0	367.0	438.2	318.1	436.3	400.8	362.7	409.2	10041-3	3	SL007226	Hepatocyte nuclear factor 4-alpha	HNF4A	P41235	3172	Human	RFU	Protein	20	S2	HNF4A						8.860362791307248	8.899205847469714	8.542996657871075	8.675200969491366	8.603626344986193	0.31736613343617215	0.3562091895986388	0.0	0.13220431162029023	0.06062968711511729	0.3173661334361716	0.3562091895986387	0.0	0.13220431162028887	0.060629687115116085	0.03195523563338029	0.01956139235265388	0.003222493872574318	1.0	0.17826840979627956	0.6693864422164438	False	False	True	False	False	False	0.08675267964224519	0.05520760829679925	0.016868150977235284	1.0	0.32444502873074427	0.7893073272114456
SGK3	457.4	394.5	402.2	410.9	410.4	384.7	493.1	414.2	423.8	396.0	434.6	443.4	382.5	430.1	410.6	408.4	404.4	433.1	426.2	450.6	410.3	460.2	444.4	489.0	517.8	439.8	439.8	429.9	490.3	420.7	476.7	461.0	10042-8	3	SL015131	Serine/threonine-protein kinase Sgk3	SGK3	Q96BR1	23678	Human	RFU	Protein	20	S1	SGK3						8.721668860991345	8.701306461958625	8.84822458666919	8.72246602447109	8.70269216987247	-0.12655572567784468	-0.14691812471056487	0.0	-0.125758562198099	-0.14553241679671913	-0.12655572567784507	-0.1469181247105655	0.0	-0.125758562198099	-0.14553241679671935	0.016452928184529324	0.011300883176361498	0.022206814721859734	1.0	0.02423077876660318	0.02175480070957932	False	True	False	False	False	False	0.05194832475777271	0.036708942984223836	0.06619268994757617	1.0	0.07846413800957477	0.09742774972953842
BRD4	272.9	264.1	274.4	262.2	276.0	260.3	280.4	269.4	273.3	274.2	262.8	270.2	261.1	280.9	278.5	274.0	274.8	277.1	264.9	272.2	280.9	283.5	267.3	286.4	275.8	281.4	278.6	281.5	274.4	271.7	279.1	286.3	10043-31	3	SL019249	Bromodomain-containing protein 4	BRD4	O60885	23476	Human	RFU	Protein	20	S1	BRD4						8.097944325118663	8.068240861312821	8.122710363021481	8.081692660781428	8.091038623693553	-0.024766037902818283	-0.05446950170865961	0.0	-0.041017702240052856	-0.031671739327927995	-0.024766037902818217	-0.05446950170865934	0.0	-0.04101770224005152	-0.031671739327927516	0.06146441915168992	0.1280772714352633	0.011760793970425832	1.0	0.02420032410827728	0.15193608888456883	False	False	True	False	False	False	0.14309562115564686	0.22625843943373083	0.042219276676657	1.0	0.07840042638730542	0.3151828791949427
WNT10A	18.5	21.8	22.5	21.9	22.2	24.8	18.6	21.8	25.0	21.2	24.4	19.9	24.2	20.2	22.6	17.8	21.5	22.0	19.4	20.6	25.0	34.8	19.2	13.9	28.2	22.7	22.0	15.8	41.3	21.3	23.1	24.3	10044-12	3	SL012823	Protein Wnt-10a	WN10A	Q9GZT5	80326	Human	RFU	Protein	20	S1	WNT10A						4.3957483281790335	4.404290064444836	4.599101351564314	4.4964258261194985	4.441284271927038	-0.20335302338528027	-0.19481128711947804	0.0	-0.10267552544481529	-0.15781707963727598	-0.20335302338527986	-0.19481128711947734	0.0	-0.10267552544481451	-0.15781707963727545	0.7267064409075943	0.3621701874101103	0.47122459539699646	1.0	0.6023996702281208	0.5539824478148321	False	False	False	False	False	False	0.8360734284239205	0.492170240604122	0.6056865732753182	1.0	0.7302088002615204	0.7073572534554334
CUL3	84.2	94.3	83.2	89.5	85.5	98.6	86.3	83.0	90.6	91.7	88.0	85.7	82.1	85.5	99.0	86.3	90.5	88.4	84.6	93.9	84.0	89.0	85.9	90.8	84.9	85.7	87.3	87.3	84.2	94.1	93.6	89.4	10045-47	3	SL010989	Cullin-3	CUL3	Q13618	8452	Human	RFU	Protein	20	S2	CUL3						6.458611672584599	6.4561490346479955	6.465677705263922	6.47735352663456	6.460660664607602	-0.007066032679323264	-0.009528670615926771	0.0	0.011675821370637607	-0.005017040656320582	-0.007066032679323465	-0.009528670615926332	0.0	0.01167582137063782	-0.00501704065632075	0.9896022934900762	0.8114244726452075	0.7993463382847616	1.0	0.7228640284062731	0.9115518523650331	False	False	False	False	False	False	0.994112911678636	0.8719695906543431	0.8670612853609354	1.0	0.8219809378672334	0.950334343235164
BIRC2	327.1	285.3	295.5	302.7	304.9	305.6	433.7	470.4	291.1	292.1	314.3	323.1	290.6	311.2	310.6	312.8	292.3	301.2	317.1	309.6	308.1	548.8	332.5	312.6	329.7	412.7	313.0	306.8	335.0	300.9	329.2	323.3	10046-55	3	SL003727	Baculoviral IAP repeat-containing protein 2	cIAP-1	Q13490	329	Human	RFU	Protein	20	S1	BIRC2						8.261389773250148	8.241506540822837	8.449148645375436	8.42871908182984	8.270879295328784	-0.18775887212528808	-0.20764210455259935	0.0	-0.020429563545595997	-0.17826935004665145	-0.1877588721252885	-0.20764210455260082	0.0	-0.020429563545596646	-0.178269350046652	0.40053931867333065	0.17776257462629796	0.23319302492234253	1.0	0.8914552207569245	0.2961916157871617	False	False	False	False	False	False	0.5700326331457797	0.2900105888867351	0.36841020926443185	1.0	0.9313427060970317	0.483004847896867
NCF2	238.1	197.7	213.7	201.8	181.8	216.6	235.1	220.5	212.2	200.1	202.2	223.5	226.5	186.9	206.9	190.3	193.4	215.6	235.2	269.1	207.6	161.8	163.1	193.4	181.2	188.3	196.1	243.9	166.3	209.5	184.9	223.0	10047-12	3	SL004553	Neutrophil cytosol factor 2	NCF-2	P19878	4688	Human	RFU	Protein	20	S2	NCF2						7.77170954349094	7.733523820207665	7.584620913164005	7.712772628267247	7.720757277331988	0.1870886303269348	0.14890290704366027	0.0	0.1281517151032423	0.13613636416798336	0.18708863032693507	0.14890290704366058	0.0	0.128151715103242	0.13613636416798358	0.2012787394423206	0.07175559721904827	0.16205156545288665	1.0	0.12515856136460796	0.20039905443783698	False	False	False	False	False	False	0.3526571582030523	0.14618444217762971	0.28393183221846413	1.0	0.25426765832536136	0.3768103213356743
CBFB	168.1	164.6	170.0	156.8	169.9	174.5	177.5	169.9	165.3	173.1	167.1	165.2	165.3	160.2	179.0	158.9	166.7	168.6	161.3	165.1	170.0	161.3	167.2	182.1	170.7	170.6	166.6	170.9	167.5	179.6	175.0	165.3	10048-7	3	SL011998	Core-binding factor subunit beta	PEBB	Q13951	865	Human	RFU	Protein	20	S2	CBFB						7.3671963100258955	7.365228849251545	7.414627584503848	7.418214047287461	7.387371157824793	-0.04743127447795281	-0.04939873525230354	0.0	0.0035864627836126317	-0.027256426679055146	-0.04743127447795313	-0.049398735252304	0.0	0.0035864627836122375	-0.0272564266790557	0.181314141012737	0.07276424519727431	0.13182370397811327	1.0	0.8763103499822449	0.42771259012354157	False	False	False	False	False	False	0.32528311484598815	0.14737241863541523	0.24382100871828902	1.0	0.9218115671710828	0.6035070421453116
TERF1	218.6	220.3	229.5	218.8	217.7	213.5	213.9	213.7	220.4	223.1	214.7	212.6	233.3	216.5	227.2	220.7	234.4	228.5	212.8	217.7	215.8	220.2	219.4	230.5	212.4	224.4	229.0	226.2	219.5	221.3	218.4	220.0	10049-112	3	SL019242	Telomeric repeat-binding factor 1	TERF1	P54274	7013	Human	RFU	Protein	20	S1	TERF1						7.792139552277902	7.793115555274348	7.794002258119795	7.759650448189429	7.797012977836145	-0.0018627058418925202	-0.0008867028454471182	0.0	-0.03435180993036546	0.003010719716350252	-0.0018627058418923018	-0.000886702845446967	0.0	-0.03435180993036522	0.003010719716350289	0.443954439858649	0.9306088077243642	0.9648451952022866	1.0	0.03623410251809126	0.9041073021645972	False	False	False	False	False	False	0.6101437341443602	0.9541109676533005	0.9785691123561889	1.0	0.10452989704421166	0.946089387944257
ILK	62.4	54.9	48.6	52.6	48.0	51.0	57.4	51.2	51.6	58.6	50.5	53.1	50.8	53.0	57.8	51.2	54.4	50.5	49.6	130.7	53.7	51.2	49.8	57.8	49.7	53.0	59.1	53.6	54.0	53.5	52.8	58.1	10053-5	3	SL004474	Integrin-linked protein kinase	ILK1	Q13418	3611	Human	RFU	Protein	20	S2	ILK						6.022737687416043	5.771489469500598	5.751483197436623	5.717382664954772	5.74617838097141	0.2712544899794205	0.020006272063975317	0.0	-0.034100532481851076	-0.005304816465212525	0.2712544899794208	0.02000627206397558	0.0	-0.03410053248185109	-0.005304816465212082	0.542185860163873	0.26090955221107187	0.7506572067423019	1.0	0.4656510225436883	0.9163430980820332	False	False	False	False	False	False	0.6935134999950491	0.3874224526809158	0.8324702559539705	1.0	0.618232911091684	0.9538519181838596
GAN	50.4	57.1	53.6	58.4	57.4	57.0	50.7	52.6	54.8	57.6	58.6	50.7	60.8	53.4	51.5	50.7	58.6	55.1	58.0	52.6	55.5	48.3	55.0	47.8	50.3	51.2	53.2	53.6	47.7	52.5	53.2	55.2	10054-3	3	SL019232	Gigaxonin	GAN	Q9H2C0	8139	Human	RFU	Protein	20	S1	GAN						5.7835439607865355	5.778077129535358	5.690315500867385	5.795158375394231	5.757556688939453	0.09322845991915063	0.08776162866797321	0.0	0.10484287452684615	0.06724118807206825	0.0932284599191504	0.08776162866797313	0.0	0.10484287452684557	0.06724118807206798	0.10597585911915072	0.03166271612534873	0.08594779262002294	1.0	0.011845585273467898	0.22176904481355242	False	False	False	False	True	False	0.21602085856882938	0.07893282846042642	0.17854849920749127	1.0	0.04757328412689408	0.4025958335053156
FOXM1	126.4	124.6	116.1	115.6	119.5	126.1	138.7	124.7	130.2	128.2	126.3	124.3	117.0	120.5	137.2	117.6	122.1	122.8	114.9	135.3	117.1	137.4	125.8	139.0	135.7	125.5	129.3	130.5	119.5	133.9	126.7	125.9	10056-5	3	SL007372	Forkhead box protein M1	FOXM1	Q08050	2305	Human	RFU	Protein	20	S2	FOXM1						6.926394839975963	6.91498301655724	7.021560485060611	6.996291892025719	6.96289600533726	-0.09516564508464853	-0.10657746850337091	0.0	-0.02526859303489193	-0.05866447972335109	-0.09516564508464805	-0.1065774685033707	0.0	-0.02526859303489138	-0.058664479723350496	0.07049218914705364	0.023526016588588508	0.01893818332654865	1.0	0.44511215361773526	0.21203964864283353	False	False	False	False	False	False	0.15931935726119364	0.06346614193204904	0.059064068325037876	1.0	0.6002782668759111	0.39111447237619285
RAD23A	619.3	388.7	569.4	587.4	644.5	413.4	327.2	496.0	393.9	361.0	514.5	443.5	636.9	519.2	391.1	726.2	491.1	383.9	579.8	669.1	465.5	343.8	465.4	295.8	374.2	408.2	334.7	385.9	440.8	291.6	397.9	333.9	10058-1	3	SL013796	UV excision repair protein RAD23 homolog A	RD23A	P54725	5886	Human	RFU	Protein	20	S2	RAD23A						9.110091751925129	9.080018029089175	8.532161084983212	8.814010172257259	8.959060106864193	0.5779306669419171	0.5478569441059626	0.0	0.2818490872740469	0.42689902188098117	0.5779306669419175	0.547856944105963	0.0	0.28184908727404684	0.42689902188098056	0.005824972664014644	0.0009644409290344538	0.0010775259370914708	1.0	0.05627408123198164	0.008909556620818717	True	True	True	False	False	False	0.02290001415425865	0.005884546037640589	0.007884151046746748	1.0	0.14355713532101103	0.05939432200111322
FANCL	172.5	167.2	164.2	164.7	164.5	173.1	169.6	169.8	167.2	170.9	170.9	172.2	158.7	169.3	169.5	160.1	161.3	164.7	167.9	170.6	168.4	174.1	176.9	179.4	185.4	172.2	173.4	167.2	171.9	204.9	169.2	173.5	10063-10	3	SL019237	E3 ubiquitin-protein ligase FANCL	FANCL	Q9NW38	55120	Human	RFU	Protein	20	S1	FANCL						7.3706874068072175	7.384999544730041	7.468420401864552	7.404533372488399	7.387371157824793	-0.0977329950573349	-0.0834208571345112	0.0	-0.06388702937615331	-0.08104924403975922	-0.09773299505733436	-0.08342085713451132	0.0	-0.06388702937615266	-0.08104924403975919	0.019710789808953043	0.021123030821948482	0.09156727951902281	1.0	0.07865099504764873	0.10838387998820478	False	False	False	False	False	False	0.05965733428236183	0.0584841980281458	0.1868739413370078	1.0	0.18223277699316637	0.25462598604589504
RBBP9	316.6	320.0	311.4	316.3	332.4	304.1	325.7	324.0	310.3	306.8	305.3	320.5	313.5	318.1	326.7	340.3	319.3	316.7	334.3	318.0	322.2	396.4	354.0	364.4	348.1	343.0	376.9	367.2	389.9	374.8	349.2	349.0	10064-12	3	SL011550	Putative hydrolase RBBP9	RBBP9	O75884	10741	Human	RFU	Protein	20	S2	RBBP9						8.344887661427348	8.3041231193469	8.510997871157986	8.30156151816025	8.320574933893157	-0.16611020973063795	-0.20687475181108717	0.0	-0.2094363529977361	-0.19042293726482917	-0.16611020973063795	-0.20687475181108783	0.0	-0.20943635299773625	-0.19042293726482912	3.107371897944769e-08	0.00017050840718831235	0.00015607692408675563	1.0	8.575365627391502e-06	0.0003326341136976708	True	True	True	False	True	True	2.2828197791668996e-06	0.0017369521598782627	0.002191404380082961	1.0	0.00031029171247770344	0.009413415988027857
PIN1	197.0	193.7	182.5	187.1	178.1	199.1	191.3	182.3	198.2	186.4	190.0	184.7	187.3	191.7	201.7	189.3	191.3	183.6	186.8	196.6	186.9	203.1	203.8	200.5	217.3	184.2	197.4	190.3	198.4	209.7	190.3	181.9	10069-2	3	SL013908	Peptidyl-prolyl cis-trans isomerase NIMA-interacting 1	PIN1	Q13526	5300	Human	RFU	Protein	20	S1	PIN1						7.562878392951181	7.570424980846747	7.62862780216015	7.564857187131465	7.580070090781134	-0.06574940920896832	-0.05820282131340271	0.0	-0.06377061502868475	-0.04855771137901588	-0.06574940920896848	-0.05820282131340307	0.0	-0.06377061502868518	-0.048557711379016266	0.17141376267603797	0.07592638491112472	0.19841655884371043	1.0	0.08689260751291261	0.28431106775061876	False	False	False	False	False	False	0.31035406919164155	0.15212468249548486	0.32685925990267406	1.0	0.19589892574129367	0.47156086562149374
PLCG2	214.6	200.9	200.4	196.6	202.7	193.6	223.7	202.4	210.6	204.0	210.0	213.0	195.4	216.4	220.6	199.2	194.6	194.7	201.9	208.2	208.3	220.5	207.4	222.6	221.7	216.0	214.2	215.5	210.1	212.4	213.8	216.4	10070-22	3	SL016406	1-phosphatidylinositol 4,5-bisphosphate phosphodiesterase gamma-2	PLCG2	P16885	5336	Human	RFU	Protein	20	S1	PLCG2						7.652127927738268	7.66622400280318	7.751604918174167	7.69149428447412	7.72349030214343	-0.09947699043589964	-0.08538091537098769	0.0	-0.06011063370004699	-0.02811461603073706	-0.09947699043589972	-0.0853809153709881	0.0	-0.06011063370004668	-0.028114616030736894	0.005495343298757031	7.533761021052592e-05	0.002316851781157331	1.0	0.017374309426955625	0.3104077550650401	True	True	True	False	False	False	0.02184222543460279	0.000974522192772982	0.013467642303709216	1.0	0.062034046373219576	0.4982554850117053
TDP1	309.1	288.8	295.4	295.7	309.1	290.5	372.3	310.1	306.6	331.9	301.6	320.1	282.2	321.4	358.2	276.4	305.6	311.8	280.5	309.0	314.9	337.9	317.4	395.4	355.4	340.4	346.5	345.6	351.1	341.7	333.1	358.5	10073-22	3	SL011411	Tyrosyl-DNA phosphodiesterase 1	TYDP1	Q9NUW8	55775	Human	RFU	Protein	20	S2	TDP1						8.227375273626212	8.215532999745657	8.441057866197351	8.310353105640127	8.324068007514905	-0.2136825925711392	-0.22552486645169445	0.0	-0.13070476055722402	-0.11698985868244627	-0.2136825925711392	-0.22552486645169548	0.0	-0.13070476055722363	-0.11698985868244605	0.0006606063920604744	0.00013950001400913842	0.0002853897299363203	1.0	0.014332338229187332	0.061514721946789815	True	True	True	False	False	False	0.004099479769160265	0.0015075536432220856	0.0032584607626795254	1.0	0.05431948720212583	0.17888707425789777
BRD2	279.2	264.0	263.0	269.4	274.5	275.1	288.7	295.0	276.1	276.1	275.8	274.5	271.3	277.7	287.9	266.3	269.4	269.4	272.0	264.3	278.4	286.9	291.6	294.6	316.6	284.0	281.1	268.0	297.4	285.0	256.9	268.4	10074-128	3	SL014748	Bromodomain-containing protein 2	BRD2	P25440	6046	Human	RFU	Protein	20	S1	BRD2						8.076637475556575	8.070925944985511	8.152745767243694	8.130239589317325	8.118162430063126	-0.07610829168711852	-0.08181982225818274	0.0	-0.022506177926368665	-0.0345833371805675	-0.07610829168711843	-0.08181982225818332	0.0	-0.02250617792636833	-0.03458333718056727	0.07774054449350037	0.05147993053780003	0.09138918305524554	1.0	0.5195734447086505	0.44679434195566137	False	False	False	False	False	False	0.17094695710717034	0.11380350601866857	0.1867585075472888	1.0	0.6640059151934661	0.6196672862401841
ACBD6	59.4	54.3	49.6	54.3	54.2	49.2	50.1	50.5	50.2	52.2	52.8	54.0	51.4	52.8	52.5	52.2	50.8	50.1	56.2	58.8	49.7	50.9	55.1	51.6	44.5	52.3	50.6	52.4	49.3	50.5	55.6	57.0	10075-75	3	SL019254	Acyl-CoA-binding domain-containing protein 6	ACBD6	Q9BR61	84320	Human	RFU	Protein	20	S1	ACBD6						5.727012813740001	5.7655347463629765	5.694880192799191	5.681288617796181	5.719046503929944	0.03213262094080971	0.07065455356378525	0.0	-0.013591575003010448	0.024166311130752405	0.03213262094080901	0.07065455356378537	0.0	-0.013591575003011166	0.024166311130752256	0.5352910009242273	0.5228273158766992	0.23277091943732936	1.0	0.7345930560216527	0.6299586938956669	False	False	False	False	False	False	0.6882707290197553	0.6416677469408089	0.368031064579934	1.0	0.8303847212380293	0.7632333134604674
AP4M1	319.1	327.2	325.5	318.4	325.9	325.9	310.9	330.0	336.2	332.0	320.4	316.4	326.9	331.7	322.1	329.1	334.7	338.1	319.7	325.6	326.6	332.8	336.6	325.3	344.2	326.8	320.3	329.4	329.1	328.1	311.5	309.3	10076-1	3	SL019225	AP-4 complex subunit mu-1	AP4M1	O00189	9179	Human	RFU	Protein	20	S1	AP4M1						8.36179759661967	8.333379006623115	8.351702204174883	8.348285541851201	8.341073993197508	0.010095392444787521	-0.01832319755176748	0.0	-0.003416662323681763	-0.010628210977374764	0.010095392444787177	-0.018323197551767707	0.0	-0.003416662323681719	-0.010628210977376113	0.7890479963156701	0.6279975381370827	0.45495814756101793	1.0	0.8687131811394824	0.6711459093553569	False	False	False	False	False	False	0.8744089710808881	0.7304375651480893	0.5908768941448721	1.0	0.9191374696577619	0.7902289458865972
BAG3	284.0	277.5	276.9	279.2	273.7	277.6	283.7	268.2	281.1	294.5	269.5	279.5	274.6	275.6	286.3	276.9	280.8	281.8	275.6	279.6	277.9	286.6	282.6	288.8	274.1	287.6	284.6	284.3	297.4	281.4	298.8	289.6	10078-5	3	SL007063	BAG family molecular chaperone regulator 3	BAG3	O95817	9531	Human	RFU	Protein	20	S1	BAG3						8.122914252022179	8.1261882105221	8.16435844293791	8.120645203879226	8.124121311829187	-0.04144419091573148	-0.03817023241581019	0.0	-0.043713239058684294	-0.04023713110872329	-0.04144419091573218	-0.038170232415810544	0.0	-0.043713239058684135	-0.04023713110872349	0.04332936493799974	0.015540433874596672	0.06328657809590897	1.0	0.03864203627912249	0.06258275483728612	False	True	False	False	False	False	0.10911858420847373	0.04660848477110993	0.14188757166817076	1.0	0.10952592745832339	0.18083606512975048
EIF2B1	48.2	49.6	49.2	48.3	47.9	46.2	47.6	48.7	51.3	52.7	46.6	47.4	47.5	48.9	53.3	48.1	52.4	49.4	49.5	51.2	46.2	53.4	48.3	54.5	43.8	54.6	58.8	60.5	50.4	53.3	53.5	59.1	10080-9	3	SL019240	Translation initiation factor eIF-2B subunit alpha	EI2BA	Q14232	1967	Human	RFU	Protein	20	S2	EIF2B1						5.628384781012285	5.609548138999429	5.745628491907348	5.6062730069665685	5.622783966156123	-0.11724371089506302	-0.13608035290791864	0.0	-0.1393554849407792	-0.12284452575122451	-0.11724371089506277	-0.13608035290791817	0.0	-0.13935548494077923	-0.122844525751224	0.02785638557835192	0.06859911787204606	0.07778536106210773	1.0	0.02574983033418148	0.12004356987262442	False	False	False	False	False	False	0.07781862631579149	0.14113759102783338	0.16580683792635098	1.0	0.0817810113626646	0.2708895078137131
SATB2	81.8	88.2	81.2	86.0	83.6	90.3	81.0	81.1	85.3	87.9	89.6	80.5	86.2	82.8	89.0	79.3	84.2	80.3	83.0	81.4	80.6	90.1	89.0	82.5	90.7	85.6	84.9	89.1	88.5	81.6	89.8	88.9	10081-17	3	SL019243	DNA-binding protein SATB2	SATB2	Q9UPW6	23314	Human	RFU	Protein	20	S1	SATB2						6.3481379742102115	6.39746072605472	6.4485105587625835	6.418575489113451	6.4030120235749965	-0.10037258455237197	-0.05104983270786345	0.0	-0.02993506964913273	-0.04549853518758695	-0.10037258455237208	-0.051049832707863424	0.0	-0.029935069649132846	-0.04549853518758657	0.024167929876910684	0.0008575875336738648	0.12915074848868274	1.0	0.29621360081327597	0.18332066844847797	False	True	False	False	False	False	0.07000133572073731	0.005376925976215533	0.24072613884115568	1.0	0.45871477913499165	0.35504712036489944
NEFL	4060.3	2646.8	4116.3	7565.4	957.9	468.4	640.0	844.9	1178.7	854.7	1277.3	2942.1	3385.4	3353.0	1460.2	4966.6	16726.1	4181.9	4312.8	12743.7	18628.3	467.3	537.5	438.5	572.0	603.3	619.2	458.9	687.2	512.1	662.8	659.5	10082-251	3	SL019251	Neurofilament light polypeptide	NFL	P07196	4747	Human	RFU	Protein	20	S2	NEFL						13.324729049070717	12.166539716257674	9.142872886768055	9.795784570292039	11.443552263466264	4.181856162302662	3.0236668294896187	0.0	0.6529116835239837	2.300679376698209	4.181856162302662	3.023666829489619	0.0	0.6529116835239833	2.3006793766982105	9.044129551598138e-06	0.00015658296036093024	1.1706870758806335e-05	1.0	0.002514383119777409	1.0051037126801116e-06	True	True	True	False	True	True	0.0001585010945271645	0.00163155855401869	0.0004434587032749921	1.0	0.015957005897349424	0.0005583665090143998
STAR	225.9	211.5	240.9	283.7	336.8	353.5	186.3	197.8	199.3	198.4	238.5	227.6	258.5	229.9	253.8	291.7	227.2	226.2	276.8	202.8	250.2	180.7	324.4	224.9	262.1	222.3	316.9	253.2	274.6	246.4	195.3	217.2	10085-25	3	SL001714	Steroidogenic acute regulatory protein, mitochondrial	STAR	P49675	6770	Human	RFU	Protein	20	S2	STAR	P49675	STAR	MOM|IMS	Metabolism > Lipid metabolism > Cholesterol, bile acid, steroid synthesis	True	7.941438925266391	7.909893083770042	7.948898122130094	7.932931807714143	7.921543443508967	-0.007459196863702999	-0.039005038360052424	0.0	-0.015966314415951643	-0.02735467862112717	-0.0074591968637024424	-0.039005038360052084	0.0	-0.01596631441595169	-0.02735467862112645	0.999323803915626	0.9532674010827739	0.7963910679521768	1.0	0.9219805836907438	0.8488398293972335	False	False	False	False	False	False	0.999323803915626	0.9695306681687895	0.8650618299649923	1.0	0.952261241565378	0.9120815588870732
CBS	185.7	193.0	204.7	192.9	193.6	193.3	186.2	192.3	188.1	185.8	185.9	181.8	196.6	182.5	183.1	190.2	186.8	190.1	200.9	180.4	187.7	177.4	180.8	177.0	193.5	175.0	179.0	176.7	182.4	177.2	180.0	190.4	10086-39	3	SL018882	Cystathionine beta-synthase	CBS	P35520	875	Human	RFU	Protein	20	S1	CBS						7.564911610997057	7.600470477331951	7.498686047775725	7.564639471136048	7.539158811108031	0.066225563221332	0.10178442955622646	0.0	0.06595342336032317	0.040472763332306094	0.06622556322133212	0.10178442955622648	0.0	0.06595342336032321	0.04047276333230631	0.005326669546446001	0.016207570506514002	0.0036944952452259974	1.0	0.0037815513471641526	0.17883117920572789	True	True	True	False	True	False	0.021333076878470136	0.048113330732194426	0.018569498215983884	1.0	0.02112382714894384	0.3492759016589454
CRYAA	169.9	167.7	161.5	165.6	164.8	164.7	159.8	163.4	158.0	162.0	158.1	164.9	161.4	153.9	162.4	164.6	162.0	152.6	159.1	168.0	165.0	165.8	168.2	169.1	163.5	152.7	161.9	161.9	160.9	168.0	159.2	161.9	10087-10	3	SL003675	Alpha-crystallin A chain	Alpha crystallin A chain	P02489	1409	Human	RFU	Protein	20	S1	CRYAA						7.338810650677245	7.3765595436703295	7.3488086146221026	7.335773150886209	7.32777717058405	-0.009997963944857524	0.027750929048226958	0.0	-0.013035463735893593	-0.02103144403805235	-0.009997963944857188	0.027750929048227353	0.0	-0.013035463735893253	-0.02103144403805241	0.4228068938643132	0.6633722553979677	0.2505945636887206	1.0	0.4770914567712399	0.41025936132799956	False	False	False	False	False	False	0.5905966797222216	0.7581248292755216	0.38823621304116823	1.0	0.6271124792226465	0.5871342650410352
APRT	99.1	78.4	79.8	77.6	77.7	74.9	67.5	76.6	79.4	76.0	73.2	74.0	78.8	73.6	74.9	73.2	76.2	72.9	75.6	122.7	75.0	74.2	78.2	82.2	60.9	83.2	82.7	86.9	70.6	76.4	74.4	72.3	10088-37	3	SL008014	Adenine phosphoribosyltransferase	APT	P07741	353	Human	RFU	Protein	20	S1	APRT						6.368069876532083	6.387586565819353	6.258244804429099	6.229642852209748	6.235056862707101	0.10982507210298387	0.1293417613902541	0.0	-0.02860195221935058	-0.02318794172199823	0.10982507210298446	0.12934176139025466	0.0	-0.028601952219350687	-0.023187941721997663	0.4976215420820077	0.36731703775058266	0.15229023004912046	1.0	0.6249709981101602	0.7529056874139441	False	False	False	False	False	False	0.6574389601384999	0.49728440370813515	0.2710073019689878	1.0	0.7484627151745752	0.8493691739664365
ASMTL	204.6	179.8	185.2	182.8	199.5	177.6	197.9	186.8	183.5	181.1	190.0	183.5	185.4	197.4	189.5	198.9	188.7	186.7	204.2	200.7	186.3	196.0	194.4	222.9	189.4	206.0	199.2	192.8	190.9	187.7	188.2	186.0	10089-7	3	SL019244	N-acetylserotonin O-methyltransferase-like protein	ASML	O95671	8623	Human	RFU	Protein	20	S1	ASMTL						7.60177078840771	7.555356038635833	7.613035989604561	7.555027294179382	7.561860708372599	-0.011265201196851038	-0.05767995096872802	0.0	-0.058008695425178836	-0.05117528123196191	-0.011265201196851276	-0.05767995096872881	0.0	-0.058008695425178815	-0.05117528123196207	0.36529846488950946	0.7651101714801499	0.24631071918879577	1.0	0.1252815087644884	0.25638350223299394	False	False	False	False	False	False	0.5378169504334822	0.83918658983187	0.38361741208233785	1.0	0.2544463594649886	0.438644368793358
STUB1	91.0	85.6	76.3	85.1	81.4	86.9	74.6	73.3	86.8	85.6	79.6	77.8	82.3	83.7	81.7	79.1	82.7	77.1	79.6	90.1	74.1	65.3	63.9	61.0	54.5	61.3	62.0	59.7	62.9	61.8	83.8	79.9	10336-3	3	SL019100	E3 ubiquitin-protein ligase CHIP	CHIP	Q9UNE7	10273	Human	RFU	Protein	20	S2	STUB1						6.330020515836084	6.400879436282184	6.024585638278273	6.3429000992445745	6.346513733165636	0.3054348775578113	0.3762937980039114	0.0	0.31831446096630156	0.3219280948873626	0.3054348775578109	0.3762937980039113	0.0	0.3183144609663017	0.32192809488736235	2.0698586889414306e-05	0.0015398746191070442	0.0014028593767262253	1.0	0.0005609942949284146	0.0033487052655124636	True	True	True	False	True	True	0.00029118147475185735	0.008198761423693654	0.009464586365587014	1.0	0.00557387574915903	0.03554985503033722
ENO2	13171.8	6830.0	12587.8	16639.2	14002.7	11316.1	7998.4	9636.8	8007.5	9764.0	15425.8	11927.9	14656.4	10996.5	8152.9	19799.7	10165.4	9255.1	12371.9	8970.0	7555.9	10829.7	19805.7	8257.5	11471.2	11607.1	8562.9	12356.8	9557.5	9199.9	10666.2	9476.1	10339-48	3	SL001731	Gamma-enolase	NSE	P09104	2026	Human	RFU	Protein	20	S2	ENO2						13.4707859557643	13.587214952452534	13.434611643750541	13.409226123062515	13.480970021976988	0.036174312013759646	0.1526033087019929	0.0	-0.02538552068802602	0.04635837822644717	0.036174312013759535	0.15260330870199298	0.0	-0.025385520688027345	0.04635837822644613	0.9720679196130949	0.8812850726958185	0.545141606998032	1.0	0.8982113180200026	0.8434094959219506	False	False	False	False	False	False	0.9852950537908002	0.9225081079039562	0.6686596817007532	1.0	0.9358988918766007	0.9080854572672608
PIAS4	86.4	95.8	90.4	92.0	91.5	105.0	87.8	90.8	98.9	95.2	97.4	90.8	94.5	94.4	97.9	81.9	90.3	90.3	83.9	87.0	91.4	110.8	91.4	91.5	117.9	97.5	96.3	95.0	111.1	83.8	85.2	90.2	10342-55	3	SL019096	E3 SUMO-protein ligase PIAS4	PIAS4	Q8N2W9	51588	Human	RFU	Protein	20	S1	PIAS4						6.450661409009565	6.510170751151772	6.6049069732455195	6.573322585165282	6.560714954474479	-0.15424556423595437	-0.0947362220937471	0.0	-0.03158438808023778	-0.04419201877104051	-0.15424556423595445	-0.09473622209374738	0.0	-0.03158438808023771	-0.04419201877104039	0.16196009675151574	0.056329846454790694	0.3079933428110251	1.0	0.6535115748441598	0.6202379831845428	False	False	False	False	False	False	0.2977026664557847	0.12178566387208463	0.4518933996902533	1.0	0.7702138525103831	0.7562432274436178
IL10RA	152.5	156.5	159.3	175.2	153.8	159.4	156.1	154.0	167.7	178.6	168.7	162.0	152.0	151.9	166.5	164.7	163.8	162.5	169.4	167.8	156.3	136.6	168.3	172.2	160.0	186.9	136.8	154.6	150.7	205.5	166.7	185.2	10344-334	3	SL005173	Interleukin-10 receptor subunit alpha	IL-10 Ra	Q13651	3587	Human	RFU	Protein	20	S2	IL10RA						7.358284895180398	7.329796338220702	7.373062865698815	7.3453101939517165	7.304693557471008	-0.014777970518417227	-0.04326652747811277	0.0	-0.02775267174709839	-0.06836930822780651	-0.0147779705184176	-0.043266527478113374	0.0	-0.027752671747098383	-0.06836930822780674	0.9088528305066395	0.8522987434574143	0.6703546507906315	1.0	0.7179010347780463	0.5011006079784655	False	False	False	False	False	False	0.9505445263553047	0.902228500152009	0.7709502490829004	1.0	0.8184317508777718	0.6650556061728794
STAT3	457.2	305.1	294.0	301.2	294.4	272.9	284.6	289.2	320.1	305.4	337.0	281.4	317.9	350.4	298.5	346.9	309.3	293.1	396.7	492.2	260.4	271.4	261.9	242.8	256.4	279.9	276.1	228.6	294.3	255.5	272.9	226.9	10346-5	3	SL007221	Signal transducer and activator of transcription 3	STAT3	P40763	6774	Human	RFU	Protein	20	S2	STAT3						8.450248994396945	8.406736482691723	8.025743600544569	8.231289764535727	8.285633401466843	0.4245053938523764	0.38099288214715443	0.0	0.20554616399115844	0.25988980092227365	0.424505393852376	0.38099288214715465	0.0	0.20554616399115835	0.25988980092227404	0.01046401252309104	0.003898330711370876	0.00697526897746413	1.0	0.0014988141621245744	0.002416120119401354	True	True	True	False	True	True	0.03648358728688453	0.01623857918888911	0.02922300188542432	1.0	0.011214892387995917	0.02968317842636157
IRF1	172.7	160.0	186.6	200.8	168.6	173.9	169.4	194.6	150.5	148.9	160.0	148.3	180.7	158.1	154.7	181.9	158.9	155.8	155.8	147.1	170.3	162.9	245.7	137.2	164.4	159.5	173.3	206.7	198.1	176.6	170.1	164.1	10351-51	3	SL007108	Interferon regulatory factor 1	IRF1	P10914	3659	Human	RFU	Protein	20	S2	IRF1						7.336580942787812	7.492053456727315	7.476175455697698	7.379873415558881	7.325979979394445	-0.1395945129098859	0.015878001029617117	0.0	-0.09630204013881638	-0.15019547630325292	-0.13959451290988606	0.015878001029616975	0.0	-0.09630204013881588	-0.1501954763032527	0.3830193706158443	0.21301444379088602	0.9022517414200383	1.0	0.35508462338348756	0.27518166281755	False	False	False	False	False	False	0.5541532122442174	0.33175552371405814	0.9382437682796595	1.0	0.5180761320691064	0.46072657312892296
STAT3	156.6	124.0	119.5	116.0	111.6	109.4	105.4	111.6	116.9	115.3	135.1	114.6	128.9	124.3	111.8	126.5	117.6	110.7	145.7	157.5	103.6	107.1	114.1	97.8	99.7	121.2	117.2	100.1	121.2	113.0	114.6	96.5	10354-57	3	SL007221	Signal transducer and activator of transcription 3	STAT3	P40763	6774	Human	RFU	Protein	20	S2	STAT3						6.987927167699425	7.011506820396687	6.772389560020107	6.846027601111765	6.905687848526862	0.21553760767931784	0.2391172603765801	0.0	0.07363804109165795	0.1332982885067544	0.21553760767931804	0.23911726037658063	0.0	0.07363804109165793	0.1332982885067544	0.05919845893960574	0.028338062984777857	0.016007016137795337	1.0	0.23035023421503392	0.06849493254701022	False	False	False	False	False	False	0.13888722318314597	0.07267374192111754	0.0525831203117369	1.0	0.384516239028217	0.19174890085235002
JUN	121.9	126.8	123.5	135.4	121.8	130.5	121.3	119.5	134.8	124.2	140.9	121.0	127.3	126.0	126.6	118.4	130.8	122.7	122.8	122.8	125.7	121.6	123.9	133.2	155.9	137.9	121.1	115.5	128.1	142.8	126.2	123.2	10356-21	3	SL000455	Transcription factor AP-1	c-Jun	P05412	3725	Human	RFU	Protein	20	S1	JUN						6.9526441907741345	6.987548258953743	7.021762359410746	6.995161443063619	6.968378801370539	-0.0691181686366118	-0.03421410045700313	0.0	-0.026600916347127246	-0.05338355804020711	-0.06911816863661178	-0.034214100457002586	0.0	-0.02660091634712739	-0.05338355804020693	0.6882505487236821	0.24253426005788978	0.6328203950780062	1.0	0.645647757647172	0.4488510902672722	False	False	False	False	False	False	0.8100506216399429	0.365931466026911	0.7416214523690524	1.0	0.763792475824314	0.6216899599150392
OAS1	227.3	234.2	231.3	228.0	243.4	241.7	235.0	236.7	235.9	232.8	235.4	227.0	228.8	231.0	232.3	229.8	233.2	239.3	224.8	258.3	235.2	244.6	234.4	252.3	249.0	244.3	242.2	235.9	242.7	233.7	231.0	234.6	10361-25	3	SL014684	2'-5'-oligoadenylate synthase 1	OAS1	P00973	4938	Human	RFU	Protein	20	S1	OAS1						7.887322174374547	7.846744023244868	7.9094567463758	7.890394576273758	7.844078028063128	-0.022134572001252906	-0.06271272313093146	0.0	-0.019062170102041698	-0.0653787183126715	-0.02213457200125314	-0.0627127231309319	0.0	-0.019062170102041774	-0.06537871831267153	0.052732427683562164	0.4243791727890758	0.015171486353691227	1.0	0.2895640091704639	0.01123289030751291	False	False	False	False	False	False	0.1271206319332276	0.5515579273040705	0.05075539109953831	1.0	0.4513805484454254	0.0672955611256519
MYC	102.6	110.2	104.4	105.5	108.9	121.1	98.8	108.2	107.2	112.5	108.6	103.7	107.6	102.0	112.4	103.7	109.2	109.0	108.9	101.2	107.6	102.7	105.1	93.8	106.9	101.3	97.2	97.3	99.6	103.5	91.5	99.4	10362-35	3	SL002565	Myc proto-oncogene protein	c-Myc	P01106	4609	Human	RFU	Protein	20	S1	MYC						6.736063627871814	6.72349030214343	6.641624845501042	6.772526667378662	6.733693279894346	0.09443878237077197	0.08186545664238842	0.0	0.1309018218776199	0.09206843439330381	0.09443878237077166	0.08186545664238842	0.0	0.13090182187761998	0.0920684343933034	0.00512301903980867	0.007387180492393991	0.0412181760223961	1.0	0.0026361629810000165	0.03168745337524596	True	True	False	False	True	False	0.02076907328680516	0.02653183393638592	0.10362246602519422	1.0	0.01647148914159203	0.12206718665156983
SMAD3	141.8	125.2	120.8	122.4	127.8	126.1	135.2	125.1	137.8	124.8	132.0	122.7	127.0	122.4	123.9	116.0	122.9	124.6	111.7	145.0	125.2	196.4	124.2	132.1	159.8	124.0	129.0	118.7	145.7	121.0	126.9	134.7	10363-13	3	SL004097	Mothers against decapentaplegic homolog 3	SMAD3	P84022	4088	Human	RFU	Protein	20	S2	SMAD3						6.956908508120332	6.99491908871511	7.103287808412023	7.020464102559716	6.954196310386875	-0.14637930029169066	-0.10836871969691231	0.0	-0.0828237058523067	-0.14909149802514765	-0.14637930029169066	-0.10836871969691227	0.0	-0.08282370585230675	-0.14909149802514704	0.40387449956898147	0.20723364466806016	0.4231919908467372	1.0	0.4006567207558296	0.2707904575772807	False	False	False	False	False	False	0.5723815047712887	0.3248298055325003	0.5627857651176302	1.0	0.5603800634725286	0.45610444603046846
SMAD2	175.7	151.9	157.4	160.9	154.7	157.3	172.1	160.9	160.1	160.8	164.7	166.4	157.3	160.9	161.4	162.1	157.4	161.5	163.6	178.7	155.5	159.4	161.3	160.7	170.2	157.0	156.7	154.0	168.0	165.1	155.6	156.4	10364-6	3	SL004101	Mothers against decapentaplegic homolog 2	SMAD2	Q15796	4087	Human	RFU	Protein	20	S1	SMAD2						7.349907790470871	7.335167010001028	7.325530331567558	7.3355179647104505	7.335390354693925	0.024377458903313	0.009636678433469825	0.0	0.009987633142892527	0.009860023126367246	0.024377458903312974	0.00963667843346945	0.0	0.009987633142892686	0.009860023126366777	0.9521961260909733	0.4155131162037051	0.7896130336043107	1.0	0.6770874138528726	0.7124309509444631	False	False	False	False	False	False	0.9755484459795326	0.5431413439307609	0.860605216560486	1.0	0.7885439168858195	0.8206383126732784
IL12B|IL23A	162.9	171.1	174.8	157.0	167.2	178.2	148.8	171.1	165.1	159.5	161.1	160.7	190.2	165.5	157.2	164.4	151.6	165.4	167.6	155.4	164.1	161.9	162.7	159.0	144.7	164.9	160.4	184.6	191.6	173.8	144.9	137.5	10365-132	3	SL005184	Interleukin-23	IL-23	P29460|Q9NPF7	3593|51561	Human	RFU	Protein	20	S1	IL12B|IL23A						7.334645737882098	7.3789450602529	7.3430847464839255	7.361317196074626	7.3957483281790335	-0.00843900860182778	0.035860313768974805	0.0	0.018232449590700917	0.052663581695107986	-0.008439008601828177	0.035860313768974986	0.0	0.01823244959070051	0.05266358169510782	0.8956829783717215	0.895743944108069	0.6488209410894493	1.0	0.7686032453442156	0.5340724354740571	False	False	False	False	False	False	0.9423263853171604	0.9327949851332364	0.7536934522510086	1.0	0.8560293824362282	0.691281157359462
PDGFRA	404.9	383.1	451.2	505.7	480.2	383.3	422.3	484.1	446.6	316.8	367.2	371.8	429.7	413.1	442.0	593.4	323.3	321.1	434.9	335.2	384.5	417.6	570.2	327.8	340.7	288.0	355.8	596.9	477.4	352.6	414.8	359.5	10366-11	3	SL001728	Platelet-derived growth factor receptor alpha	PDGFRA	P16234	5156	Human	RFU	Protein	20	S2	PDGFRA						8.639280406658832	8.76892864279441	8.676694385844714	8.6947309819283	8.694009578421863	-0.03741397918588163	0.09223425694969656	0.0	0.01803659608358643	0.017315192577148864	-0.037413979185881414	0.09223425694969736	0.0	0.018036596083586157	0.0173151925771496	0.9719134540701377	0.8421208029360947	0.6222612962498001	1.0	0.9050262964168613	0.9257993574462573	False	False	False	False	False	False	0.9852950537908002	0.8947764207091624	0.7326706180386588	1.0	0.9402873382479509	0.959535756120754
IL12A|IL12B	70.5	75.8	72.9	76.2	68.6	73.5	68.5	74.6	75.4	71.9	72.3	71.0	74.8	68.8	74.1	75.6	71.8	70.4	73.1	70.8	71.5	67.6	75.5	69.1	65.5	68.5	68.3	75.5	65.0	74.2	78.5	73.3	10367-62	3	SL001716	Interleukin-12	IL-12	P29459|P29460	3592|3593	Human	RFU	Protein	20	S1	IL12A|IL12B						6.173926931999809	6.206526015877427	6.149747119504682	6.172213178037582	6.17342729734862	0.024179812495126463	0.05677889637274447	0.0	0.022466058532899957	0.0236801778439375	0.024179812495126546	0.056778896372744914	0.0	0.022466058532900415	0.023680177843937715	0.7084604333972561	0.5510735626176646	0.26542558649802794	1.0	0.5692385481383677	0.6407208844337122	False	False	False	False	False	False	0.8245531656422217	0.6652212482851908	0.4039423081398111	1.0	0.7023022833944611	0.7701544658481433
STAT1	47.9	50.4	46.9	49.4	49.3	60.2	50.3	52.3	57.3	53.9	49.8	49.7	50.2	48.6	60.8	47.5	49.8	53.7	44.7	54.2	47.2	57.3	44.1	55.8	65.0	49.9	48.4	51.9	50.9	50.4	46.9	41.5	10370-21	3	SL004396	Signal transducer and activator of transcription 1-alpha/beta	STAT1	P42224	6772	Human	RFU	Protein	20	S2	STAT1						5.629842294226895	5.604367899893749	5.675251386050259	5.736063627871814	5.709428501368347	-0.04540909182336339	-0.07088348615650997	0.0	0.06081224182155509	0.03417711531808809	-0.04540909182336322	-0.07088348615650976	0.0	0.06081224182155467	0.03417711531808809	0.5606740137960957	0.5949025431742359	0.4784206410678771	1.0	0.4384699695481923	0.7452726517882887	False	False	False	False	False	False	0.7112795277247717	0.7016208610882714	0.6113059245408766	1.0	0.5943380121448517	0.8452156551467681
STAT6	260.2	224.9	225.2	215.8	229.2	232.0	248.7	232.9	254.2	234.2	228.8	229.2	222.3	270.9	241.1	243.8	244.7	238.7	255.4	279.7	234.9	283.6	227.9	254.9	243.0	241.8	242.9	235.7	235.5	253.4	237.3	233.8	10372-18	3	SL007229	Signal transducer and activator of transcription 6	STAT6	P42226	6778	Human	RFU	Protein	20	S2	STAT6						7.963088737291443	7.855024173448919	7.933851571247185	7.8896126041766825	7.912140856295721	0.029237166044257634	-0.07882739779826675	0.0	-0.04423896707050279	-0.021710714951463927	0.029237166044258057	-0.07882739779826681	0.0	-0.04423896707050223	-0.02171071495146416	0.4198923211801135	0.5372845752011333	0.19673997991997935	1.0	0.27639598345870775	0.7171917815987856	False	False	False	False	False	False	0.5878492496521589	0.6537846269763832	0.32475939036722873	1.0	0.43824460163400514	0.8232537606641364
ANGPTL3	716.5	609.8	440.0	557.7	461.5	445.2	398.7	385.4	526.6	419.5	319.3	500.0	296.5	451.1	359.0	480.1	718.3	655.3	552.0	516.4	523.0	307.9	333.7	572.3	407.3	475.3	589.5	296.0	541.8	396.9	497.5	707.9	10382-1	3	SL006803	Angiopoietin-related protein 3	ANGL3	Q9Y5C1	27329	Human	RFU	Protein	20	S2	ANGPTL3						9.16536764420293	9.18239435340453	8.864214289035255	8.722173240088374	8.649795066289398	0.30115335516767594	0.31818006436927426	0.0	-0.14204104894688108	-0.21441922274585679	0.30115335516767633	0.31818006436927443	0.0	-0.1420410489468806	-0.21441922274585637	0.028737616806214904	0.09469671853555266	0.14623385808350256	1.0	0.427326429721836	0.3862595482018668	False	False	False	False	False	False	0.07983525096699809	0.18064144922568698	0.26299674822980074	1.0	0.5847497880276412	0.5675284230448843
ZNRF3	123.3	137.1	116.6	122.6	121.7	128.8	111.7	123.4	126.3	126.4	125.2	119.7	127.0	121.8	127.7	122.2	127.7	119.6	118.1	124.9	120.2	113.9	120.0	115.1	108.1	124.8	118.1	122.3	109.9	122.0	113.7	108.9	10390-21	3	SL018971	E3 ubiquitin-protein ligase ZNRF3	ZNRF3	Q9ULT6	84133	Human	RFU	Protein	20	S1	ZNRF3						6.932116304730919	6.964629666720595	6.858885222697687	6.946697445471321	6.954777925005068	0.07323108203323248	0.10574444402290784	0.0	0.08781222277363376	0.09589270230738123	0.0732310820332327	0.10574444402290854	0.0	0.0878122227736338	0.09589270230738203	0.027492294166812113	0.035616217251879356	0.03835142826105659	1.0	0.018059823339942226	0.025270065866136764	False	False	False	False	False	False	0.07702090576752986	0.08605872029000616	0.09859665526428583	1.0	0.0637616966754368	0.1074162414052675
ANGPTL3	5436.6	4234.7	3055.0	4090.5	3349.6	2821.2	2403.2	2354.9	3502.6	2660.0	1810.2	3406.3	1567.3	3026.0	2065.8	3396.6	5432.2	4792.0	4033.6	3538.1	3955.0	1747.7	2022.4	3986.7	2481.3	3102.5	4500.4	1703.4	3997.3	2436.9	3464.5	5422.0	10391-1	3	SL006803	Angiopoietin-related protein 3	ANGL3	Q9Y5C1	27329	Human	RFU	Protein	20	S2	ANGPTL3						12.033164862681147	12.03761558672739	11.63006438047741	11.398873452323105	11.29711688579277	0.40310048220373673	0.4075512062499804	0.0	-0.2311909281543052	-0.3329474946846407	0.40310048220373534	0.40755120624998026	0.0	-0.2311909281543059	-0.33294749468464174	0.018280343600048023	0.08462209582580066	0.1521486020231106	1.0	0.3585340472910227	0.3449829057984556	False	False	False	False	False	False	0.0560982864992191	0.16584653811399844	0.27082153267598713	1.0	0.5205865693646652	0.532370183295601
MCL1	25.8	26.8	27.4	30.7	28.5	27.2	22.3	27.3	26.0	27.1	26.7	27.7	24.4	27.0	24.4	28.5	25.9	26.2	28.9	27.2	27.2	21.0	25.0	20.8	18.7	20.3	19.8	23.4	21.6	20.5	26.0	27.5	10396-6	3	SL003755	Induced myeloid leukemia cell differentiation protein Mcl-1	Mcl-1	Q07820	4170	Human	RFU	Protein	20	S2	MCL1	Q07820	MCL1	MOM	Mitochondrial dynamics and surveillance > Apoptosis	True	4.77170954349094	4.79051141189419	4.474848975002727	4.724806162925607	4.693486957499325	0.29686056848821263	0.3156624368914631	0.0	0.24995718792288013	0.21863798249659805	0.29686056848821324	0.31566243689146306	0.0	0.2499571879228808	0.2186379824965984	0.00019217535197202251	0.0008544169866877396	0.0041307999922808635	1.0	0.0034989037823331386	0.03320996425495458	True	True	True	False	True	False	0.0015634131262779864	0.005366299433661426	0.02005561304663466	1.0	0.02009112538989684	0.12495399380563096
ANKRD1	151.3	159.5	155.3	154.8	152.3	162.0	149.4	153.5	163.3	163.9	159.9	150.8	152.7	154.2	157.9	160.8	161.3	157.6	153.9	157.7	153.3	142.8	148.2	150.1	156.2	147.9	145.4	149.1	155.5	156.4	149.2	146.0	10398-110	3	SL019275	Ankyrin repeat domain-containing protein 1	ANKR1	Q15327	27063	Human	RFU	Protein	20	S1	ANKRD1						7.298597224542046	7.278217121471306	7.2260180197966095	7.301561518160251	7.265849421440848	0.07257920474543678	0.0521991016746961	0.0	0.0755434983636416	0.03983140164423826	0.0725792047454368	0.05219910167469598	0.0	0.07554349836364106	0.03983140164423823	0.004762316105400164	0.002437706595972402	0.04688283397799206	1.0	0.004855344529960257	0.11447550032959647	True	True	False	False	True	False	0.01960176855380611	0.011482797974421814	0.11419251558001885	1.0	0.02522351483314354	0.26297546238065544
STX12	4964.5	3431.0	6763.5	6975.0	7864.9	4760.9	3762.2	5398.2	3922.4	3060.5	4866.4	5407.3	8020.3	5710.6	1923.1	9243.0	4596.8	4203.1	5873.2	3812.3	4469.3	3205.5	4673.8	1762.8	2930.8	2798.7	2629.7	3580.6	3876.0	1845.6	4195.8	3080.2	10418-36	3	SL011111	Syntaxin-12	STX12	Q86Y82	23673	Human	RFU	Protein	20	S2	STX12						12.389707513841888	12.433976574415976	11.618197769489353	12.23034216183798	12.362306868414011	0.7715097443525352	0.815778804926623	0.0	0.6121443923486272	0.7441090989246586	0.771509744352536	0.8157788049266229	0.0	0.6121443923486273	0.744109098924659	0.03350153130570027	0.006358569284964452	0.0030577505213823034	1.0	0.01096100987093765	0.02594262761054982	False	True	True	False	True	False	0.08965764657854496	0.02359218224116721	0.016292322008801093	1.0	0.04466074218001655	0.10946934459399085
SCARA5	233.5	226.9	222.8	228.1	226.0	216.8	237.9	227.7	226.6	220.4	216.4	234.6	221.2	229.0	209.4	230.1	228.1	220.9	230.8	230.0	226.3	228.0	243.1	228.1	227.2	237.7	240.6	243.3	231.6	247.1	228.1	235.8	10419-1	3	SL014110	Scavenger receptor class A member 5	SCAR5	Q6ZMJ2	286133	Human	RFU	Protein	20	S1	SCARA5						7.83099048124926	7.831782257264353	7.879638940297814	7.810847019536477	7.8044537356552794	-0.04864845904855386	-0.04785668303346036	0.0	-0.06879192076133656	-0.07518520464253431	-0.04864845904855385	-0.047856683033460884	0.0	-0.0687919207613366	-0.07518520464253475	0.016330382180788246	0.028299302390384865	0.07312446005466475	1.0	0.007293536384991012	0.02795797997590703	False	False	False	False	True	False	0.0516170663193711	0.07259993872496265	0.1579080160265964	1.0	0.033546582624586506	0.11361508403009053
FAIM	46.7	53.5	52.6	56.5	51.5	57.8	45.0	47.0	55.4	54.0	58.9	53.9	56.4	51.5	46.4	48.3	53.2	52.8	55.5	57.1	59.9	56.9	53.5	46.6	55.7	51.3	51.9	47.8	57.1	44.9	57.8	49.1	10420-30	3	SL018037	Fas apoptotic inhibitory molecule 1	FAIM1	Q9NVQ4	55179	Human	RFU	Protein	20	S1	FAIM						5.767301672537165	5.709428501368347	5.701952241474693	5.722466024471091	5.701826258412055	0.06534943106247226	0.007476259893653747	0.0	0.020513782996397723	-0.0001259830626381131	0.06534943106247172	0.007476259893653551	0.0	0.020513782996397778	-0.00012598306263848498	0.8684459606152939	0.2932666885484791	0.9184933059809733	1.0	0.753376046001458	0.998638165116686	False	False	False	False	False	False	0.9265055030263383	0.4207789753034304	0.9472392206303758	1.0	0.8450387027094163	0.9996002442738312
NPDC1	1184.5	916.8	1705.8	1679.8	2001.9	1334.2	1082.0	1492.0	1090.2	824.1	1269.2	1430.5	1938.8	1505.1	701.1	1959.6	1261.9	1219.0	1356.0	896.8	1408.2	1013.3	1468.0	522.5	765.4	765.2	898.9	1283.7	1207.1	644.0	1187.7	886.9	10424-31	3	SL015264	Neural proliferation differentiation and control protein 1	NPDC1	Q9NQX5	56654	Human	RFU	Protein	20	S2	NPDC1						10.39901083295199	10.42177556726434	9.91814496273457	10.343280908284898	10.444885473582914	0.48086587021742133	0.5036306045297714	0.0	0.42513594555032874	0.5267405108483452	0.4808658702174206	0.5036306045297714	0.0	0.4251359455503286	0.5267405108483443	0.12068061840623853	0.02881389589527187	0.04762327792552725	1.0	0.05179000623130599	0.060771732701858976	False	False	False	False	False	False	0.2381199505340675	0.07347947575256392	0.11549319785006992	1.0	0.13529767073286222	0.17764984402758052
B4GALT5	289.4	240.7	239.3	254.7	244.9	231.1	300.4	251.2	248.3	246.2	259.8	277.0	231.5	257.2	251.2	252.6	241.6	247.7	245.9	255.8	249.2	260.9	259.9	288.9	268.6	261.0	280.9	271.4	277.5	252.5	285.3	275.5	10425-3	3	SL017972	Beta-1,4-galactosyltransferase 5	B4GT5	O43286	9334	Human	RFU	Protein	20	S1	B4GALT5						7.95884267524324	8.00014088130873	8.08282643112962	7.991845737874977	7.989962098963253	-0.12398375588638011	-0.08268554982089071	0.0	-0.09098069325464309	-0.09286433216636691	-0.1239837558863806	-0.08268554982089221	0.0	-0.09098069325464418	-0.09286433216636805	0.07532404282690018	0.0004932339198953244	0.11179604166076788	1.0	0.05169739934359739	0.053298498178717936	False	True	False	False	False	False	0.16732796685401496	0.003598084553057868	0.21659366302577643	1.0	0.1352770780709715	0.16321683252792232
GOSR2	5.9	8.5	7.0	6.9	4.8	7.8	4.6	6.6	7.0	7.9	6.9	6.7	7.4	5.2	6.2	6.4	6.1	5.8	7.6	6.4	5.6	8.6	6.0	3.8	6.4	6.6	5.5	7.2	11.6	4.6	6.3	6.8	10426-21	3	SL018004	Golgi SNAP receptor complex member 2	GOSR2	O14653	9570	Human	RFU	Protein	20	S1	GOSR2						2.659163442562573	2.8227301479445197	2.738276539318553	2.703606997219775	2.6724253419714956	-0.07911309675597966	0.08445360862596685	0.0	-0.03466954209877793	-0.06585119734705724	-0.07911309675597988	0.0844536086259669	0.0	-0.03466954209877793	-0.06585119734705738	0.9447198931404344	0.6923484538796608	0.721010063710513	1.0	0.85995866035134	0.789357013976582	False	False	False	False	False	False	0.9719829937488158	0.782631380955358	0.8102450855016318	1.0	0.9136666528346624	0.8736864347362169
KIR2DS2	54.7	58.0	61.3	66.7	67.5	60.4	59.8	57.7	61.6	76.6	72.3	67.8	66.1	64.4	62.1	63.5	63.8	60.9	79.3	59.4	64.5	51.1	61.8	60.0	58.3	63.6	60.8	59.5	74.6	71.9	66.4	70.0	10428-1	3	SL018045	Killer cell immunoglobulin-like receptor 2DS2	KI2S2	P43631	100132285	Human	RFU	Protein	20	S2	KIR2DS2						6.027537445018285	5.911092331587135	5.987651607572355	6.025218676919799	6.024585638278273	0.03988583744593033	-0.07655927598522005	0.0	0.03756706934744436	0.036934030705918275	0.03988583744593039	-0.07655927598522042	0.0	0.037567069347443846	0.03693403070591805	0.7299852398674067	0.6202718678359215	0.4002178880717402	1.0	0.6246547452777191	0.6509511652710025	False	False	False	False	False	False	0.8372870275425401	0.7240120564561662	0.5406360884000309	1.0	0.7483753179142332	0.7763804239121025
SLC3A2	43.0	49.7	49.7	50.4	51.5	55.5	43.4	48.2	51.0	47.9	48.3	44.2	52.0	46.5	49.7	45.3	49.9	48.8	49.1	43.9	47.7	49.0	44.1	44.4	56.1	49.7	51.7	49.5	51.9	47.8	49.6	53.0	10430-31	3	SL025780	4F2 cell-surface antigen heavy chain:Cytoplasmic domain	4F2:CD	P08195	6520	Human	RFU	Protein	20	S1	SLC3A2						5.568336182133747	5.590961241342599	5.6354378140814	5.626439136697315	5.587964988882679	-0.0671016319476534	-0.04447657273880079	0.0	-0.008998677384084885	-0.04747282519872087	-0.06710163194765338	-0.04447657273880094	0.0	-0.00899867738408504	-0.047472825198720744	0.6894092715720046	0.18251965055682742	0.47527677179033057	1.0	0.8619417280684895	0.44597628353268537	False	False	False	False	False	False	0.8109451127516075	0.2947957846990464	0.6085718241604003	1.0	0.9151498352405198	0.6187686970876042
SHISAL1	68.5	76.6	76.5	70.4	67.9	69.9	68.2	73.4	68.9	71.5	70.0	69.0	73.4	67.1	71.8	71.3	69.2	66.9	73.9	68.8	65.4	66.5	64.7	68.1	64.0	73.5	76.6	70.6	62.6	64.3	70.9	66.8	10432-3	3	SL018002	Uncharacterized protein KIAA1644	K1644	Q3SXP7	85352	Human	RFU	Protein	20	S1	SHISAL1						6.113742166049188	6.189824558880018	6.088619619375302	6.128694041619012	6.135965742427338	0.025122546673886248	0.10120493950471587	0.0	0.04007442224370994	0.047346123052036226	0.025122546673886494	0.10120493950471558	0.0	0.0400744222437098	0.047346123052035755	0.22306257483025235	0.5640376012097079	0.07294032330867006	1.0	0.2959861505396209	0.3581156155671431	False	False	False	False	False	False	0.37913860872643734	0.6751556078996388	0.1577445648004631	1.0	0.45851060125125936	0.5438661248736337
AGA	43.4	46.6	44.7	45.6	45.7	48.5	48.9	46.4	45.0	48.8	47.5	45.4	45.8	44.4	46.3	42.4	45.0	44.2	44.2	43.1	45.2	43.4	47.2	52.2	51.0	48.9	51.2	48.7	49.9	47.9	46.7	52.7	10435-2	3	SL008645	N(4)-(beta-N-acetylglucosaminyl)-L-asparaginase	ASPG	P20933	175	Human	RFU	Protein	20	S2	AGA						5.459977990558575	5.494255586544979	5.616849547942192	5.562460502226308	5.507001732764124	-0.15687155738361724	-0.12259396139721357	0.0	-0.05438904571588399	-0.10984781517806841	-0.1568715573836174	-0.12259396139721283	0.0	-0.0543890457158836	-0.10984781517806814	0.00019914055692760852	0.0006350570482447359	0.016366861958490516	1.0	0.1322317369357256	0.02478121730493707	True	True	False	False	False	False	0.001603930532153374	0.004304478978117554	0.0533456490280836	1.0	0.2643544317574305	0.10633262150962083
CSF2RA	2240.7	1416.7	1818.2	1224.0	1788.2	1278.6	1330.0	1786.6	988.7	920.9	1589.5	1801.6	1919.1	1682.9	1224.8	1448.4	1970.3	1184.6	2359.0	1174.4	1401.5	1317.3	2098.1	1376.2	1250.0	1122.2	1535.1	1424.9	1612.6	850.2	1308.4	1031.0	10438-19	3	SL007128	Granulocyte-macrophage colony-stimulating factor receptor subunit alpha	CSF2R	P15509	1438	Human	RFU	Protein	20	S2	CSF2RA						10.634538817877129	10.709859246614101	10.4061083521484	10.433808958858105	10.69444495128357	0.22843046572872794	0.3037508944657006	0.0	0.02770060670970409	0.2883365991351692	0.22843046572872894	0.3037508944657009	0.0	0.02770060670970475	0.2883365991351695	0.4154915892463146	0.25100781998488264	0.15545712987307755	1.0	0.8744557630758244	0.13620589721982632	False	False	False	False	False	False	0.5838234792481541	0.37594313730437634	0.27522875013799736	1.0	0.9207929296149516	0.2934317211136839
AMY2B	213.0	183.1	204.4	206.5	227.8	193.8	200.1	209.6	186.5	182.5	209.9	202.6	214.7	203.5	209.8	226.6	208.1	195.3	215.2	203.1	197.2	193.6	200.9	193.3	197.2	180.7	193.2	196.5	190.1	196.1	202.0	200.6	10439-57	3	SL005393	Alpha-amylase 2B	Alpha-amylase 2B	P19961	280	Human	RFU	Protein	20	S1	AMY2B						7.69754680551968	7.65642486327778	7.606792145305101	7.654329148311072	7.698010061537433	0.09075466021457945	0.04963271797267943	0.0	0.047537003005970746	0.09121791623233211	0.09075466021457912	0.049632717972679236	0.0	0.04753700300597085	0.09121791623233123	0.15402688639961537	0.009571263326128862	0.17536053915140828	1.0	0.22535724847524966	0.0028007826206305733	False	True	False	False	False	True	0.2866038067673606	0.032272507265153086	0.29967039503012044	1.0	0.3788773158022401	0.031984995849393225
CLMP	676.7	427.5	628.7	650.4	660.1	519.9	544.5	560.8	528.5	486.8	689.8	680.7	714.5	597.7	476.1	812.7	545.6	549.6	736.4	390.6	439.0	673.0	882.1	357.9	505.3	529.7	400.7	624.2	537.2	449.4	715.9	629.9	10440-26	3	SL025782	CXADR-like membrane protein:Extracellular domain	ACAM:ECD	Q9H6B4	79827	Human	RFU	Protein	20	S2	CLMP						9.177378009036863	9.218744848137835	9.16291768022869	9.154962732884703	9.269711121142782	0.014460328808173273	0.0558271679091451	0.0	-0.007954947343986163	0.10679344091409249	0.014460328808173549	0.055827167909146325	0.0	-0.007954947343985544	0.1067934409140926	0.9784553852457757	0.9429965419122699	0.7922207101183811	1.0	0.9602386543631314	0.6059077359080638	False	False	False	False	False	False	0.9879641839362108	0.9625841499613483	0.8622522855780138	1.0	0.9763477887855522	0.7446378782121237
TMEM190	42.8	69.1	65.0	47.3	52.4	57.9	44.3	46.0	97.2	46.1	58.1	79.8	48.6	71.6	47.2	59.5	48.2	64.0	56.1	67.2	56.4	59.1	52.0	55.0	51.9	65.9	52.8	55.4	44.3	50.3	63.2	52.5	10442-1	3	SL018089	Transmembrane protein 190	TM190	Q8WZ59	147744	Human	RFU	Protein	20	S1	TMEM190						5.872007880399858	5.808642467918064	5.775146341147268	5.843696769121324	5.949534933017012	0.09686153925258978	0.03349612677079605	0.0	0.0685504279740563	0.17438859186974387	0.09686153925258896	0.03349612677079604	0.0	0.06855042797405636	0.1743885918697438	0.8850220458450029	0.25142659854629396	0.7920578410226626	1.0	0.6592297526880102	0.22738650351115922	False	False	False	False	False	False	0.9368859658325224	0.3764928250416298	0.8622416820472721	1.0	0.7744432226296072	0.4085429940802028
APOM	271.3	342.2	291.3	231.9	201.6	213.8	221.9	212.9	244.8	322.1	225.7	325.2	204.9	260.5	202.4	184.2	259.7	326.7	554.8	322.2	286.3	205.4	230.2	207.0	233.7	222.1	249.2	198.9	285.2	262.5	252.6	259.1	10445-20	3	SL004747	Apolipoprotein M	ApoM	O95445	55937	Human	RFU	Protein	20	S2	APOM						8.332334980392686	8.150635830342502	7.888134388352869	7.874586215034089	7.9556499075283735	0.44420059203981666	0.26250144198963277	0.0	-0.013548173318779888	0.06751551917550458	0.4442005920398176	0.26250144198963354	0.0	-0.01354817331877954	0.0675155191755052	0.09598739536822201	0.04186865761176203	0.027343175434871855	1.0	0.8915176570668961	0.6055350070078444	False	False	False	False	False	False	0.199518812950294	0.09713261461255031	0.0772298698787662	1.0	0.9313427060970317	0.7445572453031364
PABPC3	246.5	222.8	213.8	220.2	226.7	214.2	243.8	234.4	223.2	218.4	211.7	232.3	213.8	220.1	224.0	219.2	221.3	220.8	212.2	240.9	227.4	205.8	200.5	228.2	224.4	232.9	227.4	222.2	222.9	229.2	249.5	225.0	10447-18	3	SL018138	Polyadenylate-binding protein 3	PABP3	Q9H361	5042	Human	RFU	Protein	20	S2	PABPC3						7.804991432743569	7.819061398558471	7.80969506051212	7.811397631479128	7.797985690564907	-0.004703627768551044	0.009366338046350897	0.0	0.001702570967007766	-0.011709369947213055	-0.004703627768551761	0.009366338046350575	0.0	0.0017025709670069312	-0.011709369947213756	0.9959169260857944	0.9059153820687275	0.8532144390850732	1.0	0.9652800633902364	0.7988083943540607	False	False	False	False	False	False	0.9973562665368748	0.9389657366090715	0.9036593294693079	1.0	0.9792086115161059	0.8797860603277726
SHISA2	245.7	224.5	223.9	231.4	229.8	213.7	257.5	235.2	228.5	231.2	229.7	244.6	213.8	237.6	236.5	227.8	219.7	235.8	226.4	229.8	240.1	233.6	237.2	254.0	261.3	245.0	253.5	241.0	259.9	227.6	253.3	250.3	10449-31	3	SL008887	Protein shisa-2 homolog	TMM46	Q6UWI4	387914	Human	RFU	Protein	20	S1	SHISA2						7.845071817852335	7.854089179870574	7.948207926318393	7.8594016698272	7.8649599151426	-0.10313610846605759	-0.09411874644781903	0.0	-0.08880625649119267	-0.08324801117579295	-0.10313610846605786	-0.0941187464478187	0.0	-0.08880625649119314	-0.08324801117579268	0.019299453550497402	0.0039728789101781264	0.027806993558450913	1.0	0.019845858488455805	0.06117520359824145	False	True	False	False	False	False	0.05863196561101403	0.016446964113286472	0.07811520438416898	1.0	0.06805230022939136	0.17832755742284973
NUCB1	13075.5	14736.4	13976.7	18028.0	14898.8	15934.5	15389.6	15246.0	17353.3	12676.7	15348.2	15390.4	15149.5	15617.3	8955.7	13832.5	16443.4	14909.5	15009.7	13368.7	13018.4	18738.7	15378.1	9072.9	10842.7	12640.3	12730.9	14422.6	9857.0	13820.6	15628.3	14687.8	10451-11	3	SL008914	Nucleobindin-1	NUCB1	Q02818	4924	Human	RFU	Protein	20	S2	NUCB1						13.816820337830464	13.86825828896121	13.714049358698562	13.897833303873462	13.750102422262273	0.10277097913190225	0.15420893026264793	0.0	0.18378394517490015	0.03605306356371152	0.10277097913190227	0.15420893026264737	0.0	0.18378394517489952	0.03605306356371207	0.5230575563454043	0.43009267273011087	0.34956021183434793	1.0	0.13241226435468811	0.8445512095866685	False	False	False	False	False	False	0.6775062524132013	0.5569914545523675	0.4927612723213517	1.0	0.2645698897394633	0.9086421519709823
CEACAM20	25.9	27.8	26.8	28.5	25.8	27.8	23.8	23.3	28.5	25.0	24.9	23.0	28.3	24.5	25.5	21.6	27.8	23.7	26.7	26.0	25.5	23.5	25.7	25.8	25.4	25.2	25.5	25.6	27.4	24.0	23.8	26.1	10453-7	3	SL018233	Carcinoembryonic antigen-related cell adhesion molecule 20	CEA20	Q6UY09	125931	Human	RFU	Protein	20	S1	CEACAM20						4.656305676608219	4.768184324776926	4.65950945408621	4.677266605040995	4.662490363913776	-0.0032037774779913875	0.10867487069071569	0.0	0.01775715095478425	0.00298090982756527	-0.0032037774779916173	0.10867487069071598	0.0	0.017757150954784254	0.002980909827565476	0.3641100084961074	0.9453941150811083	0.010429911474104306	1.0	0.6694471619563178	0.9520702443047167	False	False	True	False	False	False	0.5368605753348492	0.9641227558484172	0.0385059625132795	1.0	0.7820252503868133	0.9744451008764712
DNAJC16	41.3	46.4	43.8	48.1	40.5	45.7	36.6	43.1	43.4	42.1	45.0	42.9	45.6	40.6	47.0	44.7	44.7	41.1	44.5	43.7	41.4	38.1	44.2	35.5	40.6	39.8	36.3	33.0	37.4	41.7	42.8	40.4	10454-99	3	SL018290	DnaJ homolog subfamily C member 16	DJC16	Q9Y2G8	23341	Human	RFU	Protein	20	S1	DNAJC16						5.4379600883344725	5.4886435398537845	5.288090053903124	5.404046715360868	5.460251098943846	0.1498700344313484	0.20055348595066036	0.0	0.11595666145774342	0.17216104504072227	0.14987003443134853	0.20055348595066083	0.0	0.11595666145774347	0.17216104504072202	0.006512892972939301	0.011007984206071967	0.009347661880223812	1.0	0.053998700605104887	0.021522659791176502	True	True	True	False	False	False	0.024983265080267686	0.03596633833367539	0.035876276968267964	1.0	0.13937754632850705	0.09673377884115904
IL31	137.0	144.2	140.1	144.1	136.5	136.8	142.8	141.8	136.0	146.6	135.3	136.3	172.5	137.7	139.5	141.5	138.7	138.6	138.4	144.6	139.4	143.6	147.0	145.4	140.9	142.2	146.0	149.5	146.2	150.6	151.9	152.1	10455-196	3	SL004678	Interleukin-31	IL-31	Q6EBC2	386653	Human	RFU	Protein	20	S1	IL31						7.131342539123261	7.143128072943813	7.1982441105498	7.123086750981061	7.1947568544222475	-0.06690157142653952	-0.0551160376059876	0.0	-0.07515735956873915	-0.0034872561275527403	-0.0669015714265399	-0.05511603760598759	0.0	-0.07515735956873949	-0.003487256127552623	0.12751108469466324	0.001601326307916768	0.025346498537945336	1.0	0.0014402178548779492	0.9471964016616595	False	True	False	False	True	False	0.24809741010815564	0.008451702639679719	0.07269657921777396	1.0	0.010888466173105326	0.972055796428002
IL18RAP	110.7	108.3	112.6	120.8	106.6	104.3	106.3	100.4	106.5	114.0	115.7	113.8	111.7	112.7	101.1	115.6	117.9	110.4	117.8	100.4	118.0	114.9	282.0	149.2	188.3	194.4	114.1	181.1	171.3	171.0	102.9	120.1	10457-3	3	SL004861	Interleukin-18 receptor accessory protein	IL-18 Rb	O95256	8807	Human	RFU	Protein	20	S1	IL18RAP						6.824640580853424	6.821455119102458	7.34574796075233	6.75068306271939	6.779062689205399	-0.5211073798989068	-0.5242928416498724	0.0	-0.5950648980329403	-0.5666852715469313	-0.5211073798989067	-0.5242928416498721	0.0	-0.5950648980329399	-0.5666852715469313	0.0043912902316048325	0.03642467560170531	0.08362106938338768	1.0	0.01337980706145474	0.06720636994011624	True	False	False	False	False	False	0.018386789783800775	0.08760471747724957	0.17491401714851268	1.0	0.05169887829602397	0.18938083245814236
CHIT1	295.9	608.0	36.0	317.4	277.5	155.7	117.3	180.7	66.9	65.3	76.3	98.0	204.8	95.9	274.6	423.6	2261.6	205.6	1076.0	3663.0	890.3	153.4	179.0	271.6	84.5	143.4	144.4	150.0	182.7	62.9	148.9	89.8	10460-1	3	SL006029	Chitotriosidase-1	Chitotriosidase-1	Q13231	1118	Human	RFU	Protein	20	S2	CHIT1						10.471692147333059	8.296113211964412	7.193950904532072	7.068701516430637	7.395105654603529	3.277741242800986	1.10216230743234	0.0	-0.1252493881014356	0.20115475007145633	3.2777412428009867	1.102162307432341	0.0	-0.1252493881014352	0.20115475007145645	0.0015830446615293738	0.004790760102879949	0.03583376967029788	1.0	0.7048307478729554	0.5737674385020732	True	True	False	False	False	False	0.00824157753994498	0.01898811892547459	0.09384912020600522	1.0	0.8088094082171039	0.7227243817501868
INSL5	111.0	95.2	89.8	100.7	91.3	89.9	115.3	94.8	96.3	98.2	102.8	108.0	92.4	97.7	102.3	88.6	90.5	94.7	96.9	103.2	99.8	90.9	88.3	97.1	97.6	98.9	96.3	91.3	101.5	100.3	104.3	105.9	10462-14	3	SL012880	Insulin-like peptide INSL5	INSL5	Q9Y5Q6	10022	Human	RFU	Protein	20	S1	INSL5						6.5791902070434505	6.631904587257918	6.607195790457902	6.620167448624949	6.645298163948631	-0.02800558341445125	0.024708796800016586	0.0	0.012971658167047373	0.03810237349072931	-0.028005583414451144	0.024708796800016697	0.0	0.012971658167047895	0.03810237349072966	0.8638308726656844	0.5166672163407775	0.6666228421734783	1.0	0.7944232798912645	0.4577270023998913	False	False	False	False	False	False	0.923463107846924	0.6363085242742075	0.7679942865717897	1.0	0.8722585318009007	0.6286403471219165
ALPI	289.0	314.4	337.4	331.3	359.0	319.7	299.5	321.0	312.0	288.3	307.9	312.3	360.4	328.6	263.8	383.6	294.8	307.3	326.3	267.0	301.5	301.1	339.4	259.1	282.0	277.2	287.8	340.4	315.7	266.4	320.7	299.7	10463-23	3	SL002514	Intestinal-type alkaline phosphatase	Alkaline phosphatase, intestine	P09923	248	Human	RFU	Protein	20	S2	ALPI						8.29193809031915	8.312996370247731	8.224220978757453	8.300777444749164	8.305035712112927	0.0677171115616968	0.08877539149027847	0.0	0.07655646599171106	0.08081473335547429	0.06771711156169795	0.08877539149027945	0.0	0.07655646599171191	0.0808147333554754	0.7022213912785276	0.39104073860900834	0.23982519398205798	1.0	0.2098698967725541	0.3588925005414829	False	False	False	False	False	False	0.820787692117523	0.5194487512841945	0.3762399991008429	1.0	0.3616201495497656	0.5445911029497612
ANTXR1	250.8	255.4	249.8	249.8	252.6	249.3	247.5	242.3	245.6	257.0	248.0	251.5	247.9	250.7	256.3	261.1	253.1	253.8	258.1	247.1	259.1	257.5	257.5	261.0	261.2	251.8	252.6	254.0	249.8	251.1	262.6	254.8	10464-6	3	SL008696	Anthrax toxin receptor 1	ANTR1	Q9H6X2	84168	Human	RFU	Protein	20	S1	ANTXR1						7.996520565630031	7.9741277431914215	7.998923725207773	7.959422420093674	7.974988111991927	-0.0024031595777422865	-0.024795982016351914	0.0	-0.03950130511409977	-0.023935613215846807	-0.0024031595777421755	-0.024795982016351775	0.0	-0.03950130511410025	-0.023935613215847043	0.025108833589245032	0.8598137690053074	0.09152431262946147	1.0	0.006458886396606237	0.11265176736729052	False	False	False	False	True	False	0.07183971152422466	0.9080042895274576	0.1868739413370078	1.0	0.03078340810125633	0.26067970221517783
TXNDC11	36.1	44.7	43.6	49.6	46.2	44.4	34.3	42.3	44.5	47.0	45.2	39.3	46.7	40.9	42.6	35.7	42.8	40.0	44.5	36.0	43.7	71.1	47.2	22.5	57.2	58.5	42.8	53.7	76.5	41.4	47.0	57.2	10470-34	3	SL026024	Thioredoxin domain-containing protein 11:N-term	TXD11:N-term	Q6PKC3	51061	Human	RFU	Protein	20	S1	TXNDC11						5.338067797542615	5.442943495848728	5.7082374088646475	5.440097942577328	5.405141463136344	-0.37016961132203274	-0.26529391301591954	0.0	-0.26813946628731955	-0.30309594572830356	-0.3701696113220321	-0.2652939130159189	0.0	-0.26813946628731944	-0.3030959457283032	0.12102326898614271	0.07656343556252944	0.27578694696075745	1.0	0.1447142977635328	0.2156440132076962	False	False	False	False	False	False	0.23847256443679654	0.15313306292384926	0.4155149595199535	1.0	0.28112884033282026	0.39565562766386836
TNFRSF14	217.9	213.7	237.5	245.1	238.1	212.4	208.5	210.2	209.2	207.4	225.5	230.3	258.5	223.9	226.7	259.7	221.6	214.3	237.1	212.6	228.1	227.0	232.1	204.2	210.3	213.6	210.1	233.7	247.5	205.3	232.5	213.2	10472-53	3	SL004145	Tumor necrosis factor receptor superfamily member 14	HVEM	Q92956	8764	Human	RFU	Protein	20	S1	TNFRSF14						7.838573652668324	7.836366008716673	7.787012098479988	7.754219433135143	7.875595783370425	0.051561554188335634	0.04935391023668423	0.0	-0.032792665344845595	0.08858368489043666	0.05156155418833583	0.04935391023668426	0.0	-0.03279266534484527	0.08858368489043708	0.24090501621658497	0.321694637258266	0.37936717044257573	1.0	0.4517286178531139	0.12653259683136792	False	False	False	False	False	False	0.4017661506405004	0.4500259851470223	0.5218720315167114	1.0	0.6059428693555325	0.2809131797175027
TFF2	69.4	78.3	74.9	78.7	75.7	80.9	72.1	76.2	78.9	78.1	74.8	73.9	79.5	73.1	73.4	74.6	78.0	73.6	79.5	74.4	72.9	73.1	72.3	70.9	75.1	73.9	74.0	73.9	77.7	74.3	71.1	73.9	10473-2	3	SL002602	Trefoil factor 2	Trefoil factor 2	Q03403	7032	Human	RFU	Protein	20	S1	TFF2						6.2384047393250786	6.235056862707101	6.202702656161777	6.260617155828098	6.228337711981378	0.0357020831633017	0.03235420654532373	0.0	0.05791449966632101	0.025635055819600794	0.035702083163302145	0.032354206545324206	0.0	0.05791449966632133	0.025635055819600985	0.2703114015232533	0.11317769963344841	0.2990782365029133	1.0	0.015991308273751472	0.32320869569331845	False	False	False	False	False	False	0.4377156550287092	0.20615114860100106	0.4422027606820665	1.0	0.058650925403426354	0.5107989664879411
MMP10	117.9	140.1	111.3	143.6	128.1	138.4	127.7	120.5	138.2	115.1	121.4	119.5	118.1	129.3	120.2	120.2	119.5	121.3	124.0	130.6	128.7	150.8	138.0	117.4	132.6	129.5	145.6	123.4	153.2	139.5	109.2	97.0	10479-18	3	SL000645	Stromelysin-2	MMP-10	P09238	4319	Human	RFU	Protein	20	S2	MMP10						6.954777925005068	7.002533761089955	7.028609333651491	6.989333672406541	6.928074172953086	-0.07383140864642268	-0.026075572561535587	0.0	-0.03927566124494941	-0.10053516069840462	-0.07383140864642207	-0.026075572561535414	0.0	-0.03927566124494875	-0.10053516069840489	0.7667498784156707	0.3936793518085282	0.8199583596282572	1.0	0.6338063253388225	0.35294688112121797	False	False	False	False	False	False	0.8612466201879804	0.5217255695523735	0.88140070197699	1.0	0.755560302276554	0.5393953911314601
CD59	122.8	125.0	135.0	126.3	129.0	121.9	118.5	123.3	120.6	120.2	123.4	124.7	133.3	114.4	120.2	130.7	122.7	122.0	128.8	113.4	122.7	120.8	121.9	115.5	115.1	125.2	127.2	120.8	122.1	125.9	126.8	124.5	10480-33	3	SL004557	CD59 glycoprotein	CD59	P13987	966	Human	RFU	Protein	20	S1	CD59						6.947003717639096	6.991805255376457	6.9348166922827685	6.935628119754	6.944272817611599	0.012187025356327652	0.056988563093688605	0.0	0.0008114274712314185	0.009456125328830112	0.012187025356326877	0.05698856309368844	0.0	0.0008114274712311151	0.009456125328829642	0.5630952561614392	0.6816981776799664	0.08107304369481354	1.0	0.9712604257773048	0.7986068269458286	False	False	False	False	False	False	0.712986037267087	0.7733924141844277	0.17096092977453722	1.0	0.9820720232721768	0.8797860603277726
MAGEA4	2.5	3.5	3.6	3.9	3.7	5.0	2.0	3.9	4.9	2.8	3.2	2.4	4.4	2.1	3.2	2.9	2.3	4.5	3.3	2.1	3.8	6.0	7.7	2.7	4.0	3.8	5.3	4.4	6.0	4.6	4.5	6.4	10485-56	3	SL005064	Melanoma-associated antigen 4	MAGE-4	P43358	4103	Human	RFU	Protein	20	S2	MAGEA4						1.6553518286125541	1.7548875021634684	2.3323824525245285	1.8650704199138914	1.5969351423872324	-0.6770306239119743	-0.57749495036106	0.0	-0.46731203261063703	-0.735447310137296	-0.6770306239119745	-0.5774949503610602	0.0	-0.4673120326106372	-0.7354473101372964	0.008631276260669438	0.010145338243391356	0.043011075120504984	1.0	0.04106408725659076	0.022415766150502614	True	True	False	False	False	False	0.031231478728282993	0.03372513116714527	0.10712998265460026	1.0	0.11464496790774797	0.09946910751226694
RPN1	432.4	438.1	464.3	459.5	437.9	374.7	418.1	447.4	413.1	399.3	421.6	447.8	454.8	432.4	330.5	554.5	414.6	416.9	424.7	437.8	386.6	357.0	397.6	293.2	307.2	335.8	330.0	384.8	318.7	309.0	377.8	395.3	10490-3	3	SL025976	Dolichyl-diphosphooligosaccharide--protein glycosyltransferase subunit 1:Cytoplasmic domain	RPN1:CD	P04843	6184	Human	RFU	Protein	20	S2	RPN1						8.778679495999473	8.809205408101144	8.434779842900475	8.700489260389372	8.70173963867435	0.3438996530989975	0.37442556520066894	0.0	0.2657094174888961	0.2669597957738752	0.3438996530989975	0.3744255652006688	0.0	0.26570941748889665	0.26695979577387596	0.0002535275513842599	0.0012038286641214355	0.0001933837319230351	1.0	0.0005325951090447262	0.015926297272732228	True	True	True	False	True	False	0.0019204565443450255	0.006845540167439562	0.002516064190118487	1.0	0.005421717814696437	0.08168685477050881
CLCA1	128.8	122.2	116.9	125.2	119.4	125.4	146.1	126.7	123.8	129.9	122.9	129.4	116.6	124.4	134.4	119.3	117.6	123.8	116.7	130.0	126.2	131.6	124.1	162.3	151.7	140.3	145.7	134.6	145.9	144.7	142.0	137.1	10496-11	3	SL009322	Calcium-activated chloride channel regulator 1	CaCC	A8K7I4	1179	Human	RFU	Protein	20	S2	CLCA1						6.933887327986536	6.9457364426137564	7.147898695112313	6.997098813597675	6.979568100095187	-0.21401136712577706	-0.20216225249855668	0.0	-0.1507998815146383	-0.16833059501712633	-0.21401136712577762	-0.2021622524985569	0.0	-0.15079988151463822	-0.1683305950171269	0.0002962871413467984	0.0006038066932413722	0.004660725560060412	1.0	0.008521868750283988	0.016366181674764686	True	True	True	False	True	False	0.0021570534324477125	0.004150742986715029	0.021954311527408923	1.0	0.037654648493812545	0.08248873133788188
TMEM106A	54.7	63.4	66.5	65.8	51.5	56.2	60.1	56.2	56.6	52.9	77.0	60.5	65.5	65.4	59.3	50.9	59.2	59.4	57.5	55.7	74.2	74.8	56.9	61.7	71.1	57.3	75.0	71.5	53.4	65.5	52.6	56.6	10499-1	3	SL008733	Transmembrane protein 106A	T106A	Q96A25	113277	Human	RFU	Protein	20	S2	TMEM106A						5.894413590440504	5.9680907520452555	5.984340774126442	5.873883489720201	5.969818185946576	-0.08992718368593788	-0.01625002208118609	0.0	-0.11045728440624103	-0.014522588179865181	-0.08992718368593776	-0.016250022081185797	0.0	-0.11045728440624103	-0.014522588179864836	0.7104052468804938	0.38129650026079454	0.8813486831803581	1.0	0.27731502154303483	0.8899812404076624	False	False	False	False	False	False	0.8260235588428188	0.5102427684262665	0.9221765174465176	1.0	0.43893615034622857	0.9381257634064025
RNF43	241.3	233.0	234.4	239.7	256.1	246.7	251.5	230.5	238.8	239.6	232.2	241.4	223.8	232.4	229.7	222.8	231.2	236.4	231.2	235.6	228.3	242.8	249.6	250.2	257.7	238.6	239.1	235.3	257.1	241.7	239.6	232.6	10505-12	3	SL018629	E3 ubiquitin-protein ligase RNF43	RNF43	Q68DV7	54894	Human	RFU	Protein	20	S1	RNF43						7.85122849476026	7.889351852594646	7.9308985835859165	7.920055054806967	7.856892344692017	-0.0796700888256563	-0.041546730991270486	0.0	-0.010843528778949896	-0.07400623889389912	-0.07967008882565597	-0.04154673099127091	0.0	-0.010843528778950237	-0.07400623889389948	0.010721357058365754	0.0035402711952241205	0.1453387000020063	1.0	0.6769685020270536	0.024309328052161266	True	True	False	False	False	False	0.037201652973493524	0.01511943182787142	0.26184007062536335	1.0	0.7885439168858195	0.10528476941357437
PGRMC2	181.2	192.6	177.6	183.2	181.3	204.2	197.6	188.3	197.8	190.9	182.9	185.3	182.5	184.6	210.9	191.7	193.3	195.5	176.2	189.0	191.0	219.9	203.5	235.0	228.3	209.5	212.6	203.2	205.2	212.2	185.0	185.2	10506-53	3	SL007962	Membrane-associated progesterone receptor component 2	PGRC2	O15173	10424	Human	RFU	Protein	20	S2	PGRMC2						7.5656733296213465	7.520815085844295	7.707735601888844	7.5838886673698385	7.576106381104124	-0.14206227226749757	-0.18692051604454907	0.0	-0.12384693451900564	-0.1316292207847205	-0.14206227226749774	-0.18692051604454882	0.0	-0.12384693451900544	-0.1316292207847199	0.0026033330826973097	0.010810533402780731	0.008187296430765966	1.0	0.01673624371915132	0.05876701265457877	True	True	True	False	False	False	0.012152786592078005	0.03544860659983059	0.032839302423152486	1.0	0.06040828812376553	0.17409877109439975
ACRV1	74.0	66.1	66.9	71.1	65.7	76.4	71.1	67.6	68.7	66.1	69.8	66.1	66.0	68.9	69.0	64.1	68.3	68.9	69.1	67.0	68.3	70.6	69.0	68.3	75.9	70.8	67.9	66.2	74.2	66.8	66.0	61.5	10507-166	3	SL009308	Acrosomal protein SP-10	sperm protein 10	P26436	56	Human	RFU	Protein	20	S1	ACRV1						6.079306991597754	6.119459934459325	6.105098982179046	6.115675376206167	6.076815597050831	-0.025791990581291557	0.014360952280279449	0.0	0.010576394027121516	-0.02828338512821471	-0.025791990581291228	0.014360952280279223	0.0	0.010576394027121733	-0.02828338512821453	0.8023510827828291	0.4952518464728781	0.7689115878179759	1.0	0.790300157666476	0.5356284938492433	False	False	False	False	False	False	0.8842840611359375	0.6166695222388705	0.8444579535387681	1.0	0.8698324828553692	0.6926788826041157
SCIMP	77.3	77.3	72.3	77.4	73.8	72.9	79.6	74.6	71.7	72.7	72.7	77.6	73.3	75.1	75.7	73.4	75.1	74.1	76.8	74.6	76.2	75.5	77.7	79.8	72.6	78.1	79.8	78.4	77.4	78.2	78.0	79.4	10510-62	3	SL018612	SLP adapter and CSK-interacting membrane protein	SCIMP	Q6UWF3	388325	Human	RFU	Protein	20	S1	SCIMP						6.229459745845637	6.249350523627233	6.280180245005483	6.20945336562895	6.23697088625934	-0.050720499159846	-0.03082972137825024	0.0	-0.07072687937653299	-0.04320935874614307	-0.05072049915984638	-0.030829721378250227	0.0	-0.07072687937653376	-0.043209358746143664	0.015501044210142048	0.012280796164489672	0.22222352015220814	1.0	0.004232780141966978	0.07386299977089161	True	True	False	False	True	False	0.04951871448772416	0.03885743060217528	0.35498169603931684	1.0	0.023059932563689763	0.20037508292939005
COL6A3	70.9	152.3	204.3	195.2	233.1	163.2	52.3	96.3	171.7	159.6	154.3	124.9	274.6	180.4	125.4	78.5	170.5	196.6	191.3	74.9	218.7	273.9	126.1	43.7	141.0	139.0	165.1	150.1	310.4	121.6	185.9	137.1	10511-10	3	SL025821	Collagen alpha-3(VI) chain:isoform 3	Collagen alpha-3(VI):isoform 3	P12111	1293	Human	RFU	Protein	20	S2	COL6A3						7.276899839337996	7.28239346898991	7.34945213625681	7.201773867481652	7.462093229486815	-0.07255229691881393	-0.0670586672668998	0.0	-0.14767826877515766	0.11264109323000504	-0.07255229691881393	-0.06705866726689917	0.0	-0.14767826877515713	0.11264109323000566	0.9655128067123775	0.8247594320915397	0.8602651629334468	1.0	0.6354713536046812	0.7599348185920413	False	False	False	False	False	False	0.9818476850138592	0.8812215880126	0.9082172347241919	1.0	0.7569472922224464	0.8541192915499793
CSF2RB	101.4	104.9	99.4	104.1	99.3	98.8	96.3	99.1	106.5	100.1	95.8	97.6	100.8	98.5	99.8	98.5	94.6	98.5	98.3	99.9	99.4	97.4	101.5	101.5	97.2	99.1	104.6	104.3	104.2	98.1	104.8	99.5	10512-13	3	SL025888	Cytokine receptor common subunit beta:Extracellular domain	IL3RB:ECD	P32927	1439	Human	RFU	Protein	20	S1	CSF2RB						6.617651119427331	6.678776174123884	6.6597689082800375	6.635381275128379	6.631904587257918	-0.042117788852706894	0.01900726584384671	0.0	-0.02438763315165815	-0.02786432102211922	-0.0421177888527066	0.01900726584384719	0.0	-0.02438763315165784	-0.027864321022119255	0.12147338399034895	0.04959993522781912	0.4433685721063071	1.0	0.29048254592820855	0.24575973568862505	False	False	False	False	False	False	0.23903569311737224	0.11103118772296967	0.5805940988349246	1.0	0.4524908024278991	0.4286899171927621
KCNIP3	97.4	102.1	101.2	102.3	93.1	119.9	97.1	95.1	98.7	95.9	102.6	95.7	98.5	94.7	93.6	102.5	96.5	91.1	95.3	97.0	95.6	92.3	98.3	87.9	95.6	95.8	94.0	87.1	96.3	90.7	91.6	93.4	10513-13	3	SL018613	Calsenilin	CSEN	Q9Y2W7	30818	Human	RFU	Protein	20	S1	KCNIP3						6.589963181779523	6.6546360285279675	6.539158811108031	6.648794112590392	6.579315937580014	0.050804370671492016	0.11547721741993655	0.0	0.10963530148236078	0.040157126471982885	0.0508043706714911	0.11547721741993588	0.0	0.10963530148236064	0.04015712647198285	0.03871567526432041	0.08539727451504492	0.001350798079815381	1.0	0.02711486987718464	0.18867340650952913	False	False	True	False	False	False	0.09992161327090218	0.1668711385136813	0.00918163965840866	1.0	0.08500277957619133	0.36204171232257154
PTGDS	120278.9	123350.9	128977.7	123738.0	132031.1	127207.1	124890.7	126733.0	125502.9	125058.7	124405.8	126814.7	130400.4	120561.1	144233.3	140517.4	120489.4	120557.9	129967.0	130224.7	123280.7	147962.6	142915.7	143475.8	130971.6	131672.7	126266.7	131350.8	132302.2	123889.5	136078.9	137312.2	10514-5	3	SL005360	Prostaglandin-H2 D-isomerase	PGD2 synthase	P41222	5730	Human	RFU	Protein	20	S3	PTGDS						16.96020768581923	16.920985187011677	17.041821199192054	16.94931426947781	16.993716536937285	-0.08161351337282241	-0.12083601218037643	0.0	-0.09250692971424357	-0.048104662254768726	-0.08161351337282342	-0.12083601218037905	0.0	-0.09250692971424493	-0.048104662254769295	0.04156859686791388	0.07180132366841174	0.016763688916442764	1.0	0.011929705180835713	0.36779414666061483	False	False	False	False	True	False	0.10559846490406484	0.1461956962598988	0.05421178723400988	1.0	0.0477898360754577	0.5525726689133238
MXRA8	3385.5	4414.6	5308.5	4461.8	4514.7	3304.9	3263.2	4344.6	3930.8	2941.8	4950.1	4623.4	5618.5	4597.2	4008.2	5302.3	4108.1	3681.1	4610.0	3316.0	4189.0	3868.5	4133.2	2649.7	3784.9	2890.7	4032.2	3358.8	3756.8	3005.4	3847.4	3605.6	10521-10	3	SL025939	Matrix-remodeling-associated protein 8:Extracellular domain	MXRA8:ECD	Q9BRK3	54587	Human	RFU	Protein	20	S2	MXRA8						12.036545688290454	12.100859415030488	11.789281688551387	11.926618981665422	12.20207024226837	0.24726399973906688	0.31157772647910065	0.0	0.13733729311403486	0.4127885537169824	0.24726399973906682	0.3115777264791015	0.0	0.1373372931140362	0.4127885537169832	0.030902705146241292	0.03728127130224279	0.02460250694080304	1.0	0.24214199396919206	0.0025482585224838403	False	False	False	False	False	True	0.08443101973276218	0.08907723268470312	0.07121143407905092	1.0	0.39934211386347707	0.030482704332277913
DHX9	19.6	21.0	18.9	21.7	17.6	21.1	19.3	20.1	21.1	22.4	19.1	20.6	18.3	19.2	20.3	19.3	21.2	19.9	19.4	18.2	19.9	18.8	20.3	22.3	20.8	22.2	20.6	20.4	22.4	25.3	20.1	23.0	10527-22	3	SL013075	ATP-dependent RNA helicase A	DHX9	Q08211	1660	Human	RFU	Protein	20	S2	DHX9						4.2964574073712445	4.343407822297814	4.424433535872498	4.329123596291566	4.292781749227846	-0.1279761285012535	-0.08102571357468413	0.0	-0.09530993958093159	-0.13165178664465227	-0.12797612850125334	-0.08102571357468366	0.0	-0.09530993958093154	-0.13165178664465174	0.1011781611060452	0.0363623737361246	0.25341295728909413	1.0	0.11709346980251276	0.07304397560903333	False	False	False	False	False	False	0.20834336515409593	0.08748380555171492	0.39097845531683956	1.0	0.2426961544239599	0.19934290229061893
DPEP1	94.0	102.7	90.5	102.3	98.6	101.0	99.5	87.6	102.7	97.2	100.2	98.5	94.4	102.7	96.6	96.1	106.0	94.3	107.9	98.4	90.8	79.1	79.8	73.7	76.0	78.7	83.5	71.0	81.1	85.1	99.0	85.3	10528-2	3	SL008734	Dipeptidase 1	DPEP1	P16444	1800	Human	RFU	Protein	20	S1	DPEP1						6.62814171892075	6.605479518061669	6.341953411044084	6.616391307057168	6.615445725304787	0.2861883078766656	0.2635261070175847	0.0	0.274437896013084	0.27349231426070286	0.28618830787666566	0.2635261070175847	0.0	0.2744378960130835	0.27349231426070225	4.299422616170383e-06	0.00020702323166108013	0.0018538618099515692	1.0	7.04670270215559e-05	0.0008634527164857936	True	True	True	False	True	True	8.95979962389891e-05	0.001975957957836005	0.011563582284543536	1.0	0.0013208935245561239	0.016269149240935688
PSMB6	142.6	148.7	152.7	141.0	152.3	146.0	139.8	150.0	140.7	145.3	139.5	143.4	152.3	144.3	145.4	139.3	146.3	145.6	144.2	147.6	148.6	153.1	146.4	140.8	150.5	145.2	146.9	148.0	142.8	151.1	142.3	137.1	10530-8	3	SL016414	Proteasome subunit beta type-6	PSB6	P28072	5694	Human	RFU	Protein	20	S1	PSMB6						7.182559885507389	7.1922928144707665	7.18820668376585	7.177917792195843	7.193278935521389	-0.005646798258461594	0.004086130704916258	0.0	-0.01028889157000723	0.005072251755538382	-0.005646798258461739	0.004086130704916713	0.0	-0.0102888915700074	0.005072251755538108	0.9768886605746735	0.8008335537512801	0.888758920617529	1.0	0.6687950211850598	0.8529436365793335	False	False	False	False	False	False	0.9877650692027018	0.8642917994410239	0.9279275954136217	1.0	0.7813889460367776	0.9140207851541907
NRAS	119.8	123.1	121.5	116.1	120.5	118.7	126.8	122.0	124.8	124.6	114.7	119.3	118.9	119.8	125.4	121.5	115.7	123.4	116.4	129.1	115.6	122.9	112.0	126.8	111.8	117.9	119.2	120.2	119.7	132.4	114.1	118.0	10531-18	3	SL010845	GTPase NRas	RASN	P01111	4893	Human	RFU	Protein	20	S2	NRAS						6.910292943817194	6.908392620773751	6.901415465542367	6.9275240186356415	6.91707366287822	0.008877478274826878	0.006977155231383314	0.0	0.02610855309327409	0.01565819733585272	0.008877478274826598	0.006977155231382903	0.0	0.02610855309327407	0.015658197335852678	0.9294501563691532	0.8097913997277213	0.8621685544962606	1.0	0.4241631783726416	0.6969792149263698	False	False	False	False	False	False	0.9630846256265638	0.8707292800443106	0.9093027692649801	1.0	0.5819981509776923	0.8101534010163797
PARP1	152.9	159.5	154.9	159.4	162.7	172.9	155.3	159.5	163.2	166.4	155.6	158.3	164.0	157.9	161.8	153.2	162.9	163.3	148.1	155.3	163.2	169.6	158.6	166.1	169.8	167.3	157.9	154.8	152.2	162.2	158.6	151.4	10534-40	3	SL025953	Poly [ADP-ribose] polymerase 1:BRCA1 C-terminal:BRCA1 C-terminus domian	PARP:BRCT domain	P09874	142	Human	RFU	Protein	20	S1	PARP1						7.300733872618239	7.291631182900902	7.328878885063622	7.3418841167794255	7.3264294871223035	-0.02814501244538281	-0.037247702162719776	0.0	0.013005231715803589	-0.0024493979413184874	-0.028145012445382724	-0.03724770216271968	0.0	0.013005231715803669	-0.0024493979413184597	0.5049475096932652	0.36865701679054863	0.2688630802256059	1.0	0.6501407084884321	0.9394344802219462	False	False	False	False	False	False	0.6630712198130909	0.49818700912628394	0.40746846894787075	1.0	0.7673601708595207	0.9673525557585894
COX6A2	18.1	25.8	24.1	26.8	23.8	25.8	20.4	22.2	25.7	38.1	36.1	22.9	23.1	19.3	24.9	20.9	25.4	22.2	20.0	29.2	23.0	22.5	201.2	23.3	24.3	26.9	18.4	18.3	22.6	22.7	23.9	24.8	10535-25	3	SL018731	Cytochrome c oxidase subunit 6A2, mitochondrial	CX6A2	Q02221	1339	Human	RFU	Protein	20	S2	COX6A2	Q02221	COX6A2	MIM	OXPHOS > Complex IV > CIV subunits | OXPHOS > OXPHOS subunits	True	4.551516017628014	4.5668151540108965	5.285065887110897	4.778358786720561	4.4950555283680185	-0.733549869482883	-0.7182507331000005	0.0	-0.5067071003903365	-0.7900103587428786	-0.7335498694828825	-0.7182507331	0.0	-0.506707100390336	-0.7900103587428782	0.8349576238920307	0.4972860659920373	0.5889970982006522	1.0	0.584422564144718	0.5614492996039795	False	False	False	False	False	False	0.9043405507917706	0.6184612787209451	0.7057291425392658	1.0	0.71473100874803	0.7131367020642233
CD99L2	94.8	109.5	98.4	104.0	102.6	109.5	108.1	101.6	111.0	108.3	103.1	102.8	102.8	103.3	113.7	102.0	104.3	102.9	94.7	105.6	104.4	114.1	106.8	135.9	124.5	119.9	112.4	104.7	110.9	118.5	115.6	111.6	10539-30	3	SL014293	CD99 antigen-like protein 2	C99L2	Q8TCZ2	83692	Human	RFU	Protein	20	S2	CD99L2						6.676897358893819	6.667821180574771	6.856736756119109	6.732191658180806	6.723148957047578	-0.1798393972252903	-0.18891557554433813	0.0	-0.12454509793830315	-0.13358779907153107	-0.17983939722529071	-0.18891557554433844	0.0	-0.1245450979383034	-0.13358779907153126	0.000922292863291971	0.002773897387497099	0.011343686718954363	1.0	0.015117124427478798	0.04910372150555645	True	True	True	False	False	False	0.005374868585514828	0.012688399810859372	0.0411484456393791	1.0	0.056325228463654356	0.15561279586488544
TSPEAR	113.1	113.0	131.9	120.2	127.9	120.2	125.6	121.0	122.1	125.9	126.5	119.4	125.7	121.3	125.5	119.8	115.4	121.0	115.5	115.1	126.5	164.7	163.9	143.3	161.5	148.3	137.6	152.0	169.7	134.0	133.1	124.6	10546-2	3	SL012744	Thrombospondin-type laminin G domain and EAR repeat-containing protein	TSEAR	Q8WU66	54084	Human	RFU	Protein	20	S2	TSPEAR						6.893402662614899	6.9014703198242655	7.2136123936831416	6.956189442236316	6.942221244835966	-0.3202097310682426	-0.31214207385887605	0.0	-0.25742295144682537	-0.27139114884717586	-0.3202097310682426	-0.3121420738588763	0.0	-0.2574229514468255	-0.271391148847176	4.294558688809841e-06	0.0003429013879251756	0.003599400250212207	1.0	0.00076891498881083	0.006204802866883242	True	True	True	False	True	True	8.95979962389891e-05	0.0028395858492111436	0.018282083914405396	1.0	0.006870170409854013	0.049525800344916875
BMPR1B	111.2	111.3	108.1	113.9	104.4	116.5	110.0	102.6	107.8	110.5	106.7	107.8	106.2	101.7	111.0	110.2	103.0	109.0	108.1	114.8	109.3	112.6	116.1	112.4	117.4	117.2	104.3	108.5	113.5	111.3	112.4	113.4	10550-37	3	SL004132	Bone morphogenetic protein receptor type-1B	BMP RIB	O00238	658	Human	RFU	Protein	20	S1	BMPR1B						6.76906643733323	6.79603960882977	6.81564528908231	6.759650448189429	6.737078300313749	-0.046578851749080386	-0.019605680252539948	0.0	-0.05599484089288076	-0.07856698876856072	-0.04657885174908016	-0.01960568025254031	0.0	-0.05599484089288091	-0.07856698876856132	0.06577642822731462	0.08370787148907351	0.47412817768472637	1.0	0.04665947221393578	0.019166391027756215	False	False	False	False	False	False	0.15086469962070617	0.16436483513499775	0.6074219193766099	1.0	0.12569794699846032	0.09034164740432338
LAT	68.9	76.9	70.5	75.0	73.2	73.6	88.0	74.5	76.7	78.8	74.6	75.9	69.0	72.8	79.1	71.3	79.0	73.3	87.9	74.7	75.0	78.0	79.6	96.2	85.0	85.6	77.9	75.1	84.4	96.8	77.0	77.6	10551-7	3	SL007008	Linker for activation of T-cells family member 1	LAT	O43561	27040	Human	RFU	Protein	20	S2	LAT						6.2642862020432535	6.186361891252986	6.375355430700042	6.2678567892906365	6.213347281733441	-0.11106922865678825	-0.18899353944705588	0.0	-0.10749864140940524	-0.16200814896660098	-0.11106922865678875	-0.1889935394470558	0.0	-0.10749864140940504	-0.1620081489666013	0.0338628000121975	0.10616604672329705	0.024227659492157032	1.0	0.0866547147787327	0.048155905682017	False	False	False	False	False	False	0.09031321763429132	0.19602580802704733	0.07058401530112626	1.0	0.19548379050425646	0.15420158713279097
KLRC4	107.1	105.5	108.0	106.8	110.5	114.7	111.9	108.5	111.9	103.6	109.7	108.0	99.9	105.6	107.4	104.1	99.4	109.5	102.2	105.9	112.5	104.4	98.8	108.8	113.9	107.6	100.7	99.2	108.5	101.3	107.6	101.6	10552-88	3	SL017983	NKG2-F type II integral membrane protein	NKG2F	O43908	8302	Human	RFU	Protein	20	S1	KLRC4						6.722466024471092	6.739443097772448	6.710994231635211	6.782857839350755	6.717333699453693	0.011471792835880734	0.028448866137237516	0.0	0.07186360771554412	0.0063394678184822695	0.011471792835880651	0.028448866137238203	0.0	0.07186360771554409	0.006339467818482423	0.1279288966087955	0.73776950689347	0.41891476669107797	1.0	0.022587551195361145	0.8664575518715729	False	False	False	False	False	False	0.24871073644367003	0.8189556812631573	0.5591424294630593	1.0	0.07459654605071002	0.9228941559324249
TOR1AIP2	272.0	308.4	310.6	301.7	327.9	281.6	289.9	318.8	251.3	256.0	329.6	310.8	332.6	255.1	231.0	308.6	251.4	269.1	303.6	247.5	307.0	184.1	265.1	171.9	222.4	235.4	226.1	228.1	194.8	202.0	316.4	273.8	10553-8	3	SL017988	Torsin-1A-interacting protein 2	TOIP2	Q8NFQ8	163590	Human	RFU	Protein	20	S2	TOR1AIP2						8.135452784185173	8.22001549203731	7.839833648417313	8.197637958941609	8.141468555393084	0.2956191357678595	0.3801818436199973	0.0	0.35780431052429584	0.3016349069757709	0.2956191357678599	0.3801818436199968	0.0	0.35780431052429656	0.3016349069757714	0.003988138259169978	0.017757561552994443	0.00877059583517839	1.0	0.00369485457543184	0.05750366583831896	True	False	True	False	True	False	0.017102434881452386	0.05149270582448617	0.034344709477362775	1.0	0.020884492699347775	0.1719768267911169
GLB1	7.5	13.0	17.2	6.6	5.1	8.2	6.5	11.0	6.2	10.3	4.7	3.5	8.7	4.6	12.3	4.8	3.7	8.7	9.6	6.3	16.9	6.4	4.9	3.7	2.8	5.0	3.2	4.2	13.1	3.9	8.4	32.4	10554-23	3	SL009072	Beta-galactosidase	BGAL	P16278	2720	Human	RFU	Protein	20	S2	GLB1						3.0588936890535683	3.469234793667656	3.0	2.893084796083488	2.8629472480209213	0.05889368905356829	0.4692347936676562	0.0	-0.10691520391651199	-0.13705275197907874	0.05889368905356831	0.4692347936676561	0.0	-0.1069152039165119	-0.1370527519790786	0.8923560841544945	0.9318561904918488	0.5179731116643661	1.0	0.8676504586882808	0.8759857413611997	False	False	False	False	False	False	0.941092440648209	0.9552346826564082	0.6455738561318195	1.0	0.9182802366181412	0.9281546818275457
TEX29	292.7	308.0	306.3	248.2	364.5	269.5	253.3	305.2	216.9	207.0	256.7	263.7	282.5	234.7	262.2	300.4	244.1	237.1	326.1	310.2	290.7	170.2	212.5	196.7	195.3	270.0	243.5	231.2	224.9	198.8	249.7	224.4	10557-6	3	SL018003	Testis-expressed sequence 29 protein	TEX29	Q8N6K0	121793	Human	RFU	Protein	20	S2	TEX29						8.153636471440125	8.173926931999809	7.779689513175012	8.063857286025767	8.026661757561422	0.3739469582651127	0.39423741882479657	0.0	0.284167772850755	0.2469722443864102	0.3739469582651127	0.3942374188247967	0.0	0.2841677728507557	0.24697224438641005	0.005306874849995564	0.0009886499390913558	0.0011501841846421937	1.0	0.024994619517754328	0.02147889894955771	True	True	True	False	False	False	0.021288968992839347	0.0059938287565464345	0.00822033303538562	1.0	0.0801524990090949	0.09673377884115904
PCDH9	3898.6	3850.8	6488.2	4797.8	5655.8	4114.8	3422.7	4817.9	3076.4	2701.4	4532.5	3480.4	5899.2	4331.7	3573.8	7047.1	3096.3	3506.2	4025.1	2680.3	4417.1	4152.1	5827.6	1821.4	2975.9	3067.2	3160.1	4403.4	4175.8	2863.4	3714.8	3084.2	10558-26	3	SL008436	Protocadherin-9	PCDH9	Q9HC56	5101	Human	RFU	Protein	20	S2	PCDH9						12.011466053878694	12.216397265811752	11.800822705142453	11.982255134821404	12.077241329640172	0.2106433487362409	0.4155745606692989	0.0	0.18143242967895112	0.2764186244977189	0.2106433487362396	0.4155745606692987	0.0	0.18143242967894996	0.27641862449771903	0.49891677765669484	0.3887042800762375	0.08570387596027636	1.0	0.3604339703803955	0.24864176074827657	False	False	False	False	False	False	0.6586715781261829	0.5172056767278586	0.17814355240328378	1.0	0.5220944565976133	0.43148926889100825
ITM2C	39.2	47.4	43.9	50.4	48.3	48.1	39.5	46.1	45.4	44.4	45.5	44.0	47.0	41.0	44.7	40.9	45.6	44.4	43.5	44.2	45.3	48.8	44.4	39.7	47.0	47.8	45.7	47.2	47.2	41.0	51.8	48.7	10560-1	3	SL025895	Integral membrane protein 2C:N-term	ITM2C:N-term	Q9NQX7	81618	Human	RFU	Protein	20	S1	ITM2C						5.45888503971775	5.4990485977338786	5.532940288372874	5.502348788972672	5.4651582296642545	-0.07405524865512358	-0.03389169063899544	0.0	-0.030591499400202338	-0.06778205870861953	-0.07405524865512375	-0.03389169063899524	0.0	-0.030591499400202678	-0.06778205870861945	0.6350886596983872	0.15108424621504687	0.6396717951338445	1.0	0.551146027223864	0.2885066985248191	False	False	False	False	False	False	0.7730543635123632	0.25673731839299907	0.7456044157442333	1.0	0.6899285810669815	0.4759911902208124
PGLYRP3	56.0	59.9	61.1	62.4	55.6	63.3	50.9	58.1	60.8	63.3	58.3	54.6	62.1	54.7	60.5	53.3	61.6	57.4	58.5	59.5	57.4	63.2	55.3	49.7	65.8	55.3	51.3	52.6	63.7	51.9	57.5	58.4	10561-5	3	SL004512	Peptidoglycan recognition protein 3	PGRP-I-alpha	Q96LB9	114771	Human	RFU	Protein	20	S1	PGLYRP3						5.856736756119109	5.903279342056139	5.8275881010408535	5.873180421947569	5.857359009758642	0.029148655078255814	0.0756912410152859	0.0	0.0455923209067155	0.029770908717788203	0.02914865507825552	0.0756912410152857	0.0	0.04559232090671482	0.029770908717787484	0.795333012779208	0.6372186657447378	0.3118698995177245	1.0	0.47081858284241995	0.7001823575479833	False	False	False	False	False	False	0.8793640927247157	0.7372719306333881	0.4562006796444912	1.0	0.6222539620230638	0.812361704603636
NETO2	376.7	261.5	377.6	393.0	409.2	307.9	324.4	502.7	218.8	217.2	410.3	295.2	398.3	309.2	362.5	460.7	281.8	251.1	389.1	224.4	331.6	400.9	459.6	230.0	334.9	300.1	329.3	455.5	356.8	293.7	326.5	313.2	10562-42	3	SL015086	Neuropilin and tolloid-like protein 2	NETO2	Q8NC67	81831	Human	RFU	Protein	20	S2	NETO2						8.335911357887156	8.460251098943846	8.432541900388259	8.41574176829009	8.414896604211503	-0.09663054250110292	0.027709198555587733	0.0	-0.016800132098168774	-0.01764529617675592	-0.09663054250110321	0.02770919855558783	0.0	-0.016800132098168098	-0.017645296176755487	0.9805212627432606	0.5736560062055123	0.8677199134215088	1.0	0.9236095188403215	0.9136558318377083	False	False	False	False	False	False	0.9889517603566405	0.6831832541563273	0.9127290374543668	1.0	0.9528244014930012	0.9520084333747353
LYSMD3	64.1	78.6	69.1	72.4	67.1	78.2	66.1	71.4	73.4	67.6	73.1	65.4	71.5	72.2	70.1	70.5	71.1	70.6	69.3	66.3	73.8	66.3	66.2	65.6	66.7	66.7	63.6	69.5	70.5	67.0	69.3	63.3	10563-13	3	SL018021	LysM and putative peptidoglycan-binding domain-containing protein 3	LYSM3	Q7Z3D4	116068	Human	RFU	Protein	20	S1	LYSMD3						6.134768556028696	6.150762744355418	6.061579845760474	6.149456809605144	6.12515513132229	0.07318871026822205	0.08918289859494344	0.0	0.08787696384466948	0.06357528556181613	0.07318871026822152	0.08918289859494347	0.0	0.08787696384466925	0.06357528556181553	0.09781998114415731	0.010304883619633021	0.0598349756690013	1.0	0.015658264310286513	0.058037926728348434	False	True	False	False	False	False	0.2024024816106561	0.03409800662674748	0.1362491477898079	1.0	0.0578084042277735	0.17271270093914817
SLITRK3	18629.3	17120.0	26479.8	21301.3	18303.0	13410.4	12784.0	18353.1	9374.3	10078.5	20431.1	11525.2	21279.4	16262.9	20191.0	21288.0	14032.4	14844.8	15111.4	9491.6	20676.4	29805.7	29559.4	10557.2	17902.8	14776.4	16945.5	18653.1	16219.9	18169.6	14804.2	14663.4	10565-19	3	SL017951	SLIT and NTRK-like protein 3	SLIK3	O94933	22865	Human	RFU	Protein	20	S2	SLITRK3						13.957413454942566	14.350013726207534	14.164972616473188	13.841204892745546	14.079703521546104	-0.2075591615306216	0.18504110973434607	0.0	-0.3237677237276415	-0.08526909492708334	-0.20755916153062173	0.18504110973434498	0.0	-0.32376772372764295	-0.08526909492708423	0.32592139892851213	0.3957120920579734	0.45919531765381094	1.0	0.18124197614280557	0.7563482363043016	False	False	False	False	False	False	0.49819366861002856	0.523370439268529	0.5948647501739679	1.0	0.3282303019140002	0.8524594332312391
MFAP2	5939.9	5931.0	5687.3	6714.8	5660.7	6381.1	5922.2	6957.0	7673.4	4593.5	5830.2	6761.7	8036.5	7485.6	2472.6	7461.4	6704.2	5464.0	7928.9	4520.2	5963.1	4704.7	4087.8	2510.8	3344.0	4171.5	4531.9	3802.9	3623.5	3440.6	4995.4	3689.6	10569-28	3	SL012443	Microfibrillar-associated protein 2	MFAP2	P55001	4237	Human	RFU	Protein	20	S2	MFAP2						12.630335389738542	12.567064807677916	11.92934920476837	12.585301263491523	12.595513917051747	0.7009861849701728	0.6377156029095463	0.0	0.6559520587231535	0.6661647122833774	0.7009861849701731	0.6377156029095463	0.0	0.6559520587231537	0.6661647122833771	0.0007298966714927498	0.00011854042684050123	7.405294604306778e-05	1.0	3.562762869969031e-05	0.01301855237166817	True	True	True	False	True	False	0.004424818698766993	0.0013429042436307872	0.001366286067932265	1.0	0.0008278586055362544	0.0736266962668294
MGAT1	75.7	85.7	82.8	85.9	78.8	82.7	66.9	75.6	78.8	69.4	78.1	80.3	92.5	81.7	67.5	84.2	85.8	78.0	82.6	74.1	78.0	67.6	75.4	64.8	67.0	69.2	60.5	68.0	68.1	65.3	68.7	73.1	10571-14	3	SL018096	Alpha-1,3-mannosyl-glycoprotein 2-beta-N-acetylglucosaminyltransferase	MGAT1	P26572	4245	Human	RFU	Protein	20	S1	MGAT1						6.330020515836084	6.366759328335173	6.086884104179977	6.24331001619578	6.330916878114617	0.24313641165610722	0.2798752241551963	0.0	0.15642591201580291	0.24403277393463974	0.24313641165610728	0.27987522415519717	0.0	0.15642591201580303	0.24403277393464023	0.00012277333965911253	2.730289721409418e-05	4.588234727563987e-05	1.0	0.0033032069599079603	0.0034872118474187173	True	True	True	False	True	True	0.0011092304339636342	0.0004672328739720164	0.0009700648596968859	1.0	0.019358802344068355	0.036112987337506446
CST8	1290.7	781.7	1339.3	1064.6	536.1	808.2	787.6	1028.5	661.9	537.5	822.3	803.7	1080.0	876.0	450.9	1575.4	764.5	772.9	879.5	408.5	808.9	600.4	694.1	319.7	490.4	482.2	417.3	676.4	349.5	430.4	575.8	591.0	10572-65	3	SL012372	Cystatin-8	CST8	O60676	10047	Human	RFU	Protein	20	S2	CST8						9.762022081401788	10.128091013114153	8.998769906100648	9.531966218360251	9.648627219435156	0.7632521753011403	1.1293211070135047	0.0	0.5331963122596033	0.6498573133345076	0.7632521753011413	1.1293211070135052	0.0	0.5331963122596047	0.649857313334509	0.0017390970218690905	0.011456830024237275	2.6994714007500672e-05	1.0	0.005290665886356243	0.01071298564927446	True	True	True	False	True	False	0.008832718324059982	0.03706651457574631	0.000703700913894453	1.0	0.02670299305445451	0.06536538978789694
B2M	194.6	213.8	178.4	321.7	280.6	231.9	159.2	191.1	214.6	240.3	152.2	169.3	148.9	167.0	178.6	261.2	267.6	229.6	138.5	222.2	307.0	326.7	150.1	127.5	154.2	341.6	146.1	192.8	240.0	198.4	153.6	187.5	10574-10	3	SL000283	Beta-2-microglobulin	b2-Microglobulin	P61769	567	Human	RFU	Protein	20	S2	B2M						7.892896932935766	7.827342704234116	7.655937219182927	7.714147371808002	7.374604819190938	0.23695971375283964	0.17140548505118947	0.0	0.05821015262507512	-0.2813323999919888	0.2369597137528397	0.17140548505118908	0.0	0.05821015262507533	-0.28133239999198895	0.41745226835039584	0.3127803277351331	0.5493846082231906	1.0	0.7917476616041229	0.3564087632006575	False	False	False	False	False	False	0.5859719761324902	0.4406918488217015	0.6712034697811633	1.0	0.870766784038528	0.5421796558791847
PUF60	415.1	294.7	366.6	396.8	394.2	300.3	266.5	309.0	316.8	257.3	330.7	339.1	390.8	349.3	200.1	462.8	302.2	304.6	380.7	339.7	310.8	183.5	214.8	154.0	173.6	164.8	157.7	173.8	179.9	151.0	264.8	189.6	10575-31	3	SL018139	Poly(U)-binding-splicing factor PUF60	PUF60	Q9UHX1	22827	Human	RFU	Protein	20	S2	PUF60						8.451760605284369	8.524737587012376	7.511752653767379	8.279312095853134	8.321138905223153	0.9400079515169892	1.0129849332449972	0.0	0.767559442085755	0.8093862514557735	0.940007951516989	1.012984933244996	0.0	0.7675594420857554	0.8093862514557737	5.181235475694904e-07	2.4656991887642333e-06	1.5239697822164023e-06	1.0	3.1065466131216304e-06	0.00035466298408139683	True	True	True	False	True	True	1.8382012494989772e-05	9.314214403776701e-05	0.000124537440742246	1.0	0.0001613850965516687	0.00988167025440586
PLXDC2	1690.7	1410.9	2613.4	2131.7	2139.9	1724.1	1446.3	2105.4	1733.1	1578.8	2169.3	1984.9	2951.4	2295.7	2016.7	2771.3	1835.3	1816.1	1869.3	1635.2	2034.2	2016.0	2344.2	1374.4	1568.7	1632.6	1669.2	2136.5	1599.5	1551.0	2013.0	1672.7	10576-7	3	SL025965	Plexin domain-containing protein 2:Extracellular domain	PXDC2:ECD	Q6UX71	84898	Human	RFU	Protein	20	S2	PLXDC2						10.96113613582688	10.937870327887643	10.797499416179912	10.847381787319538	11.175034878901021	0.16363671964696813	0.14037091170773053	0.0	0.0498823711396259	0.3775354627211094	0.1636367196469681	0.1403709117077308	0.0	0.049882371139624605	0.3775354627211087	0.18211992360334409	0.23030764050532476	0.40803466908836006	1.0	0.6687011087427008	0.018696694088853702	False	False	False	False	False	False	0.32656760462700235	0.35234065405873516	0.5481411430143411	1.0	0.7813889460367776	0.08905346023817594
SFTA2	83.9	94.3	96.1	94.8	88.2	95.7	77.8	89.5	91.2	90.5	93.1	86.2	98.0	84.6	86.5	96.5	91.4	89.1	100.0	86.3	91.1	83.9	92.1	81.2	90.4	92.0	89.2	88.1	85.7	83.9	90.5	89.6	10580-14	3	SL012586	Surfactant-associated protein 2	SFTA2	Q6UW10	389376	Human	RFU	Protein	20	S1	SFTA2						6.529820946528695	6.527867927358246	6.457343565903066	6.482663924875014	6.47289387844386	0.0724773806256298	0.07052436145518026	0.0	0.025320358971948842	0.015550312540794309	0.07247738062562968	0.07052436145518065	0.0	0.025320358971948922	0.01555031254079415	0.36499647011711916	0.0486354869852693	0.09572027401580141	1.0	0.48725180888402186	0.714931235612148	False	False	False	False	False	False	0.5375034489415493	0.10907366538509516	0.19284585953377387	1.0	0.6362266438085262	0.8221523329028391
POMK	84.4	92.8	96.4	109.7	106.2	105.1	79.1	84.0	85.6	78.2	93.1	86.1	99.2	89.9	100.1	98.6	79.4	83.1	95.1	75.7	88.9	96.1	108.5	74.6	96.4	94.1	86.4	103.4	113.1	87.0	95.5	91.3	10582-36	3	SL018286	Protein O-mannose kinase	SG196	Q9H5K3	84197	Human	RFU	Protein	20	S2	POMK						6.439623137557117	6.582330187913156	6.571787111973423	6.494827018818022	6.551900479999614	-0.13216397441630612	0.010543075939732915	0.0	-0.07696009315540131	-0.01988663197380891	-0.132163974416306	0.010543075939732423	0.0	-0.07696009315540123	-0.01988663197380925	0.5047486532354155	0.12807574912299868	0.9126775871992386	1.0	0.3701539863723131	0.8266843191062946	False	False	False	False	False	False	0.6630010754887443	0.22625843943373083	0.9443596659126565	1.0	0.5312781743343924	0.8972504182748964
TMEM108	81.1	88.3	82.7	90.2	81.1	80.4	83.1	79.3	82.3	89.5	83.1	85.3	86.6	85.1	88.1	83.2	87.8	76.8	91.0	89.8	80.4	86.8	85.9	79.2	74.1	86.5	90.9	86.3	77.9	86.1	77.7	85.1	10583-1	3	SL018282	Transmembrane protein 108	TM108	Q6UXF1	66000	Human	RFU	Protein	20	S1	TMEM108						6.406559345354539	6.419117482122475	6.380559451902589	6.369566189586758	6.430870663548153	0.025999893451950307	0.03855803021988624	0.0	-0.01099326231583131	0.05031121164556396	0.02599989345195033	0.03855803021988679	0.0	-0.010993262315830529	0.05031121164556478	0.6483063619198057	0.5842272844572887	0.4541097875589515	1.0	0.7786969147154109	0.29069261564872584	False	False	False	False	False	False	0.783114461093298	0.6922588856073412	0.590091206881589	1.0	0.8625438106495863	0.477786981607499
NDUFS4	162.3	168.7	168.1	170.7	166.6	163.6	164.4	162.3	167.8	169.3	156.4	162.2	171.9	169.1	167.2	165.4	170.6	165.7	170.2	158.4	166.3	166.9	161.1	162.9	168.8	169.6	160.2	163.0	162.2	164.6	165.6	169.3	10584-7	3	SL018289	NADH dehydrogenase [ubiquinone] iron-sulfur protein 4, mitochondrial	NDUS4	O43181	4724	Human	RFU	Protein	20	S1	NDUFS4	O43181	NDUFS4	MIM	OXPHOS > Complex I > CI subunits | OXPHOS > OXPHOS subunits	True	7.375908263075014	7.387586565819353	7.365686175421058	7.360564943494332	7.388878338811989	0.010222087653955825	0.02190039039829461	0.0	-0.005121231926726644	0.023192163390930887	0.010222087653955677	0.021900390398295142	0.0	-0.005121231926726528	0.023192163390931445	0.5490109485417445	0.5458443035125919	0.22818482072089827	1.0	0.7498172730779367	0.2182323994705327	False	False	False	False	False	False	0.6999047552575123	0.6611033504491393	0.3625138053960448	1.0	0.842326591991472	0.3983946388928676
ST3GAL5	98.8	101.5	98.8	98.2	93.5	104.1	100.0	98.8	99.6	99.9	97.9	99.0	98.1	95.4	97.3	91.1	98.1	95.5	98.5	100.2	100.1	102.1	97.7	96.8	99.4	102.3	96.7	98.9	93.2	98.3	95.9	102.6	10588-39	3	SL011395	Lactosylceramide alpha-2,3-sialyltransferase	SIAT9	Q9UNP4	8869	Human	RFU	Protein	20	S1	ST3GAL5						6.603626344986192	6.6340849832007365	6.62258432662894	6.6310211083414154	6.606590280370527	-0.018957981642747868	0.011500656571796775	0.0	0.00843678171247575	-0.015994046258412276	-0.018957981642747843	0.01150065657179675	0.0	0.008436781712476252	-0.015994046258412043	0.6832569578947145	0.43052178128379504	0.622703695794134	1.0	0.6979602874738136	0.5008730750504019	False	False	False	False	False	False	0.8077036700314487	0.5573962794309973	0.7329541963927394	1.0	0.8035879643496986	0.6650556061728794
RAET1L	57.7	54.9	63.3	52.0	49.7	55.4	62.2	52.0	47.4	38.8	49.7	44.7	54.1	48.2	63.6	54.3	51.5	46.2	47.4	45.8	51.7	56.2	61.8	47.5	57.2	52.2	59.3	65.6	65.9	68.4	63.2	71.7	10589-7	3	SL018354	Retinoic acid early transcript 1L protein	RET1L	Q5VY80	154064	Human	RFU	Protein	20	S2	RAET1L						5.6288707823781365	5.832257114377935	5.9264307820041635	5.66513284940514	5.718361626138354	-0.29755999962602697	-0.09417366762622859	0.0	-0.2612979325990237	-0.2080691558658092	-0.2975599996260272	-0.09417366762622931	0.0	-0.2612979325990245	-0.20806915586580946	0.00934085840459568	0.0026788598835097723	0.34605390293541327	1.0	0.010592162071581887	0.08360649924652105	True	True	False	False	True	False	0.03326937471920881	0.012331232868839604	0.48880365819562255	1.0	0.04357284770736146	0.21478985129634323
CLGN	723.8	673.0	976.4	854.6	898.6	675.4	637.2	781.4	680.4	635.0	893.2	903.5	1016.7	847.8	371.9	832.3	685.3	754.3	1106.0	459.3	637.2	695.9	720.8	181.3	527.4	543.1	422.5	628.3	817.7	374.1	728.8	690.4	10600-24	3	SL017410	Calmegin	CLGN	O14967	1047	Human	RFU	Protein	20	S2	CLGN						9.542516019377063	9.656335474198729	9.16862653823077	9.537273877073986	9.616502897345415	0.3738894811462927	0.4877089359679587	0.0	0.3686473388432159	0.44787635911464463	0.37388948114629167	0.4877089359679582	0.0	0.36864733884321493	0.44787635911464474	0.14194805278393874	0.11178455295884072	0.044327658366393116	1.0	0.05203522943316369	0.11845131452179125	False	False	False	False	False	False	0.269342078762741	0.2043249695073256	0.10961703711138228	1.0	0.13569112733546973	0.26879763198657963
HTN3	158.7	158.8	162.5	166.7	160.7	153.0	157.6	173.7	179.1	163.0	161.0	152.8	167.1	163.9	181.2	182.3	163.2	155.2	179.4	149.2	155.9	179.2	168.2	182.8	145.8	174.8	173.0	216.7	168.9	188.6	162.5	166.3	10603-1	3	SL012419	Histatin-3	HIS3	P15516	3347	Human	RFU	Protein	20	S2	HTN3						7.359310316890443	7.336952800160515	7.452559495062317	7.357677669444685	7.377210530388552	-0.09324917817187472	-0.11560669490180242	0.0	-0.09488182561763203	-0.07534896467376573	-0.09324917817187535	-0.11560669490180302	0.0	-0.09488182561763236	-0.07534896467376577	0.31596466250834343	0.21147067832450817	0.1657365904961562	1.0	0.1478439583251688	0.3746600405173873	False	False	False	False	False	False	0.4870731221753247	0.3297654895913696	0.2885117813974495	1.0	0.2851416358787994	0.557464480955682
APMAP	35.4	34.5	35.8	33.6	33.5	34.6	30.4	33.5	33.2	33.0	32.0	33.2	35.8	31.8	33.5	35.5	34.6	31.9	37.1	32.4	34.3	32.8	33.8	32.9	27.3	31.8	34.7	33.5	33.0	33.9	32.0	35.7	10605-22	3	SL004748	Adipocyte plasma membrane-associated protein	APMAP	Q9HDC9	57136	Human	RFU	Protein	20	S1	APMAP						5.10013667128545	5.122051447713891	5.038021077339939	5.039389101187264	5.0693154945400805	0.062115593945510916	0.08403037037395134	0.0	0.0013680238473243733	0.031294417200141034	0.06211559394551027	0.08403037037395074	0.0	0.0013680238473239876	0.03129441720014035	0.2611748013004466	0.19258647320779135	0.10742573156551045	1.0	0.9732687717413566	0.558443911597871	False	False	False	False	False	False	0.42705133315156213	0.3068305409945819	0.21014183584614243	1.0	0.9832732013994842	0.7111823794521652
TOR1AIP1	2012.9	1354.7	2033.4	1910.4	2027.1	1448.4	1411.5	1711.0	1346.6	1111.1	1934.1	1735.6	2158.7	1732.0	1210.5	2405.5	1743.0	1616.5	2006.7	1164.5	1555.0	1936.2	2151.5	1044.2	1549.8	1335.6	1407.8	1708.5	1691.9	1324.1	1557.4	1304.7	10606-34	3	SL026012	Torsin-1A-interacting protein 1:Perinuclear domain	TOIP1:Perinuclear	Q5JTV8	26092	Human	RFU	Protein	20	S2	TOR1AIP1						10.77192958391551	10.835931967128447	10.594808079398499	10.616522588853268	10.739105506793749	0.17712150451701092	0.2411238877299482	0.0	0.02171450945476927	0.14429742739524976	0.1771215045170098	0.24112388772994792	0.0	0.02171450945476849	0.14429742739524964	0.5751416877737558	0.2789845049108999	0.15103110611601886	1.0	0.8818626820312554	0.4178342995383352	False	False	False	False	False	False	0.7224534533987091	0.40568536193225113	0.26922775362299145	1.0	0.9249856516319285	0.5941170792849094
HTN1	113.4	144.7	109.8	116.1	132.2	122.6	103.3	121.0	110.6	103.5	113.9	110.7	113.2	113.1	94.9	119.1	110.5	109.7	114.3	110.7	99.4	106.1	123.9	95.9	102.9	104.6	111.1	123.1	113.4	106.3	117.8	101.0	10608-9	3	SL012418	Histatin-1	HIS1	P15515	3346	Human	RFU	Protein	20	S1	HTN1						6.7894249632843025	6.918863237274595	6.776702194757893	6.84924870276441	6.75455350631966	0.012722768526409745	0.14216104251670192	0.0	0.07254650800651685	-0.022148688438233144	0.0127227685264098	0.14216104251670186	0.0	0.0725465080065168	-0.022148688438233016	0.28449494656951513	0.8211269673420682	0.10258849049811317	1.0	0.245250708984158	0.7560961752252026	False	False	False	False	False	False	0.4533592783523408	0.878660482871455	0.20286190630581213	1.0	0.4028248433698693	0.8524395415304447
PLOD3	22666.5	30420.9	26759.7	27244.9	23257.9	24449.2	22744.3	27303.5	27003.7	22037.6	28092.1	23838.7	26177.7	26133.1	20100.8	25265.6	27970.8	21644.1	24201.1	24557.7	30112.7	31997.0	28323.3	24393.6	22009.5	25547.5	26756.6	24526.8	19605.9	26851.6	23761.8	23129.2	10612-18	3	SL008694	Procollagen-lysine,2-oxoglutarate 5-dioxygenase 3	PLOD3	O60568	8985	Human	RFU	Protein	20	S2	PLOD3						14.645283150810233	14.708491186164515	14.619588497896162	14.608719328793805	14.554503416949158	0.025694652914070915	0.08890268826835346	0.0	-0.01086916910235658	-0.0650850809470036	0.025694652914070915	0.08890268826835178	0.0	-0.010869169102356786	-0.06508508094700383	0.7733240165222042	0.7853145933007383	0.41965074859906304	1.0	0.8987622244685936	0.5647157315099753	False	False	False	False	False	False	0.865290088025537	0.8533681513635544	0.5598165617316555	1.0	0.9362213776224693	0.7160351316722543
GOLM2	753.4	659.4	778.1	912.9	906.2	832.7	668.7	756.5	648.3	614.8	715.8	724.5	892.4	690.6	425.1	1106.2	596.4	575.7	803.7	510.0	542.5	792.7	1107.9	350.8	499.6	510.2	431.7	650.7	594.1	412.2	650.4	549.5	10613-33	3	SL018589	Protein CASC4	CASC4	Q6P4E1	113201	Human	RFU	Protein	20	S2	GOLM2						9.428534653570548	9.599819882037549	9.217803520245345	9.521039516294854	9.416058577215908	0.21073113332520244	0.38201636179220344	0.0	0.30323599604950857	0.198255056970563	0.21073113332520407	0.38201636179220433	0.0	0.3032359960495088	0.19825505697056353	0.42301910903076884	0.40922598809176847	0.13135736079126722	1.0	0.12702786643944278	0.48144371607060577	False	False	False	False	False	False	0.5905966797222216	0.5378468670478361	0.2434663825267295	1.0	0.25720313825558666	0.6496985554649981
MPZ	143.5	133.6	160.4	183.8	189.8	130.0	132.4	130.3	154.7	121.2	149.0	143.0	162.8	163.7	111.7	141.2	136.6	138.5	145.6	146.9	135.4	136.7	165.7	137.1	141.7	158.8	162.1	156.2	135.9	126.8	137.8	145.0	10615-18	3	SL008066	Myelin protein P0	MYP0	P25189	4359	Human	RFU	Protein	20	S2	MPZ						7.13647851834917	7.2791462440543055	7.187846909439575	7.16906599871322	7.182890892745479	-0.051368391090404586	0.09129933461473083	0.0	-0.01878091072635435	-0.004956016694095844	-0.05136839109040438	0.09129933461473108	0.0	-0.018780910726354478	-0.004956016694095525	0.77564199216779	0.3669587013881468	0.3089781568381322	1.0	0.8266843691722557	0.9586775064831914	False	False	False	False	False	False	0.8667933380323821	0.4970001182860319	0.4527902749715364	1.0	0.8928314933564732	0.9783164732218677
PODXL2	130.4	140.9	134.3	134.7	129.1	136.9	128.8	135.4	133.9	137.3	125.7	127.1	124.1	125.0	138.5	129.2	128.2	138.9	135.9	136.0	126.1	133.9	147.6	134.3	127.6	126.1	126.0	126.0	135.6	133.7	128.9	131.4	10616-67	3	SL017477	Podocalyxin-like protein 2	PDXL2	Q9NZ53	50512	Human	RFU	Protein	20	S1	PODXL2						7.048577692351303	7.077616871740069	7.043499609642359	7.049226228707217	7.007587972319172	0.005078082708943832	0.03411726209770993	0.0	0.0057266190648572746	-0.035911637323187584	0.005078082708943822	0.034117262097710245	0.0	0.005726619064857196	-0.03591163732318718	0.6222349790432922	0.8805413680350541	0.38029080845533725	1.0	0.8525998665510032	0.4033845716617045	False	False	False	False	False	False	0.7623846028608261	0.9221277710178472	0.5228459451598616	1.0	0.909498214934797	0.5813107200491283
LRP2	134.6	136.7	149.4	144.2	152.9	138.6	131.2	152.6	143.3	116.8	141.8	138.6	170.4	159.2	115.0	162.8	132.1	137.6	156.0	115.8	150.9	176.0	153.0	122.7	135.0	129.7	122.2	140.5	149.0	128.1	138.0	136.9	10618-190	3	SL004439	Low-density lipoprotein receptor-related protein 2	megalin	P98164	4036	Human	RFU	Protein	20	S1	LRP2						7.155155542111972	7.141851690448021	7.120921177988999	7.125155131322289	7.187846909439575	0.034234364122973204	0.020930512459022665	0.0	0.004233953333290685	0.06692573145057601	0.034234364122973565	0.020930512459023144	0.0	0.004233953333291017	0.06692573145057608	0.9593958298488013	0.6906427815299625	0.8085993705259389	1.0	0.9544151233566485	0.5410317529297638	False	False	False	False	False	False	0.9789121591596986	0.7813399335722496	0.873599228976352	1.0	0.9731475104686533	0.6964467148775526
MSMB	248.4	195.1	191.9	178.9	196.1	139.6	161.5	165.3	134.3	150.0	155.5	159.7	155.8	174.9	186.5	174.3	163.8	182.2	225.0	173.8	176.8	145.6	229.4	172.3	237.4	176.2	260.0	166.0	292.0	165.3	155.5	290.6	10620-21	3	SL000548	Beta-microseminoprotein	PSP-94	P08118	4477	Human	RFU	Protein	20	S2	MSMB						7.512937943474656	7.669416592099157	7.701889251318555	7.29894628126013	7.4027989066470825	-0.18895130784389913	-0.03247265921939757	0.0	-0.40294297005842505	-0.29909034467147233	-0.18895130784389916	-0.03247265921939764	0.0	-0.4029429700584252	-0.2990903446714719	0.07842639160499396	0.29822073138192196	0.8777139351874149	1.0	0.034305663540150605	0.19490939050218065	False	False	False	False	False	False	0.17211682140709747	0.42603798454934555	0.9207577456538395	1.0	0.10032371971351642	0.3702991290733441
PRR16	87.2	100.3	89.6	93.0	91.6	92.4	80.8	93.6	94.3	90.7	92.4	89.5	92.5	90.0	90.4	93.3	94.5	88.7	95.3	90.6	88.4	74.2	79.5	77.5	71.6	74.4	77.7	83.1	71.4	83.9	93.4	83.5	10621-26	3	SL018592	Protein Largen	PRR16	Q569H4	51334	Human	RFU	Protein	20	S1	PRR16						6.520422248526446	6.531771325412858	6.30577158801587	6.505074284193009	6.501439145158873	0.2146506605105758	0.22599973739698864	0.0	0.19930269617713936	0.1956675571430031	0.21465066051057585	0.22599973739698836	0.0	0.1993026961771398	0.1956675571430029	2.7765587672283963e-05	0.000467559292634997	0.0031734766404108153	1.0	0.0008100695389917017	0.004701923759546665	True	True	True	False	True	True	0.0003580480835824845	0.003473502283283282	0.01673446830284056	1.0	0.007121362587170353	0.042233993565256985
MUC1	75.1	76.0	72.6	75.5	73.6	75.5	70.9	74.0	75.3	74.1	73.2	73.0	77.2	71.9	69.9	74.8	73.3	73.5	75.4	72.9	72.5	70.7	80.1	69.9	76.4	72.0	72.5	72.0	73.8	72.4	74.4	72.1	10623-19	3	SL025933	Mucin-1:region 1	MUC1:region 1	P15941	4582	Human	RFU	Protein	20	S1	MUC1						6.204245074626188	6.224966365000275	6.19574129324645	6.205548911173033	6.189824558880018	0.008503781379737951	0.029225071753824494	0.0	0.009807617926583134	-0.0059167343664325855	0.008503781379738675	0.02922507175382463	0.0	0.00980761792658381	-0.005916734366432454	0.7942279394372276	0.729759751417095	0.3434617649924544	1.0	0.6784765120143326	0.8627389759072878	False	False	False	False	False	False	0.8788102546062614	0.8127936710653189	0.4862839649579963	1.0	0.7895295475008385	0.9206557808739615
SPINK13	88.5	85.1	83.3	91.8	92.3	94.0	88.7	86.9	86.6	89.6	87.6	92.5	82.3	87.7	100.0	84.9	85.1	82.1	89.5	89.9	91.4	90.1	86.4	85.2	98.8	80.5	95.8	84.4	87.3	91.1	90.9	85.3	10624-45	3	SL018582	Serine protease inhibitor Kazal-type 13	ISK13	Q1W4C9	153218	Human	RFU	Protein	20	S1	SPINK13						6.445428759238323	6.445842553889342	6.471010054401368	6.481972371754372	6.501837184902297	-0.02558129516304497	-0.02516750051202532	0.0	0.010962317353004458	0.030827130500929556	-0.02558129516304491	-0.02516750051202538	0.0	0.010962317353004382	0.030827130500929424	0.7625157159064829	0.5330453310190146	0.6076742416313048	1.0	0.7616649755601834	0.5869331240525187	False	False	False	False	False	False	0.8584793810817106	0.6507794348934425	0.7207460468663535	1.0	0.8509353866742264	0.7312032564635096
ST6GALNAC3	288.5	266.6	276.2	274.0	267.4	254.1	290.8	277.9	260.1	275.6	277.0	287.2	261.8	273.7	259.7	277.8	263.4	276.2	282.2	278.9	274.4	235.8	278.1	274.0	286.3	297.9	256.1	261.4	294.3	282.0	293.2	295.4	10626-116	3	SL018611	Alpha-N-acetylgalactosaminide alpha-2,6-sialyltransferase 3	SIA7C	Q8NDV1	256435	Human	RFU	Protein	20	S1	ST6GALNAC3						8.105821228554138	8.11022228303048	8.117288906442948	8.08662911060906	8.080018029089175	-0.011467677888809646	-0.007066623412468331	0.0	-0.03065979583388767	-0.0372708773537731	-0.011467677888810162	-0.007066623412469428	0.0	-0.03065979583388851	-0.037270877353773206	0.889082996122964	0.7954366241539806	0.8976408862729364	1.0	0.4930061175564511	0.5171053425074322	False	False	False	False	False	False	0.9397326886793079	0.8603822973634594	0.9338495445377007	1.0	0.6410268735010457	0.6794473366022596
APLP2	96909.0	116331.3	133645.6	126191.6	116828.0	120144.4	88971.0	116198.5	103099.6	104304.0	120116.9	98919.8	129611.1	101710.9	94346.9	137997.6	101269.1	105392.2	119886.9	87047.7	109374.7	109695.5	127650.0	74776.5	78533.8	93060.9	86722.2	118209.2	72320.5	91700.9	92485.0	103662.2	10627-87	3	SL007366	Amyloid-like protein 2	APLP2	Q06481	334	Human	RFU	Protein	20	S2	APLP2						16.749258837270258	16.851717021018082	16.540899513151103	16.746511322018765	16.69570645031765	0.20835932411915437	0.3108175078669788	0.0	0.20561180886766195	0.1548069371665477	0.2083593241191527	0.310817507866978	0.0	0.20561180886765876	0.15480693716654648	0.12633645766453186	0.11935709007405433	0.041955928803276026	1.0	0.07386831230065204	0.3073437922879144	False	False	False	False	False	False	0.24640521764390996	0.21497873108187152	0.10511383747372599	1.0	0.17410810131780158	0.4947613006973356
HTATIP2	57.1	68.3	65.7	66.8	60.0	66.3	57.9	61.9	68.5	67.4	62.9	59.4	65.0	57.7	69.1	64.3	67.0	63.1	62.4	67.5	64.4	68.1	65.0	68.3	76.8	70.6	67.5	65.9	114.9	61.5	64.9	67.5	10630-5	3	SL007633	Oxidoreductase HTATIP2	HTAI2	Q9BUP3	10553	Human	RFU	Protein	20	S2	HTATIP2	Q9BUP3	HTATIP2	Membrane	0	True	6.017550796730679	6.010667962901852	6.168102265835494	5.98998236623082	5.972692654004264	-0.15055146910481554	-0.15743430293364202	0.0	-0.178119899604674	-0.19540961183122985	-0.1505514691048153	-0.15743430293364227	0.0	-0.17811989960467406	-0.19540961183122948	0.2975916872538508	0.2647273302059998	0.35157802805654637	1.0	0.16684789978400602	0.25826992859169035	False	False	False	False	False	False	0.46736867661352993	0.391015814904191	0.4945700035592557	1.0	0.3093257137723874	0.4408348253103412
PGRMC2	68.8	79.8	74.4	80.8	74.8	82.7	77.2	73.2	84.1	83.1	74.4	76.0	74.6	74.4	82.4	73.5	76.8	75.1	70.1	77.4	74.6	85.1	80.9	85.7	94.7	98.0	80.6	81.4	88.5	86.9	80.7	86.3	10631-9	3	SL007962	Membrane-associated progesterone receptor component 2	PGRC2	O15173	10424	Human	RFU	Protein	20	S2	PGRMC2						6.220781371430462	6.2469780596147215	6.430528581021344	6.294620748891627	6.263973354803409	-0.20974720959088167	-0.1835505214066222	0.0	-0.1359078321297167	-0.16655522621793484	-0.20974720959088142	-0.18355052140662287	0.0	-0.13590783212971688	-0.16655522621793517	0.0002628797072773011	0.0003102160028714781	0.008565070160323358	1.0	0.008747280831133537	0.01018305400033213	True	True	True	False	True	False	0.001973089897861518	0.0026296048821494874	0.0338737114062163	1.0	0.038164691622718995	0.06345811263977308
CD200R1	80.3	96.7	88.9	87.4	86.4	88.4	75.8	88.1	87.0	90.0	85.6	83.9	91.3	82.9	89.3	86.2	87.4	82.0	90.0	82.8	86.6	84.7	78.8	83.1	74.3	80.4	87.0	89.7	79.7	89.6	89.4	90.1	10636-1	3	SL025932	Cell surface glycoprotein CD200 receptor 1:Isoform 4, Cytoplasmic Domain	MO2R1:CD	Q8TD46	131450	Human	RFU	Protein	20	S1	CD200R1						6.423466121349424	6.46474993900329	6.396682615340162	6.424586226251101	6.44045394382303	0.026783506009262048	0.06806732366312751	0.0	0.02790361091093896	0.04377132848286802	0.02678350600926198	0.06806732366312765	0.0	0.027903610910939017	0.043771328482868174	0.6799841596317199	0.5214635975414248	0.24603622208115059	1.0	0.5178762436066953	0.4021698933834572	False	False	False	False	False	False	0.8054600640067587	0.6408152417428974	0.3835022381474943	1.0	0.6623195313487802	0.5803534989241834
ELAPOR1	60.9	68.6	69.7	65.4	65.7	66.3	56.9	63.3	66.8	63.8	65.1	65.2	70.2	64.9	57.6	66.1	66.3	64.6	72.4	59.4	65.5	56.8	66.2	49.6	51.0	81.9	58.1	61.2	56.6	57.1	58.6	59.2	10637-50	3	SL025903	UPF0577 protein KIAA1324:Extracellular domain	K1324:ECD	Q6UXG2	57535	Human	RFU	Protein	20	S1	ELAPOR1						6.038187399499297	6.047669251391315	5.898780004238512	5.999677933910731	6.010667962901852	0.13940739526078527	0.14888924715280272	0.0	0.100897929672219	0.11188795866334011	0.13940739526078583	0.14888924715280288	0.0	0.10089792967221912	0.11188795866334027	0.2433237673178164	0.1297399143519863	0.17783979530773178	1.0	0.22756048119359412	0.31968315204768727	False	False	False	False	False	False	0.4050569374462071	0.22852952218018807	0.30239989374312176	1.0	0.3813473225163617	0.5082842799332471
TINF2	25.8	22.7	25.8	22.9	22.5	23.3	22.3	24.6	23.3	21.3	25.5	25.9	23.9	24.4	23.7	24.7	27.1	24.0	26.5	24.4	25.1	21.8	22.5	24.0	22.0	21.6	23.3	20.5	21.4	23.3	22.1	23.2	10638-1	3	SL018685	TERF1-interacting nuclear factor 2	TINF2	Q9BSI4	26277	Human	RFU	Protein	20	S1	TINF2						4.661065479806948	4.602884408718419	4.4813224288375055	4.53960196732128	4.613236954716332	0.1797430509694422	0.1215619798809131	0.0	0.05827953848377465	0.1319145258788268	0.17974305096944215	0.12156197988091294	0.0	0.05827953848377523	0.1319145258788272	0.0008535434425302636	8.9456830836703e-05	0.017038172184143118	1.0	0.13021335554672664	0.0033616168912039	True	True	False	False	False	True	0.005042909388726732	0.001106495800468267	0.054879816782671786	1.0	0.26190313464915455	0.03554985503033722
OLFM3	146.0	167.7	155.9	161.0	150.4	175.9	158.0	172.4	179.6	174.1	155.5	153.5	152.8	149.3	175.6	152.6	157.7	157.8	148.0	165.3	166.2	170.5	168.1	198.5	207.2	179.4	158.6	159.1	182.1	179.1	159.5	164.1	10643-16	3	SL025948	Noelin-3:Isoform 2, C-term	NOE3:C-term	Q96PB7	118427	Human	RFU	Protein	20	S2	OLFM3						7.303171887631713	7.300581359795972	7.452110173997418	7.379873415558881	7.301953395126096	-0.14893828636570472	-0.1515288142014457	0.0	-0.07223675843853616	-0.15015677887132117	-0.14893828636570489	-0.15152881420144498	0.0	-0.07223675843853557	-0.15015677887132112	0.042490517191314026	0.02731271934534598	0.06557648558939651	1.0	0.24452682832832687	0.07527987476386871	False	False	False	False	False	False	0.10737787753037766	0.07061692420856783	0.14531925036309593	1.0	0.4019081632614512	0.2024068499658474
ASCC1	179.4	180.3	182.1	177.8	175.8	162.8	167.2	180.7	160.1	160.9	185.0	177.3	182.6	163.6	140.3	196.2	164.4	162.0	191.7	174.2	177.3	105.8	160.2	124.2	129.7	152.3	154.6	149.9	134.5	136.7	162.6	171.4	10647-18	3	SL017894	Activating signal cointegrator 1 complex subunit 1	ASCC1	Q8N9N2	51008	Human	RFU	Protein	20	S2	ASCC1						7.472758522151516	7.49105137636412	7.1680110685763285	7.41241862883527	7.374604819190937	0.30474745357518707	0.32304030778779147	0.0	0.24440756025894128	0.2065937506146085	0.3047474535751872	0.3230403077877915	0.0	0.24440756025894117	0.2065937506146088	0.0004330214988963466	0.0019471137374240455	0.003091912962404022	1.0	0.004368785094050745	0.07120941324313369	True	True	True	False	True	False	0.0029269194809229825	0.009726207563382612	0.016426211085145692	1.0	0.02353642517706005	0.19639972033269296
INSIG1	114.5	108.7	105.1	109.0	107.6	110.2	111.2	109.9	109.2	109.0	113.7	113.2	108.9	107.7	111.2	108.2	104.6	105.9	109.2	110.5	105.9	105.5	109.8	109.1	117.1	108.7	106.6	109.7	112.1	107.5	110.3	109.1	10663-42	3	SL018014	Insulin-induced gene 1 protein	INSI1	O15503	3638	Human	RFU	Protein	20	S1	INSIG1						6.746626283812913	6.772479538193845	6.7759843169652285	6.782857839350755	6.7846348455575205	-0.029358033152315777	-0.0035047787713837764	0.0	0.00687352238552652	0.008650528592291984	-0.029358033152316235	-0.0035047787713838145	0.0	0.006873522385525818	0.008650528592291578	0.4138432762985282	0.14552548345679492	0.8916354323603477	1.0	0.694297460279132	0.7073826718351912	False	False	False	False	False	False	0.5821822337561307	0.24950656322047843	0.9295964018860104	1.0	0.800892217067427	0.8171848200513665
GNPTG	62601.5	93395.3	93013.8	92647.9	79690.6	81485.3	63944.5	83289.5	79057.8	63851.0	74768.2	83612.5	91535.2	74321.7	23163.9	94814.7	74392.4	85655.6	96106.6	65527.3	82948.9	54360.3	65495.3	31973.1	41726.5	40189.4	46405.6	51606.0	36836.7	46284.9	61715.5	58190.1	10666-7	3	SL012791	N-acetylglucosamine-1-phosphotransferase subunit gamma	GNPTG	Q9UJJ9	84572	Human	RFU	Protein	20	S2	GNPTG						16.3450052319746	16.38219549399136	15.569163539799654	16.197586678596487	16.056602261124258	0.7758416921749465	0.8130319541917075	0.0	0.6284231387968333	0.48743872132460453	0.7758416921749471	0.8130319541917084	0.0	0.6284231387968338	0.48743872132460464	0.00016749245150750127	1.7833380863360462e-05	0.00014053167697482922	1.0	3.8911652938115665e-05	0.07813659430471799	True	True	True	False	True	False	0.0014066658196467167	0.0003534119319324813	0.002030290154355163	1.0	0.0008843889119341101	0.2064439945217649
C1orf185	78.0	93.1	85.7	78.8	83.1	85.8	80.0	79.0	88.3	87.0	82.2	81.1	84.2	76.2	84.4	87.8	82.2	85.8	83.5	82.3	79.0	87.2	82.0	80.9	75.4	79.2	75.9	74.4	81.3	79.1	86.3	81.3	10667-78	3	SL018036	Uncharacterized protein C1orf185	CA185	Q5T7R7	284546	Human	RFU	Protein	20	S1	C1orf185						6.382551980079813	6.390598905552461	6.326838009011168	6.385924013463784	6.348285541851202	0.05571397106864495	0.06376089654129302	0.0	0.059086004452615803	0.021447532840033645	0.05571397106864469	0.06376089654129252	0.0	0.05908600445261545	0.021447532840033232	0.3830232638459619	0.12221908379679045	0.23145480656253714	1.0	0.09482653478756405	0.6199939101372653	False	False	False	False	False	False	0.5541532122442174	0.21883293856574518	0.3664281254090842	1.0	0.20886535054813848	0.7561991796794115
STX4	193.7	143.4	148.5	145.3	133.0	131.9	113.8	128.1	154.6	141.9	136.5	132.7	141.3	151.4	105.4	159.7	145.4	153.2	154.7	272.2	120.6	79.7	104.5	85.1	79.9	110.9	105.0	90.9	93.5	99.4	124.8	99.2	10668-5	3	SL007377	Syntaxin-4	STX4	Q12846	6810	Human	RFU	Protein	20	S2	STX4						7.389165242470266	7.301267540565574	6.6078682815160334	7.068855035456149	7.052024560482831	0.7812969609542328	0.6933992590495404	0.0	0.4609867539401158	0.44415627896679766	0.7812969609542322	0.6933992590495395	0.0	0.4609867539401151	0.444156278966797	0.00022808639204529666	0.0007204505271445948	3.316082608379828e-05	1.0	3.1395272500946836e-05	0.0017099702847975593	True	True	True	False	True	True	0.0017779982093734648	0.0047376461879951514	0.000788165647410016	1.0	0.0007611260563312878	0.02404609930451867
SEMA3E	240.2	292.1	312.0	327.6	277.0	255.2	186.3	229.3	170.2	143.4	329.3	170.6	367.1	255.5	312.1	417.2	195.4	570.9	431.4	128.5	431.7	1459.2	399.9	230.3	416.0	248.0	331.5	646.4	661.2	350.1	821.1	422.4	10670-26	3	SL010470	Semaphorin-3E	Semaphorin 3E	O15041	9723	Human	RFU	Protein	20	S2	SEMA3E						8.501903514183976	8.194633752323885	9.087969045812866	7.828091137102655	8.11022228303048	-0.5860655316288899	-0.8933352934889811	0.0	-1.2598779087102105	-0.9777467627823864	-0.586065531628891	-0.8933352934889809	0.0	-1.259877908710211	-0.977746762782387	0.0669158271791203	0.25925174763576375	0.19085290733284926	1.0	0.03434130543733189	0.16754334072120058	False	False	False	False	False	False	0.15290140081878684	0.38582728883873746	0.318000731966051	1.0	0.10038758619200758	0.3343970134646794
SFTPB	21.9	25.1	24.2	26.0	23.2	26.5	21.6	23.1	25.8	27.1	24.4	21.3	23.0	22.5	26.9	20.1	23.0	24.6	25.3	23.0	23.9	23.3	23.0	24.5	28.6	23.8	21.9	21.9	25.5	21.9	25.9	25.0	10672-75	3	SL004483	Pulmonary surfactant-associated protein B	SP-B	P07988	6439	Human	RFU	Protein	20	S2	SFTPB						4.543289651556234	4.602884408718419	4.592049246704036	4.616391307057168	4.549977142771825	-0.048759595147801704	0.010835162014382504	0.0	0.024342060353132133	-0.04207210393221139	-0.0487595951478015	0.010835162014382145	0.0	0.02434206035313152	-0.04207210393221208	0.80571180448997	0.43958350903185783	0.878864843067794	1.0	0.6846679004872783	0.5914370332961554	False	False	False	False	False	False	0.8858566823969088	0.5652565171832924	0.9216982728285479	1.0	0.7937463810221447	0.7345579662372839
TMX2	15.8	17.7	19.9	19.6	18.0	19.9	16.1	19.6	14.5	14.7	19.0	16.3	18.9	14.8	14.3	18.8	13.7	16.8	16.4	14.0	16.9	19.3	19.8	10.2	17.2	17.8	15.6	15.2	18.4	13.2	17.6	22.9	10675-223	3	SL018343	Thioredoxin-related transmembrane protein 2	TMX2	Q9Y320	51075	Human	RFU	Protein	20	S2	TMX2						4.008988783227254	4.189824558880018	4.089005006058745	4.121015400961366	4.006746832440585	-0.08001622283149068	0.10081955282127275	0.0	0.032010394902621364	-0.08225817361816024	-0.08001622283149033	0.10081955282127242	0.0	0.03201039490262124	-0.08225817361815974	0.6983289184614205	0.5561996426593012	0.5125948799594672	1.0	0.7985859147287631	0.6175300707586779	False	False	False	False	False	False	0.8184504981933718	0.6694092339998508	0.6416755282750226	1.0	0.8753753365218226	0.7542059117762997
NDUFB4	44.8	52.6	46.6	61.8	40.8	48.0	42.7	43.0	53.8	54.8	52.0	47.0	42.9	45.5	54.1	43.4	51.9	45.7	47.3	56.3	47.1	37.0	50.3	51.3	46.0	67.1	26.1	37.5	55.6	77.0	48.0	54.5	10677-9	3	SL007990	NADH dehydrogenase [ubiquinone] 1 beta subcomplex subunit 4	NDUB4	O95168	4710	Human	RFU	Protein	20	S2	NDUFB4	O95168	NDUFB4	MIM	OXPHOS > Complex I > CI subunits | OXPHOS > OXPHOS subunits	True	5.603379075289659	5.685099172006606	5.644905041177438	5.581092954259504	5.5660540381710915	-0.04152596588777868	0.04019413082916845	0.0	-0.06381208691793372	-0.07885100300634651	-0.04152596588777886	0.04019413082916815	0.0	-0.06381208691793348	-0.07885100300634648	0.9626404052323999	0.816341805298971	0.8541582368810818	1.0	0.7070801377094376	0.723108602717919	False	False	False	False	False	False	0.9804078165258958	0.8749269009636629	0.9042638801799284	1.0	0.810240088476562	0.8275639445424744
KLRG2	631.6	101.4	117.0	101.5	100.1	113.9	96.4	128.7	109.3	98.1	101.4	101.2	204.9	95.9	95.1	107.9	101.2	98.8	104.2	111.9	99.2	102.4	104.1	89.7	99.3	98.0	98.2	100.5	95.7	97.6	97.3	102.0	10693-43	3	SL025910	Killer cell lectin-like receptor subfamily G member 2:C-term	KLRG2:C-term	A4D1S0	346689	Human	RFU	Protein	20	S1	KLRG2						6.698588922453151	7.894059846274022	6.623781749611684	6.739346651267691	6.957392293055245	0.0748071728414672	1.270278096662338	0.0	0.11556490165600675	0.33361054344356145	0.07480717284146655	1.2702780966623377	0.0	0.11556490165600639	0.3336105434435615	0.12715959008078961	0.03189185483047253	0.08125030443443351	1.0	0.041772989239550654	0.11581276755218282	False	False	False	False	False	False	0.247545957884792	0.07940755227046446	0.17128506207293764	1.0	0.11578892961978433	0.2646265342152138
WFDC10B	111.2	113.6	106.8	111.6	105.0	110.2	106.0	108.5	105.4	108.4	109.3	109.7	108.5	99.0	103.3	106.2	103.7	104.1	107.0	108.5	108.4	103.7	103.9	108.2	107.3	102.4	112.8	105.7	102.3	110.1	105.3	111.2	10695-12	3	SL012662	Protein WFDC10B	WF10B	Q8IUB3	280664	Human	RFU	Protein	20	S1	WFDC10B						6.732223967570895	6.791814071161826	6.736432682243698	6.74876789578357	6.715961990255145	-0.004208714672802927	0.055381388918128494	0.0	0.012335213539872214	-0.020470691988553114	-0.004208714672802577	0.05538138891812854	0.0	0.012335213539872514	-0.020470691988553304	0.1357212165487089	0.8494191888956267	0.05815277700740266	1.0	0.5507626173009412	0.5257055505811192	False	False	False	False	False	False	0.26031128901866024	0.9000328905649612	0.13358974958144015	1.0	0.6899236161952714	0.6849871277141424
LRP1	82.2	97.5	93.4	99.5	105.6	87.1	85.6	89.8	95.0	95.6	98.2	93.3	104.4	94.4	76.2	91.6	109.6	93.1	92.8	105.9	88.9	81.4	98.2	89.6	85.4	97.5	106.8	96.9	82.2	85.6	121.1	102.7	10699-52	3	SL018603	Prolow-density lipoprotein receptor-related protein 1	LRP1	Q07954	4035	Human	RFU	Protein	20	S2	LRP1						6.599664935142805	6.541483864054276	6.573165175924692	6.552175033265308	6.524737587012376	0.02649975921811265	-0.03168131187041645	0.0	-0.020990142659384148	-0.048427588912316466	0.026499759218112817	-0.03168131187041633	0.0	-0.020990142659383898	-0.04842758891231604	0.9414452641720304	0.7567632470539476	0.7572729306081288	1.0	0.7890597564136529	0.6608147205025023	False	False	False	False	False	False	0.9703984419392259	0.8337531826210659	0.8365503950250176	1.0	0.8691248839007265	0.78352859653918
IGSF11	64.9	72.9	70.0	79.7	71.7	75.2	62.5	67.7	79.5	65.2	64.3	64.3	1894.5	70.1	68.8	81.7	68.1	69.0	70.8	67.1	67.6	76.5	70.0	66.9	64.8	66.7	78.2	67.1	67.7	63.6	70.2	65.9	10700-10	3	SL025885	Immunoglobulin superfamily member 11:Cytoplasmic domain	IGS11:CD	Q5DX21	152404	Human	RFU	Protein	20	S2	IGSF11						6.143978367682218	6.167418145831737	6.105860901943726	6.117754401843615	9.034592652062692	0.03811746573849195	0.06155724388801165	0.0	0.011893499899889193	2.928731750118966	0.038117465738492125	0.06155724388801186	0.0	0.011893499899889535	2.928731750118965	0.13087861951009827	0.47442292452873547	0.3253728749662791	1.0	0.8267867603129172	0.09877077020282049	False	False	False	False	False	False	0.252689195565953	0.5971751350116811	0.46860691917763964	1.0	0.8928314933564732	0.2396929635252297
COL28A1	8462.5	10186.3	10636.7	12033.7	11582.3	9366.1	7308.9	8934.3	10363.8	8331.9	9279.3	9930.2	12672.6	9337.6	7555.9	12356.9	10447.6	10620.3	12540.0	8922.4	11038.5	9139.7	9469.5	5833.4	7284.2	7229.1	9264.6	7936.5	8348.0	7265.8	8456.4	7438.6	10702-1	3	SL012521	Collagen alpha-1(XXVIII) chain	COSA1	Q2UY09	340267	Human	RFU	Protein	20	S2	COL28A1						13.423590863555477	13.334524701341829	12.960294892141002	13.18449018328707	13.269429887986705	0.46329597141447465	0.37422980920082694	0.0	0.22419529114606718	0.30913499584570303	0.4632959714144737	0.37422980920082616	0.0	0.2241952911460669	0.30913499584570225	0.002479638241482694	0.00015118423260694917	0.004882784943819572	1.0	0.03588975785171521	0.036738042599208834	True	True	True	False	False	False	0.011665206293857458	0.0015982019240557285	0.022547615807237936	1.0	0.10378775700020863	0.1332647300868059
SUDS3	91.0	100.2	94.9	105.0	94.8	99.7	102.9	97.7	105.5	108.1	96.8	95.8	94.8	95.6	110.8	91.0	101.3	97.9	91.6	100.7	100.0	106.6	113.7	128.4	124.7	125.4	93.3	95.3	117.2	126.2	106.7	117.4	10703-203	3	SL006737	Sin3 histone deacetylase corepressor complex component SDS3	SDS3	Q9H7L9	64426	Human	RFU	Protein	20	S2	SUDS3						6.601151738820486	6.611393725845583	6.833925069840532	6.65514735053966	6.632995197142958	-0.23277333102004594	-0.222531343994949	0.0	-0.17877771930087238	-0.20092987269757412	-0.23277333102004558	-0.22253134399494875	0.0	-0.17877771930087202	-0.2009298726975741	0.0018983371854779001	0.005642188910681591	0.026531790521048867	1.0	0.01554910561822363	0.04401427635397031	True	True	False	False	False	False	0.009463061240562554	0.021518426820863773	0.07540668716670121	1.0	0.05746374246003073	0.1460382444901579
IRAG2	27.2	28.9	27.1	29.8	25.5	31.1	27.6	26.3	28.4	28.5	26.8	27.5	27.8	26.2	28.1	26.0	26.6	26.4	28.8	27.8	27.4	27.2	29.9	23.5	30.4	27.6	27.4	24.8	27.5	26.6	28.8	25.8	10704-91	3	SL018605	Lymphoid-restricted membrane protein	LRMP	Q12912	4033	Human	RFU	Protein	20	S1	IRAG2						4.763765653509921	4.820178962415188	4.766980574151488	4.794044468474226	4.776103988073165	-0.0032149206415672538	0.05319838826369949	0.0	0.027063894322737703	0.00912341392167626	-0.0032149206415669706	0.05319838826369909	0.0	0.027063894322737342	0.009123413921676052	0.8246696109646519	0.947402921895923	0.37563750186040634	1.0	0.5967615827624766	0.8750622742727389	False	False	False	False	False	False	0.8981361637493743	0.9655915710410662	0.5180150836235752	1.0	0.7246444672811422	0.9276698249615707
ST6GALNAC3	124.4	124.7	124.2	124.9	121.8	127.6	122.4	125.4	122.6	125.6	118.9	121.9	117.3	119.3	121.1	121.0	122.2	120.1	116.3	120.1	120.4	122.4	121.2	124.8	131.7	125.8	119.0	121.0	121.7	118.0	121.9	129.2	10705-14	3	SL018611	Alpha-N-acetylgalactosaminide alpha-2,6-sialyltransferase 3	SIA7C	Q8NDV1	256435	Human	RFU	Protein	20	S1	ST6GALNAC3						6.907090956006159	6.960581211353475	6.946454406412298	6.94803342893606	6.905687848526862	-0.03936345040613887	0.014126804941176907	0.0	0.0015790225237619637	-0.04076655788543615	-0.039363450406138964	0.01412680494117695	0.0	0.0015790225237626242	-0.04076655788543597	0.06774937321214752	0.08983423746298898	0.5814886341847805	1.0	0.9417163523603245	0.14572363177178618	False	False	False	False	False	False	0.15417942037085158	0.1733981977357534	0.699498318958966	1.0	0.9656063060862445	0.30746967620429383
GNRH2	70.9	71.5	68.2	64.6	74.7	73.8	59.0	64.1	68.4	60.5	63.5	65.2	65.7	64.5	62.1	73.6	73.6	62.7	72.0	67.4	71.3	58.5	64.9	53.1	60.0	58.7	55.4	59.5	57.9	55.6	60.4	62.0	10708-3	3	SL007007	Progonadoliberin-2	GON2	O43555	2797	Human	RFU	Protein	20	S1	GNRH2						6.131342539123261	6.104336659814736	5.875958736056628	6.050626073069968	6.008428622070581	0.2553838030666329	0.22837792375810828	0.0	0.17466733701334025	0.13246988601395326	0.255383803066633	0.2283779237581081	0.0	0.1746673370133406	0.13246988601395315	6.727885841519536e-05	1.8346317424745272e-05	0.0001393602377622455	1.0	0.0036467841229356097	0.006251752332205342	True	True	True	False	True	True	0.0007000273780453732	0.0003586902328768074	0.0020230878428040147	1.0	0.02068881507496934	0.04963864051542517
ZPBP2	43.4	47.5	48.2	49.3	45.6	45.1	42.0	44.5	45.1	49.1	45.3	44.8	45.1	43.7	46.0	49.5	47.4	44.8	48.2	47.2	41.1	43.9	42.4	42.7	40.3	44.7	43.5	45.6	48.5	43.9	45.7	45.2	10710-23	3	SL012618	Zona pellucida-binding protein 2	ZPBP2	Q6X784	124626	Human	RFU	Protein	20	S1	ZPBP2						5.53501610893372	5.557655154725421	5.466567799918926	5.499618135083224	5.4886435398537845	0.06844830901479426	0.09108735480649521	0.0	0.03305033516429745	0.02207573993485834	0.06844830901479461	0.0910873548064952	0.0	0.03305033516429739	0.022075739934858854	0.19896044079372183	0.10526058924803673	0.04618764812182194	1.0	0.3307857407514394	0.55391116872757	False	False	False	False	False	False	0.34983155035319297	0.19489492002830072	0.11295318251177236	1.0	0.493020308560196	0.7073572534554334
CD300LB	181.0	53.6	48.7	52.2	48.6	51.1	46.9	49.5	53.5	52.8	50.1	49.1	53.3	51.1	50.5	49.2	51.7	49.0	51.7	49.2	47.9	55.3	52.4	50.0	46.3	50.3	54.6	51.7	50.1	49.1	51.3	54.9	10713-151	3	SL017073	CMRF35-like molecule 7	CLM7	A8K4G0	124599	Human	RFU	Protein	20	S1	CD300LB						5.637590926702272	6.390168956200183	5.685226624194585	5.654124525228552	5.672425341971495	-0.047635697492313334	0.7049423320055981	0.0	-0.03110209896603333	-0.01280128222308985	-0.04763569749231347	0.7049423320055981	0.0	-0.031102098966033796	-0.01280128222308989	0.11639811569250698	0.1919492648210303	0.09862690887060506	1.0	0.39345362264690786	0.7643748517334142	False	False	False	False	False	False	0.23133020571025215	0.3062178115909966	0.1969018688487265	1.0	0.5539272546478825	0.8571227716091769
ACE	375.2	324.8	320.4	353.0	389.1	270.2	302.4	450.0	257.1	220.0	298.4	268.1	338.3	325.3	392.1	431.0	277.1	286.7	384.9	268.4	333.5	440.1	460.3	318.7	351.0	334.3	258.5	498.9	476.4	308.3	281.4	277.5	10714-7	3	SL000269	Angiotensin-converting enzyme	ACE	P12821	1636	Human	RFU	Protein	20	S2	ACE						8.367487557637844	8.423536153389481	8.508298990856128	8.287514510661094	8.370469460581123	-0.1408114332182837	-0.0847628374666467	0.0	-0.22078448019503405	-0.13782953027500433	-0.14081143321828296	-0.08476283746664684	0.0	-0.22078448019503386	-0.13782953027500408	0.6802869861825802	0.42490078876549275	0.6566126278968577	1.0	0.2275151722176348	0.49539888269359444	False	False	False	False	False	False	0.8056875509698593	0.5518398994091838	0.7592279241166686	1.0	0.3813473225163617	0.6605191157221948
PSMD5	126.3	128.9	127.2	129.7	130.8	136.5	119.8	124.3	126.0	123.9	129.1	122.8	133.7	124.6	118.3	130.7	125.9	125.3	132.2	126.1	119.7	118.5	125.4	119.0	125.8	119.1	116.0	117.0	119.4	120.9	122.3	118.3	10716-35	3	SL010942	26S proteasome non-ATPase regulatory subunit 5	PSMD5	Q16401	5711	Human	RFU	Protein	20	S1	PSMD5						6.9847032668251385	7.000281748861532	6.908747416525405	6.990954860396993	6.96405201104085	0.07595585029973329	0.09153433233612684	0.0	0.08220744387158785	0.05530459451544445	0.07595585029973399	0.09153433233612693	0.0	0.08220744387158828	0.05530459451544509	0.006821070294853584	0.0031416602214632927	0.000436038032386402	1.0	0.003049679474139684	0.07613626744347876	True	True	True	False	True	False	0.025973635735324664	0.013852893713618655	0.004374213254546623	1.0	0.018255406432442733	0.20330267629299326
SYK	203.3	222.8	230.5	249.2	211.9	218.9	207.9	300.0	221.8	230.8	235.9	215.7	221.2	208.8	234.0	237.3	224.8	213.0	236.0	225.6	208.5	190.6	245.2	213.8	215.4	259.5	168.0	210.4	228.7	268.2	238.1	254.9	10722-13	3	SL025912	Tyrosine-protein kinase SYK:Protein kinase domain	KSYK:Protein Kinase	P43405	6850	Human	RFU	Protein	20	S2	SYK						7.808642467918064	7.823048729162749	7.82411980453701	7.860820946912534	7.780867801816459	-0.015477336618945792	-0.001071075374261099	0.0	0.03670114237552369	-0.04325200272055074	-0.015477336618945112	-0.0010710753742603845	0.0	0.03670114237552399	-0.04325200272055006	0.9488833873082235	0.8565120865623355	0.9920525901737731	1.0	0.7010868427051344	0.6818852903068973	False	False	False	False	False	False	0.9747802442973074	0.9058328348942658	0.9962919431870637	1.0	0.8060392992403482	0.7974339811246315
HS3ST5	136.1	147.9	153.2	170.3	124.8	139.0	130.6	143.3	169.0	162.0	166.7	145.9	166.8	148.3	139.7	189.8	156.7	149.9	168.3	146.2	129.1	133.9	167.6	142.7	149.2	189.7	82.6	118.7	150.0	200.5	149.3	174.9	10731-10	3	SL018028	Heparan sulfate glucosamine 3-O-sulfotransferase 5	HS3S5	Q8IZT8	222537	Human	RFU	Protein	20	S2	HS3ST5						7.291554445843844	7.246740598493143	7.236753511424158	7.208617585915961	7.230500853639108	0.05480093441968581	0.009987087068984657	0.0	-0.02813592550819699	-0.006252657785050353	0.05480093441968555	0.00998708706898501	0.0	-0.0281359255081969	-0.006252657785050607	0.9777445041788574	0.7017760722101111	0.9527890449400396	1.0	0.8341066044361625	0.9703401009127401	False	False	False	False	False	False	0.987850248901404	0.7903663628717711	0.9706730247722241	1.0	0.8983499087812696	0.9849663020151234
GAL3ST2	11.9	18.1	16.9	19.8	14.3	16.8	11.9	15.4	18.3	20.9	15.7	13.9	18.2	15.2	18.4	14.4	15.6	16.3	15.9	14.0	15.6	23.0	14.9	12.2	21.1	31.6	10.7	19.8	36.5	16.7	24.9	22.8	10734-339	3	SL018126	Galactose-3-O-sulfotransferase 2	G3ST2	Q9H3Q3	64090	Human	RFU	Protein	20	S2	GAL3ST2						3.935459747805289	4.059614856297222	4.412165646976556	4.0166491288755495	4.037821465434967	-0.4767058991712667	-0.3525507906793335	0.0	-0.3955165181010063	-0.37434418154158866	-0.4767058991712661	-0.3525507906793327	0.0	-0.39551651810100613	-0.3743441815415885	0.13920493428129818	0.08598272472471427	0.28359781502920045	1.0	0.12088027680434786	0.25253115289613287	False	False	False	False	False	False	0.26566189635997944	0.16769974709649957	0.4246250792101839	1.0	0.2482106869559633	0.43440375473357956
SERPINB1	778.4	642.9	916.0	682.4	1003.4	677.2	580.3	669.4	555.0	531.1	651.0	696.5	881.6	718.3	826.8	940.4	737.5	637.5	762.0	476.4	696.5	555.4	722.8	602.5	1072.3	784.3	598.8	760.3	773.2	546.5	650.8	607.9	10737-96	3	SL005397	Leukocyte elastase inhibitor	Serpin B1	P30740	1992	Human	RFU	Protein	20	S2	SERPINB1						9.468386458894186	9.560189513016812	9.44648182135872	9.38104847535064	9.608809242675523	0.021904637535465454	0.11370769165809236	0.0	-0.0654333460080796	0.1623274213168031	0.021904637535465895	0.11370769165809179	0.0	-0.06543334600807944	0.16232742131680417	0.7282034194446593	0.8918303543832933	0.5119649320167242	1.0	0.6844224633315423	0.32682223294005575	False	False	False	False	False	False	0.8370896549768414	0.9300662700644813	0.6412204642185234	1.0	0.7936550662962863	0.5151664716456492
FBLN5	1695.5	1817.7	2107.3	2198.7	2175.6	1541.7	1326.7	2250.7	2007.8	1433.4	2229.8	2145.3	2899.8	2428.8	864.3	2406.1	1769.7	1792.2	2832.9	1929.5	1844.9	1085.8	1500.7	880.5	881.7	973.8	1419.7	1214.9	1118.6	1024.9	1333.0	1052.5	10738-11	3	SL004460	Fibulin-5	fibulin 5	Q9UBX5	10516	Human	RFU	Protein	20	S2	FBLN5						11.033342696620497	10.932805294359312	10.148603686274292	10.855057554872173	11.025520261695377	0.8847390103462054	0.78420160808502	0.0	0.7064538685978814	0.8769165754210846	0.8847390103462041	0.7842016080850186	0.0	0.7064538685978808	0.8769165754210838	0.00028231063267888874	1.490405035162578e-05	1.9910293521094367e-05	1.0	0.0001341914594112053	0.003490640739483986	True	True	True	False	True	True	0.002082398814881904	0.0003103042403175858	0.0006023309727945538	1.0	0.002103393285124345	0.036112987337506446
CSF1	92.2	69.4	54.2	96.3	76.4	68.8	58.5	67.7	74.0	59.6	90.1	99.0	93.3	96.3	61.4	81.7	62.2	81.0	100.2	53.3	58.2	92.8	83.7	47.6	57.0	72.4	97.3	71.7	85.5	58.6	79.7	70.2	10741-22	3	SL002684	Macrophage colony-stimulating factor 1	CSF-1	P09603	1435	Human	RFU	Protein	20	S2	CSF1						6.185205819382272	6.285864547031848	6.213877456924398	6.144221217017194	6.451211111832329	-0.028671637542125872	0.07198709010745041	0.0	-0.0696562399072036	0.237333654907931	-0.028671637542125247	0.07198709010745036	0.0	-0.0696562399072035	0.23733365490793112	0.5265411249678378	0.8625159062609957	0.7013212049368045	1.0	0.6105227480176829	0.1787156736281728	False	False	False	False	False	False	0.6804430706984869	0.9105934368175673	0.7951222328145564	1.0	0.7364464624393632	0.3492759016589454
SLITRK1	4279.6	2401.3	6969.1	5974.9	7101.6	3656.4	2462.2	5937.9	2620.9	2313.1	4162.6	3848.3	7254.4	5440.3	2915.7	7826.6	3138.4	3473.6	5173.4	2491.0	3911.3	5398.7	5915.7	1420.2	3047.8	2349.4	2663.7	5106.6	5706.3	2194.9	2989.5	2122.5	10743-13	3	SL008760	SLIT and NTRK-like protein 1	SLIK1	Q96PX8	114798	Human	RFU	Protein	20	S2	SLITRK1						12.082054766226863	12.260397682222674	11.788618239886686	11.978848328655044	12.248127709082594	0.2934365263401766	0.471779442335988	0.0	0.19023008876835767	0.4595094691959076	0.29343652634017814	0.4717794423359892	0.0	0.19023008876835776	0.45950946919590835	0.6255455248458421	0.38313878415046476	0.20096468831242556	1.0	0.5595293911821518	0.20753295033833283	False	False	False	False	False	False	0.7649954545724487	0.512142690153709	0.3297339314656311	1.0	0.695235497094433	0.3855395013564993
DKK3	29466.0	28138.5	39272.3	36277.9	36858.2	30209.2	24959.6	34178.5	26807.8	21123.9	31031.0	31224.4	43094.2	32989.7	23283.5	42353.6	26879.9	28748.1	37509.9	22473.7	29441.7	30964.3	37668.3	17284.1	22792.9	24656.5	22595.7	36688.8	26638.1	19294.0	27026.8	25851.5	10746-24	3	SL009412	Dickkopf-related protein 3	DKK3	Q9UBP4	27122	Human	RFU	Protein	20	S2	DKK3						14.930852045242768	15.022743827108668	14.693511707078441	14.839092690451276	14.99470478578716	0.23734033816432643	0.32923212003022684	0.0	0.14558098337283454	0.30119307870871914	0.23734033816432745	0.329232120030227	0.0	0.14558098337283526	0.30119307870871903	0.3102460267694164	0.18783583218609085	0.08450329880954234	1.0	0.3542248293489457	0.15027411380025027	False	False	False	False	False	False	0.4811128683782443	0.30130789754950127	0.17639312144471614	1.0	0.5173247357138319	0.31280584707190046
PCDHB2	54.6	60.6	58.4	58.6	54.3	55.8	57.4	56.8	56.8	57.0	59.2	56.3	61.8	58.7	57.4	57.4	59.2	54.9	60.7	56.8	59.2	59.7	64.3	53.5	56.8	57.4	55.0	58.3	57.5	53.7	53.7	58.5	10748-216	3	SL018468	Protocadherin beta-2	PCDB2	Q9Y5E7	56133	Human	RFU	Protein	20	S1	PCDHB2						5.858809892042583	5.859224161978204	5.8361077517695366	5.826730061143133	5.871597265613853	0.02270214027304629	0.023116410208667837	0.0	-0.009377690626403812	0.035489513844316534	0.022702140273045637	0.023116410208667344	0.0	-0.009377690626404466	0.035489513844316055	0.7398846416815169	0.5446015782568807	0.6141009092094016	1.0	0.7800200636927099	0.43657052253355877	False	False	False	False	False	False	0.8433131169016882	0.6599279038091126	0.7263548402471911	1.0	0.8634833977529801	0.6104936378362955
CDYL2	50.4	59.8	53.6	56.9	53.5	60.4	50.0	53.9	55.3	55.5	53.8	49.0	53.8	50.9	54.6	52.6	54.7	53.6	52.2	51.1	51.5	54.6	51.7	54.2	56.2	55.7	50.6	54.2	54.7	55.1	53.3	56.6	10752-8	3	SL018591	Chromodomain Y-like protein 2	CDYL2	Q8N8U2	124359	Human	RFU	Protein	20	S2	CDYL2						5.717447949704467	5.785942819392251	5.761913824925144	5.771583791035782	5.702519029153284	-0.04446587522067702	0.024028994467107267	0.0	0.009669966110638306	-0.05939479577186013	-0.04446587522067715	0.024028994467107854	0.0	0.009669966110638233	-0.059394795771859556	0.26718109232299303	0.07221286460146728	0.5470665684033178	1.0	0.7565446734993064	0.08722654479346104	False	False	False	False	False	False	0.43443060238433456	0.1467069272272001	0.6702855714281217	1.0	0.8472974145920011	0.22112187531643157
ADAM7	81.9	81.2	75.3	77.4	75.4	73.1	91.4	75.9	80.4	81.8	76.1	80.3	74.1	77.1	81.8	78.4	76.6	78.8	75.8	85.7	75.1	80.0	80.6	90.7	80.0	88.2	87.4	84.1	87.3	88.1	83.2	87.5	10753-31	3	SL018585	Disintegrin and metalloproteinase domain-containing protein 7	ADAM7	Q9H2U9	8756	Human	RFU	Protein	20	S2	ADAM7						6.292781749227846	6.302867360972875	6.412627580394522	6.306647634758628	6.291400959483691	-0.11984583116667658	-0.1097602194216476	0.0	-0.10597994563589452	-0.12122662091083125	-0.1198458311666768	-0.10976021942164771	0.0	-0.10597994563589475	-0.12122662091083132	0.011238781706201604	0.0031063196588083123	0.011548440015680679	1.0	0.019788221396575323	0.007267489270215281	True	True	True	False	False	False	0.03857463867352726	0.013750616481139899	0.04177086460509143	1.0	0.06788666708362845	0.05388017274441971
PROK2	111.8	107.5	108.7	115.4	99.8	102.2	133.0	111.3	111.4	107.2	106.5	116.3	114.6	112.4	105.2	117.7	122.0	106.6	105.1	127.0	115.4	100.3	104.6	124.9	118.2	111.8	103.0	98.7	98.2	105.2	102.7	130.9	10754-113	3	SL005237	Prokineticin-2	Prokineticin-2	Q9HC23	60675	Human	RFU	Protein	20	S2	PROK2						6.853413529677864	6.792464959979944	6.767582575011836	6.783980413683795	6.808964174919261	0.08583095466602764	0.024882384968107907	0.0	0.016397838671958986	0.041381599907424516	0.08583095466602748	0.024882384968108528	0.0	0.016397838671959316	0.04138159990742511	0.7272949703860494	0.22190517688484884	0.7478275988319758	1.0	0.8184661805460274	0.596925384251744	False	False	False	False	False	False	0.8365430917610137	0.3427408300207677	0.8310084226592758	1.0	0.8876349108369745	0.7382143036325343
UCN3	72.7	67.3	71.9	69.9	76.1	64.9	62.3	68.5	62.5	59.9	63.7	71.0	76.1	70.5	66.9	75.0	65.3	66.4	73.8	66.9	66.4	68.9	68.4	60.8	66.0	59.1	64.1	66.1	66.9	88.5	60.2	55.2	10756-34	3	SL012761	Urocortin-3	UCN3	Q969E3	114131	Human	RFU	Protein	20	S2	UCN3						6.107827334251491	6.138527801422274	6.040812747951518	6.031533832728581	6.152284842306582	0.06701458629997248	0.09771505347075582	0.0	-0.009278915222937556	0.11147209435506333	0.06701458629997262	0.09771505347075596	0.0	-0.00927891522293766	0.11147209435506379	0.4196307849975496	0.42276844169729155	0.322333409472948	1.0	0.9100215950328419	0.26686770494691664	False	False	False	False	False	False	0.5877093586149005	0.5502496199828921	0.46558232494988394	1.0	0.9432217558321019	0.4515888362212481
KERA	2862.1	3388.0	3036.4	3663.7	4048.7	2802.0	2976.8	3089.1	3277.9	3600.4	4057.4	3621.9	3750.1	3367.4	1531.0	2907.2	4587.8	3880.7	3815.8	4859.9	2879.3	1048.4	3176.3	1715.3	1835.0	2996.0	3269.7	2892.7	1440.0	2215.7	3052.8	2742.1	10758-2	3	SL012375	Keratocan	KERA	O60938	11081	Human	RFU	Protein	20	S2	KERA						11.900030275226031	11.66068675829372	11.22794406480017	11.734485844838243	11.582894659406847	0.6720862104258618	0.4327426934935499	0.0	0.5065417800380736	0.3549505946066773	0.672086210425861	0.4327426934935491	0.0	0.5065417800380739	0.3549505946066773	0.008269572437739653	0.0030273013817615807	0.062314575377277505	1.0	0.008040771178037412	0.19844004451599445	True	True	False	False	True	False	0.03004225791192832	0.013466399357524144	0.14014373750676093	1.0	0.03603236523590025	0.3741909369366937
GRIA4	658.8	433.8	804.2	652.3	673.4	450.5	486.6	577.4	379.6	353.1	614.0	496.6	678.7	556.1	325.6	806.6	467.3	489.8	665.3	348.0	493.1	975.2	1080.6	292.7	570.9	507.9	506.9	535.6	591.0	465.4	545.4	552.1	10760-107	3	SL018367	Glutamate receptor 4	GRIA4	P48058	2893	Human	RFU	Protein	20	S2	GRIA4						9.090156538104099	9.315772255383614	9.23398999793306	8.979976321438814	9.006326078524934	-0.14383345982896145	0.08178225745055379	0.0	-0.254013676494246	-0.22766391940812625	-0.14383345982896176	0.08178225745055347	0.0	-0.25401367649424594	-0.22766391940812628	0.6827875122615155	0.595228916328124	0.7806174573921063	1.0	0.3143220387542778	0.4872734370380809	False	False	False	False	False	False	0.8074656222240654	0.7017506740889036	0.853787859528554	1.0	0.476164171601721	0.6538634146822809
TMED2	233.4	235.3	266.3	266.0	273.5	223.2	219.5	254.2	221.0	222.0	248.1	255.3	291.2	241.3	207.9	319.6	217.5	227.8	259.8	201.9	236.5	238.2	286.6	194.4	206.6	214.4	210.4	243.5	248.3	197.2	244.3	227.0	10761-5	3	SL006541	Transmembrane emp24 domain-containing protein 2	TMED2	Q15363	10959	Human	RFU	Protein	20	S2	TMED2						7.929850162148505	7.967226258835994	7.834557238490469	7.890915655634427	7.959567319912094	0.09529292365803599	0.1326690203455243	0.0	0.05635841714395795	0.12501008142162462	0.09529292365803628	0.13266902034552444	0.0	0.056358417143958235	0.12501008142162462	0.6218024792764517	0.36548901640847586	0.16463449491018056	1.0	0.46744532337558775	0.2465459188286209	False	False	False	False	False	False	0.7619830550594159	0.4955633140079875	0.2872382432466632	1.0	0.6193714405011204	0.429491848536661
KLRG2	11.5	13.3	11.4	13.5	11.8	13.3	11.6	12.3	13.4	13.3	13.0	12.6	12.2	11.9	13.5	13.1	13.2	12.3	13.3	13.8	11.8	10.4	10.8	14.4	12.6	15.1	11.8	11.7	12.6	13.0	14.1	14.9	10762-2	3	SL025911	Killer cell lectin-like receptor subfamily G member 2:N-term	KLRG2:N-term	A4D1S0	346689	Human	RFU	Protein	20	S2	KLRG2						3.691161904553081	3.6351739466749238	3.6842066912847393	3.6635072773560977	3.6496154590634093	0.006955213268341698	-0.04903274460981555	0.0	-0.020699413928641608	-0.03459123222132998	0.006955213268341883	-0.049032744609815465	0.0	-0.02069941392864183	-0.034591232221329864	0.9551721035075154	0.930628792043519	0.6353159997115743	1.0	0.7838100884944723	0.7254301893318538	False	False	False	False	False	False	0.977290304748982	0.9541109676533005	0.7435327931461031	1.0	0.8656715447271205	0.8291380425736431
ADGRG2	75.1	82.7	80.6	81.5	76.7	82.1	71.8	76.9	79.9	77.1	83.8	78.4	76.8	78.1	73.4	78.3	80.5	78.3	86.9	73.9	77.8	82.4	77.1	64.2	77.5	74.9	68.5	70.6	73.4	69.7	76.7	70.3	10767-52	3	SL018836	G-protein coupled receptor 64	GPR64	Q8IZP9	10149	Human	RFU	Protein	20	S1	ADGRG2						6.308945714353936	6.321477182228311	6.1939509045320715	6.291466741351832	6.260684356379657	0.11499480982186405	0.1275262776962398	0.0	0.09751583681976062	0.06673345184758528	0.114994809821864	0.12752627769623945	0.0	0.09751583681976055	0.06673345184758533	0.02945109411642747	0.02680071735373412	0.030872457457811434	1.0	0.040117121694702	0.22306227757694072	False	False	False	False	False	False	0.08141307773043595	0.06971445540547505	0.08414602280904981	1.0	0.11256629092807394	0.4037618154401806
CSGALNACT2	72.7	116.6	125.7	109.3	90.8	83.7	86.9	93.6	103.9	106.8	104.1	98.6	101.9	101.1	89.3	94.9	113.3	101.0	112.5	94.4	92.1	102.6	88.2	71.9	87.4	92.9	92.0	97.0	85.7	86.7	80.7	108.5	10772-21	3	SL017976	Chondroitin sulfate N-acetylgalactosaminyltransferase 2	CGAT2	Q8N6G5	55454	Human	RFU	Protein	20	S1	CSGALNACT2						6.6634395054222795	6.728940868403374	6.497089744695822	6.580231643761749	6.610655774401929	0.16634976072645724	0.23185112370755157	0.0	0.08314189906592695	0.11356602970610652	0.1663497607264572	0.23185112370755173	0.0	0.08314189906592727	0.11356602970610644	0.17526071472201923	0.043337430254074806	0.08062468409764854	1.0	0.27310074048886557	0.1945221172835751	False	False	False	False	False	False	0.3160602970923	0.0996468607868957	0.17021286718206033	1.0	0.43515316789595465	0.36977505462714105
RAB3D	41.5	45.6	43.0	48.2	42.1	44.1	41.3	42.0	45.4	43.2	45.3	42.7	46.8	41.4	44.1	42.6	46.6	42.7	45.5	44.3	44.0	43.9	43.7	41.3	44.3	45.1	44.5	43.0	40.9	44.5	42.5	44.7	10780-10	3	SL008723	Ras-related protein Rab-3D	RAB3D	O95716	9545	Human	RFU	Protein	20	S1	RAB3D						5.468691916881988	5.4781628927376325	5.442641960673446	5.4377223533020675	5.451211111832329	0.026049956208542113	0.03552093206418672	0.0	-0.0049196073713781985	0.008569151158883237	0.026049956208542543	0.03552093206418713	0.0	-0.004919607371378182	0.00856915115888338	0.7561975089810993	0.3016631213634061	0.3407033419437401	1.0	0.8405244801540541	0.793184187550541	False	False	False	False	False	False	0.8554712214682743	0.42910148282340166	0.4840497052341476	1.0	0.9013100118835177	0.8764623687873607
CLEC4G	1240.1	1527.4	1652.1	1058.2	12966.4	11945.3	1025.3	1186.4	982.1	900.6	1168.0	1161.6	1302.1	1119.3	758.6	1464.6	1898.3	1162.1	3425.4	989.2	1097.5	667.4	1622.9	723.9	1136.1	1037.7	857.2	1046.2	6993.7	799.0	1063.4	1081.9	10781-19	3	SL008886	C-type lectin domain family 4 member G	CLC4G	Q6UXB4	339390	Human	RFU	Protein	20	S2	CLEC4G						10.70809237321944	10.419380877416671	10.59630836608283	12.07366819798662	10.084011098455035	0.11178400713660963	-0.17692748866615915	0.0	1.4773598319037902	-0.5122972676277957	0.11178400713661008	-0.1769274886661598	0.0	1.4773598319037895	-0.5122972676277959	0.27671745183533547	0.8785786416453252	0.851771644499767	1.0	0.14259377473571086	0.6295003653331663	False	False	False	False	False	False	0.4453640892161281	0.9208679147840395	0.9030517741176101	1.0	0.27841195265847657	0.7631331334065231
LRRC52	91.4	102.9	99.7	105.6	125.7	98.4	86.1	102.9	91.6	89.3	93.3	105.1	111.1	96.7	96.2	111.5	101.8	96.4	107.9	90.9	103.6	92.6	96.9	93.8	90.1	93.7	90.1	93.3	89.5	97.9	97.1	86.3	10785-8	3	SL018337	Leucine-rich repeat-containing protein 52	LRC52	Q8N7C0	440699	Human	RFU	Protein	20	S2	LRRC52						6.672661057198045	6.642412772905056	6.536759376450836	6.617441227080865	6.6763097270006835	0.13590168074720932	0.1056533964542199	0.0	0.08068185063002886	0.13955035054984766	0.1359016807472101	0.1056533964542207	0.0	0.08068185063002936	0.1395503505498484	0.15189249907265173	0.0036275645973361374	0.01550288664909296	1.0	0.22087118244237328	0.004312320211747286	False	True	False	False	False	True	0.2837868809437393	0.01545593281571513	0.05153221873804986	1.0	0.37424174596754906	0.04026123863932993
CD300E	119.2	129.0	117.1	123.8	115.7	126.9	114.9	121.8	123.3	126.7	118.6	117.7	127.3	117.1	120.9	118.2	122.8	122.9	117.8	119.9	118.1	113.7	116.2	115.2	117.6	115.5	118.3	118.6	117.3	116.1	116.6	121.5	10798-4	3	SL018456	CMRF35-like molecule 2	CLM2	Q496F6	342510	Human	RFU	Protein	20	S1	CD300E						6.906289347406072	6.933985654450427	6.869916259821979	6.920395393341427	6.915879378835773	0.03637308758409308	0.06406939462844807	0.0	0.050479133519448105	0.04596311901379391	0.036373087584093425	0.06406939462844831	0.0	0.05047913351944861	0.04596311901379435	0.07846587762421499	0.016220070828647813	0.012085351392209185	1.0	0.02278216261604337	0.04280364857935995	False	True	True	False	False	False	0.1721269231205143	0.048130793609447386	0.0431077786540154	1.0	0.07504287531996533	0.1433291602751772
SERPINH1	53.5	61.4	52.6	63.5	53.5	62.1	53.5	53.2	60.4	61.4	58.1	54.5	55.1	53.4	57.5	50.3	60.4	57.9	51.9	60.3	54.1	54.6	50.1	53.3	57.8	64.6	47.2	48.3	51.7	65.4	56.9	57.0	10800-15	3	SL003668	Serpin H1	Collagen-binding protein	P50454	871	Human	RFU	Protein	20	S2	SERPINH1						5.802624065098197	5.851749041416057	5.78588339175478	5.8444143493603855	5.7846348455575205	0.016740673343417	0.06586564966127728	0.0	0.05853095760560567	-0.001248546197259337	0.016740673343417903	0.06586564966127796	0.0	0.05853095760560606	-0.0012485461972588626	0.8136766166300147	0.8205828330746738	0.4665106586737463	1.0	0.38860211026814684	0.9879774433885756	False	False	False	False	False	False	0.89165036632054	0.8784367007583312	0.6015257642094879	1.0	0.5492052056129634	0.9949581698196936
EFNA2	13243.1	9812.4	18343.5	15412.2	16100.4	11991.7	10792.3	14891.6	10817.5	8282.4	17410.0	12765.7	18959.7	13382.8	10680.1	19567.8	11079.7	10848.8	15173.5	8005.6	12519.9	14493.1	19054.1	7845.9	12891.7	11045.3	10203.8	15870.8	14217.5	11834.2	12908.2	11594.3	10801-11	3	SL004843	Ephrin-A2	Ephrin-A2	O43921	1943	Human	RFU	Protein	20	S2	EFNA2						13.651262891177778	13.793887756314739	13.655682156312041	13.654858156289842	13.767674969312619	-0.004419265134263384	0.13820560000269744	0.0	-0.0008240000221988453	0.11199281300057784	-0.004419265134264038	0.13820560000269763	0.0	-0.0008240000221990364	0.11199281300057728	0.9449336753935748	0.98194278556111	0.49278477120643327	1.0	0.9961602686541522	0.5787089954029973	False	False	False	False	False	False	0.9720654343900239	0.9880561537611999	0.6249387342605734	1.0	0.9978480552765813	0.725931445941014
KLRB1	50.0	54.3	56.7	55.6	52.1	52.1	48.9	50.2	51.6	49.6	49.3	51.5	51.2	50.6	53.2	49.8	55.6	46.8	60.2	51.3	49.8	53.5	46.1	43.0	47.2	46.7	44.1	42.8	52.9	47.0	46.6	44.7	10809-14	3	SL018479	Killer cell lectin-like receptor subfamily B member 1	KLRB1	Q12918	3820	Human	RFU	Protein	20	S1	KLRB1						5.7073591320808825	5.758889432720965	5.54787602820914	5.659435315745492	5.689997971419445	0.15948310387174214	0.21101340451182438	0.0	0.1115592875363518	0.1421219432103049	0.15948310387174247	0.2110134045118244	0.0	0.11155928753635169	0.14212194321030489	0.0025809747321887356	0.017050780851033814	0.0026453228994162024	1.0	0.016899685157280565	0.020541741222186136	True	True	True	False	False	False	0.012071658667015225	0.04982335441123702	0.014873245384648978	1.0	0.060817125259228874	0.09449720677353558
CD1A	155.3	168.7	180.9	178.4	171.9	170.5	155.5	170.9	166.3	172.9	167.8	162.9	170.6	169.2	176.5	172.0	170.2	171.2	167.7	160.7	172.5	191.9	175.7	169.1	178.8	189.0	172.9	186.9	182.5	170.8	172.1	174.9	10814-7	3	SL016708	T-cell surface glycoprotein CD1a	CD1A	P06126	909	Human	RFU	Protein	20	S1	CD1A						7.401306206006015	7.416375316587276	7.48058827023386	7.3920720456132925	7.407692648665677	-0.07928206422784534	-0.0642129536465843	0.0	-0.08851622462056774	-0.07289562156818352	-0.07928206422784577	-0.06421295364658478	0.0	-0.08851622462056782	-0.07289562156818423	0.030284059499370446	0.015651087507635414	0.15694561069683385	1.0	0.007609694024597208	0.06237286244633967	False	True	False	False	True	False	0.08320340749179898	0.04688235561904134	0.2774630452082438	1.0	0.034610628816618576	0.18058124179474822
HABP4	151.5	147.4	146.9	148.9	146.8	149.0	144.8	147.5	146.5	145.0	149.4	146.5	149.0	144.0	144.2	152.1	146.3	141.0	146.7	144.2	143.7	153.7	147.5	149.1	145.7	144.6	139.3	145.3	147.2	146.1	146.5	152.9	10815-2	3	SL018601	Intracellular hyaluronan-binding protein 4	HABP4	Q5JVS0	22927	Human	RFU	Protein	20	S1	HABP4						7.186526968779442	7.216018265488842	7.200475105707056	7.199672344836364	7.189083257994877	-0.013948136927614208	0.01554315978178522	0.0	-0.0008027608706919764	-0.01139184771217927	-0.013948136927614648	0.015543159781784584	0.0	-0.0008027608706922935	-0.011391847712179845	0.6400788675231521	0.4832611825073623	0.4611420198358124	1.0	0.959727779435753	0.5946369734868192	False	False	False	False	False	False	0.7766524486351003	0.6051812303393317	0.5966706831997621	1.0	0.9761012641359574	0.7372812307961842
PILRA	1408.6	252.6	1750.6	246.3	1646.3	251.7	1714.5	262.8	2444.7	1207.8	3071.8	1718.3	2056.5	2867.6	1091.5	2012.3	255.5	2414.7	251.2	267.6	1771.8	267.5	247.3	926.0	2360.1	310.3	305.2	307.9	286.4	350.1	1308.1	1123.9	10816-150	3	SL022717	Paired immunoglobulin-like type 2 receptor alpha isoform FDF03-M14	PILRA isoform FDF03-M14	Q9UKJ1	29992	Human	RFU	Protein	20	S2	PILRA						10.182621955149697	9.836878798658544	9.468494456482585	10.564367279930801	10.916980395030984	0.7141274986671124	0.3683843421759594	0.0	1.0958728234482162	1.4484859385483997	0.7141274986671121	0.3683843421759602	0.0	1.095872823448217	1.4484859385484001	0.1274355980380243	0.28176924540243	0.621456717800532	1.0	0.06272645748661708	0.00927239750365975	False	False	False	False	False	False	0.24801688641438335	0.4081473255948762	0.731960276690408	1.0	0.15501512922193886	0.06053943908600333
TOMM20L	101.8	120.3	114.4	113.7	107.2	116.3	111.1	109.3	114.8	116.0	109.2	106.7	109.6	105.5	112.8	102.6	107.1	109.1	103.2	105.3	113.2	113.9	110.1	116.1	133.7	140.9	108.7	114.6	140.6	120.3	122.0	131.5	10817-26	3	SL018588	TOMM20-like protein 1	TO20L	Q6UXN7	387990	Human	RFU	Protein	20	S2	TOMM20L	Q6UXN7	TOMM20L	MOM	Protein import, sorting and homeostasis > Protein import and sorting	True	6.73809225962049	6.814422246566793	6.9418745873687175	6.8071708930962105	6.763544364293921	-0.20378232774822713	-0.12745234080192436	0.0	-0.13470369427250706	-0.17833022307479673	-0.20378232774822722	-0.12745234080192425	0.0	-0.134703694272507	-0.178330223074797	0.003362579136282999	0.0057633683909006	0.13002599012739147	1.0	0.031421829852987485	0.036201387224741324	True	True	False	False	False	False	0.014903131053129952	0.021865925042785634	0.24186164352852127	1.0	0.09480972675276737	0.1318441108089853
SMPD1	6246.8	6474.9	7040.5	7575.2	5582.7	4123.2	5723.7	6014.4	5806.6	5444.2	6577.7	5922.7	6494.9	5314.1	3210.0	6508.6	5866.6	6836.1	5009.7	5479.1	6092.9	6212.3	7430.1	3205.8	4364.6	4877.5	4669.7	5033.4	3239.3	6174.1	4867.0	6019.4	10818-36	3	SL008921	Sphingomyelin phosphodiesterase	ASM	P17405	6609	Human	RFU	Protein	20	S2	SMPD1						12.542427347526369	12.738588417465051	12.316106649020885	12.453876897176862	12.354090941303333	0.22632069850548397	0.4224817684441664	0.0	0.13777024815597727	0.037984292282448706	0.22632069850548295	0.42248176844416596	0.0	0.1377702481559767	0.03798429228244793	0.0807157988848082	0.14800858705964576	0.024071014482895718	1.0	0.3578814302623158	0.8628062426009792	False	False	False	False	False	False	0.17539468338488498	0.25261514171586524	0.07035132924760443	1.0	0.5200542741853791	0.9206557808739615
FBLN1	81626.4	80905.6	77760.4	79809.6	76551.4	75098.9	85261.6	79607.7	79201.1	83205.7	82051.8	81498.4	78167.0	79199.2	82003.9	78702.7	75646.6	75662.5	80157.4	83105.7	74936.0	92119.8	76831.2	83503.4	87916.0	85282.3	88771.8	81119.4	101069.5	79446.8	87734.4	92834.9	10819-108	3	SL004461	Fibulin-1	fibulin 1	P23142	2192	Human	RFU	Protein	20	S3	FBLN1						16.25183649465191	16.288172165319267	16.40816913682422	16.290230260177655	16.291622640110127	-0.15633264217230902	-0.11999697150495336	0.0	-0.11793887664656566	-0.11654649671409345	-0.1563326421723088	-0.11999697150495271	0.0	-0.11793887664656454	-0.11654649671409452	0.006224182528982732	0.009423960468359392	0.0726368370876692	1.0	0.028658736475515496	0.0803496529880085	True	True	False	False	False	False	0.024104621689718535	0.031923830687646884	0.1572752950695499	1.0	0.08850742691567906	0.2105241674432945
VSIG10	115.8	117.1	114.1	125.0	114.6	115.6	111.2	112.3	118.6	106.0	119.3	119.6	118.9	105.8	125.1	117.8	112.3	106.1	121.4	113.0	110.9	98.0	107.9	99.6	101.5	106.2	99.9	99.6	101.9	102.9	100.1	109.0	10825-12	3	SL018584	V-set and immunoglobulin domain-containing protein 10	VSI10	Q8N0Z9	54621	Human	RFU	Protein	20	S1	VSIG10						6.827607346084053	6.882643049361842	6.678328042714888	6.8321666774532295	6.8746740316358075	0.14927930336916528	0.20431500664695346	0.0	0.15383863473834136	0.19634598892091937	0.14927930336916476	0.2043150066469529	0.0	0.15383863473834103	0.19634598892091945	6.4639911915852415e-06	0.00013308391587379877	1.4613986445972951e-05	1.0	2.3301205789218324e-05	0.00023355300895066004	True	True	True	False	True	True	0.00012361298615948228	0.001455991800543742	0.0005013562425545343	1.0	0.0006255431406371577	0.007864032565269215
LINGO3	3536.3	1937.8	2937.7	2798.8	2459.7	2494.6	2557.1	2752.2	1842.4	1818.6	3175.4	2444.4	3234.4	3087.6	1817.1	4869.4	1936.2	2294.2	1994.1	1482.7	2041.3	3639.9	4978.3	2586.0	2950.9	3061.7	2267.8	2922.1	2451.4	2754.8	2910.1	1561.7	10827-67	3	SL018590	Leucine-rich repeat and immunoglobulin-like domain-containing nogo receptor-interacting protein 3	LIGO3	P0C6S8	645191	Human	RFU	Protein	20	S2	LINGO3						11.250485948176433	11.452575873915793	11.510166254638504	11.254353782603019	11.369529190141147	-0.2596803064620712	-0.05759038072271139	0.0	-0.2558124720354851	-0.1406370644973567	-0.2596803064620703	-0.05759038072271058	0.0	-0.2558124720354851	-0.14063706449735627	0.7267504763503404	0.35653316038928884	0.8149536918837784	1.0	0.2049219494516379	0.579680079437367	False	False	False	False	False	False	0.8360734284239205	0.4862302035460899	0.877837411296019	1.0	0.3559582847771107	0.7260841283926528
EFCAB14	189.7	209.0	194.3	192.9	194.0	210.1	191.6	196.7	188.9	195.9	191.5	188.0	197.5	200.6	198.2	194.9	193.0	201.0	190.1	191.0	196.7	194.8	198.1	200.7	195.2	189.8	188.9	195.7	198.9	205.0	187.1	185.1	10830-5	3	SL025899	EF-hand calcium-binding domain-containing protein 14:N-term	K0494:N-term	O75071	9813	Human	RFU	Protein	20	S1	EFCAB14						7.603255424546846	7.618201941594081	7.603491475860087	7.611235625166984	7.615261790193823	-0.00023605131324089257	0.014710465733993594	0.0	0.007744149306896375	0.011770314333735321	-0.00023605131324123892	0.01471046573399407	0.0	0.007744149306896194	0.011770314333735479	0.9732560279424529	0.9911231121442869	0.6236965145662866	1.0	0.7425544218692393	0.6580684539403033	False	False	False	False	False	False	0.9855877320002032	0.9949535396308349	0.7338852532665592	1.0	0.8363943488082666	0.7819199257487054
B4GALT6	521.6	385.2	713.5	632.7	733.0	1084.2	457.6	600.5	330.3	393.5	629.9	434.9	522.0	446.6	455.5	816.6	448.4	471.3	611.4	327.0	482.4	658.2	942.0	395.0	1264.4	461.0	484.2	738.8	623.3	425.7	409.6	555.2	10832-24	3	SL018597	Beta-1,4-galactosyltransferase 6	B4GT6	Q9UBX8	9331	Human	RFU	Protein	20	S2	B4GALT6						9.039421742158893	9.137631598235428	9.304900933607415	9.238745922971198	8.860311054919482	-0.26547919144852195	-0.16726933537198718	0.0	-0.06615501063621743	-0.44458987868793365	-0.2654791914485228	-0.16726933537198796	0.0	-0.06615501063621834	-0.44458987868793426	0.7043445890282359	0.3942994877695071	0.6350944292502219	1.0	0.8260397000440933	0.2432263520275015	False	False	False	False	False	False	0.8221309895686663	0.5220717594297515	0.7434478969800199	1.0	0.8922897279698041	0.4255147415117865
HHIP	11871.2	18323.2	18944.6	17985.6	22492.9	10238.2	10888.3	11736.8	10413.9	9141.4	9816.9	12502.8	16684.8	12937.9	4892.9	28802.2	9398.7	13562.3	15233.4	8367.0	16701.9	8616.3	13371.2	4077.4	6219.2	9311.2	7947.3	12067.4	10696.8	5668.5	11390.5	8533.1	10833-64	3	SL012788	Hedgehog-interacting protein	HHIP	Q96QV1	64399	Human	RFU	Protein	20	S2	HHIP						13.9054105106765	14.034553965556464	13.119573410593414	13.563203083148828	13.52093782557271	0.7858371000830857	0.9149805549630496	0.0	0.44362967255541363	0.4013644149792963	0.7858371000830856	0.9149805549630492	0.0	0.4436296725554126	0.4013644149792951	0.034696395559615505	0.01924078732601939	0.0005419515695365133	1.0	0.0870965698684207	0.1802805872186133	False	False	True	False	False	False	0.09196315047561354	0.05451431485085276	0.00513005231876805	1.0	0.1962722767495608	0.3514287619514807
A4GNT	665.6	518.7	712.1	663.8	1208.3	624.9	551.5	548.5	554.7	311.3	469.0	858.9	788.8	784.9	459.4	886.2	635.3	510.4	654.5	564.9	556.6	910.8	719.8	403.7	568.6	491.0	622.1	687.8	791.5	539.0	621.2	409.3	10835-25	3	SL018593	Alpha-1,4-N-acetylglucosaminyltransferase	A4GCT	Q9UNA3	51146	Human	RFU	Protein	20	S2	A4GNT						9.309817376190145	9.322040801034905	9.264399947858022	9.252057142386285	9.497851836951117	0.045417428332122256	0.057640853176883056	0.0	-0.012342805471737606	0.23345188909309478	0.04541742833212108	0.05764085317688206	0.0	-0.012342805471739214	0.23345188909309453	0.8820335796289079	0.7990175436073087	0.76898735408872	1.0	0.9599730016178911	0.27421050478865744	False	False	False	False	False	False	0.935954220111037	0.8631003408073602	0.8444579535387681	1.0	0.9762141555882161	0.4597229142562063
GCNT4	167.9	157.4	153.6	170.1	149.8	161.4	168.2	152.2	161.3	162.0	163.2	165.1	148.9	157.6	162.1	151.4	150.2	157.9	159.4	164.8	158.1	161.0	164.2	171.3	175.3	174.5	161.0	164.9	180.6	166.4	176.6	170.6	10842-7	3	SL018620	Beta-1,3-galactosyl-O-glycosyl-glycoprotein beta-1,6-N-acetylglucosaminyltransferase 4	GCNT4	Q9P109	51301	Human	RFU	Protein	20	S1	GCNT4						7.294314411691009	7.342074667999139	7.4066108784595395	7.319478587505039	7.307656205306488	-0.11229646676853022	-0.06453621046040059	0.0	-0.08713229095450004	-0.09895467315305151	-0.11229646676853024	-0.06453621046040106	0.0	-0.08713229095449976	-0.09895467315305198	0.003890187243788275	0.0011460958159019913	0.09124272063071501	1.0	0.0064111245715629235	0.013361054269346433	True	True	False	False	True	False	0.01673176799391295	0.0066737829215814115	0.1865116096535105	1.0	0.03061596126656411	0.07480750400381571
SIGLEC15	140.8	152.9	145.3	151.1	153.4	151.2	154.1	335.1	159.1	156.9	145.1	151.3	141.4	146.1	163.0	142.3	148.1	148.0	139.7	146.5	148.0	172.2	157.0	187.3	182.1	182.3	156.8	160.3	181.4	183.1	160.6	168.4	10847-1	3	SL018624	Sialic acid-binding Ig-like lectin 15	SIG15	Q6ZMC9	284266	Human	RFU	Protein	20	S2	SIGLEC15						7.184214162767981	7.204815648112324	7.425883442412079	7.486001766420225	7.233140296445975	-0.241669279644098	-0.22106779429975543	0.0	0.06011832400814576	-0.1927431459661042	-0.2416692796440979	-0.22106779429975482	0.0	0.06011832400814588	-0.19274314596610426	0.2679865075997211	8.768138108992889e-05	0.0017603654300673394	1.0	0.7305822445592439	0.006083360902923402	False	True	True	False	False	True	0.43554544575927856	0.0010882366632543562	0.011113834872291459	1.0	0.8272652443841478	0.04916031538551323
BTNL3	162.1	165.0	174.0	165.2	173.1	167.7	168.8	178.4	171.3	178.9	170.2	169.2	168.7	170.5	175.6	174.3	173.7	171.5	169.9	161.3	170.5	176.1	177.3	174.5	170.1	172.5	169.2	178.9	180.5	173.1	181.2	183.1	10848-137	3	SL018632	Butyrophilin-like protein 3	BTNL3	Q6UXE8	10917	Human	RFU	Protein	20	S1	BTNL3						7.4110872267986005	7.3800280833807745	7.45980416739105	7.431527451782975	7.417852514885898	-0.04871694059244902	-0.07977608401027503	0.0	-0.028276715608074987	-0.041951652505151316	-0.04871694059244912	-0.07977608401027506	0.0	-0.028276715608075088	-0.04195165250515168	0.01244739757666615	0.02517536572739568	0.004505521663817208	1.0	0.1399194474047955	0.06634776958337288	True	False	True	False	False	False	0.04183452984061595	0.06681435557929241	0.021445457500616855	1.0	0.27459097166084123	0.18798103941561004
EBI3	515.4	633.2	713.2	410.7	371.1	383.2	686.4	684.4	691.4	780.1	731.9	679.2	643.9	593.0	271.1	382.4	659.1	718.8	919.6	512.9	596.8	222.8	380.8	307.6	484.4	499.9	525.4	384.0	294.2	412.0	543.1	530.6	10851-77	3	SL007417	Interleukin-27 subunit beta	IL27B	Q14213	10148	Human	RFU	Protein	20	S2	EBI3						9.302867360972874	9.15006457908147	8.703211467391146	9.27229652208718	9.094869432718697	0.599655893581728	0.4468531116903236	0.0	0.5690850546960338	0.3916579653275516	0.5996558935817287	0.4468531116903236	0.0	0.5690850546960335	0.39165796532755165	0.04128377080983464	0.008018577917681569	0.04215885735088447	1.0	0.0068513764610859855	0.11384223235654047	False	True	False	False	True	False	0.10502163871980669	0.028132714517751112	0.10551320354885847	1.0	0.03208645163181479	0.262349352322281
HNRNPDL	510.5	165.2	153.4	119.5	131.0	125.7	107.0	107.7	107.1	104.7	99.0	118.0	119.5	106.8	89.6	116.0	135.5	128.8	143.9	282.8	137.1	89.4	53.0	73.3	51.8	81.5	74.7	60.1	81.1	65.4	94.8	88.1	10852-114	3	SL012987	Heterogeneous nuclear ribonucleoprotein D-like	HNRDL	O14979	9987	Human	RFU	Protein	20	S2	HNRNPDL						7.2978333684110614	7.889656058192164	6.208034786320073	6.804038803787979	6.76121877592938	1.0897985820909888	1.6816212718720918	0.0	0.596004017467906	0.5531839896093071	1.0897985820909886	1.681621271872092	0.0	0.5960040174679061	0.5531839896093071	0.004834293931152701	0.0005819989506286722	0.007795455175746592	1.0	3.301383342420674e-05	0.0013273860131044022	True	True	True	False	True	True	0.019864304949872087	0.004050601309016587	0.03173009753355861	1.0	0.0007924409587269163	0.020540592496400677
GCNT4	211.9	222.6	216.9	223.9	211.3	218.4	212.0	219.2	227.4	216.7	222.7	205.1	213.0	215.1	216.7	217.6	221.0	215.5	213.7	214.3	216.0	207.4	215.0	220.0	234.8	223.2	201.6	201.4	227.1	223.6	207.4	216.2	10854-15	3	SL018620	Beta-1,3-galactosyl-O-glycosyl-glycoprotein beta-1,6-N-acetylglucosaminyltransferase 4	GCNT4	Q9P109	51301	Human	RFU	Protein	20	S1	GCNT4						7.7572233105345285	7.773633760243664	7.755919364365149	7.769790626524235	7.731149292211892	0.0013039461693793442	0.017714395878514644	0.0	0.013871262159085518	-0.024770072153256883	0.0013039461693798433	0.017714395878515303	0.0	0.013871262159085575	-0.02477007215325629	0.758270144007329	0.9663178285057173	0.6503256431356714	1.0	0.6464403733071344	0.5317479952771526	False	False	False	False	False	False	0.8563507387213204	0.9785096169864762	0.7545596781968885	1.0	0.7644814365955754	0.6898685639762273
PLXNB2	1532.9	1208.6	1576.1	1668.6	1669.6	1407.2	1369.9	1372.6	1560.1	1072.5	323.4	315.0	367.1	293.9	1165.2	1884.7	2211.7	1458.6	1636.3	1029.9	279.5	284.3	1797.0	1289.3	1038.5	964.5	1698.6	1837.6	1593.8	992.7	2515.0	1217.7	10855-55	3	SL009948	Plexin-B2	PLXB2	O15031	23654	Human	RFU	Protein	20	S2	PLXNB2						10.468403430479192	10.547424764999613	10.435101972441458	10.291877810085955	9.06420384242763	0.03330145803773377	0.11232279255815492	0.0	-0.14322416235550328	-1.3708981300138277	0.03330145803773524	0.112322792558156	0.0	-0.1432241623555029	-1.3708981300138263	0.08329678230196358	0.9200167222006064	0.7215868014458777	1.0	0.6247014746901833	0.02143799345199088	False	False	False	False	False	False	0.17971447572891755	0.9471028479214452	0.8107679293860449	1.0	0.7483753179142332	0.09673377884115904
PPP4R3A	360.4	240.7	226.6	210.5	222.3	218.7	211.6	213.8	239.3	206.8	204.1	211.8	214.9	204.8	213.5	223.7	218.0	222.2	190.2	288.5	210.4	153.0	133.7	163.1	147.3	158.7	147.2	140.4	140.3	174.9	187.0	149.7	10866-60	3	SL018833	Serine/threonine-protein phosphatase 4 regulatory subunit 3A	P4R3A	Q6IN85	55671	Human	RFU	Protein	20	S2	PPP4R3A						7.816983623255381	8.019868677504466	7.267893261047263	7.759269990634247	7.722807531169547	0.5490903622081182	0.7519754164572028	0.0	0.4913767295869844	0.45491427012228414	0.549090362208118	0.751975416457203	0.0	0.4913767295869844	0.4549142701222838	5.628471229762533e-06	2.124048830775578e-05	0.00021785833387737898	1.0	1.3110540894349857e-07	1.0258409520357103e-05	True	True	True	False	True	True	0.00011246118476390908	0.0003920864757926593	0.0027178107414925854	1.0	2.1832564210676088e-05	0.0014077247630482493
SPAST	520.3	416.5	490.5	542.9	555.7	442.9	421.6	429.1	418.8	372.7	452.4	509.9	514.5	471.3	271.3	616.9	437.8	433.2	482.5	436.9	447.8	314.5	431.5	266.5	290.4	323.4	317.7	324.8	338.9	295.2	360.1	377.9	10870-32	3	SL025990	Spastin:Microtubule interacting and trafficking domain	Spastin:MIT	Q9UBP0	6683	Human	RFU	Protein	20	S2	SPAST						8.894363060869692	8.944126373411008	8.370647782669534	8.787529480764865	8.787086324551616	0.5237152782001573	0.5734785907414732	0.0	0.41688169809533093	0.41643854188208174	0.5237152782001583	0.5734785907414728	0.0	0.4168816980953319	0.41643854188208257	0.00026252045244720755	0.00012218763462081011	6.533548677875273e-05	1.0	0.0002966925432523506	0.01573806534987341	True	True	True	False	True	False	0.001972428977942707	0.0013691029123515956	0.0012567171416609745	1.0	0.0035785155341199765	0.08123048168755465
BRAT1	135.6	141.4	139.8	136.1	141.0	144.4	136.3	139.5	144.1	128.5	142.7	139.4	137.7	130.3	129.1	134.3	133.8	139.4	129.9	132.8	139.9	136.0	131.1	132.0	142.4	137.5	127.2	128.5	132.3	133.5	134.6	128.0	10876-300	3	SL018839	BRCA1-associated ATM activator 1	BRAT1	Q6PJG6	221927	Human	RFU	Protein	20	S1	BRAT1						7.076993696556136	7.110874761464507	7.055381044232364	7.124121311829188	7.067434360756522	0.021612652323772075	0.05549371723214325	0.0	0.06874026759682383	0.012053316524157864	0.021612652323771655	0.055493717232142796	0.0	0.0687402675968233	0.012053316524157661	0.060535558616542966	0.3748455127027037	0.052718787902367066	1.0	0.015523745703322465	0.6897269359624532	False	False	False	False	False	False	0.14135839465152927	0.5046744564766317	0.124615676046661	1.0	0.05744881558181994	0.8035213847917543
FAM163B	783.6	464.2	983.4	967.5	1306.0	905.5	787.9	895.2	646.9	479.3	682.8	970.2	1008.7	885.9	417.3	1351.5	763.4	793.0	854.9	516.0	637.4	803.1	808.3	367.6	512.4	430.7	404.4	502.9	606.1	401.8	564.1	747.0	10880-38	3	SL018034	Protein FAM163B	F163B	P0C2L3	642968	Human	RFU	Protein	20	S2	FAM163B						9.67836539231606	9.643269975831592	9.126563692348904	9.670302170078525	9.680403480645413	0.5518016999671556	0.5167062834826872	0.0	0.5437384777296206	0.5538397882965089	0.5518016999671568	0.5167062834826888	0.0	0.5437384777296222	0.5538397882965106	0.1042390131258048	0.029222594642542687	0.043329388417061514	1.0	0.020780288165181324	0.038289483283644725	False	False	False	False	False	False	0.21337752391330658	0.07418357097215113	0.1076061057935834	1.0	0.07049208760511369	0.136309061146328
DSC1	166.2	165.9	168.0	177.0	165.9	172.8	162.1	169.4	168.5	162.7	174.5	168.0	176.4	166.7	160.2	183.0	170.4	163.0	174.0	170.8	164.8	160.4	183.6	159.5	169.7	176.5	153.7	155.1	169.0	169.9	163.5	159.0	10882-12	3	SL005718	Desmocollin-1	Desmocollin-1	Q08554	1823	Human	RFU	Protein	20	S1	DSC1						7.417852514885898	7.40322510902563	7.370211845312673	7.392194739412822	7.390813832188372	0.04764066957322566	0.03301326371295765	0.0	0.021982894100148975	0.020601986875699474	0.04764066957322526	0.03301326371295748	0.0	0.021982894100148958	0.02060198687569989	0.6605928168345949	0.22251277783582762	0.45328067184677656	1.0	0.5133419791316327	0.6476372992611406	False	False	False	False	False	False	0.7916446789978594	0.3432312689713625	0.589355699555788	1.0	0.6584941609319118	0.7743327433053222
C6orf89	218.6	192.2	197.1	201.4	198.2	200.1	200.9	201.1	191.2	198.3	196.7	198.7	191.8	193.6	199.6	204.3	192.8	198.5	188.6	247.4	230.7	187.7	209.4	210.9	210.8	209.6	214.2	208.2	211.5	206.2	211.5	214.6	10885-36	3	SL016472	Bombesin receptor-activated protein C6orf89	CF089	Q6UWU4	221477	Human	RFU	Protein	20	S2	C6orf89						7.716876607951766	7.6605307852399935	7.704595347632403	7.629876978981875	7.614157686792315	0.012281260319363163	-0.044064562392409634	0.0	-0.07471836865052861	-0.09043766084008809	0.012281260319362743	-0.044064562392409586	0.0	-0.07471836865052874	-0.09043766084008817	0.1646168363700536	0.8154874187831076	0.22711774616955638	1.0	0.002786011630220922	0.00640695789613625	False	False	False	False	True	False	0.3012418798593802	0.8744584304736223	0.3611816182000458	1.0	0.017084875705393562	0.05043806631225735
MRAP2	186.4	196.8	197.6	183.2	184.7	185.5	174.8	199.1	183.3	182.4	208.1	197.9	204.4	195.4	154.0	191.6	192.9	190.8	230.9	165.1	189.9	164.8	216.6	161.2	168.3	183.0	172.7	191.0	171.9	173.0	207.5	222.9	10889-2	3	SL017998	Melanocortin-2 receptor accessory protein 2	MRAP2	Q96G30	112609	Human	RFU	Protein	20	S2	MRAP2						7.596438261018143	7.577428828035749	7.529891915613535	7.5566702678689515	7.554013193610191	0.0665463454046078	0.04753691242221336	0.0	0.026778352255416138	0.024121277996655976	0.06654634540460741	0.047536912422212835	0.0	0.026778352255415448	0.02412127799665589	0.9164438816080742	0.4363585740859425	0.5927288916926805	1.0	0.7037065146231276	0.8119278074168133	False	False	False	False	False	False	0.9551872099363032	0.5624022522287896	0.708217057545731	1.0	0.8080292833681729	0.8885270754352216
LCTL	246.2	274.1	244.3	250.3	244.7	262.2	239.0	243.0	245.5	256.7	255.6	243.6	251.8	245.4	245.8	249.1	243.0	243.3	249.6	241.0	246.3	224.8	231.5	229.6	249.9	246.8	247.1	242.6	229.9	241.1	226.8	212.6	10890-135	3	SL018026	Lactase-like protein	LCTL	Q6UWM7	197021	Human	RFU	Protein	20	S1	LCTL						7.938893452899803	7.987121867627782	7.875232739349742	7.963061205731451	7.94632147710713	0.06366071355006131	0.11188912827804032	0.0	0.08782846638170927	0.07108873775738811	0.0636607135500621	0.11188912827804033	0.0	0.08782846638170953	0.0710887377573883	0.008082998687205713	0.04763295044613163	0.01919486956851809	1.0	0.01074202502773408	0.07041560302637098	True	False	False	False	True	False	0.029601031949671276	0.1075521730527369	0.05950736844494121	1.0	0.04397485557147443	0.19524692367929702
OSMR	185.2	189.2	183.7	188.8	182.3	178.3	167.6	177.1	183.1	177.4	195.5	177.5	190.4	176.5	181.2	181.1	179.4	178.5	201.2	175.4	191.5	166.5	187.8	165.4	176.7	178.1	178.9	176.4	166.6	182.0	174.7	176.7	10892-8	3	SL007619	Oncostatin-M-specific receptor subunit beta	OSMR	Q99650	9180	Human	RFU	Protein	20	S1	OSMR						7.527607324929631	7.544771287994666	7.454804003694613	7.493340823866546	7.50303064564116	0.07280332123501854	0.08996728430005341	0.0	0.038536820171933606	0.04822664194654713	0.07280332123501833	0.08996728430005357	0.0	0.03853682017193345	0.048226641946546855	0.07792077109496219	0.041180505791467786	0.008180073976781756	1.0	0.21000460149767944	0.15618491050851974	False	False	True	False	False	False	0.1712138272427976	0.09590324003245124	0.032839302423152486	1.0	0.36167735417774627	0.3207723531410507
SCGN	49.5	57.4	52.0	52.4	50.1	56.4	41.9	48.4	52.1	49.9	55.2	49.3	54.5	49.8	50.2	51.8	51.0	49.7	58.3	50.4	51.9	51.9	52.3	40.1	56.0	44.4	47.1	48.3	52.3	41.8	46.0	49.0	10894-25	3	SL005696	Secretagogin	Secretagogin	O76038	10590	Human	RFU	Protein	20	S1	SCGN						5.705517197530152	5.723148957047578	5.5882376327540175	5.660250628025393	5.671010241278451	0.11727956477613422	0.13491132429356067	0.0	0.0720129952713755	0.0827726085244338	0.11727956477613388	0.13491132429356106	0.0	0.07201299527137602	0.08277260852443429	0.24408278458003954	0.08496127824631422	0.09898404174633875	1.0	0.3078722376367097	0.29003616070000243	False	False	False	False	False	False	0.4059487976790825	0.16629959904323718	0.1974522588099621	1.0	0.469719904411955	0.4772472843373569
TMPRSS11B	191.6	200.4	206.7	200.0	192.6	211.2	191.4	202.2	202.1	204.9	199.6	199.5	201.0	204.4	198.7	209.4	207.3	208.8	196.6	201.8	204.6	190.2	201.0	191.5	191.4	199.6	193.3	192.8	198.7	199.6	201.0	193.5	10895-28	3	SL017961	Transmembrane protease serine 11B	TM11B	Q86T26	132724	Human	RFU	Protein	20	S1	TMPRSS11B						7.6777196416410085	7.641509903458924	7.612432926249921	7.647972298246956	7.6503337538459295	0.06528671539108721	0.029076977209002486	0.0	0.03553937199703494	0.03790082759600821	0.06528671539108688	0.029076977209001702	0.0	0.035539371997034476	0.03790082759600773	0.028616367202165587	0.0011905918922416093	0.1764294916727796	1.0	0.0799142117331815	0.04054526019132756	False	True	False	False	False	False	0.07962006069676753	0.006812883424290499	0.3010726637578897	1.0	0.18427903041706692	0.1401972000466466
STMN2	510.2	385.4	701.3	641.8	756.7	493.8	341.8	604.6	397.6	299.4	495.3	477.7	756.7	538.3	300.8	840.5	425.3	412.9	540.9	359.1	533.7	402.1	469.7	233.1	298.2	301.6	311.4	367.0	414.7	251.2	393.7	327.8	10900-272	3	SL013230	Stathmin-2	STMN2	Q93045	11075	Human	RFU	Protein	20	S2	STMN2						9.018849268729129	9.128445495518736	8.421108515696437	8.919374136780927	9.017852331905962	0.5977407530326921	0.7073369798222995	0.0	0.49826562108449046	0.5967438162095249	0.5977407530326917	0.7073369798222999	0.0	0.4982656210844908	0.5967438162095248	0.03725081124340174	0.009332905264069045	0.0015521384172974746	1.0	0.01978449450802573	0.017667524110300658	False	True	True	False	False	False	0.09693207519615772	0.0317336231816616	0.010133485376126152	1.0	0.06788666708362845	0.08646898430885717
ASPRV1	940.5	988.0	1215.4	693.0	967.3	678.0	734.3	988.2	710.5	616.6	686.3	708.0	943.4	768.4	738.9	1169.2	713.3	690.4	949.6	667.5	1028.2	714.4	979.1	611.7	498.1	726.9	683.5	699.2	945.8	85212.5	838.8	854.5	10902-53	3	SL018040	Retroviral-like aspartic protease 1	APRV1	Q53RT3	151516	Human	RFU	Protein	20	S2	ASPRV1						9.76437402389519	9.905725449554813	13.041853567638361	9.586357290219718	9.625115207164797	-3.277479543743171	-3.1361281180835476	0.0	-3.455496277418643	-3.4167383604735644	-3.2774795437431714	-3.1361281180835485	0.0	-3.455496277418644	-3.416738360473565	0.7831506028559706	0.48455008845785685	0.5763410518797818	1.0	0.4425569422853317	0.56782610629867	False	False	False	False	False	False	0.8709984931841077	0.6061459912889564	0.6958380594823461	1.0	0.597941044258075	0.7179447866038458
STX8	5164.7	3615.7	7034.1	6992.0	7727.9	4502.2	3727.9	5818.3	3904.7	3501.4	5429.4	5550.7	7822.6	5591.3	2703.8	9855.8	4951.1	4544.0	6874.3	3744.5	4505.3	3360.5	6140.2	2151.0	4021.9	2815.8	3146.5	4564.7	5719.0	2436.3	4301.1	3499.3	10903-50	3	SL017987	Syntaxin-8	STX8	Q9UNK0	9482	Human	RFU	Protein	20	S2	STX8						12.488300430567548	12.477157439961932	11.904029010100334	12.271621428857884	12.403305007956279	0.5842714204672141	0.5731284298615975	0.0	0.36759241875754967	0.49927599785594445	0.5842714204672145	0.5731284298615972	0.0	0.36759241875755044	0.49927599785594423	0.15919934573358988	0.0398059190600443	0.03600909333348787	1.0	0.11171730312753489	0.09475030866623872	False	False	False	False	False	False	0.29357424987839736	0.09333241606719626	0.09413879792036565	1.0	0.234561185232841	0.23296788199105958
NTM	56645.4	28516.4	77911.3	74348.3	72093.0	47971.9	36381.6	70391.5	32855.6	28227.7	65092.9	56880.0	85186.4	53538.7	57537.0	101877.0	38538.5	39733.8	70378.2	23107.8	40874.6	60734.4	79741.6	22443.5	52159.4	39620.2	29921.5	68291.0	60403.3	29684.0	39774.9	41627.4	10907-116	3	SL009074	Neurotrimin	NTRI	Q9P121	50863	Human	RFU	Protein	20	S2	NTM						15.677783404035198	15.85709045272932	15.540879842717054	15.622011769466441	15.949587936094517	0.13690356131814418	0.31621061001226636	0.0	0.08113192674938752	0.40870809337746294	0.13690356131814319	0.3162106100122663	0.0	0.08113192674938724	0.4087080933774626	0.7037537794624883	0.6789251364883038	0.3154026258783572	1.0	0.7587611021836416	0.14633309263593497	False	False	False	False	False	False	0.8218370645521319	0.7715009790234262	0.45961196113269726	1.0	0.848603643884611	0.3077734478719361
GALNT13	16641.2	10662.1	15673.3	17616.3	17248.4	14998.5	13931.2	13182.5	10541.5	9588.2	18715.5	14954.9	15836.9	12554.9	8310.1	19983.8	9782.9	11987.8	17331.7	7490.9	7002.9	15401.7	21329.8	6624.7	10470.4	7275.5	7366.9	11590.3	8562.5	9361.4	11348.0	9853.1	10908-2	3	SL017992	Polypeptide N-acetylgalactosaminyltransferase 13	GLT13	Q8IUC8	114805	Human	RFU	Protein	20	S2	GALNT13						13.58206355513918	13.886861134718158	13.403403059687465	13.77616568960959	13.656670654690968	0.17866049545171592	0.4834580750306934	0.0	0.37276262992212494	0.2532675950035035	0.1786604954517157	0.4834580750306929	0.0	0.37276262992212505	0.2532675950035031	0.36500885981294445	0.5542452823417648	0.08996949565305346	1.0	0.11310899577377728	0.3989259317694299	False	False	False	False	False	False	0.5375034489415493	0.6679413319754193	0.18458489308485315	1.0	0.2363233916296128	0.5776356568239196
CEACAM4	49.9	56.4	53.5	55.6	53.5	56.5	51.4	52.7	55.6	58.8	54.9	54.3	53.0	54.4	58.0	52.7	57.9	54.4	54.6	56.8	53.7	54.6	54.1	57.2	60.1	61.8	52.7	56.5	61.1	52.8	58.4	62.6	10910-6	3	SL018022	Carcinoembryonic antigen-related cell adhesion molecule 4	CEAM4	O75871	1089	Human	RFU	Protein	20	S2	CEACAM4						5.781796827614017	5.750874439656846	5.844120836946421	5.775351604723184	5.779391059535914	-0.06232400933240356	-0.09324639728957518	0.0	-0.06876923222323672	-0.06472977741050645	-0.062324009332403195	-0.09324639728957516	0.0	-0.06876923222323604	-0.06472977741050631	0.17094528524914734	0.151401833443562	0.09931348789461805	1.0	0.10755796356743497	0.21869096748670516	False	False	False	False	False	False	0.3098143682075875	0.25710596759747456	0.19783812584430485	1.0	0.22906854144244643	0.39883134566971074
PLA2R1	767.4	876.5	703.9	566.9	652.1	734.8	643.8	614.3	453.4	662.2	774.5	828.7	544.0	533.6	465.0	762.9	844.6	1159.1	832.9	650.8	773.4	703.6	460.1	451.2	566.3	362.2	799.3	691.9	483.1	551.8	850.9	393.4	10916-44	3	SL013523	Secretory phospholipase A2 receptor	PLA2R	Q13018	22925	Human	RFU	Protein	20	S2	PLA2R1						9.709572097407133	9.509131684113504	9.1648612276611	9.339563725467098	9.21146247853776	0.5447108697460319	0.34427045645240284	0.0	0.17470249780599723	0.046601250876658895	0.5447108697460323	0.3442704564524036	0.0	0.17470249780599842	0.04660125087665865	0.022420816407797525	0.0073385433113680905	0.11645087460872391	1.0	0.3067572868262845	0.8471886447571269	False	True	False	False	False	False	0.0660456045904866	0.026396253958249318	0.22364594957202247	1.0	0.4688579635608521	0.910806062574809
GNGT2	137.9	133.5	141.3	140.4	134.7	140.5	141.9	135.5	136.1	151.7	141.1	141.4	137.7	135.7	141.1	132.6	138.8	134.3	141.4	140.9	137.5	144.7	138.2	134.8	136.4	137.2	140.4	138.7	133.8	140.7	131.8	134.6	10917-40	3	SL006983	Guanine nucleotide-binding protein G(I)/G(S)/G(O) subunit gamma-T2	GBGT2	O14610	2793	Human	RFU	Protein	20	S1	GNGT2						7.104161904192102	7.111396531828563	7.102142736555449	7.1314895354085674	7.118681571861059	0.0020191676366527744	0.009253795273113319	0.0	0.029346798853118194	0.016538835305610178	0.0020191676366523802	0.009253795273113367	0.0	0.02934679885311731	0.016538835305609897	0.6816642034339426	0.9182971105319157	0.6840621893572426	1.0	0.22379415838089883	0.450673697225504	False	False	False	False	False	False	0.8067931247477729	0.9458681326863932	0.7828771523517271	1.0	0.3774901078621875	0.6233368265203046
CYB5D2	26.0	24.1	24.2	34.4	32.7	31.1	27.4	25.5	29.0	28.0	31.8	27.8	28.6	27.5	26.9	33.5	29.6	27.4	32.5	26.8	26.6	26.0	29.6	23.8	25.0	23.1	27.5	28.7	31.1	24.7	29.1	29.3	10924-258	3	SL018077	Neuferricin	NEUFC	Q8WUJ1	124936	Human	RFU	Protein	20	S1	CYB5D2						4.877744249949002	4.764208130139947	4.759252694724871	4.875639661624079	4.791814071161826	0.11849155522413124	0.004955435415076259	0.0	0.11638696689920813	0.03256137643695567	0.11849155522413157	0.004955435415075867	0.0	0.11638696689920817	0.0325613764369555	0.39072427989928193	0.12295325987117633	0.9624790348487822	1.0	0.09554793171287315	0.6636106274774662	False	False	False	False	False	False	0.5610538376520192	0.21985748098703323	0.9774116352636739	1.0	0.20994565176668473	0.78555340065814
CALN1	359.4	322.6	329.5	345.9	330.8	317.9	361.6	331.5	342.1	325.6	349.6	348.8	318.6	353.0	346.2	332.9	327.6	339.4	330.2	338.3	340.5	351.4	360.5	374.5	397.7	367.2	355.1	351.8	362.4	331.8	364.6	358.4	10933-107	3	SL018094	Calcium-binding protein 8	CABP8	Q9BXU9	83698	Human	RFU	Protein	20	S1	CALN1						8.387227534624984	8.406630202899352	8.497452695977238	8.396665936945453	8.416375316587276	-0.11022516135225402	-0.09082249307788537	0.0	-0.10078675903178436	-0.08107737938996173	-0.11022516135225353	-0.09082249307788448	0.0	-0.10078675903178334	-0.08107737938996146	0.004025868827037523	0.0016145811386048623	0.03794651407129195	1.0	0.005723310328855107	0.05616198092351779	True	True	False	False	True	False	0.017211283055470105	0.00849085222058797	0.0977976601135742	1.0	0.028278285340871734	0.16911442138424165
CD58	265.4	338.2	292.7	299.7	371.1	291.8	252.6	254.4	277.4	213.8	227.7	275.8	299.0	277.3	175.5	367.7	281.4	274.5	284.6	264.8	290.9	217.3	182.8	161.2	169.0	175.1	178.9	171.1	175.2	171.1	225.8	187.9	10938-13	3	SL003442	Lymphocyte function-associated antigen 3	sLFA-3	P19256	965	Human	RFU	Protein	20	S2	CD58						8.199590557084939	8.224001674198105	7.517418867430995	8.075899309283676	8.005063080013455	0.682171689653944	0.70658280676711	0.0	0.558480441852681	0.4876442125824605	0.6821716896539434	0.7065828067671099	0.0	0.5584804418526814	0.4876442125824594	6.759949911845323e-06	8.073454904091373e-07	9.412834369386331e-07	1.0	0.00012561842606426596	0.0016752652089044343	True	True	True	False	True	True	0.00012803415549179957	4.414905076500493e-05	9.508270051187055e-05	1.0	0.0020302729172564584	0.023750884725851757
PLEKHA4	56.0	62.5	58.4	64.7	56.4	60.6	53.0	56.2	58.3	62.3	58.9	57.8	61.6	57.7	56.9	57.7	59.3	54.8	60.4	57.1	56.1	53.3	53.7	49.9	51.0	58.9	53.6	51.4	51.2	52.5	63.6	54.3	10939-16	3	SL018105	Pleckstrin homology domain-containing family A member 4	PKHA4	Q9H4M7	57664	Human	RFU	Protein	20	S1	PLEKHA4						5.847161771920406	5.916476644437717	5.753429497955607	5.856914570261306	5.870364719583405	0.09373227396479855	0.16304714648210972	0.0	0.10348507230569925	0.11693522162779768	0.09373227396479848	0.1630471464821092	0.0	0.10348507230569912	0.11693522162779718	0.014706315969665986	0.05764686648738038	0.015681448171984302	1.0	0.03847373494324387	0.05201063807809491	True	False	False	False	False	False	0.047643223183688514	0.12389647162018838	0.051959531915645486	1.0	0.10921915466128519	0.16110450201958446
SRL	135.9	140.7	146.7	135.7	150.1	155.6	151.3	149.8	150.7	148.8	142.2	135.6	138.9	145.4	155.0	143.4	148.7	147.5	135.3	143.1	148.2	164.5	155.3	178.7	166.8	159.5	158.0	163.8	152.6	156.0	140.0	150.1	10940-25	3	SL008242	Sarcalumenin	SRCA	Q86TD4	6345	Human	RFU	Protein	20	S2	SRL						7.17359386145905	7.1267044728431905	7.309827708942445	7.226756224038988	7.167167220526141	-0.1362338474833944	-0.18312323609925407	0.0	-0.0830714849034564	-0.1426604884163032	-0.13623384748339495	-0.18312323609925474	0.0	-0.08307148490345642	-0.1426604884163037	0.0005155926797563101	0.005497865738669685	0.0036022587666898866	1.0	0.04178687831946522	0.020576737058419173	True	True	True	False	False	False	0.003369187385325825	0.02114541381139324	0.018282782979857325	1.0	0.11578892961978433	0.09453860304856769
STX6	262.8	242.3	319.2	304.9	341.6	248.1	208.7	255.6	214.3	193.1	261.2	266.2	342.8	249.5	182.6	347.3	241.5	225.8	293.1	214.4	226.4	205.2	282.8	158.1	222.5	208.6	194.8	224.3	262.7	170.2	241.9	214.7	10945-11	3	SL006065	Syntaxin-6	Syntaxin-6	O43752	10228	Human	RFU	Protein	20	S2	STX6						8.011693166953506	8.14108531856233	7.760825773977522	7.943017098983371	8.02389293406326	0.2508673929759846	0.38025954458480893	0.0	0.18219132500584934	0.2630671600857388	0.25086739297598476	0.38025954458480815	0.0	0.18219132500584934	0.26306716008573877	0.1439278861482738	0.07455945101272655	0.008996658019487009	1.0	0.1692679575314825	0.12366352653425297	False	False	True	False	False	False	0.27231725180967614	0.15021354216497512	0.03506575229138747	1.0	0.31222060743760394	0.27625074703491015
PLD3	458.2	256.3	360.7	797.0	299.6	256.5	191.5	259.9	220.7	187.7	579.3	315.1	404.5	307.8	270.1	550.8	236.4	235.7	281.8	173.0	157.6	484.8	671.6	207.0	304.9	259.8	259.6	316.0	288.0	232.5	218.4	242.9	10948-14	3	SL008958	Phospholipase D3	PLD3	Q8IV08	23646	Human	RFU	Protein	20	S2	PLD3						8.090377110067909	8.870518845435898	8.307718293647556	8.154962732884703	8.341518823245243	-0.21734118357964682	0.5628005517883423	0.0	-0.15275556076285213	0.033800529597687756	-0.21734118357964635	0.5628005517883419	0.0	-0.15275556076285232	0.0338005295976875	0.3063354860114558	0.5456994911964057	0.143999012303901	1.0	0.6407074195269824	0.9200889058331879	False	False	False	False	False	False	0.47671509594702677	0.6610380412177645	0.2599841285962519	1.0	0.7609055837476392	0.9565189554209227
RPLP2	108.6	107.4	113.3	112.1	109.1	111.0	105.4	105.6	114.0	110.1	110.8	107.2	112.9	110.0	108.9	113.3	114.0	106.3	123.5	114.8	109.3	104.1	107.5	105.6	107.4	110.2	115.6	111.2	107.2	193.4	111.4	104.8	10949-59	3	SL008009	60S acidic ribosomal protein P2	RLA2	P05387	6181	Human	RFU	Protein	20	S1	RPLP2						6.826972124070024	6.785942819392251	6.860691979403318	6.773845659867353	6.778077129535358	-0.03371985533329358	-0.07474916001106635	0.0	-0.08684631953596433	-0.08261484986795953	-0.033719855333293594	-0.07474916001106582	0.0	-0.0868463195359644	-0.08261484986795922	0.8979423044507023	0.8076797361867083	0.6650344194358131	1.0	0.5031317790266532	0.6333001581732115	False	False	False	False	False	False	0.9433040851143949	0.8693584018478511	0.7670780833587347	1.0	0.6496173288127838	0.7649727218851164
CLEC2A	130.3	144.0	141.7	142.0	140.5	141.3	129.0	139.9	137.7	134.8	136.6	137.2	145.4	132.2	139.1	134.0	138.8	131.2	143.9	134.3	138.0	142.7	136.3	123.6	138.3	128.3	130.0	132.8	132.9	146.3	127.0	137.2	10953-14	3	SL018252	C-type lectin domain family 2 member A	CLC2A	Q6UVW9	387836	Human	RFU	Protein	20	S1	CLEC2A						7.094869432718697	7.124121311829188	7.067458806792579	7.099235080771227	7.113481728275959	0.027410625926118648	0.05666250503660919	0.0	0.03177627397864846	0.04602292148338005	0.02741062592611881	0.05666250503660881	0.0	0.03177627397864849	0.0460229214833796	0.48412456306012364	0.4239093482410039	0.19339369890304817	1.0	0.31916208985838673	0.2764270048289962	False	False	False	False	False	False	0.6458708098673476	0.5514385064848545	0.3209841104796598	1.0	0.48109137399793717	0.4623902698492244
CLEC10A	167.5	172.1	184.5	181.9	171.3	184.3	161.7	175.0	171.5	181.8	181.8	169.5	177.4	169.5	180.6	176.9	176.9	173.9	173.1	179.1	175.6	170.0	178.0	167.8	167.7	178.1	167.5	169.3	169.4	176.7	170.6	179.0	10955-4	3	SL014095	C-type lectin domain family 10 member A	CLC10	Q8IUN9	10462	Human	RFU	Protein	20	S1	CLEC10A						7.458748362625999	7.463524373271181	7.427865166680945	7.454034851192544	7.445014845868423	0.030883195945054176	0.03565920659023547	0.0	0.026169684511598845	0.017149679187477673	0.03088319594505441	0.03565920659023503	0.0	0.02616968451159836	0.017149679187477593	0.6152206171642958	0.08901417913772927	0.2135002775550061	1.0	0.3033679605572525	0.4868456637711881	False	False	False	False	False	False	0.7574639872970247	0.17218088427359177	0.344298784624736	1.0	0.4661726552150639	0.6535223897952007
GCSH	63.0	68.3	62.5	67.0	67.0	71.8	64.1	65.6	66.8	62.5	65.0	64.7	67.5	61.6	65.0	64.2	66.4	60.9	68.6	60.5	68.1	63.9	66.5	68.3	66.6	69.0	67.4	70.3	59.8	74.3	61.5	60.6	10956-82	3	SL009212	Glycine cleavage system H protein, mitochondrial	GCSH	P23434	2653	Human	RFU	Protein	20	S2	GCSH	P23434	GCSH	Matrix	Metabolism > Lipid metabolism > Lipoate insertion | Metabolism > Amino acid metabolism > Glycine metabolism | Metabolism > Amino acid metabolism > Glycine cleavage system	True	6.017550796730679	6.026800059343715	6.048759311919855	6.046890132162523	6.015693807105145	-0.03120851518917611	-0.0219592525761394	0.0	-0.001869179757331807	-0.03306550481470971	-0.031208515189176108	-0.021959252576139798	0.0	-0.001869179757331668	-0.03306550481471013	0.8996978895289941	0.5111557607515904	0.6846575172574594	1.0	0.9646601823227581	0.5372124540855091	False	False	False	False	False	False	0.9443646630891	0.631070420632544	0.7833119589450216	1.0	0.9789275158411357	0.6936842956842321
BET1L	109.2	115.0	114.2	110.7	111.5	117.2	109.3	113.2	110.1	112.0	116.1	109.3	114.5	114.3	115.9	114.4	114.6	113.9	112.4	109.7	117.0	110.4	109.0	118.9	118.2	115.5	115.7	113.0	107.6	118.4	116.2	108.4	10959-125	3	SL005478	BET1-like protein	BET1L	Q9NYM9	51272	Human	RFU	Protein	20	S1	BET1L						6.828665428303016	6.810892911892211	6.829780384085723	6.8172577869481366	6.826548487290915	-0.0011149557827065948	-0.018887472193512167	0.0	-0.012522597137586189	-0.0032318967948077315	-0.001114955782706024	-0.01888747219351194	0.0	-0.012522597137585363	-0.003231896794807309	0.9343175294088459	0.96383038547231	0.5341544472385145	1.0	0.602147835721903	0.9145979382444408	False	False	False	False	False	False	0.9662009656463155	0.9767226408722463	0.6594644873138203	1.0	0.7301469171732912	0.9525806680297605
PLAAT4	208.6	215.7	211.1	209.9	206.2	208.8	197.3	203.1	205.1	199.9	213.7	203.8	218.6	203.1	197.2	210.4	198.3	196.4	207.1	212.7	205.3	178.1	197.9	172.4	179.3	200.5	196.8	194.7	180.4	191.3	203.4	190.6	10961-15	3	SL015329	Retinoic acid receptor responder protein 3	TIG3	Q9UL19	5920	Human	RFU	Protein	20	S1	PLAAT4						7.679714664995092	7.723319639690888	7.566676799175894	7.678574989485309	7.684222633282948	0.11303786581919795	0.15664284051499422	0.0	0.11189819030941539	0.11754583410705433	0.1130378658191983	0.15664284051499355	0.0	0.11189819030941489	0.11754583410705446	0.00017137698814771916	0.005037791939536636	0.0014159503923511754	1.0	0.0025841923621850206	0.0172690311093933	True	True	True	False	True	False	0.0014343208685826945	0.019762600202939566	0.00950861882105774	1.0	0.016202440560492807	0.08555699132058411
AHSG	101.4	106.5	1738.1	2078.9	102.6	1676.8	106.8	2028.4	1844.3	113.8	103.8	1927.8	1456.0	1461.7	112.6	754.6	108.8	1836.5	2705.6	102.5	1917.9	114.9	1102.4	120.0	816.5	110.4	2634.8	1067.3	105.7	113.8	2619.0	2012.3	10966-1	3	SL000251	Alpha-2-HS-glycoprotein	a2-HS-Glycoprotein	P02765	197	Human	RFU	Protein	20	S2	AHSG						10.273387671383048	9.974737224089022	9.94159453397739	9.737730213098647	10.275571654120041	0.33179313740565775	0.03314269011163162	0.0	-0.2038643208787434	0.33397712014265046	0.33179313740565725	0.033142690111631255	0.0	-0.20386432087874407	0.3339771201426498	0.9507199578362702	0.6353487210745457	0.9700712618813772	1.0	0.7893220041301413	0.6573047138657153	False	False	False	False	False	False	0.9754553714754539	0.7360451176131205	0.9818157928838375	1.0	0.8692142784355888	0.7812677208604915
PRL	397.3	444.0	559.0	473.1	462.0	706.4	540.4	478.2	584.3	518.2	400.2	426.0	498.1	443.0	335.6	438.2	580.3	476.5	388.8	493.6	617.1	599.9	523.6	441.1	431.4	609.4	446.0	688.9	459.9	580.3	911.7	365.1	10967-12	3	SL000546	Prolactin	PRL	P01236	5617	Human	RFU	Protein	20	S2	PRL						8.96313691625723	8.871443254934135	9.1050275315666	9.04193288184217	8.733608552539108	-0.14189061530936975	-0.23358427663246495	0.0	-0.06309464972443024	-0.3714189790274922	-0.14189061530936975	-0.2335842766324658	0.0	-0.06309464972443049	-0.3714189790274927	0.3966612349764203	0.4634877988614008	0.3285166539214627	1.0	0.7244372134079158	0.14699437198387702	False	False	False	False	False	False	0.5663415873183898	0.5873752850878146	0.47116971484338355	1.0	0.8232549770493393	0.30862877235529373
ART3	5433.9	5138.8	6428.6	4361.8	6189.1	4299.8	4250.5	5632.8	4054.4	3518.7	5817.8	5014.3	6264.1	5501.9	5110.9	6114.0	5230.9	5311.9	5947.8	3074.5	4541.0	4076.7	6117.5	3110.2	5083.5	2850.3	3178.0	6606.8	5186.1	3771.1	4667.9	4146.8	10970-3	3	SL018330	Ecto-ADP-ribosyltransferase 3	NAR3	Q13508	419	Human	RFU	Protein	20	S2	ART3						12.298258313297461	12.382833391280876	12.115011127364092	12.235804830414406	12.418063419796864	0.18324718593336975	0.2678222639167842	0.0	0.1207937030503139	0.3030522924327723	0.18324718593336947	0.26782226391678476	0.0	0.12079370305031448	0.3030522924327717	0.4221302459222418	0.33611070713170565	0.2018219157536076	1.0	0.49924409910474465	0.13402954999402594	False	False	False	False	False	False	0.590073664922634	0.466247028985103	0.33067150107591536	1.0	0.6459292179786453	0.2904639204727505
SPINK7	133.7	151.4	146.3	133.9	146.7	154.7	146.0	145.3	161.5	150.0	164.2	144.4	136.7	149.2	145.0	132.6	167.4	144.2	156.8	139.7	153.4	152.3	142.1	163.9	158.0	164.8	148.9	153.2	158.5	151.8	156.5	158.0	10974-20	3	SL012454	Serine protease inhibitor Kazal-type 7	ISK7	P58062	84651	Human	RFU	Protein	20	S2	SPINK7						7.219329886721587	7.142872886768055	7.278660640983193	7.253881243690143	7.168170659996876	-0.05933075426160617	-0.135787754215138	0.0	-0.024779397293049676	-0.11048998098631735	-0.059330754261606077	-0.1357877542151384	0.0	-0.02477939729304968	-0.11048998098631704	0.04221655052450007	0.19328633768608786	0.005473672436606072	1.0	0.44716543628439087	0.008095216429220028	False	False	True	False	False	False	0.10687120499989174	0.3077433305584319	0.024453329011938554	1.0	0.6018198034967385	0.05661202797088199
MUCL1	87.6	101.3	97.6	100.4	92.1	104.7	90.5	93.6	93.5	102.1	93.8	95.1	101.8	92.7	104.0	93.6	99.4	99.1	100.1	93.5	92.0	97.8	94.6	92.8	90.9	98.4	90.1	93.8	91.8	92.2	104.6	95.3	10975-59	3	SL008738	Mucin-like protein 1	MUCL1	Q96DR8	118430	Human	RFU	Protein	20	S1	MUCL1						6.589214183731607	6.595816918555854	6.566123247115044	6.581308201561789	6.620586410451877	0.023090936616562807	0.029693671440809588	0.0	0.01518495444674528	0.0544631633368331	0.023090936616562693	0.02969367144080956	0.0	0.015184954446745058	0.05446316333683286	0.7588829750370423	0.4647365613528539	0.4910281960113255	1.0	0.6639412952095485	0.18813860846333488	False	False	False	False	False	False	0.8564900376583925	0.5883427346769898	0.6230369974861079	1.0	0.7782183787363491	0.3613235012817097
MUC1	194.3	215.7	217.2	209.2	208.7	212.3	186.7	207.2	207.8	207.2	208.9	203.3	207.6	210.4	212.4	215.6	207.9	206.5	204.4	201.6	213.7	206.5	203.1	197.7	198.1	201.8	191.4	191.5	197.7	197.6	195.6	194.0	10976-44	3	SL025935	Mucin-1:region 3	MUC1:region 3	P15941	4582	Human	RFU	Protein	20	S1	MUC1						7.702403590462214	7.708049251702217	7.627368066986156	7.683295427190414	7.703384525034355	0.0750355234760578	0.08068118471606134	0.0	0.055927360204258036	0.07601645804819945	0.07503552347605788	0.08068118471606152	0.0	0.05592736020425774	0.07601645804819988	0.00839405145844158	0.0007541868683153141	0.010239328870625954	1.0	0.0222140549136509	0.0013840704916359236	True	True	True	False	False	True	0.03047924925474069	0.004893385859300322	0.038072923760768186	1.0	0.07373930688588909	0.02105929850558174
UCMA	410.8	432.6	414.4	267.4	497.1	420.0	232.7	318.0	225.0	166.1	127.1	125.3	154.9	193.2	251.5	723.2	299.2	394.4	344.7	347.4	577.2	435.6	578.6	225.6	240.3	350.9	325.8	384.7	592.3	303.0	301.9	283.0	10977-55	3	SL017252	Unique cartilage matrix-associated protein	UCMA	Q8WVF2	221044	Human	RFU	Protein	20	S2	UCMA						8.806334799361004	8.574782720838753	8.51415813338297	8.14829498547077	7.501638178757987	0.29217666597803316	0.060624587455782475	0.0	-0.36586314791220076	-1.0125199546249837	0.2921766659780344	0.06062458745578273	0.0	-0.3658631479122007	-1.0125199546249835	0.026596875796852566	0.2646728960768864	0.8186475356644863	1.0	0.20554601003089162	0.01441811562810647	False	False	False	False	False	False	0.0750928096547006	0.391015814904191	0.8807727110780783	1.0	0.35661644345292814	0.07744331383982409
GH2	168.7	170.8	170.0	170.3	171.8	180.6	172.7	173.8	176.1	169.6	180.6	171.9	168.6	166.9	175.2	170.4	184.7	169.6	177.3	175.1	167.8	168.0	164.3	165.6	168.2	173.7	173.8	173.6	164.3	175.1	173.2	170.3	10978-39	3	SL009327	Growth hormone variant	SOM2	P01242	2689	Human	RFU	Protein	20	S1	GH2						7.4441866626993605	7.408966551654309	7.409468083542382	7.451446634653991	7.414896604211503	0.03471857915697818	-0.0005015318880730035	0.0	0.041978551111609086	0.0054285206691204735	0.03471857915697802	-0.0005015318880731517	0.0	0.04197855111160869	0.0054285206691204475	0.11200768848495704	0.11946074616984659	0.9781888109565687	1.0	0.0243569320897403	0.7888326806717278	False	False	False	False	False	False	0.22545188423113996	0.21508715417495375	0.9878321608007671	1.0	0.07876743756722152	0.87350488528098
ACHE	1355.5	916.3	1229.6	947.7	1061.6	971.9	1011.9	964.3	776.5	758.7	1406.8	993.9	1065.0	1126.1	1043.0	1210.8	844.4	844.4	950.9	690.7	938.8	1244.4	1602.9	859.8	1022.3	939.9	891.9	1214.4	991.8	1068.4	1014.9	972.3	10980-11	3	SL007155	Acetylcholinesterase	ACES	P22303	43	Human	RFU	Protein	20	S2	ACHE						9.834997677126733	10.119297810211693	10.069876916221693	9.955795186722987	10.045759661382682	-0.2348792390949601	0.049420893989999826	0.0	-0.11408172949870554	-0.024117254839010727	-0.23487923909495959	0.049420893989999805	0.0	-0.11408172949870522	-0.024117254839009547	0.4541585369787393	0.1320031248899974	0.7675439642645769	1.0	0.4397820069176702	0.8733190478593941	False	False	False	False	False	False	0.6201794618277253	0.23153870644857433	0.8437646995308749	1.0	0.5955193700078599	0.9270420047484836
NRG3	12489.2	9966.7	18829.2	17455.7	20572.3	13079.9	10048.2	16323.9	11463.9	8636.6	15172.5	15610.6	22875.1	17348.1	13169.1	24560.6	11140.7	10978.8	16215.1	9013.3	14594.8	14456.8	20031.1	7356.4	12599.2	11367.5	10231.6	19714.9	17760.0	8152.0	13333.8	10825.2	10981-56	3	SL013799	Pro-neuregulin-3, membrane-bound isoform	NRG3	P56975	10718	Human	RFU	Protein	20	S2	NRG3						13.815505049760574	13.842075293631916	13.694481556195303	13.732792797211626	14.074369375175042	0.12102349356527142	0.14759373743661364	0.0	0.03831124101632355	0.3798878189797392	0.12102349356527185	0.1475937374366137	0.0	0.03831124101632271	0.3798878189797397	0.6519157405533655	0.6415432294398495	0.5798303328386321	1.0	0.8645385977010452	0.13561678054675522	False	False	False	False	False	False	0.7854040690415024	0.7395092017105094	0.6983823279391259	1.0	0.9166181589981587	0.29250914736552514
LRRK2	344.5	339.5	356.6	383.6	313.2	330.9	328.3	361.3	355.5	371.4	371.2	347.5	355.1	333.9	256.2	366.9	330.8	362.3	395.5	308.7	339.3	268.5	355.6	273.8	322.5	320.0	303.9	318.0	306.1	351.5	316.0	337.8	10990-21	3	SL017128	Leucine-rich repeat serine/threonine-protein kinase 2	LRRK2	Q5S007	120892	Human	RFU	Protein	20	S2	LRRK2						8.453613602047634	8.475936042446387	8.302825829629485	8.44045394382303	8.336171788944176	0.15078777241814834	0.1731102128169013	0.0	0.1376281141935447	0.03334595931469053	0.15078777241814795	0.17311021281690098	0.0	0.1376281141935451	0.03334595931469128	0.05653913597217576	0.0304109116011167	0.020082628470842943	1.0	0.02320389005015694	0.7047724718584862	False	False	False	False	False	False	0.13377005072401899	0.07653237372834662	0.061473466695471685	1.0	0.07615608859873259	0.814914179304733
BGLAP	931.3	736.4	1065.4	832.2	801.5	549.9	579.5	693.3	620.6	492.9	674.0	1013.0	814.8	770.3	361.1	1660.3	1051.5	575.7	878.5	542.5	728.6	668.1	677.2	346.5	443.1	426.9	432.7	434.9	507.7	340.7	596.8	611.8	11067-13	3	SL001791	Osteocalcin	Osteocalcin	P02818	632	Human	RFU	Protein	20	S2	BGLAP						9.823659146595498	9.799807761135613	8.962212475410976	9.299764052167587	9.530991490236632	0.8614466711845221	0.8375952857246372	0.0	0.33755157675661174	0.5687790148256564	0.8614466711845226	0.8375952857246378	0.0	0.3375515767566118	0.568779014825658	0.007519219604122017	0.007446112972192286	0.00013783000645396418	1.0	0.030837585241179924	0.0298287951103599	True	True	True	False	False	False	0.027959315352056268	0.026703934737058434	0.002004875273879363	1.0	0.0936034903291882	0.11771287403019401
IL5	118.7	120.0	122.7	118.0	118.8	118.5	119.0	119.5	119.8	121.1	118.0	115.5	123.2	118.0	125.3	120.7	117.0	122.4	113.9	118.1	122.4	130.4	128.7	123.1	115.8	129.3	127.0	122.4	122.4	127.3	121.5	123.9	11071-1	3	SL000481	Interleukin-5	IL-5	P05113	3567	Human	RFU	Protein	20	S1	IL5						6.89582770037466	6.90508609876177	6.9624228268060975	6.897759038620066	6.912889336229962	-0.06659512643143728	-0.05733672804432732	0.0	-0.06466378818603147	-0.04953349057613554	-0.06659512643143692	-0.057336728044326594	0.0	-0.06466378818603112	-0.049533490576135465	0.009583727742736768	0.014550299775265368	0.0525225973556734	1.0	0.0048009183855836	0.1217538052665833	True	True	False	False	True	False	0.033968388661823105	0.04433361133871178	0.12442894155303343	1.0	0.025030164457598224	0.27364506356732393
GPD1	79.7	74.5	65.5	87.8	70.7	74.1	55.9	66.0	68.9	112.0	76.1	77.2	78.2	69.4	61.2	72.2	73.0	70.6	70.6	118.8	69.0	64.1	62.2	63.1	66.8	66.7	113.3	62.6	57.2	61.9	86.2	66.4	11081-1	3	SL007151	Glycerol-3-phosphate dehydrogenase [NAD(+)], cytoplasmic	GPDA	P21695	2819	Human	RFU	Protein	20	S2	GPD1						6.304389351873489	6.2644426002266025	6.130219527877488	6.225241872504385	6.159871336778389	0.17416982399600123	0.13422307234911468	0.0	0.09502234462689696	0.029651808900901244	0.17416982399600123	0.13422307234911426	0.0	0.09502234462689646	0.029651808900901494	0.8201220081375021	0.3230990008982292	0.44458109820172265	1.0	0.5634140080184504	0.8675119319692071	False	False	False	False	False	False	0.8958767445455171	0.45141586706955567	0.5817093618837399	1.0	0.6977200885949583	0.9229687362802872
ENO2	305.2	231.6	347.7	243.5	217.5	157.5	193.1	249.2	132.2	171.1	191.0	190.0	229.1	176.5	163.7	205.5	171.0	171.3	334.9	149.2	223.7	310.5	293.7	247.8	205.1	471.3	250.0	275.0	506.3	178.1	241.5	330.1	11083-23	3	SL001731	Gamma-enolase	NSE	P09104	2026	Human	RFU	Protein	20	S2	ENO2						7.709198717973597	8.139551352398794	8.232922343634705	7.549757169448094	7.568526197944478	-0.5237236256611082	-0.0933709912359113	0.0	-0.6831651741866107	-0.664396145690227	-0.5237236256611089	-0.09337099123591182	0.0	-0.6831651741866109	-0.6643961456902273	0.014952145054758895	0.0702593169163516	0.7367973685733051	1.0	0.013723874259380684	0.05770797042757871	True	False	False	False	False	False	0.0482248119659696	0.14398309719149766	0.8231127486076621	1.0	0.052619215838687755	0.17222407423872793
IGHA2|IGHA1	47844.4	47563.0	78272.4	30483.0	55645.7	49805.0	29210.4	12235.2	25427.1	62707.8	56378.3	68270.9	103532.8	45751.5	27606.0	45878.4	48016.2	66606.5	89830.4	77522.5	49508.3	11451.2	38755.3	30096.7	45934.5	27006.6	39703.1	25223.5	27100.5	43006.7	43600.8	47330.0	11089-7	3	SL000459	Immunoglobulin A	IgA	P01877|P01876	3494|3493	Human	RFU	Protein	20	S2	IGHA2|IGHA1						15.940628272860108	15.639360494694621	15.073201680360544	15.345333462655633	15.903371145974198	0.8674265924995641	0.5661588143340772	0.0	0.27213178229508905	0.830169465613654	0.8674265924995632	0.5661588143340762	0.0	0.2721317822950887	0.8301694656136545	0.03284965389120346	0.0010761432702432636	0.05835042920776074	1.0	0.32840946875403987	0.027520333919238353	False	True	False	False	False	False	0.08845447343603212	0.00637360749550428	0.1337921360746004	1.0	0.490456276436988	0.11276359920823692
CLC	172.4	183.4	201.0	179.9	187.0	188.2	180.4	186.1	193.8	188.4	186.7	174.7	187.4	182.1	188.7	193.7	190.1	185.0	178.3	181.3	185.8	197.6	186.9	186.4	208.3	185.8	178.2	177.5	182.8	178.7	182.0	193.1	11094-104	3	SL007361	Galectin-10	LPPL	Q05315	1178	Human	RFU	Protein	20	S1	CLC						7.536830005048058	7.524933432399344	7.547104852184277	7.548656799445174	7.51747255410105	-0.010274847136218845	-0.0221714197849332	0.0	0.0015519472608973572	-0.02963229808322687	-0.010274847136218832	-0.02217141978493298	0.0	0.0015519472608974314	-0.02963229808322669	0.8974000350892283	0.7580419555103375	0.6365078715518467	1.0	0.9581902429229276	0.47220844749848434	False	False	False	False	False	False	0.9430415337673684	0.8344542367832124	0.7440247106712603	1.0	0.9752193726250284	0.6426594383713466
N6AMT1	138.5	181.1	143.7	156.6	152.6	179.9	222.4	167.9	134.8	147.5	139.1	120.0	154.0	136.7	248.8	176.0	142.2	126.6	124.3	179.1	154.2	141.2	181.9	194.7	185.9	227.2	185.5	208.8	164.0	232.1	199.6	298.5	11096-57	3	SL018921	HemK methyltransferase family member 2	HEMK2	Q9Y5N5	29104	Human	RFU	Protein	20	S2	N6AMT1						7.232660756790275	7.275891693758145	7.656522372320492	7.352768612088946	7.365228849251545	-0.4238616155302166	-0.3806306785623468	0.0	-0.30375376023154566	-0.29129352306894685	-0.42386161553021684	-0.3806306785623468	0.0	-0.3037537602315458	-0.29129352306894674	0.054292964602607054	0.01394033983718091	0.05127871405700675	1.0	0.05107827704804091	0.18899261372800127	False	True	False	False	False	False	0.12984963221136506	0.04283400576080133	0.12227871715954429	1.0	0.1342187398442196	0.36247500859226445
PDXK	209.5	138.4	131.6	116.7	121.9	122.6	119.0	120.6	127.6	146.0	128.8	130.2	126.7	123.6	143.2	141.7	131.0	122.2	117.8	169.1	119.2	152.1	128.2	137.5	111.5	155.0	161.4	140.1	134.1	147.8	121.6	110.8	11098-1	3	SL007953	Pyridoxal kinase	PDXK	O00764	8566	Human	RFU	Protein	20	S2	PDXK						7.060695931687554	7.219652565103806	7.091411343209492	6.984621898841085	7.0325967945619885	-0.03071541152193813	0.12824122189431453	0.0	-0.10678944436840698	-0.05881454864750335	-0.03071541152193779	0.12824122189431494	0.0	-0.10678944436840725	-0.058814548647503025	0.4965577921740515	0.757229847700227	0.3986888165769489	1.0	0.18905691452911655	0.559332023394647	False	False	False	False	False	False	0.6566299677239776	0.8338126695418246	0.5389709596587637	1.0	0.337213150787427	0.7118148392212192
TLR4	59.5	61.2	62.1	64.5	63.2	63.9	57.9	63.5	62.1	63.7	65.8	62.2	63.3	63.7	58.7	67.4	64.6	60.9	63.8	64.7	63.4	55.4	61.3	58.6	57.2	61.5	66.0	65.7	55.9	61.2	59.1	62.7	11101-18	3	SL004489	Toll-like receptor 4	TLR4	O00206	7099	Human	RFU	Protein	20	S1	TLR4						6.003002488161523	5.9501184295025755	5.916910864167372	5.97433263944958	5.9536144611993596	0.08609162399415116	0.033207565335203526	0.0	0.05742177528220793	0.036703597031987556	0.08609162399415096	0.03320756533520341	0.0	0.057421775282207696	0.03670359703198764	0.14050437441989422	0.035266279270967496	0.47714817082989336	1.0	0.13250953681108738	0.43639464101553604	False	False	False	False	False	False	0.26758007728617195	0.08549721637924886	0.6102160447416589	1.0	0.264618852615881	0.6104816406898467
REG4	675.0	773.6	1049.0	502.7	580.3	459.2	515.1	385.4	479.8	437.0	629.7	676.6	426.2	830.5	307.9	452.9	639.5	714.2	1434.1	965.8	808.0	399.7	360.9	607.9	529.0	642.8	497.6	490.4	460.0	403.6	470.7	754.3	11102-22	3	SL012561	Regenerating islet-derived protein 4	REG4	Q9BYZ8	83998	Human	RFU	Protein	20	S2	REG4						9.706927639617403	9.550891047674337	8.996126784271858	8.960208844229195	9.130055682342828	0.7108008553455445	0.554764263402479	0.0	-0.03591794004266369	0.13392889807096964	0.7108008553455445	0.5547642634024788	0.0	-0.03591794004266463	0.13392889807096905	0.016143855865685407	0.010177903712446841	0.017325493705337196	1.0	0.8098011586721594	0.5885114120852065	False	True	False	False	False	False	0.051116353378811485	0.03380086470348214	0.05542878324430683	1.0	0.8811929275646243	0.7324167522408808
HSPB1	63.7	55.9	52.4	52.3	48.0	51.8	44.8	48.8	52.6	52.7	49.9	46.7	52.4	52.8	53.4	49.4	53.7	49.2	57.5	78.5	49.4	50.2	86.4	52.1	53.9	62.7	55.4	53.6	55.6	61.3	54.3	46.2	11103-24	3	SL000448	Heat shock protein beta-1	HSP 27	P04792	3315	Human	RFU	Protein	20	S2	HSPB1						5.814635868398958	5.80928581019891	5.843664143355747	5.638073837180719	5.68158981722124	-0.02902827495678917	-0.03437833315683747	0.0	-0.20559030617502838	-0.16207432613450745	-0.029028274956789123	-0.03437833315683714	0.0	-0.20559030617502863	-0.16207432613450762	0.37520885211316984	0.838855205431014	0.8147092841457666	1.0	0.08518909716957634	0.28904731872857514	False	False	False	False	False	False	0.5465439578247716	0.8922190566100855	0.8777041362156955	1.0	0.1928354508914811	0.47648258139458904
CHI3L1	173903.7	193307.4	181748.6	159859.8	178889.3	148511.0	129020.9	187312.7	162337.8	25519.6	166569.6	159445.5	178773.8	167905.8	182715.2	188089.9	60420.7	186668.5	54753.8	179835.4	186325.9	136049.7	166464.4	181759.1	73510.4	62392.5	160065.8	153644.1	185100.4	180073.7	158450.4	191551.9	11104-13	3	SL003340	Chitinase-3-like protein 1	YKL-40	P36222	1116	Human	RFU	Protein	20	S3	CHI3L1						17.12244752547715	17.43505876818065	17.193782941619496	17.121557944015727	17.393810023253714	-0.07133541614234673	0.24127582656115365	0.0	-0.07222499760376877	0.200027081634218	-0.0713354161423453	0.2412758265611547	0.0	-0.07222499760376755	0.20002708163421867	0.666594050539882	0.7884680417999577	0.2506213419810649	1.0	0.757755446752477	0.3407693617203269	False	False	False	False	False	False	0.7950374761522732	0.8555974802599252	0.38823621304116823	1.0	0.8477490450465714	0.5275469492958572
ENO1	99568.4	76070.2	86145.9	149591.5	104654.6	81564.0	54021.8	65727.0	102126.1	90046.2	131042.3	119812.3	121148.0	99482.1	47331.4	156591.2	118935.5	110302.4	99681.0	117198.9	70048.4	76817.9	107754.1	43449.8	74228.6	72554.3	76110.7	78030.4	53265.3	64076.4	88789.4	52456.0	11105-171	3	SL003650	Alpha-enolase	Alpha enolase	P06733	2023	Human	RFU	Protein	20	S2	ENO1						16.774764328603403	16.65009810278926	16.12754905063326	16.455762950274902	16.564855805248776	0.6472152779701439	0.5225490521560019	0.0	0.3282138996416428	0.43730675461551627	0.647215277970145	0.5225490521560036	0.0	0.32821389964164477	0.43730675461551766	0.044801083942327465	0.0024291717335346583	0.03183452791886968	1.0	0.09461668440742296	0.08062440016826157	False	True	False	False	False	False	0.11193345362849455	0.011450010381074252	0.08610357811600565	1.0	0.20846626649354355	0.21092851166322532
TENM3	214.3	193.4	202.6	199.5	201.0	186.6	222.9	201.6	193.3	207.4	203.7	211.1	192.8	209.9	209.0	203.7	201.3	201.2	197.2	215.5	204.0	212.9	211.7	219.6	211.7	209.6	213.4	228.1	210.5	221.5	212.1	218.6	11107-25	3	SL007735	Teneurin-3	TEN3	Q9P273	55714	Human	RFU	Protein	20	S1	TENM3						7.671128219365845	7.661421832789095	7.751057093963715	7.660759964320494	7.684397983637571	-0.07992887459787035	-0.08963526117462006	0.0	-0.09029712964322112	-0.06665911032614424	-0.07992887459787013	-0.08963526117462009	0.0	-0.09029712964322086	-0.06665911032614406	0.009989449072649627	0.001532421615504586	0.004969803327474383	1.0	0.0051390303304687	0.024377116950160184	True	True	True	False	True	False	0.03504740140153437	0.008194071649377792	0.02270438417130728	1.0	0.02624730870329976	0.10539061765354524
SVEP1	1014.6	779.7	903.4	1007.8	1076.2	777.7	878.8	898.8	747.6	721.7	887.6	948.0	1016.9	896.9	852.4	1409.2	769.5	895.6	1103.9	796.3	769.4	781.6	1049.7	562.9	583.5	613.5	616.7	756.7	816.6	647.6	745.1	698.7	11109-56	3	SL025995	Sushi, von Willebrand factor type A, EGF and pentraxin domain-containing protein 1:Sushi 15-18	SVEP1:Sushi 15-18	Q4LDE5	79987	Human	RFU	Protein	20	S2	SVEP1						9.90285241632614	9.855452509744048	9.483192844023812	9.740599953196325	9.858835787398938	0.4196595723023293	0.37225966572023594	0.0	0.2574071091725134	0.3756429433751265	0.41965957230232875	0.3722596657202345	0.0	0.25740710917251314	0.37564294337512544	0.027683743840748076	0.02195828663676906	0.017970353709791925	1.0	0.04484624657777774	0.01311646447577703	False	False	False	False	False	False	0.0774399495976003	0.06028788928245428	0.05687484009195677	1.0	0.12224404354160981	0.07388997518381767
TMEM119	125.6	124.8	124.8	124.7	126.9	127.7	122.8	125.1	126.9	127.6	124.6	125.9	128.0	127.4	115.4	127.5	129.0	125.0	125.2	124.8	128.9	129.1	119.5	120.1	123.4	123.9	123.6	118.2	122.7	120.4	127.2	116.4	11110-4	3	SL019320	Transmembrane protein 119	TM119	Q4V9L6	338773	Human	RFU	Protein	20	S1	TMEM119						6.985652221040033	6.965495716796161	6.933422421235576	6.976625491626192	6.956230936549876	0.05222979980445697	0.03207329556058447	0.0	0.04320307039061522	0.02280851531429917	0.052229799804457654	0.032073295560584594	0.0	0.043203070390615245	0.022808515314299924	0.07490810585878746	0.016743936027154918	0.18121744548784202	1.0	0.02880624356351401	0.45929595165972414	False	True	False	False	False	False	0.16650570107303217	0.049183621456178404	0.3060832515172027	1.0	0.08877409049262132	0.6302753691360705
TMEM167A	139.3	156.3	152.2	148.8	153.0	146.9	149.0	151.8	151.4	154.0	150.2	148.6	154.8	150.8	152.1	146.1	152.2	148.5	147.2	149.0	145.6	142.9	148.7	148.9	133.6	149.5	145.6	146.6	152.0	150.6	142.0	151.1	11112-18	3	SL016490	Protein kish-A	KISHA	Q8TBQ9	153339	Human	RFU	Protein	20	S1	TMEM167A						7.2104278304014855	7.2206201674478505	7.1947568544222475	7.237448995639321	7.243888012213529	0.015670975979237944	0.025863313025602963	0.0	0.04269214121707332	0.04913115779128141	0.01567097597923735	0.02586331302560225	0.0	0.04269214121707312	0.04913115779128117	0.21126914185397477	0.5033816889366978	0.452194640543234	1.0	0.059992424605605485	0.09766878055698681	False	False	False	False	False	False	0.3649787336588975	0.6242805453419072	0.5886543083355898	1.0	0.1504568635022651	0.2379715380204238
C11orf87	189.1	156.0	197.9	191.9	212.9	168.3	179.4	205.3	175.0	151.5	172.8	191.1	220.4	186.1	138.1	253.4	162.2	172.3	197.4	155.3	176.8	162.4	222.0	146.3	160.9	175.9	157.3	187.5	179.9	157.0	151.8	170.9	11116-16	3	SL018991	Uncharacterized protein C11orf87	CK087	Q6NUJ2	399947	Human	RFU	Protein	20	S2	C11orf87						7.54096750934551	7.521404141330215	7.410856031844837	7.497794823572427	7.52297378113242	0.1301114775006731	0.11054810948537774	0.0	0.08693879172759011	0.11211774928758356	0.13011147750067328	0.11054810948537797	0.0	0.08693879172759034	0.11211774928758332	0.7291134114268529	0.259999017415868	0.28254032224272774	1.0	0.3197614775317161	0.35952211522363	False	False	False	False	False	False	0.8372870275425401	0.3865367184860636	0.42343205515585386	1.0	0.48149590602239567	0.5450915872465001
SPATA20	159.9	164.8	149.4	162.0	157.8	164.6	171.3	161.3	165.4	159.3	161.7	160.9	156.2	157.7	166.9	160.3	161.0	158.6	157.5	168.8	156.2	133.1	138.2	150.6	143.4	139.4	145.3	137.7	140.2	150.6	149.3	146.0	11117-2	3	SL009460	Spermatogenesis-associated protein 20	SPT20	Q8TB22	64847	Human	RFU	Protein	20	S2	SPATA20	Q8TB22	SPATA20	Matrix	0	True	7.325530331567558	7.313109776295889	7.160604879461481	7.349233830731484	7.325755172998838	0.16492545210607723	0.15250489683440804	0.0	0.18862895127000368	0.16515029353735766	0.1649254521060773	0.15250489683440852	0.0	0.1886289512700033	0.1651502935373576	5.890770715547512e-08	1.4101566914275363e-05	0.0005766983150593341	1.0	9.198784692668952e-07	0.0001410088417279657	True	True	True	False	True	True	3.5561707394133303e-06	0.0003007645048901018	0.005329088211767832	1.0	7.49666118221969e-05	0.006098591393900936
RAB17	350.4	329.6	337.9	343.5	337.4	330.9	359.0	331.4	351.5	333.7	348.6	339.2	320.8	339.1	333.5	332.9	338.2	340.5	331.6	338.5	353.7	331.3	334.5	362.0	387.5	359.6	339.4	335.1	382.2	325.3	338.8	339.4	11118-107	3	SL019321	Ras-related protein Rab-17	RAB17	Q9H0T7	64284	Human	RFU	Protein	20	S1	RAB17						8.406134126987	8.41087529950613	8.445616862429182	8.416948287315783	8.380028083380774	-0.039482735442181394	-0.03474156292305075	0.0	-0.028668575113398376	-0.06558877904840799	-0.03948273544218236	-0.034741562923050785	0.0	-0.028668575113398344	-0.06558877904840767	0.4422820642558668	0.3134575739657165	0.4665484443703728	1.0	0.44189377512902794	0.18423907043845814	False	False	False	False	False	False	0.6084201727506939	0.44130409126067677	0.6015257642094879	1.0	0.5975699376554324	0.35628044650329854
NAT14	174.2	168.9	169.9	168.3	171.4	163.0	178.2	174.7	169.6	171.2	175.3	171.7	169.6	162.9	167.7	171.0	163.0	164.4	171.5	170.5	168.2	163.8	176.2	200.1	196.0	196.4	176.7	177.9	179.1	195.4	175.4	183.3	11120-49	3	SL019329	N-acetyltransferase 14	NAT14	Q8WUY8	57106	Human	RFU	Protein	20	S2	NAT14						7.393175914348805	7.412146396540682	7.520922204732654	7.425545624484887	7.392102720041421	-0.12774629038384866	-0.10877580819197163	0.0	-0.09537658024776619	-0.12881948469123294	-0.12774629038384835	-0.10877580819197166	0.0	-0.09537658024776616	-0.12881948469123264	0.00127082493149532	0.006418170665336474	0.04403596745286346	1.0	0.022739025775070077	0.021905544450355714	True	True	False	False	False	False	0.006980898585170288	0.023743313961847496	0.10904786901078513	1.0	0.07496869195924055	0.09798458213039131
VWC2	17332.0	8849.7	22336.1	21370.6	23958.0	16900.0	13503.0	17100.8	13195.3	10590.8	17325.3	19010.2	23592.6	17040.2	5421.0	27403.9	12316.0	13240.4	18313.9	8997.3	11356.2	11051.5	17870.7	5725.4	9014.0	9043.0	7385.5	13630.3	10612.2	7162.8	11818.5	9143.8	11121-56	3	SL012520	Brorin	VWC2	Q2TAL6	375567	Human	RFU	Protein	20	S2	VWC2						13.89853368469923	14.092765398079377	13.319591301899655	13.973148962132385	13.989571898558868	0.5789423827995748	0.7731740961797229	0.0	0.65355766023273	0.6699805966592134	0.5789423827995748	0.7731740961797225	0.0	0.6535576602327297	0.6699805966592126	0.07359398870830611	0.053887661737566116	0.011013452784085276	1.0	0.005268527949907527	0.04875816976896467	False	False	True	False	True	False	0.1647286645984005	0.1178721695691183	0.040110586929720686	1.0	0.02662821666412609	0.1551939469276499
SPG21	117.1	113.7	113.8	117.4	107.6	105.3	109.9	107.7	107.7	112.1	121.4	111.1	115.5	109.5	109.4	110.7	117.7	107.5	116.8	116.0	111.9	116.0	122.5	111.3	108.7	115.4	126.9	113.0	114.3	110.3	119.7	113.0	11122-97	3	SL019337	Maspardin	SPG21	Q9NZD8	51324	Human	RFU	Protein	20	S1	SPG21						6.82570084035649	6.851749041416057	6.852430200560387	6.784541373463096	6.799281621521922	-0.02672936020389738	-0.0006811591443298681	0.0	-0.06788882709729105	-0.05314857903846537	-0.026729360203896966	-0.0006811591443292863	0.0	-0.06788882709729087	-0.053148579038464976	0.16522728368564651	0.4210285116669058	0.9851227320107048	1.0	0.06065441655174952	0.17658093768780175	False	False	False	False	False	False	0.30201006138369113	0.5484757953346598	0.991804766045661	1.0	0.15160284597266935	0.3471008540009141
TRIO	314.9	290.5	297.4	301.4	347.9	286.3	315.3	311.8	299.6	298.4	311.7	304.6	301.5	300.0	307.4	312.8	302.7	320.9	309.4	315.9	351.3	320.6	298.7	312.7	310.7	323.6	304.8	319.3	299.7	282.2	316.7	303.6	11126-102	3	SL007986	Triple functional domain protein	TRIO	O75962	7204	Human	RFU	Protein	20	S1	TRIO						8.316658657624956	8.233859307196411	8.268744007056636	8.27678908855754	8.244958393151133	0.04791465056831967	-0.0348846998602248	0.0	0.008045081500904772	-0.0237856139055026	0.04791465056832002	-0.03488469986022539	0.0	0.008045081500904397	-0.023785613905502247	0.34226323204834924	0.16308700599953707	0.3030429979262286	1.0	0.8189145331617985	0.4381980427430824	False	False	False	False	False	False	0.5143141501420752	0.2724860543612757	0.44661230474517943	1.0	0.887743401078404	0.6118931932608038
TMEM132C	80.8	85.5	80.8	84.6	82.9	82.2	70.7	80.6	78.2	77.6	78.0	80.7	84.5	74.7	72.3	84.1	77.8	76.7	79.2	74.9	79.4	66.7	74.6	57.2	61.3	61.4	59.6	54.2	60.6	61.3	76.3	72.9	11128-29	3	SL026000	Transmembrane protein 132C:Cytoplasmic domain	T132C:CD	Q8N3T6	92293	Human	RFU	Protein	20	S1	TMEM132C						6.297986171995475	6.37373520190066	6.004297087902533	6.296457407371244	6.286326727090547	0.29368908409294203	0.3694381139981271	0.0	0.292160319468711	0.28202963918801416	0.2936890840929418	0.36943811399812737	0.0	0.2921603194687114	0.28202963918801377	1.9873647054787036e-06	0.00039096713498697834	0.00030240027802261267	1.0	0.00024150995622079907	0.004830714243037666	True	True	True	False	True	True	5.00141989721336e-05	0.003098300424655335	0.0033993156446034964	1.0	0.0030978869693013607	0.042941777360706895
BMP15	90.1	96.4	92.3	99.7	94.2	98.8	95.8	863.5	101.1	108.0	94.1	98.1	97.3	144.3	108.2	91.8	95.9	91.7	93.6	96.5	92.7	104.8	105.0	124.7	118.4	116.3	95.6	94.0	107.6	114.8	102.1	108.9	11129-66	3	SL007065	Bone morphogenetic protein 15	BMP15	O95972	9210	Human	RFU	Protein	20	S2	BMP15						6.549977142771825	6.564149489985732	6.759978944446167	7.699944202065161	6.807032855968335	-0.21000180167434213	-0.19582945446043531	0.0	0.9399652576189945	0.04705391152216798	-0.2100018016743423	-0.19582945446043523	0.0	0.9399652576189945	0.047053911522168076	0.5225287206555862	0.002226001006332835	0.01680575086057901	1.0	0.2623360251206851	0.6562271473235476	False	True	False	False	False	False	0.6770600133630078	0.010728764293610808	0.054306990399233715	1.0	0.42310413935666774	0.7808802425530369
CACNB4	196.4	183.3	194.2	190.8	205.0	184.2	180.1	199.4	193.8	183.5	191.4	192.2	201.2	207.6	184.1	223.2	191.7	192.7	195.2	190.6	199.9	206.7	216.9	199.0	192.4	193.7	190.6	195.1	199.7	197.8	196.8	194.0	11130-158	3	SL019338	Voltage-dependent L-type calcium channel subunit beta-4	CACB4	O00305	785	Human	RFU	Protein	20	S1	CACNB4						7.635778571402305	7.5787500638559955	7.6324665195534624	7.577860385035942	7.616732614881829	0.0033120518488427564	-0.05371645569746697	0.0	-0.05460613451752039	-0.015733904671633603	0.003312051848842968	-0.053716455697466775	0.0	-0.054606134517520256	-0.015733904671633773	0.36130989819248494	0.9252253014322683	0.10580299234445052	1.0	0.07962957811226357	0.6619758872001187	False	False	False	False	False	False	0.5344329651319795	0.9504468386040802	0.2080305929497671	1.0	0.1840311158597054	0.7842564957821246
MTRF1L	271.9	256.1	251.6	239.5	259.0	246.5	267.7	258.5	257.8	257.8	252.3	254.7	247.8	261.4	270.7	256.8	252.3	262.3	250.5	252.8	260.9	272.3	260.4	273.9	274.0	263.2	256.2	264.8	260.1	262.7	247.6	260.3	11134-30	3	SL019322	Peptide chain release factor 1-like, mitochondrial	RF1ML	Q9UGC7	54516	Human	RFU	Protein	20	S1	MTRF1L	Q9UGC7	MTRF1L	Matrix	Mitochondrial central dogma > Translation > Translation factors	True	7.999624249238431	7.9930799087129945	8.040165162852457	8.00610563463408	8.014857381316393	-0.04054091361402623	-0.04708525413946241	0.0	-0.034059528218376656	-0.025307781536064056	-0.04054091361402607	-0.0470852541394621	0.0	-0.034059528218377294	-0.02530778153606435	0.29869740680529	0.06072836056040301	0.15152975400118593	1.0	0.10774960533857383	0.36864221184059676	False	False	False	False	False	False	0.4683972056263204	0.12888163593691598	0.2699842971216622	1.0	0.22934237039140984	0.5530008262261019
MRPL55	71.0	69.1	68.6	74.7	67.7	63.3	62.5	63.6	63.2	66.9	70.3	64.3	67.6	67.0	68.6	71.4	69.3	68.2	68.1	65.4	66.0	62.4	64.4	63.9	58.7	65.2	65.0	63.7	62.6	63.5	63.2	67.2	11135-5	3	SL012643	39S ribosomal protein L55, mitochondrial	RM55	Q7Z7F7	128308	Human	RFU	Protein	20	S1	MRPL55	Q7Z7F7	MRPL55	Matrix	Mitochondrial central dogma > Translation > Mitochondrial ribosome	True	6.088876555269283	6.146695948030656	5.99136723571519	6.030273011113801	6.063395081288509	0.09750931955409303	0.15532871231546608	0.0	0.03890577539861084	0.0720278455733192	0.09750931955409303	0.15532871231546616	0.0	0.03890577539861071	0.07202784557331918	0.00018425882098529735	0.0009643907958377523	0.00011640541759901599	1.0	0.16400340351956305	0.01777411405771229	True	True	True	False	False	False	0.0015159665215227008	0.005884546037640589	0.0018200503810464055	1.0	0.30545371416076367	0.08646898430885717
CSF2RB	144.1	145.9	129.1	147.2	137.6	133.8	124.2	127.4	131.0	128.4	132.8	136.2	137.9	134.1	119.5	122.0	135.2	136.7	138.0	147.8	132.2	130.6	128.2	117.3	116.0	125.9	125.9	126.6	123.5	118.6	124.2	131.6	11137-43	3	SL025889	Cytokine receptor common subunit beta:Cytoplasmic domain	IL3RB:CD	P32927	1439	Human	RFU	Protein	20	S1	CSF2RB						7.080195733719675	7.145422719600219	6.95884267524324	7.030588319833424	7.043574173305755	0.1213530584764353	0.1865800443569796	0.0	0.07174564459018384	0.08473149806251534	0.1213530584764349	0.18658004435697917	0.0	0.07174564459018307	0.08473149806251501	0.001337983994136656	0.004461682090544011	0.00032779410654696685	1.0	0.01717393627441847	0.05428745459819385	True	True	True	False	False	False	0.0072783527220313384	0.018007665840469807	0.003585032386339985	1.0	0.061469507147561775	0.16547890079323715
RUNX3	124.4	138.2	124.0	131.5	125.8	145.3	139.4	134.9	136.0	133.8	127.7	132.5	125.5	125.6	147.3	129.1	129.5	133.0	117.4	131.9	126.9	123.3	120.4	131.1	135.8	125.0	121.0	126.3	124.4	137.3	129.8	113.1	11138-16	3	SL006056	Runt-related transcription factor 3	RUNX3	Q13761	864	Human	RFU	Protein	20	S2	RUNX3						6.999624249238431	7.017086773362718	6.978840437487533	7.073606040574941	7.052296331236369	0.020783811750897385	0.038246335875184556	0.0	0.09476560308740734	0.07345589374883588	0.020783811750897618	0.038246335875184966	0.0	0.09476560308740788	0.07345589374883583	0.1547177392175843	0.593237764824865	0.4208104997302361	1.0	0.02076090524418038	0.17720814414801803	False	False	False	False	False	False	0.28757018076398944	0.7001977058700491	0.5607465673393197	1.0	0.07049208760511369	0.3475253347430362
COL1A1	9657.4	10496.3	11306.5	13461.6	11434.9	12484.7	9691.6	11564.0	12287.0	10321.4	9375.4	10827.1	13723.1	12379.1	9369.4	12889.8	11835.6	14347.9	10752.8	10519.8	10784.7	13604.6	13987.6	8509.2	8246.8	11684.0	12782.1	11030.4	9339.3	15313.0	10082.4	7852.7	11140-56	3	SL025819	Collagen alpha-1(I) chain:C-term propeptide	CO1A1:C-term propeptide	P02452	1277	Human	RFU	Protein	20	S2	COL1A1						13.533220211824926	13.455128116705717	13.442190718072684	13.428191903310307	13.498684064830131	0.09102949375224156	0.012937398633033226	0.0	-0.01399881476237752	0.05649334675744733	0.09102949375224272	0.012937398633032938	0.0	-0.013998814762377057	0.05649334675744781	0.9386178396314474	0.5365662302827202	0.9433586520089374	1.0	0.9190871506075379	0.7574791969870653	False	False	False	False	False	False	0.9681701244702193	0.6532383985346877	0.9640267331581002	1.0	0.950450852604667	0.8533373915252364
ANGPTL1	3613.3	3483.5	3673.9	3797.5	4532.4	2908.2	3208.4	3604.4	3808.7	2120.2	3752.9	3963.3	4752.0	4262.2	3392.2	4007.1	4494.9	3378.8	4473.6	3330.1	3905.9	3677.9	4072.4	2387.5	3127.6	3287.8	3948.5	3185.7	3067.7	2928.6	3253.0	2575.6	11142-11	3	SL025792	Angiopoietin-related protein 1:C-Term, Fibrinogen domian	ANGL1:C-term	O95841	9068	Human	RFU	Protein	20	S2	ANGPTL1						11.940949760022194	11.83053501319784	11.656599562305619	11.739491318607083	11.99874026199205	0.28435019771657544	0.1739354508922215	0.0	0.08289175630146417	0.34214069968643024	0.28435019771657605	0.17393545089222176	0.0	0.08289175630146477	0.3421406996864295	0.0556416684216606	0.016810480118516314	0.14739143589780354	1.0	0.5357086045478977	0.015449891697014507	False	True	False	False	False	False	0.1322922047828498	0.049339234020165115	0.26430422922126745	1.0	0.6772203793865478	0.08037701166837376
OLFM3	273.7	247.8	263.8	263.1	261.7	252.4	275.7	265.9	258.6	254.8	275.3	269.4	250.1	251.8	258.7	265.4	259.8	259.8	262.3	259.3	261.0	267.1	269.5	273.3	271.2	264.5	264.8	263.2	265.5	274.2	271.5	274.1	11143-32	3	SL025949	Noelin-3:Isoform 2, N-term	NOE3:N-term	Q96PB7	118427	Human	RFU	Protein	20	S1	OLFM3						8.029379261993691	8.033973543441055	8.071413605563738	8.04158093346696	8.00842862207058	-0.04203434357004632	-0.03744006212268225	0.0	-0.029832672096777202	-0.06298498349315729	-0.04203434357004606	-0.03744006212268177	0.0	-0.029832672096776328	-0.0629849834931562	0.05579958672120494	0.000767799879102511	0.08293982529839264	1.0	0.10222193367655129	0.0035877263195767182	False	True	False	False	False	True	0.13255961940245084	0.004950524124360989	0.1741317243436257	1.0	0.22015401943427823	0.036751455665185166
DEFB116	160.5	156.4	151.7	151.3	157.5	147.5	166.3	150.0	155.0	155.1	151.1	158.0	152.9	158.6	155.2	151.7	157.8	154.8	158.3	156.9	151.1	157.3	163.4	168.3	169.4	153.9	157.8	166.9	152.7	158.5	150.9	158.3	11144-10	3	SL012527	Beta-defensin 116	DB116	Q30KQ4	245930	Human	RFU	Protein	20	S1	DEFB116						7.277054876148728	7.275891693758145	7.3197952650758635	7.272796387556483	7.287019719678152	-0.042740388927135164	-0.043903571317718715	0.0	-0.046998877519380144	-0.03277554539771188	-0.042740388927135185	-0.04390357131771883	0.0	-0.04699887751938044	-0.03277554539771217	0.2516496999934955	0.1158892805168808	0.19266364209275597	1.0	0.11237327794488827	0.3031814593157969	False	False	False	False	False	False	0.4152105871262915	0.20994984567223335	0.31999147498072944	1.0	0.23525931217420046	0.49065047595481126
KIAA1549L	6565.6	4595.7	6614.2	8095.1	6870.9	5995.9	5145.8	5814.3	3694.3	2601.9	5682.5	4942.0	7037.0	5695.4	1800.6	8061.1	4104.7	4945.5	4609.3	3281.8	5494.1	4320.9	6796.2	1394.5	3186.0	2579.2	2818.3	3337.9	2666.2	3101.8	3946.0	2978.5	11145-72	3	SL019333	UPF0606 protein KIAA1549L	K154L	Q6ZVL6	25758	Human	RFU	Protein	20	S2	KIAA1549L						12.311393556835396	12.65902589344789	11.720691216930954	12.320542700300107	12.249335707836394	0.5907023399044427	0.938334676516936	0.0	0.5998514833691537	0.5286444909054406	0.5907023399044424	0.9383346765169359	0.0	0.5998514833691533	0.5286444909054395	0.02070759581569348	0.03607719726595694	0.0020496826707632624	1.0	0.020882784455538317	0.13431007346612836	False	False	True	False	False	False	0.06188796178827569	0.08688392573354466	0.012385776808108501	1.0	0.07077376111143065	0.2908985003928385
TBX22	228.5	217.9	222.2	214.8	221.0	211.2	233.6	224.8	218.5	217.6	212.5	227.0	209.1	364.2	213.7	217.7	219.7	223.0	220.3	223.2	221.5	226.6	226.8	240.9	233.0	227.5	223.2	225.2	230.3	236.5	238.0	229.0	11146-4	3	SL019339	T-box transcription factor TBX22	TBX22	Q9Y458	50945	Human	RFU	Protein	20	S1	TBX22						7.787249608467913	7.7869230221527905	7.849476185426642	7.7806100668250755	7.98584193700334	-0.062226576958729574	-0.06255316327385163	0.0	-0.06886611860156666	0.13636575157669828	-0.06222657695872947	-0.0625531632738514	0.0	-0.0688661186015665	0.13636575157669856	0.25399158708384456	0.001230286794164474	0.012361340338853001	1.0	0.003552287627860441	0.2963599542715716	False	True	True	False	True	False	0.4183154014630438	0.006901733874506278	0.04385562355340385	1.0	0.020295198678263147	0.48306274034449576
TREML1	119.8	116.2	111.1	112.5	114.5	116.3	125.5	120.1	112.9	118.2	117.3	118.5	110.9	114.5	120.3	117.4	114.2	112.3	112.6	116.2	111.4	116.2	120.4	116.8	113.2	123.6	124.9	125.6	123.1	125.4	127.2	120.3	11147-17	3	SL026020	Trem-like transcript 1 protein:immunoreceptor tyrosine-based inhibition motif	TRML1:ITIM	Q86YW5	340205	Human	RFU	Protein	20	S1	TREML1						6.833100919075707	6.844234987758751	6.925028378967681	6.880545600423142	6.85860271245712	-0.09192745989197437	-0.08079339120893003	0.0	-0.044482778544539414	-0.06642566651056114	-0.09192745989197434	-0.08079339120893027	0.0	-0.04448277854453953	-0.06642566651056128	0.007092386164770764	0.001923628808508046	0.02279696789989299	1.0	0.10061609902483079	0.05548030064932244	True	True	False	False	False	False	0.026782411514214833	0.009640489736411897	0.06748162292874307	1.0	0.21772713127271476	0.16784867995945177
TLR1	144.6	142.5	155.6	150.7	148.8	156.3	149.5	158.4	148.5	145.9	153.0	149.8	148.5	155.6	163.5	151.5	147.4	158.3	149.5	152.6	157.4	150.1	147.5	151.7	153.0	151.1	150.4	158.0	149.0	155.9	148.3	146.9	11149-3	3	SL026003	Toll-like receptor 1:Cytoplasmic domain	TLR1:CD	Q15399	7096	Human	RFU	Protein	20	S1	TLR1						7.2553433625410975	7.212861116592905	7.239186240765719	7.243037937922293	7.2700616727277625	0.01615712177537887	-0.026325124172813297	0.0	0.0038516971565742963	0.030875431962043898	0.016157121775379084	-0.026325124172813446	0.0	0.003851697156574234	0.03087543196204401	0.43967203773800134	0.38674738379689266	0.2814125101285858	1.0	0.8331479591635726	0.23205341254517908	False	False	False	False	False	False	0.6056315777402431	0.5153561235534628	0.4220897476108898	1.0	0.8978345098528173	0.41386265145756773
COL6A1	9513.6	6610.5	8447.8	7924.6	7118.0	7003.1	7351.1	6235.5	5244.5	4293.9	8790.0	6310.8	6920.1	5697.4	6067.4	7844.1	5850.6	6880.4	8295.5	5549.4	5024.7	10579.5	12533.0	4768.4	8419.5	7243.8	5412.4	7804.6	8128.3	7179.9	6777.4	7630.3	11150-3	3	SL002657	Collagen alpha-1(VI) chain	Collagen a1(VI)	P12109	1291	Human	RFU	Protein	20	S2	COL6A1						12.682581343898677	12.987996722165768	12.940598904177017	12.683123076605325	12.609392309546987	-0.2580175602783399	0.047397817988750646	0.0	-0.2574758275716924	-0.33120659463003044	-0.2580175602783408	0.04739781798874998	0.0	-0.2574758275716933	-0.3312065946300308	0.21929854150247455	0.2084942190127709	0.8249322602740283	1.0	0.18995461760613183	0.17436303639900022	False	False	False	False	False	False	0.3742276612734626	0.326313418308561	0.8857567365364607	1.0	0.33795008166570367	0.34441672018737873
KLK13	1013.8	1170.6	756.6	1093.3	711.9	1433.5	1148.1	924.1	1312.0	982.2	1124.2	1233.6	1219.8	1202.7	537.1	1105.3	959.2	1045.2	768.1	959.9	1318.9	1082.4	1095.8	890.2	855.2	941.2	908.0	1325.9	774.4	1809.4	1035.6	1297.6	11152-46	3	SL003918	Kallikrein-13	kallikrein 13	Q9UKR3	26085	Human	RFU	Protein	20	S2	KLK13						10.00295562230673	9.978102654785381	10.093201459077102	10.091246465346334	10.033835927659876	-0.09024583677037157	-0.11509880429172092	0.0	-0.0019549937307683507	-0.059365531417226336	-0.09024583677037223	-0.11509880429172216	0.0	-0.001954993730769414	-0.05936553141722626	0.9695276716451239	0.6268298097222704	0.6075899420610883	1.0	0.991308034879945	0.8092289168032489	False	False	False	False	False	False	0.9838041147029352	0.7300133236365208	0.7207460468663535	1.0	0.9948425838969173	0.886908063880354
NFE2L1	78.4	87.5	86.8	87.7	92.8	94.8	86.4	85.9	94.6	92.6	83.8	92.3	87.1	91.8	102.0	88.2	85.0	91.5	82.7	86.0	87.9	102.5	89.1	98.5	93.6	88.6	93.5	96.1	86.7	88.7	89.2	90.6	11154-3	3	SL007421	Nuclear factor erythroid 2-related factor 1	NF2L1	Q14494	4779	Human	RFU	Protein	20	S2	NFE2L1						6.441007548987494	6.4110872267986005	6.530814196165786	6.493912618507969	6.543805175964397	-0.08980664717829256	-0.11972696936718563	0.0	-0.036901577657816986	0.012990979798610525	-0.08980664717829198	-0.11972696936718562	0.0	-0.03690157765781682	0.01299097979861038	0.035095408014042616	0.023731672710941513	0.021113253390246535	1.0	0.3285232164906827	0.7891358012641957	False	False	False	False	False	False	0.0928177827222298	0.06390242711095062	0.06374291901505316	1.0	0.4905254267166363	0.8736864347362169
COL6A5	106.3	105.6	109.7	107.7	105.5	99.9	104.1	103.9	99.4	102.9	103.6	105.1	108.3	102.9	101.6	108.7	107.7	104.7	111.1	102.5	101.9	97.6	99.3	101.2	96.6	98.3	97.5	93.6	96.1	99.3	111.1	101.6	11155-16	3	SL019315	Collagen alpha-5(VI) chain	CO6A5	A8TX70	256076	Human	RFU	Protein	20	S1	COL6A5						6.729280846027403	6.745842362560461	6.633589727949604	6.683094871821926	6.707013948435047	0.09569111807779862	0.112252634610857	0.0	0.049505143872321966	0.0734242204854425	0.09569111807779819	0.11225263461085712	0.0	0.04950514387232177	0.07342422048544245	0.001607712050117894	0.00661103375059313	0.004901976063245616	1.0	0.08043120497937825	0.055204255033446135	True	True	True	False	False	False	0.008336472813769757	0.024357673995979653	0.02256654121376186	1.0	0.18523627416561686	0.16722221859985578
BICDL1	280.7	267.2	265.0	272.8	267.3	254.8	300.1	278.3	265.4	284.3	277.4	296.3	265.5	286.7	268.8	276.0	264.8	283.1	291.9	284.8	280.6	292.4	300.8	293.8	286.3	282.3	282.0	289.9	306.2	294.7	293.6	286.1	11158-40	3	SL019326	Bicaudal D-related protein 1	BICR1	Q6ZP65	92558	Human	RFU	Protein	20	S1	BICDL1						8.130313145543456	8.084409798206332	8.188071778907256	8.105235068795023	8.125800892507991	-0.05775863336380027	-0.1036619807009238	0.0	-0.08283671011223248	-0.062270886399264924	-0.05775863336380108	-0.10366198070092403	0.0	-0.08283671011223395	-0.0622708863992651	0.010935643021229366	0.013660218948485672	0.00041019539945075543	1.0	0.006439253723205003	0.046909863993004626	True	True	True	False	True	False	0.03778381553130697	0.04215136716688006	0.004183620900480865	1.0	0.03070996218286556	0.15190358006283286
MUL1	88.7	95.6	92.9	96.2	90.8	90.6	81.8	88.7	90.0	90.5	94.7	86.0	98.5	89.5	93.0	90.8	96.5	90.7	97.1	88.0	90.3	85.0	87.9	86.2	75.8	88.2	87.5	91.2	89.2	92.9	96.2	90.0	11159-14	3	SL025937	Mitochondrial ubiquitin ligase activator of NFKB 1:Cytoplasmic domain	MUL1:CD	Q969V5	79594	Human	RFU	Protein	20	S1	MUL1	Q969V5	MUL1	MOM	Protein import, sorting and homeostasis > Protein homeostasis | Mitochondrial dynamics and surveillance > Fission | Signaling	True	6.527216333001436	6.5445781173388395	6.462558042218665	6.485196787300363	6.519636252843212	0.06465829078277174	0.08202007512017495	0.0	0.022638745081698275	0.057078210624547765	0.06465829078277152	0.08202007512017537	0.0	0.02263874508169858	0.0570782106245483	0.23403966394341963	0.11301348403821962	0.09019338350280616	1.0	0.551045534906452	0.2631922229216026	False	False	False	False	False	False	0.39347445119290125	0.2060017717819477	0.1848251018027889	1.0	0.6899285810669815	0.4470334043224698
RNF122	373.6	320.0	367.9	411.9	438.9	404.5	341.3	326.2	348.9	330.7	402.4	369.2	419.4	385.6	359.0	501.6	368.1	362.5	362.2	316.0	353.0	347.3	525.8	319.1	406.8	351.8	345.7	421.4	415.7	338.0	395.1	381.3	11160-56	3	SL019335	RING finger protein 122	RN122	Q9H9V4	79845	Human	RFU	Protein	20	S2	RNF122						8.559313351763242	8.524933432399344	8.593136432166856	8.532995929657217	8.582330187913156	-0.03382308040361437	-0.06820299976751265	0.0	-0.06014050250963976	-0.01080624425370047	-0.033823080403614834	-0.068202999767512	0.0	-0.060140502509640065	-0.01080624425370106	0.9601971580371347	0.7721058599888991	0.5795436747749898	1.0	0.5472704102207586	0.9260723474010737	False	False	False	False	False	False	0.9794357587903166	0.8444399879247013	0.6983136425842447	1.0	0.6872060934971647	0.959535756120754
SPART	137.1	124.3	127.0	129.3	136.0	131.6	124.9	125.6	123.0	123.1	125.7	131.2	135.9	134.0	118.5	128.8	126.0	125.0	134.8	128.6	130.9	116.9	124.4	110.1	118.1	116.0	112.5	117.4	118.5	115.4	120.2	113.5	11161-5	3	SL019340	Spartin	SPG20	Q8N0X7	23111	Human	RFU	Protein	20	S1	SPART						7.0114136380914145	7.015972507973565	6.865873836452385	6.990144494122308	7.021257620560519	0.14553980163902924	0.15009867152117984	0.0	0.12427065766992307	0.15538378410813358	0.14553980163902946	0.15009867152117998	0.0	0.12427065766992322	0.15538378410813344	1.5003964573721213e-05	1.0586655140491441e-05	0.00021196136988341972	1.0	0.00011176966389467153	0.0006276222955557187	True	True	True	False	True	True	0.00022524578008641447	0.00025327875933156004	0.0026671194518375634	1.0	0.0018773689734548407	0.013749087215592596
EQTN	49.7	57.7	52.4	53.9	53.7	58.8	50.5	50.0	56.6	60.8	55.0	55.6	58.9	55.1	55.5	52.3	58.3	53.9	55.0	49.3	51.0	59.1	52.1	48.3	49.0	58.4	55.0	56.9	58.4	54.7	57.7	60.2	11162-37	3	SL019313	Equatorin	EQTN	Q9NQ60	54586	Human	RFU	Protein	20	S1	EQTN						5.736063627871814	5.739443097772448	5.792760721485089	5.782857839350755	5.814422246566793	-0.05669709361327513	-0.05331762371264048	0.0	-0.009902882134333879	0.02166152508170427	-0.056697093613275254	-0.05331762371264022	0.0	-0.009902882134334174	0.021661525081704425	0.6267512199966854	0.28446143502805205	0.394118528417737	1.0	0.8489573928420513	0.7013757768471403	False	False	False	False	False	False	0.765596510419196	0.41106457718240064	0.5353799135566307	1.0	0.9072093914399412	0.8129047983942279
FAM162B	398.4	386.2	392.1	382.7	389.6	374.2	411.9	399.1	390.8	381.3	393.2	401.9	388.1	395.4	405.1	406.0	386.8	402.9	381.0	390.2	399.9	415.5	418.3	421.5	410.1	410.7	412.6	426.1	432.3	419.0	397.9	398.7	11163-7	3	SL019316	Protein FAM162B	F162B	Q5T6X4	221303	Human	RFU	Protein	20	S1	FAM162B						8.623759584141496	8.606775324305994	8.696240464945184	8.612657907933167	8.635264656539514	-0.07248088080368831	-0.08946514063918976	0.0	-0.08358255701201678	-0.060975808405670406	-0.07248088080368861	-0.08946514063918964	0.0	-0.08358255701201676	-0.06097580840567058	0.00013721321622646928	0.001450736840098138	0.0007541691264500742	1.0	0.0005079176512981409	0.010694822757113266	True	True	True	False	True	False	0.0012140531893127871	0.007853504338799583	0.00623303642803567	1.0	0.005257521110313598	0.06530935844876976
TENM2	366.0	337.7	348.0	346.1	351.8	330.4	374.5	343.2	343.8	340.0	349.7	354.8	333.0	350.0	342.7	350.1	343.7	350.5	348.0	351.0	348.9	374.1	358.2	372.9	380.4	354.1	372.0	367.5	380.3	363.8	356.0	373.0	11164-7	3	SL019319	Teneurin-2	TEN2	Q9NT68	57451	Human	RFU	Protein	20	S1	TENM2						8.445842553889342	8.448942236470172	8.525093649761823	8.441402851226073	8.430975172588068	-0.0792510958724808	-0.07615141329165098	0.0	-0.08369079853575023	-0.09411847717375466	-0.07925109587248139	-0.07615141329165194	0.0	-0.08369079853575152	-0.09411847717375428	0.00028274810842168074	0.00014968115504636074	0.006128363524835135	1.0	0.001413164176744234	0.0008964172115374853	True	True	True	False	True	True	0.0020835126570930944	0.0015869257152364164	0.026522047210933628	1.0	0.010760872702234008	0.01663174076406156
MTMR1	98.6	97.0	95.2	103.4	98.3	98.4	98.1	93.6	97.4	98.4	99.5	94.6	99.1	99.1	99.2	95.8	101.0	96.9	97.9	96.9	96.4	93.2	100.3	96.1	102.3	97.1	100.5	97.8	99.5	99.6	105.4	95.2	11167-6	3	SL019330	Myotubularin-related protein 1	MTMR1	Q13613	8776	Human	RFU	Protein	20	S1	MTMR1						6.607083678132138	6.622783966156123	6.626704606390012	6.609864693041486	6.614709844115208	-0.01962092825787387	-0.003920640233888939	0.0	-0.016839913348525748	-0.011994762274803783	-0.019620928257873115	-0.003920640233888285	0.0	-0.01683991334852504	-0.011994762274803885	0.8626948249829186	0.3941321667066551	0.8961236717673495	1.0	0.43313215455236687	0.6684988224779043	False	False	False	False	False	False	0.9231128857378994	0.5220402929261523	0.9326713601551135	1.0	0.5899195056290945	0.7889002005325
MEGF10	69.9	72.5	68.6	74.3	68.6	71.1	66.5	69.7	73.2	70.5	72.8	67.6	74.7	70.7	69.3	75.2	74.2	65.5	72.4	68.0	68.7	66.2	68.1	63.7	60.3	61.1	64.0	59.8	64.6	60.6	68.6	66.2	11168-3	3	SL019053	Multiple epidermal growth factor-like domains protein 10	MEG10	Q96KG7	84466	Human	RFU	Protein	20	S1	MEGF10						6.142957953842043	6.156335936694357	5.998359641618745	6.136332029539491	6.141085318562331	0.1445983122232981	0.1579762950756125	0.0	0.13797238792074662	0.14272567694358607	0.1445983122232987	0.15797629507561292	0.0	0.13797238792074623	0.14272567694358604	0.00011014418767290195	0.001393945107285118	0.001064662848039285	1.0	0.00028767117312300506	0.0029662745900067913	True	True	True	False	True	True	0.0010270239448013025	0.007619158090737211	0.007805738804223507	1.0	0.0035104571176570736	0.03309729610046504
FLNA	195.2	227.1	245.2	194.1	211.1	155.5	150.5	187.0	173.8	151.1	187.2	182.4	246.2	211.1	169.7	248.6	236.4	188.5	279.4	342.0	200.9	83.7	104.8	108.6	106.0	159.8	124.9	103.5	136.6	117.9	117.7	110.8	11171-25	3	SL025862	Filamin-A:Calponin Homology 2	filamin A:CH2	P21333	2316	Human	RFU	Protein	20	S2	FLNA						7.961739072604138	7.750874439656846	6.856057627733327	7.440809857243089	7.660709038782062	1.105681444870811	0.8948168119235183	0.0	0.5847522295097614	0.8046514110487344	1.1056814448708112	0.8948168119235178	0.0	0.5847522295097614	0.804651411048734	1.2337269470369767e-07	2.7542792978803216e-06	2.067933276989374e-06	1.0	3.314717725221055e-05	3.165627797253017e-05	True	True	True	False	True	True	6.318940905492909e-06	9.993281556607896e-05	0.0001519199871065022	1.0	0.0007930244084056819	0.002708660114049552
MILR1	111.3	109.2	108.4	105.9	111.7	111.4	102.3	110.0	101.9	105.7	121.4	104.9	111.5	108.0	97.5	109.4	105.9	105.8	111.4	100.6	106.8	99.4	107.7	95.7	99.9	106.5	101.6	102.7	96.7	96.3	100.7	100.3	11173-29	3	SL019119	Allergin-1	MILR1	Q7Z6M3	284021	Human	RFU	Protein	20	S1	MILR1						6.736740155453209	6.764208130139947	6.653659364805083	6.770829046032491	6.720757277331988	0.08308079064812546	0.11054876533486357	0.0	0.11716968122740745	0.06709791252690511	0.0830807906481255	0.11054876533486307	0.0	0.11716968122740697	0.06709791252690511	0.007365600998974156	0.007586316769685766	0.002000296681521817	1.0	0.0034915181526610486	0.08767747329518875	True	True	True	False	True	False	0.027575721707288763	0.02704670679702185	0.012191667330950113	1.0	0.02009004076289858	0.2217554766426072
THSD7A	124.1	150.8	135.2	131.0	131.3	138.3	156.3	1051.7	124.5	120.6	128.7	187.9	256.6	126.0	129.4	163.6	128.9	117.9	153.8	152.1	130.7	124.5	132.3	116.7	119.7	150.9	135.1	122.7	115.0	140.5	144.2	157.9	11174-8	3	SL026002	Thrombospondin type-1 domain-containing protein 7A:Thrombospondin type-1 domain 6	THS7A:TSP type-1 domain 6	Q9UPZ6	221981	Human	RFU	Protein	20	S2	THSD7A						7.141255658611042	7.079751431095089	7.051826876864971	8.047045989672629	7.451004997817993	0.08942878174607127	0.027924554230118304	0.0	0.995219112807658	0.39917812095302185	0.08942878174607163	0.027924554230118016	0.0	0.9952191128076584	0.39917812095302224	0.5354373415088375	0.3010683928143566	0.7516903684239533	1.0	0.21883859231897942	0.04177200880128988	False	False	False	False	False	False	0.6882707290197553	0.42867471044221134	0.8327561385449219	1.0	0.37239426343845045	0.14209907390635235
LPCAT2	306.2	305.9	292.8	293.9	309.9	298.2	305.1	313.2	308.9	308.6	301.1	306.6	297.1	314.3	310.8	308.8	312.9	306.0	296.9	307.3	308.0	313.0	320.5	317.3	297.2	313.8	297.5	302.6	304.8	324.4	301.4	296.5	11175-45	3	SL018606	Lysophosphatidylcholine acyltransferase 2	PCAT2	Q7L5N7	54947	Human	RFU	Protein	20	S1	LPCAT2						8.260449140753328	8.227375273626212	8.267212302846698	8.259407010329303	8.263034405833794	-0.006763162093369246	-0.03983702922048593	0.0	-0.007805292517394591	-0.0041778970129033866	-0.0067631620933680985	-0.039837029220485085	0.0	-0.007805292517393369	-0.0041778970129032035	0.4918259348506401	0.7506186618667812	0.15443770928092787	1.0	0.694059023427603	0.8751193000221829	False	False	False	False	False	False	0.6529356123285012	0.8291691263300577	0.27395742917077764	1.0	0.8007441747127151	0.9276698249615707
KRT5	381.9	417.8	368.7	361.3	380.7	369.3	449.3	391.8	396.1	410.5	378.6	385.4	360.4	394.2	414.0	366.0	386.9	386.4	377.6	382.3	386.2	414.5	379.6	453.5	439.8	412.0	391.0	391.3	408.7	420.1	398.2	410.8	11177-16	3	SL006465	Keratin, type II cytoskeletal 5	K2C5	P13647	3852	Human	RFU	Protein	20	S2	KRT5						8.573268477675978	8.579033028462353	8.682515839678322	8.631592832944044	8.60177078840771	-0.10924736200234442	-0.1034828112159687	0.0	-0.050923006734278076	-0.08074505127061116	-0.10924736200234424	-0.10348281121596897	0.0	-0.050923006734277694	-0.08074505127061204	0.06343966634611391	0.005580506572905359	0.04930040051287166	1.0	0.23167539741049387	0.10189590168012413	False	True	False	False	False	False	0.14675467345269924	0.0213615917393372	0.11849365926309173	1.0	0.3860793638262145	0.24402005035217084
SVEP1	373.7	364.7	338.3	338.0	375.4	342.5	382.9	375.9	329.8	326.1	346.4	357.1	389.7	353.8	313.7	402.2	346.2	382.8	403.5	347.9	339.7	286.6	347.6	216.2	242.3	229.8	244.6	263.6	271.2	238.0	322.1	292.6	11178-21	3	SL025996	Sushi, von Willebrand factor type A, EGF and pentraxin domain-containing protein 1:EGF-like domains 4-6	SVEP1:EGF-like domains 4-6	Q4LDE5	79987	Human	RFU	Protein	20	S2	SVEP1						8.532875370828782	8.466280433549978	8.06931549454008	8.468187634029118	8.465872460400313	0.4635598762887021	0.39696493900989793	0.0	0.398872139489038	0.39655696586023303	0.46355987628870193	0.3969649390098974	0.0	0.3988721394890383	0.3965569658602322	2.1017854324047285e-06	7.543737034665046e-05	0.0015942900858902168	1.0	0.0001238632581443592	0.002347429654138073	True	True	True	False	True	True	5.1642856249593206e-05	0.000974522192772982	0.010334466840177848	1.0	0.0020198598127442254	0.02928448692031939
TSSK1B	162.5	172.8	173.6	178.1	184.8	186.2	174.6	172.0	190.5	189.2	166.2	176.2	170.5	177.2	217.5	184.3	179.7	172.2	162.7	184.8	184.2	195.1	198.6	230.3	181.4	200.6	230.3	202.6	200.1	197.1	195.6	205.5	11179-7	3	SL006717	Testis-specific serine/threonine-protein kinase 1	TSSK1	Q9BXA7	83942	Human	RFU	Protein	20	S2	TSSK1B						7.4755983408365285	7.4241662888181	7.668046901460921	7.495855026887171	7.534108304931793	-0.19244856062439286	-0.24388061264282168	0.0	-0.17219187457375007	-0.13393859652912798	-0.1924485606243931	-0.24388061264282107	0.0	-0.1721918745737502	-0.1339385965291279	0.000619699484789769	0.0015935641728376218	0.001270347048933191	1.0	0.002145723600291778	0.08440421236911912	True	True	True	False	True	False	0.0038854089248930948	0.008416842577376923	0.00881606306001059	1.0	0.014200043443969156	0.2163043821566608
SMARCC1	126.0	123.6	124.7	128.4	125.7	126.7	128.4	132.4	132.8	123.0	124.4	126.2	124.0	127.0	124.9	125.5	126.6	125.0	129.1	124.0	125.8	116.5	122.1	123.5	137.1	126.4	116.1	117.5	135.4	146.9	126.7	123.2	11180-17	3	SL019318	SWI/SNF complex subunit SMARCC1	SMRC1	Q92922	6599	Human	RFU	Protein	20	S1	SMARCC1						6.977279923499917	6.973553878808005	6.9828898918425	6.995807522358289	6.971830914780502	-0.005609968342583649	-0.009336013034495494	0.0	0.012917630515788758	-0.011058977061998654	-0.005609968342583756	-0.009336013034495489	0.0	0.012917630515789336	-0.011058977061998324	0.9790203204719005	0.9049458088205872	0.8725960487672149	1.0	0.7723058343666088	0.8488766770392684	False	False	False	False	False	False	0.9883324641300365	0.9384957746402581	0.9167111169556484	1.0	0.8580721671624808	0.9120815588870732
CHGA	93550.9	95716.5	254083.7	239145.3	232484.6	164220.6	106243.8	235757.3	147717.1	118380.4	175470.7	169548.1	268514.9	175750.2	117032.6	251529.0	149906.6	149683.9	211047.6	19639.6	171904.0	119113.0	143549.3	53836.6	99044.5	86800.0	83897.3	125322.2	124334.7	61430.0	138688.9	128735.2	11184-51	3	SL002762	Chromogranin-A	CgA	P10645	1113	Human	RFU	Protein	20	S2	CHGA						17.278229677082713	17.380461910629236	16.6921593868038	17.363336077814193	17.47920752077557	0.5860702902789114	0.6883025238254348	0.0	0.6711766910103911	0.7870481339717692	0.5860702902789113	0.6883025238254332	0.0	0.6711766910103882	0.7870481339717698	0.09275541518204591	0.06256335077438582	0.045595252103348693	1.0	0.00469033716005338	0.006402271728555188	False	False	False	False	True	False	0.19488785561382252	0.1319020780585454	0.11195620140028868	1.0	0.02463019650907454	0.05043806631225735
GCH1	162.1	165.4	161.7	165.6	166.1	164.9	161.9	166.2	168.1	169.3	164.1	160.9	166.7	166.3	170.1	162.5	167.1	163.8	162.1	166.7	162.6	221.5	149.9	154.7	147.8	153.7	151.5	151.5	149.9	154.4	157.8	154.3	11185-145	3	SL019341	GTP cyclohydrolase 1	GCH1	P30793	2643	Human	RFU	Protein	20	S1	GCH1						7.358724450875939	7.354910511586791	7.311232274279463	7.373300196608388	7.3750394313469245	0.0474921765964762	0.04367823730732834	0.0	0.06206792232892511	0.06380715706746187	0.04749217659647677	0.04367823730732893	0.0	0.062067922328925676	0.06380715706746254	0.7810623963440428	0.5511692365743392	0.6574820273839702	1.0	0.398701497006268	0.5175110513161091	False	False	False	False	False	False	0.8702780736070849	0.6652263288425438	0.7601123486192363	1.0	0.5590429897294364	0.6795193854887275
TMEM52	131.0	140.0	127.8	128.9	125.0	130.6	137.0	134.6	136.9	134.6	130.8	134.0	134.3	132.2	139.5	131.1	130.0	135.8	136.6	131.3	130.6	144.5	141.4	145.7	142.4	138.3	139.6	145.4	137.9	144.7	134.8	134.3	11186-12	3	SL019314	Transmembrane protein 52	TMM52	Q8NDY8	339456	Human	RFU	Protein	20	S1	TMEM52						7.050574251196693	7.043574173305755	7.137689810152271	7.052956132861877	7.076815597050831	-0.08711555895557854	-0.09411563684651636	0.0	-0.08473367729039438	-0.06087421310144059	-0.08711555895557839	-0.09411563684651614	0.0	-0.08473367729039379	-0.06087421310144033	0.0004995815203933439	0.0006044894840888023	0.004902397238793309	1.0	0.0011282053923185825	0.024901257278405965	True	True	True	False	True	False	0.0032852227828397743	0.004151512764662756	0.02256654121376186	1.0	0.009147645282422576	0.10653343775638034
CLEC12A	348.9	216.9	517.8	203.4	199.0	205.1	200.9	193.6	214.9	211.2	259.6	216.7	206.1	196.7	294.0	292.8	215.9	352.9	503.8	195.2	466.0	248.1	305.0	174.4	285.9	155.7	184.3	254.0	248.9	208.1	170.3	300.6	11187-11	3	SL018579	C-type lectin domain family 12 member A	CL12A	Q5QGZ9	160364	Human	RFU	Protein	20	S2	CLEC12A						8.39988314903436	8.329796338220701	7.848509136292583	7.728212075028611	7.835260918627489	0.5513740127417774	0.4812872019281178	0.0	-0.12029706126397244	-0.013248217665094764	0.5513740127417777	0.4812872019281183	0.0	-0.12029706126397272	-0.013248217665095043	0.03732855017740356	0.026754311868279375	0.08883787003860236	1.0	0.4112610347914416	0.9461357667285827	False	False	False	False	False	False	0.09706490720066359	0.06964109692441948	0.1830654864716455	1.0	0.5699507442908069	0.9715156616429453
YME1L1	258.2	244.0	249.5	250.3	252.5	246.9	275.4	257.2	252.1	255.3	266.9	254.5	246.0	255.8	259.4	245.7	252.1	251.6	257.6	257.2	250.5	285.3	267.5	289.0	292.6	266.7	263.3	264.7	273.6	270.6	252.4	267.7	11190-129	3	SL019328	ATP-dependent zinc metalloprotease YME1L1	YMEL1	Q96TA2	10730	Human	RFU	Protein	20	S1	YME1L1	Q96TA2	YME1L1	MIM	Protein import, sorting and homeostasis > Protein homeostasis > Proteases	True	7.979853867163743	7.968666793195208	8.088137741204921	8.011466885859964	7.988258631236986	-0.10828387404117823	-0.11947094800971314	0.0	-0.07667085534495754	-0.09987910996793481	-0.10828387404117853	-0.11947094800971308	0.0	-0.07667085534495882	-0.09987910996793542	0.00046221060834665626	0.0017972193157611903	0.0050924500967311345	1.0	0.020477990276570723	0.014035840711303042	True	True	True	False	False	False	0.0030700070817399373	0.009134537596977329	0.023119469134535293	1.0	0.06975944884379338	0.07639678487228103
TINAGL1	1069.6	940.6	1193.2	1187.0	1369.8	1194.5	1005.1	1181.7	903.3	1057.5	1062.1	1021.5	1143.8	1071.5	1381.0	1139.9	1056.1	970.7	1193.2	1022.6	938.9	2894.5	3169.3	1685.1	1908.5	2685.6	2502.4	3067.0	1770.3	2700.2	1915.7	1678.8	11192-168	3	SL008302	Tubulointerstitial nephritis antigen-like	TINAL	Q9GZM7	64129	Human	RFU	Protein	20	S2	TINAGL1						10.041065891296036	10.10013667128545	11.205537803906816	10.117086470281594	10.17298997504209	-1.1644719126107805	-1.1054011326213669	0.0	-1.0884513336252226	-1.0325478288647272	-1.1644719126107796	-1.1054011326213657	0.0	-1.0884513336252224	-1.0325478288647263	5.119577257743364e-08	7.174159691418818e-05	0.0009702852440757315	1.0	4.477564823019541e-05	0.001438008851980663	True	True	True	False	True	True	3.2547496359618827e-06	0.0009435382176435635	0.007422551716157564	1.0	0.000980749209904252	0.02151983205855013
HNF1A	77.4	79.8	82.1	80.4	82.0	76.7	74.7	79.8	75.4	80.4	77.0	76.4	83.1	78.4	74.5	79.7	83.3	79.4	81.1	75.7	77.4	75.8	77.2	72.5	70.2	76.7	77.0	79.3	74.4	80.4	77.2	78.5	11193-27	3	SL019342	Hepatocyte nuclear factor 1-alpha	HNF1A	P20823	6927	Human	RFU	Protein	20	S1	HNF1A						6.311672640581753	6.320574933893158	6.253439249052608	6.285402218862249	6.287250643254617	0.05823339152914464	0.06713568484054999	0.0	0.03196296980964064	0.03381139420200885	0.05823339152914457	0.06713568484055019	0.0	0.03196296980964047	0.03381139420200895	0.1579835611500269	0.048193502126930306	0.04267114206377	1.0	0.23921438827921884	0.34393096704640236	False	False	False	False	False	False	0.2920728114499608	0.1082827744730195	0.10650213322916925	1.0	0.3955903242280033	0.5314053575778819
SIT1	115.0	115.3	116.2	117.2	114.8	103.0	111.7	111.9	112.6	114.1	115.5	110.4	117.4	116.3	111.2	118.4	118.3	117.1	119.5	117.7	115.5	114.4	114.6	110.6	108.8	121.6	125.2	120.1	118.5	115.3	115.1	115.1	11194-6	3	SL007783	Signaling threshold-regulating transmembrane adapter 1	SIT1	Q9Y3P8	27240	Human	RFU	Protein	20	S1	SIT1						6.879583249612783	6.857047916487163	6.8617072865858555	6.80661866532262	6.830673649131837	0.01787596302692762	-0.004659370098692328	0.0	-0.055088621263235105	-0.031033637454018326	0.017875963026927677	-0.004659370098692426	0.0	-0.05508862126323499	-0.031033637454018874	0.07389147830974661	0.48148546621896104	0.8806361745863089	1.0	0.06523992723002878	0.36335772441591585	False	False	False	False	False	False	0.16500237081571603	0.6037661716914662	0.9218288569036017	1.0	0.15949243386352918	0.5488475035673844
COL6A3	2633.4	2627.9	2974.7	3528.2	3373.1	2576.6	2085.4	2463.3	2793.3	2240.4	2826.7	2934.0	3776.0	2737.9	2017.2	3695.5	2925.2	2955.1	3882.8	2444.0	3207.9	2808.3	2767.9	1822.5	2238.5	2000.9	2596.0	2146.0	2703.5	2032.6	2457.9	2052.3	11196-31	3	SL025822	Collagen alpha-3(VI) chain:Bovine pancreatic trypsin inhibitor/Kunitz inhibitor domain, isoform 1	Collagen alpha-3(VI):BPTI/Kunitz inhibitor	P12111	1293	Human	RFU	Protein	20	S2	COL6A3						11.637115403772853	11.522115595965904	11.185911583789162	11.356829219368413	11.48496131788507	0.4512038199836912	0.3362040121767418	0.0	0.17091763557925077	0.29904973409590774	0.4512038199836919	0.33620401217674306	0.0	0.17091763557925202	0.2990497340959086	0.013826385745473076	0.0011156212158848285	0.013754117534641933	1.0	0.1308223006295133	0.06881981074993114	True	True	True	False	False	False	0.04544026368134915	0.006554049356325006	0.047386876754832205	1.0	0.2624746462009518	0.19214942256139975
CREB3L1	210.8	210.4	203.2	204.9	207.3	212.1	212.7	208.0	204.2	207.1	208.9	212.1	199.7	210.6	211.1	209.5	207.5	207.2	205.9	204.1	212.1	218.6	205.2	213.1	214.5	217.2	213.2	211.0	208.7	219.9	197.2	209.0	11198-37	3	SL012768	Cyclic AMP-responsive element-binding protein 3-like protein 1	CR3L1	Q96BA8	90993	Human	RFU	Protein	20	S1	CREB3L1						7.6984731688492944	7.695750282109015	7.7251958172266635	7.7046941454438365	7.703038388986417	-0.02672264837736904	-0.029445535117648802	0.0	-0.020501671782827025	-0.0221574282402468	-0.026722648377369033	-0.029445535117648216	0.0	-0.020501671782826924	-0.02215742824024659	0.4395689623312282	0.18972848059040393	0.24533581535741464	1.0	0.2757572678052647	0.40174947797325744	False	False	False	False	False	False	0.6056042930545601	0.3038747499083919	0.3827386068413721	1.0	0.4378045424029011	0.5799769657204251
CD93	229.5	214.8	227.5	221.1	237.8	216.8	241.2	220.3	225.5	228.1	227.8	239.9	230.7	240.0	254.7	232.6	232.3	220.6	231.5	224.6	223.5	263.5	235.2	276.7	259.8	246.3	259.9	244.1	254.6	248.0	215.7	235.0	11200-52	3	SL007696	Complement component C1q receptor	C1QR1	Q9NPY3	22918	Human	RFU	Protein	20	S2	CD93						7.829828423159135	7.802354800079239	7.959896583567477	7.834245293776752	7.914833568684222	-0.13006816040834135	-0.157541783488238	0.0	-0.12565128979072426	-0.04506301488325448	-0.13006816040834104	-0.15754178348823747	0.0	-0.12565128979072368	-0.045063014883254114	0.00115885963512793	0.008320321267321174	0.011251234685939478	1.0	0.00810378463267446	0.4087267171248461	True	True	True	False	True	False	0.006483373943296488	0.028992514703153973	0.04085383418414269	1.0	0.03622546136044336	0.585754951729461
PUS1	50.7	56.9	53.7	56.9	53.3	57.0	50.4	49.5	53.2	62.5	55.2	53.3	59.2	54.4	57.3	48.7	53.3	52.6	57.1	53.8	55.9	52.3	56.3	54.3	52.0	57.2	54.2	52.0	55.8	50.4	55.6	58.2	11201-19	3	SL019343	tRNA pseudouridine synthase A, mitochondrial	TRUA	Q9Y606	80324	Human	RFU	Protein	20	S1	PUS1	Q9Y606	PUS1	Matrix	Mitochondrial central dogma > mtRNA metabolism > mtRNA granules | Mitochondrial central dogma > mtRNA metabolism > mt-tRNA modifications	True	5.7432636180665755	5.769507291436245	5.765293634130296	5.766670875867201	5.808642467918064	-0.022030016063720126	0.004213657305949248	0.0	0.0013772417369057877	0.04334883378776855	-0.02203001606372076	0.004213657305949301	0.0	0.001377241736905722	0.04334883378776863	0.822746830793714	0.5465173230872262	0.9181261128940361	1.0	0.9746241511369462	0.2812187267492339	False	False	False	False	False	False	0.897127091508648	0.6614778650047256	0.9471675488054362	1.0	0.9839591131619947	0.4680329060977525
TBX5	132.6	125.2	122.5	127.1	125.3	131.4	129.0	121.0	118.9	130.2	130.6	122.0	125.6	124.2	128.2	120.1	130.4	122.8	122.4	126.0	125.7	112.7	121.8	116.1	116.3	119.0	120.8	122.4	120.7	115.6	124.8	118.8	11202-70	3	SL019350	T-box transcription factor TBX5	TBX5	Q99593	6910	Human	RFU	Protein	20	S1	TBX5						6.960774252772226	6.986979709176577	6.894817763307944	6.984459149104222	6.965784284662087	0.06595648946428234	0.09216194586863313	0.0	0.0896413857962779	0.07096652135414327	0.06595648946428286	0.09216194586863331	0.0	0.08964138579627848	0.07096652135414358	0.001841505594494861	0.007757026603707524	0.003208148347222321	1.0	0.0015822163017613607	0.009084249136890293	True	True	True	False	True	False	0.00923037228722338	0.02746108140697392	0.016834677438201977	1.0	0.01163983420163365	0.059977498142090906
PKLR	170.3	103.6	99.2	102.9	109.1	101.1	109.6	97.3	100.9	111.2	97.0	106.8	95.5	98.4	112.5	95.4	104.1	108.9	103.1	345.6	107.1	103.6	97.2	114.7	100.0	104.1	107.7	108.5	107.3	101.2	105.8	110.3	11203-97	3	SL009203	Pyruvate kinase PKLR	KPYR	P30613	5313	Human	RFU	Protein	20	S2	PKLR						7.170258919981215	6.894817763307944	6.7209748666733375	6.696868197855241	6.690696443977697	0.4492840533078777	0.17384289663460617	0.0	-0.024106668818096644	-0.030278422695640295	0.4492840533078772	0.1738428966346056	0.0	-0.02410666881809705	-0.030278422695640538	0.4480917287269409	0.20428447748409384	0.19726257795262173	1.0	0.5136582731586966	0.5253849383978677	False	False	False	False	False	False	0.6143206678663603	0.3210373821827603	0.3254004829778675	1.0	0.6585573498893033	0.6849871277141424
CXADR	269.6	253.2	256.5	264.7	276.5	248.1	285.6	262.6	254.9	252.3	255.6	260.2	262.4	267.1	258.0	265.8	253.4	246.4	260.0	253.1	254.9	297.9	276.9	302.5	266.7	262.7	269.7	294.4	295.3	282.8	268.2	294.3	11204-80	3	SL009892	Coxsackievirus and adenovirus receptor	CXAR	P78310	1525	Human	RFU	Protein	20	S2	CXADR						7.997744026059632	8.027905996569885	8.143916544960195	8.034681074467306	8.033009957194059	-0.14617251890056338	-0.11601054839031022	0.0	-0.10923547049288906	-0.11090658776613616	-0.1461725189005636	-0.11601054839031107	0.0	-0.1092354704928895	-0.11090658776613738	0.0004583121806631804	0.0006341716987897983	0.014471517063926525	1.0	0.008747496347459447	0.015729872690994177	True	True	True	False	True	False	0.003052476639160541	0.004302547355688622	0.0492058642384	1.0	0.038164691622718995	0.08123048168755465
ITGB7	400.0	379.0	390.9	414.5	397.3	377.2	395.4	391.2	385.6	345.8	377.8	393.9	397.8	387.8	357.0	423.9	377.5	377.7	405.5	333.6	367.3	429.1	450.3	365.0	409.6	365.4	367.4	407.4	396.5	383.0	359.1	370.1	11205-10	3	SL004571	Integrin beta-7	Integrin beta-7	P26010	3695	Human	RFU	Protein	20	S2	ITGB7						8.57333160288288	8.629720891017257	8.611661978265348	8.575431195977613	8.585432051592962	-0.03833037538246842	0.018058912751909517	0.0	-0.0362307822877348	-0.026229926672385773	-0.03833037538246842	0.018058912751910065	0.0	-0.03623078228773393	-0.02622992667238489	0.819023288765153	0.5171300281566666	0.7621790379576555	1.0	0.452834391990673	0.6713362414666217	False	False	False	False	False	False	0.8956527454691602	0.6367168943259583	0.8398789968755542	1.0	0.6070902364881409	0.7903251026524345
MSR1	125.1	125.0	119.2	128.0	123.7	119.1	123.7	119.7	118.0	123.9	120.0	128.2	125.4	121.5	125.0	119.9	124.0	120.0	126.7	130.0	122.1	126.8	129.9	129.6	124.2	121.2	123.2	117.7	125.2	124.2	127.7	122.5	11207-3	3	SL025927	Macrophage scavenger receptor types I and II:Cytoplasmic domain	Macrophage scavenger receptor:CD	P21757	4481	Human	RFU	Protein	20	S1	MSR1						6.951673267363851	6.9579726209154	6.96284343760817	6.920735651607365	6.966072794820211	-0.011170170244318989	-0.004870816692769786	0.0	-0.04210778600080456	0.0032293572120414282	-0.011170170244319036	-0.004870816692769783	0.0	-0.04210778600080405	0.0032293572120415314	0.25682386050341366	0.6221814311463629	0.8471561129714056	1.0	0.037682320212093716	0.8922515258262845	False	False	False	False	False	False	0.42183377087654195	0.7259317230023564	0.9003896550695649	1.0	0.10756024917682794	0.9397705665125541
NAGPA	739.2	628.8	863.2	814.5	988.3	597.5	551.6	826.9	556.3	432.5	689.5	599.5	902.9	722.7	716.1	918.8	654.5	593.3	827.5	517.3	737.2	810.3	869.7	410.3	643.8	614.9	639.6	862.0	988.2	546.0	662.1	601.9	11208-15	3	SL019369	N-acetylglucosamine-1-phosphodiester alpha-N-acetylglucosaminidase	NAGPA	Q9UK23	51172	Human	RFU	Protein	20	S2	NAGPA						9.467809306179783	9.57255812871077	9.441586090974349	9.373362348252593	9.522189174700634	0.026223215205433803	0.13097203773642185	0.0	-0.0682237427217558	0.08060308372628455	0.026223215205432696	0.1309720377364216	0.0	-0.06822374272175617	0.08060308372628391	0.8810731231632706	0.8789502236482398	0.47942576821913996	1.0	0.7113060058536778	0.6745188709719365	False	False	False	False	False	False	0.9357542092240752	0.9209919286260838	0.6121600442868338	1.0	0.8139283481078978	0.7924647841585274
TBCE	203.7	163.9	157.1	156.5	154.3	142.3	130.2	129.9	163.6	144.7	156.6	161.4	166.5	163.9	137.4	169.7	183.1	152.1	158.9	205.8	164.0	156.6	142.0	129.2	125.1	140.2	139.4	135.0	132.4	133.3	135.5	132.8	11211-7	3	SL019355	Tubulin-specific chaperone E	TBCE	Q15813	6905	Human	RFU	Protein	20	S2	TBCE						7.4284997590854065	7.41193462479118	7.092757140919852	7.189259792757757	7.297374860528324	0.33574261816555406	0.3191774838713277	0.0	0.09650265183790463	0.2046177196084713	0.3357426181655539	0.31917748387132766	0.0	0.09650265183790509	0.20461771960847175	0.00019537887218232564	7.833864636620186e-05	0.0006605000565484528	1.0	0.07625362389063362	0.0028250606563806437	True	True	True	False	False	True	0.0015841589045507852	0.001003325000018438	0.005794712800092759	1.0	0.17815374447689633	0.03215440712653587
TXNDC5	2573.5	2305.7	3220.0	3106.0	3199.7	2313.7	2121.0	2759.6	2289.2	2264.3	3083.4	3236.6	3774.4	3089.2	2502.4	3724.1	2780.3	2590.5	4028.1	2290.2	2651.0	2288.7	2821.5	1779.1	2038.2	2319.0	2268.4	2727.7	2993.0	1767.4	2445.7	2157.3	11212-7	3	SL008805	Thioredoxin domain-containing protein 5	TXND5	Q8NBS9	81567	Human	RFU	Protein	20	S2	TXNDC5						11.555883243114891	11.451880779083442	11.184762663169023	11.330828867192286	11.621433781540583	0.37112057994586856	0.26711811591441936	0.0	0.14606620402326342	0.43667111837156014	0.37112057994586806	0.2671181159144187	0.0	0.14606620402326237	0.4366711183715602	0.030506366993392677	0.020075391398984597	0.06805521675274215	1.0	0.23206382506573944	0.006082741851894928	False	False	False	False	False	True	0.08366244613233219	0.056395643740755105	0.14916312498034132	1.0	0.38648962667806797	0.04916031538551323
DNAJB9	5576.2	4712.1	5724.2	5978.1	7610.0	6566.9	5373.6	6758.7	4825.6	3440.7	5389.1	5653.3	6810.9	5747.8	4444.9	7897.7	5022.9	6081.3	6556.8	3581.5	4966.7	4259.9	4732.6	2659.4	3674.1	2889.7	3275.0	4440.3	3606.1	2973.3	5035.8	4459.8	11214-40	3	SL019363	DnaJ homolog subfamily B member 9	DNJB9	Q9UBS3	4189	Human	RFU	Protein	20	S2	DNAJB9						12.472813512176904	12.424599347326483	11.898876173375129	12.479080107069688	12.467662859393899	0.573937338801775	0.5257231739513539	0.0	0.580203933694559	0.56878668601877	0.573937338801774	0.5257231739513532	0.0	0.5802039336945591	0.5687866860187694	0.0038682595047917837	0.004155680446404714	0.0022651244069188965	1.0	0.0020792643237552842	0.002585258029509534	True	True	True	False	True	True	0.016657105611812103	0.01706621337476086	0.013285685331871881	1.0	0.013886583495566743	0.030623097147594203
CDH15	192.3	197.3	196.0	196.3	202.6	208.4	210.0	196.9	208.6	210.8	191.8	200.1	205.1	195.7	205.2	204.7	199.1	2205.9	197.5	199.0	209.5	190.5	190.3	210.4	188.6	196.5	199.6	193.1	190.5	208.3	202.5	208.4	11215-6	3	SL025808	Cadherin-15:Cytoplasmic domain	CAD15:CD	P55291	1013	Human	RFU	Protein	20	S2	CDH15						9.065954604419064	7.6108402976535565	7.6298202216759154	7.673536233871246	7.65481501184696	1.4361343827431483	-0.01897992402235893	0.0	0.04371601219533083	0.024994790171044556	1.4361343827431488	-0.018979924022358367	0.0	0.043716012195331506	0.02499479017104474	0.37175258300923425	0.17912577780340025	0.5537451788583836	1.0	0.13063279399080802	0.445930062562934	False	False	False	False	False	False	0.5434686504977208	0.2914500630792237	0.6753963920571899	1.0	0.26237083679326945	0.6187686970876042
CTBP1	271.0	272.0	271.1	262.0	261.4	250.8	262.9	261.6	260.3	277.9	255.4	259.3	268.0	269.9	257.2	276.1	264.4	270.0	262.4	264.1	255.6	277.8	272.3	287.5	252.8	278.5	267.7	286.6	280.2	274.1	291.3	269.5	11217-16	3	SL007405	C-terminal-binding protein 1	CTBP1	Q13363	1487	Human	RFU	Protein	20	S1	CTBP1						8.052205746673447	8.071596435791319	8.10961699377918	8.03050949911382	8.04220656012069	-0.05741124710573331	-0.038020557987861636	0.0	-0.07910749466535982	-0.06741043365849109	-0.05741124710573336	-0.03802055798786291	0.0	-0.07910749466536068	-0.0674104336584919	0.013415612605371692	0.04510432754592572	0.2295993942882848	1.0	0.007608817909685316	0.04935512427325455	True	False	False	False	True	False	0.04436814111222457	0.1027297365301143	0.3642042300237067	1.0	0.034610628816618576	0.15629433976304583
TPMT	433.4	436.7	427.5	434.2	426.0	416.9	439.9	438.4	391.3	362.7	414.7	404.1	421.2	396.2	363.4	446.5	393.8	392.7	420.1	395.9	432.4	300.8	370.3	302.1	342.5	386.5	473.2	408.2	345.4	358.2	387.7	437.2	11218-84	3	SL019351	Thiopurine S-methyltransferase	TPMT	P51580	7172	Human	RFU	Protein	20	S2	TPMT						8.691976099381497	8.75805661214661	8.5462280151261	8.689448934223115	8.630176100386159	0.14574808425539665	0.21182859702051005	0.0	0.14322091909701484	0.08394808526005804	0.14574808425539693	0.21182859702051052	0.0	0.14322091909701465	0.08394808526005743	0.05887319817996146	0.10332907565346026	0.048053677717008046	1.0	0.09234600504015608	0.4367516683603181	False	False	False	False	False	False	0.13839197490719446	0.19235023476519492	0.11634300866704378	1.0	0.2047660044686144	0.6106295432496335
FGFBP3	1525.3	1441.0	955.3	1412.7	1383.1	893.8	1315.7	1434.4	1220.4	998.5	968.9	1131.3	1100.6	1012.0	698.3	1355.7	982.4	1421.4	1401.9	1322.7	1111.3	565.5	910.8	485.1	550.4	571.9	770.2	620.6	717.4	617.3	790.8	861.8	11219-95	3	SL012727	Fibroblast growth factor-binding protein 3	FGFP3	Q8TAT2	143282	Human	RFU	Protein	20	S2	FGFBP3						10.305947727973178	10.381083248722561	9.405876357876746	10.196654813918533	9.94478525528215	0.9000713700964322	0.9752068908458149	0.0	0.790778456041787	0.5389088974054044	0.9000713700964323	0.9752068908458165	0.0	0.7907784560417872	0.5389088974054048	9.75102157226827e-07	1.764374904780421e-06	2.1460941090162532e-05	1.0	2.1904164074832014e-05	0.004817985437408052	True	True	True	False	True	True	2.9797974745843332e-05	7.33274210426743e-05	0.0006193866053521909	1.0	0.0006080495622757757	0.042941777360706895
C10orf105	188.0	200.1	211.8	194.5	204.2	195.6	191.2	195.2	195.6	205.0	188.5	187.9	203.3	198.7	202.3	202.9	251.1	214.9	200.5	195.8	211.8	197.5	191.2	195.3	175.2	186.3	186.3	203.5	183.6	199.3	201.9	194.4	11220-53	3	SL019359	Uncharacterized protein C10orf105	CJ105	Q8TEF2	414152	Human	RFU	Protein	20	S1	C10orf105						7.733580308981567	7.633721812641012	7.586669226391504	7.618175716735351	7.629720891017257	0.14691108259006302	0.04705258624950748	0.0	0.03150649034384667	0.04305166462575283	0.14691108259006325	0.047052586249507235	0.0	0.03150649034384632	0.04305166462575305	0.024452793549250482	0.009087008659263268	0.24701642177145847	1.0	0.27744616292091107	0.25143635229447964	False	True	False	False	False	False	0.0704823234078611	0.03107184484194722	0.3842888632179289	1.0	0.43895278288531353	0.43334042422695507
TMEM154	194.8	205.1	192.4	196.5	196.0	186.2	202.3	196.6	188.8	206.9	187.0	199.8	194.4	197.9	206.8	197.5	189.9	198.9	196.8	206.9	189.5	198.6	196.1	213.3	192.4	207.2	204.3	198.9	188.0	197.4	198.9	197.6	11223-1	3	SL018407	Transmembrane protein 154	TM154	Q6P9G4	201799	Human	RFU	Protein	20	S1	TMEM154						7.618997202518306	7.623515741490549	7.63906110543309	7.606061452594037	7.641871119044408	-0.020063902914783327	-0.015545363942540469	0.0	-0.032999652839052374	0.002810013611318496	-0.02006390291478344	-0.015545363942540802	0.0	-0.03299965283905227	0.002810013611318444	0.6582578479561156	0.4342739864892805	0.5892664064284786	1.0	0.22021227249991654	0.9206267669067099	False	False	False	False	False	False	0.7897573949496584	0.5607265728052816	0.7058192644852315	1.0	0.3736769173609461	0.9568574429388191
UBE3A	395.5	360.9	371.3	365.1	387.1	363.4	392.7	381.2	381.4	375.1	380.9	388.4	368.4	382.4	374.6	379.8	381.9	388.7	366.3	399.9	389.5	376.0	383.7	392.4	399.7	396.0	391.4	378.7	394.5	385.2	400.0	389.5	11226-16	3	SL019352	Ubiquitin-protein ligase E3A	UBE3A	Q05086	7337	Human	RFU	Protein	20	S1	UBE3A						8.586276858238527	8.543805175964396	8.606354735575634	8.570831537968525	8.563958896810094	-0.020077877337106642	-0.06254955961123798	0.0	-0.03552319760710887	-0.04239583876553965	-0.020077877337106052	-0.06254955961123747	0.0	-0.035523197607109716	-0.04239583876554007	0.06384280665478806	0.26925323331456463	0.016002877757881284	1.0	0.03499825781305997	0.034771804682063756	False	False	False	False	False	False	0.14756573293655273	0.39569180963767	0.0525831203117369	1.0	0.10161370422131145	0.129029076902013
TBL2	153.7	153.7	144.8	149.0	150.6	149.1	137.4	151.6	148.1	151.3	147.7	150.5	163.8	149.3	147.8	139.6	154.3	149.3	146.5	154.9	154.6	150.2	133.6	139.1	140.6	147.6	148.9	150.6	145.3	155.3	142.0	132.2	11227-31	3	SL019356	Transducin beta-like protein 2	TBL2	Q9Y4P3	26608	Human	RFU	Protein	20	S1	TBL2						7.227535724612408	7.231701199029002	7.171199547532178	7.209174826185882	7.255972741999608	0.05633617708022953	0.06050165149682396	0.0	0.03797527865370398	0.08477319446742992	0.05633617708022917	0.06050165149682414	0.0	0.037975278653703586	0.0847731944674294	0.14360701642969412	0.12333532189796151	0.14065385190547539	1.0	0.2400989572257647	0.062451051549880635	False	False	False	False	False	False	0.2719223719065778	0.22034335449861803	0.25572674625511255	1.0	0.39660225207880684	0.18067084245118611
RIC3	364.9	329.1	332.1	347.3	341.1	324.6	379.2	353.2	344.3	332.8	336.9	354.2	320.6	348.7	338.4	336.9	338.0	348.5	344.8	353.9	351.4	353.5	359.7	371.8	381.4	360.6	349.0	361.1	385.6	349.2	370.9	353.1	11228-37	3	SL018079	Protein RIC-3	RIC3	Q7Z5B4	79608	Human	RFU	Protein	20	S1	RIC3						8.432889831184806	8.423536153389481	8.504873145223867	8.42871908182984	8.41140505937728	-0.07198331403906089	-0.08133699183438559	0.0	-0.07615406339402675	-0.09346808584658639	-0.07198331403906119	-0.08133699183438614	0.0	-0.07615406339402647	-0.0934680858465864	0.01702276866223099	0.006534420064607296	0.025905096569012277	1.0	0.018383434106316016	0.010759415097589814	False	True	False	False	False	False	0.05311308300317717	0.024124282807050184	0.07397242534213831	1.0	0.06443504397842717	0.06557403651062742
ERN1	135.9	129.7	129.6	134.9	123.8	121.4	137.8	136.1	126.6	123.8	126.6	131.6	128.7	127.5	127.8	126.3	129.2	126.8	135.8	132.6	128.2	131.9	130.2	129.6	124.8	123.0	126.6	126.0	132.1	122.8	122.1	131.8	11229-16	3	SL007036	Serine/threonine-protein kinase/endoribonuclease IRE1	ERN1	O75460	2081	Human	RFU	Protein	20	S1	ERN1						7.020331807116126	7.0501207303854105	6.9927066420268265	7.00016100608698	7.010108453474288	0.02762516508929913	0.05741408835858408	0.0	0.007454364060153651	0.017401811447461668	0.02762516508929883	0.05741408835858421	0.0	0.007454364060153511	0.017401811447461696	0.3412740082694716	0.22489730168770036	0.03576925136108058	1.0	0.7875710508570816	0.4678334816749421	False	False	False	False	False	False	0.5134641833148256	0.34624853411825673	0.09371389234479073	1.0	0.8677479552921609	0.6383776570772709
FDX2	49.6	58.0	58.3	62.0	56.4	56.3	47.7	51.8	56.8	59.2	52.2	52.1	59.2	56.5	56.7	57.0	56.5	55.5	58.3	57.5	53.9	49.6	51.5	52.7	43.6	52.6	50.1	54.2	49.2	49.3	51.9	49.7	11231-12	3	SL019364	Adrenodoxin-like protein, mitochondrial	ADXL	Q6P4F2	112812	Human	RFU	Protein	20	S1	FDX2	Q6P4F2	FDX2	Matrix	Metabolism > Metals and cofactors > Heme synthesis and processing | Metabolism > Metals and cofactors > Fe-S cluster biosynthesis | Metabolism > Metals and cofactors > Fe-S-containing proteins	True	5.8189016758856384	5.832257114377935	5.655351828612554	5.764018513915597	5.810571634741147	0.1635498472730843	0.17690528576538078	0.0	0.10866668530304313	0.15521980612859299	0.1635498472730844	0.17690528576538048	0.0	0.10866668530304283	0.15521980612859274	0.0025497248023205127	0.00020938937762079201	0.006914164560742806	1.0	0.023943977729281328	0.004208331025814674	True	True	True	False	False	True	0.011933171484734292	0.0019959225995229623	0.029033902338500246	1.0	0.07781257820601568	0.03990507372979156
TCN1	194.4	199.8	190.4	182.0	193.2	198.6	219.8	195.9	199.4	213.9	190.8	192.5	187.8	195.6	222.9	185.1	199.3	204.3	181.1	206.6	195.1	196.4	179.7	229.6	209.6	204.0	212.4	206.6	201.9	208.0	206.8	206.5	11232-46	3	SL003164	Transcobalamin-1	Holo-TC I	P20061	6947	Human	RFU	Protein	20	S2	TCN1						7.6091787381419795	7.582330187913156	7.683632661994114	7.655760697834758	7.64169052255661	-0.07445392385213445	-0.10130247408095805	0.0	-0.02787196415935611	-0.04194213943750391	-0.07445392385213453	-0.10130247408095835	0.0	-0.0278719641593564	-0.04194213943750384	0.242033793619617	0.0941008278812792	0.04998069577283552	1.0	0.4913487195288908	0.4485780610769945	False	False	False	False	False	False	0.4032798434935539	0.1798673643050049	0.11977252071032381	1.0	0.6399676284265083	0.6214301406119963
PCOLCE	207922.8	184404.1	174865.2	188535.7	190267.7	165214.6	184211.6	172178.9	179748.9	164434.6	192265.0	196590.6	187829.7	196332.8	135727.6	199984.4	178347.7	178056.2	191982.3	182459.1	179483.1	118277.6	147053.1	131803.7	142350.1	137978.1	153748.2	129878.6	158514.7	132127.8	151124.6	130311.6	11237-49	3	SL006539	Procollagen C-endopeptidase enhancer 1	PCOC1	Q15113	5118	Human	RFU	Protein	20	S3	PCOLCE						17.497572241967298	17.527507168798795	17.088652836686066	17.444202958275635	17.450568317250394	0.4089194052812317	0.4388543321127294	0.0	0.35555012158956956	0.36191548056432765	0.4089194052812317	0.43885433211272906	0.0	0.35555012158956933	0.361915480564327	8.245779616531805e-07	8.965437973244114e-07	1.4752337540722627e-05	1.0	4.724794220826201e-06	0.0020166958233359417	True	True	True	False	True	True	2.639843493688379e-05	4.59194580136651e-05	0.0005016721991188391	1.0	0.000214771427300431	0.02633290614564148
TMPRSS6	102.7	112.8	107.9	106.4	114.2	115.2	115.3	110.0	117.5	118.1	106.1	108.1	107.6	109.2	120.4	105.7	113.0	110.6	98.5	110.1	116.1	137.3	119.7	144.4	126.9	122.9	127.7	121.6	112.9	127.3	114.9	107.3	11239-49	3	SL019365	Transmembrane protease serine 6	TMPS6	Q8IU80	164656	Human	RFU	Protein	20	S2	TMPRSS6						6.768184324776926	6.747521672540421	6.95303237725324	6.829994488775537	6.798633801555541	-0.18484805247631364	-0.20551070471281907	0.0	-0.12303788847770303	-0.15439857569769888	-0.1848480524763129	-0.20551070471281832	0.0	-0.12303788847770286	-0.15439857569769821	0.0016623667340965984	0.007015182326524662	0.011353938030525028	1.0	0.03049319164367561	0.04661591569535152	True	True	True	False	False	False	0.008550490280823593	0.02554903408152923	0.04116510034696338	1.0	0.09287143334357316	0.15149053095938414
ASL	1045.5	684.8	873.1	1477.4	998.7	785.0	412.0	792.8	703.8	4015.0	998.5	775.1	1033.8	1086.0	610.7	972.4	1058.7	1071.3	1911.9	1021.4	974.1	551.9	855.3	562.3	844.0	815.2	620.0	522.9	808.7	512.7	510.2	468.2	11241-8	3	SL011173	Argininosuccinate lyase	ARLY	P04424	435	Human	RFU	Protein	20	S2	ASL						10.19019506653284	9.99463629050958	9.328348534964148	10.280406239803295	9.77544567410286	0.861846531568693	0.666287755545433	0.0	0.952057704839147	0.4470971391387124	0.8618465315686933	0.6662877555454334	0.0	0.9520577048391466	0.447097139138713	0.3123138741604462	0.0007660037899258533	0.009189358420415218	1.0	0.12514033906973854	0.03738427714861515	False	True	True	False	False	False	0.48339195717576616	0.004943341228155041	0.03541823200406989	1.0	0.25426765832536136	0.13453530316767837
TGM1	120.8	120.2	118.4	120.8	116.2	113.7	121.7	115.7	117.5	122.4	117.2	118.5	118.4	113.2	116.7	119.3	115.8	117.9	115.3	119.0	116.2	118.5	116.3	122.8	116.0	118.7	116.5	119.1	120.7	124.3	114.2	116.5	11242-33	3	SL019353	Protein-glutamine gamma-glutamyltransferase K	TGM1	P22735	7051	Human	RFU	Protein	20	S1	TGM1						6.873444112515377	6.907491593343054	6.8888539232139046	6.879845772594289	6.866660750819986	-0.01540981069852787	0.01863767012914952	0.0	-0.00900815061961513	-0.02219317239391838	-0.015409810698528066	0.01863767012914939	0.0	-0.009008150619614736	-0.02219317239391878	0.39969222635805923	0.37334268779863766	0.3559230467775977	1.0	0.6312492975962547	0.3131110896420508	False	False	False	False	False	False	0.5693226718178936	0.5031257802658757	0.4991867716341673	1.0	0.7534335774336712	0.5012646265363109
ADGRF1	806.5	737.6	1033.6	900.2	1776.2	951.8	692.4	880.7	670.7	670.4	864.6	981.6	951.4	798.4	820.4	1034.0	768.0	808.8	1006.3	703.0	842.6	753.9	872.6	526.2	659.6	704.8	796.4	804.0	774.8	687.8	827.7	816.7	11243-90	3	SL019357	Adhesion G-protein coupled receptor F1	GPR110	Q5T601	266977	Human	RFU	Protein	20	S2	ADGRF1						9.748947550723704	9.764000736116778	9.546280640380658	9.860377572791558	9.79433463123418	0.20266691034304607	0.2177200957361194	0.0	0.31409693241089975	0.24805399085352242	0.20266691034304657	0.2177200957361194	0.0	0.31409693241089987	0.24805399085352312	0.45042083473294325	0.0626055519714365	0.06951220091732992	1.0	0.15376837652496841	0.026934735629537854	False	False	False	False	False	False	0.6164679584141318	0.1319020780585454	0.1516383435128196	1.0	0.2933011808198519	0.11143136076998227
FLNA	290.3	311.0	324.0	243.6	288.5	219.3	223.2	235.7	248.0	232.2	304.1	244.1	329.1	316.9	273.0	304.3	337.8	278.1	418.9	517.6	270.3	174.0	186.4	239.4	219.5	278.9	226.0	192.4	254.3	232.9	186.3	184.1	11245-43	3	SL025863	Filamin-A:Calponin Homology 1	filamin A:CH1	P21333	2316	Human	RFU	Protein	20	S2	FLNA						8.469641817239516	8.19093579650336	7.753794137169198	7.966608446375954	8.183759425584974	0.7158476800703184	0.4371416593341628	0.0	0.21281430920675604	0.42996528841577586	0.7158476800703184	0.43714165933416216	0.0	0.2128143092067559	0.4299652884157765	0.0003244920938526734	0.0005209625180113089	0.0020982565256371906	1.0	0.05076732646122581	0.0029608380418259896	True	True	True	False	False	True	0.002300225144825043	0.003754357196182013	0.012549851735986255	1.0	0.13368239151067898	0.03309729610046504
BPIFB1	139.3	155.1	155.9	141.2	148.4	140.8	167.8	164.7	148.6	241.4	204.4	185.7	165.8	249.1	181.3	144.1	193.2	171.0	333.1	186.7	170.3	202.8	216.6	231.1	223.3	258.8	243.0	215.5	214.9	233.7	245.1	249.8	11246-3	3	SL012736	BPI fold-containing family B member 1	LPLC1	Q8TDL5	92747	Human	RFU	Protein	20	S2	BPIFB1						7.641931312850232	7.208234358339788	7.848110751103511	7.440691229192133	7.6108402976535565	-0.20617943825327867	-0.639876392763723	0.0	-0.4074195219113781	-0.23727045344995457	-0.2061794382532787	-0.6398763927637229	0.0	-0.4074195219113783	-0.23727045344995445	0.006029316082924237	0.16566051038645144	6.699170474587896e-07	1.0	0.0003900111521365356	0.02359333757848137	True	False	True	False	True	False	0.023525330402954923	0.2758353620367875	8.3615138029277e-05	1.0	0.004362561832372038	0.10300078920409111
NAGS	151.6	140.7	147.8	146.8	150.7	138.3	147.5	146.3	141.7	140.2	150.0	150.7	149.5	141.4	147.8	145.9	145.5	144.8	151.9	151.9	150.8	143.8	145.8	148.1	151.1	152.3	145.9	151.1	144.9	147.4	150.3	148.0	11247-20	3	SL019366	N-acetylglutamate synthase, mitochondrial	NAGS	Q8N159	162417	Human	RFU	Protein	20	S1	NAGS	Q8N159	NAGS	Matrix	Metabolism > Amino acid metabolism > Urea cycle	True	7.213995247179271	7.196970897889952	7.2100735557257805	7.179482614658558	7.203103250236638	0.003921691453490972	-0.013102657835828424	0.0	-0.030590941067222488	-0.006970305489142348	0.0039216914534905955	-0.013102657835828714	0.0	-0.030590941067222353	-0.0069703054891425385	0.4643399714704326	0.7967957170780907	0.49866957947671153	1.0	0.10528200514660299	0.7067336965446758	False	False	False	False	False	False	0.6297118427194586	0.8610839896447183	0.6304230578018639	1.0	0.22567522058097364	0.8166625635477323
UROS	217.8	202.6	203.4	198.7	212.3	200.9	210.8	205.4	200.0	198.9	199.4	209.9	200.9	208.1	210.7	207.8	204.5	206.1	208.8	213.7	206.3	195.4	206.1	208.6	204.6	208.8	199.5	211.3	204.7	208.5	200.3	205.6	11248-43	3	SL019345	Uroporphyrinogen-III synthase	HEM4	P10746	7390	Human	RFU	Protein	20	S1	UROS						7.6995146170892665	7.683871868622604	7.67845609446493	7.672122222936682	7.696272083925863	0.021058522624336717	0.005415774157674136	0.0	-0.006333871528247492	0.017815989460933324	0.021058522624336433	0.005415774157674135	0.0	-0.006333871528247705	0.017815989460933584	0.6456970861275328	0.18765832114053582	0.8232477545773302	1.0	0.7203887424088564	0.3690222126085707	False	False	False	False	False	False	0.7811302241193524	0.30119370219668656	0.8841950514626652	1.0	0.8201921295459632	0.5532670691202092
LRCH4	258.6	235.3	246.8	246.6	255.7	246.2	267.9	249.3	246.6	243.6	247.5	252.9	248.4	254.6	241.6	245.6	252.3	249.8	242.0	242.5	250.3	268.2	265.9	276.5	273.3	277.6	270.5	270.4	282.4	266.7	252.5	239.8	11252-30	3	SL025921	Leucine-rich repeat and calponin homology domain-containing protein 4:Calponin Homology	LRCH4:CH	O75427	4034	Human	RFU	Protein	20	S1	LRCH4						7.94885388871221	7.947344716958143	8.064032324916475	7.971379322060232	7.9621730311097085	-0.11517843620426493	-0.11668760795833233	0.0	-0.09265300285624356	-0.10185929380676662	-0.11517843620426559	-0.11668760795833252	0.0	-0.09265300285624353	-0.1018592938067673	0.00030851927585280836	0.0011937287659257705	0.008561659501143418	1.0	0.0057785879408937925	0.013431844295268369	True	True	True	False	True	False	0.0022203951080092183	0.006820101582543699	0.0338737114062163	1.0	0.028493335657030886	0.07491549352721384
PAPLN	276.3	263.1	269.8	266.6	273.8	259.7	280.7	276.6	272.0	267.6	266.0	273.6	261.7	277.9	263.4	284.9	281.4	282.4	277.4	273.5	274.2	288.8	285.2	300.0	294.6	280.4	294.7	295.2	290.9	284.2	281.1	294.4	11254-13	3	SL012393	Papilin	PPN	O95428	89932	Human	RFU	Protein	20	S1	PAPLN						8.12394893653286	8.07119417870217	8.179682944542117	8.081692660781428	8.072266615132069	-0.05573400800925654	-0.10848876583994738	0.0	-0.09799028376068897	-0.1074163294100483	-0.05573400800925544	-0.10848876583994749	0.0	-0.09799028376068741	-0.10741632941004811	9.742187057025458e-07	0.0023723750043639596	7.06719892983551e-05	1.0	2.3394436168473382e-05	0.00016416521152712765	True	True	True	False	True	True	2.9797974745843332e-05	0.011240575509276273	0.0013247355107395273	1.0	0.0006255431406371577	0.006451523909729551
QDPR	95007.9	101873.3	121238.6	96792.1	137211.2	85922.3	77846.6	94661.3	70183.2	72922.6	114387.6	98772.9	139572.1	86712.4	118366.0	156473.0	80341.3	82556.2	101102.9	104786.1	107396.6	109022.7	107274.0	96874.5	90427.8	107947.6	109116.7	112106.6	78758.2	68679.5	82973.1	109190.7	11257-1	3	SL007095	Dihydropteridine reductase	DHPR	P09417	5860	Human	RFU	Protein	20	S2	QDPR	P09417	QDPR	Matrix	Metabolism > Metals and cofactors > Tetrahydrobiopterin synthesis | Metabolism > Vitamin metabolism > Folate and 1-C metabolism	True	16.686099464448095	16.66244550986953	16.572941599151715	16.509666331626146	16.7583253794485	0.11315786529637961	0.08950391071781638	0.0	-0.06327526752556878	0.18538378029678526	0.11315786529638047	0.0895039107178176	0.0	-0.06327526752556793	0.18538378029678537	0.6505746274227915	0.44717377601537256	0.47154946427615096	1.0	0.6578925972033973	0.20768001727818935	False	False	False	False	False	False	0.7848116213710338	0.5716812924872218	0.6057186954575143	1.0	0.77337204775502	0.38571418939332763
MADCAM1	323.9	326.9	343.4	354.6	361.8	335.9	316.3	332.3	324.1	323.9	349.6	331.7	361.6	342.9	341.2	382.2	336.4	330.7	351.1	326.5	339.2	292.1	397.1	344.0	327.5	349.4	377.9	380.9	352.9	390.2	342.2	349.0	11258-41	3	SL004569	Mucosal addressin cell adhesion molecule 1	MAdCAM-1	Q13477	8174	Human	RFU	Protein	20	S2	MADCAM1						8.427731866804447	8.39746072605472	8.471010054401367	8.387340382628468	8.427731866804447	-0.04327818759692015	-0.07354932834664751	0.0	-0.08366967177289908	-0.04327818759692015	-0.043278187596920335	-0.07354932834664772	0.0	-0.0836696717729001	-0.043278187596920335	0.43357825709922915	0.4641624062322274	0.2935667322849889	1.0	0.1311370177681548	0.523287423370578	False	False	False	False	False	False	0.59948153222846	0.5880252883690977	0.4361819905840091	1.0	0.26281607336119867	0.6833549731307189
SUN5	97.8	102.6	99.4	97.9	100.1	100.1	103.3	99.8	100.6	95.5	102.3	99.5	99.3	107.7	99.8	96.5	103.0	99.3	98.3	101.6	95.1	108.1	100.1	102.3	101.1	101.9	110.1	105.5	107.9	103.5	99.2	100.9	11260-47	3	SL012729	SUN domain-containing protein 5	SPA4L	Q8TC36	140732	Human	RFU	Protein	20	S1	SUN5						6.628870782378137	6.635536751917849	6.696145603845049	6.647355630128617	6.666401554343726	-0.06727482146691166	-0.060608851927200114	0.0	-0.04878997371643212	-0.029744049501323033	-0.06727482146691159	-0.06060885192719998	0.0	-0.04878997371643167	-0.029744049501323047	0.04417969444801798	0.016647659808850836	0.05040531113269681	1.0	0.04424196097746321	0.3534979834579317	False	True	False	False	False	False	0.11083784674730417	0.04899976923908221	0.12067077941675573	1.0	0.12083056034137812	0.5397839247721052
TRABD	117.5	117.5	119.6	121.9	134.9	118.4	106.7	120.8	119.7	105.6	119.3	126.8	129.2	128.9	117.6	138.7	118.8	114.6	123.6	113.6	116.1	119.8	116.5	95.8	104.7	101.5	104.5	110.1	107.4	107.0	116.0	105.9	11262-39	3	SL019367	TraB domain-containing protein	TRABD	Q9H4I3	80305	Human	RFU	Protein	20	S1	TRABD						6.917670434361762	6.896332403909942	6.756344034382985	6.881594706062068	6.972979786066291	0.16132639997877707	0.13998836952695726	0.0	0.12525067167908333	0.21663575168330595	0.16132639997877674	0.13998836952695703	0.0	0.12525067167908344	0.21663575168330618	0.002951830353345583	0.006259232209416942	0.010170711194358093	1.0	0.025189048513781048	0.0006467020433241049	True	True	True	False	False	True	0.013426305290733225	0.023297541381314957	0.03797409994427694	1.0	0.08064839752930134	0.013998404646119688
CASQ1	778.9	799.1	807.8	846.0	848.7	719.8	772.8	780.2	740.8	729.5	872.6	789.2	797.4	759.5	676.2	781.0	781.8	785.6	877.7	735.0	811.2	554.5	759.5	624.0	693.8	766.4	723.6	759.3	712.2	740.1	836.0	844.6	11263-57	3	SL019372	Calsequestrin-1	CASQ1	P31415	844	Human	RFU	Protein	20	S2	CASQ1						9.635506521632122	9.658122204306215	9.5088751757935	9.608492456937917	9.561431157286208	0.12663134583862146	0.14924702851271476	0.0	0.09961728114441648	0.05255598149270746	0.12663134583862012	0.14924702851271404	0.0	0.0996172811444162	0.05255598149270634	0.17108174018279854	0.09580802793117153	0.09383515631401768	1.0	0.1752026410747226	0.5661831476421111	False	False	False	False	False	False	0.30998442858731784	0.18178578620453995	0.1900482015794627	1.0	0.3204045281710982	0.7166760289166612
XDH	40.6	44.5	42.3	42.4	40.0	40.2	39.0	40.7	41.4	41.0	40.2	40.1	42.8	38.6	40.2	43.0	40.5	42.6	39.6	42.2	39.1	36.9	41.9	37.7	36.6	39.2	44.6	43.5	40.0	37.6	42.6	41.4	11264-33	3	SL019346	Xanthine dehydrogenase/oxidase	XDH	P47989	7498	Human	RFU	Protein	20	S1	XDH						5.363404730863522	5.407692648665676	5.328470940754134	5.334752135244946	5.337175868586299	0.03493379010938735	0.07922170791154137	0.0	0.006281194490811437	0.0087049278321647	0.03493379010938704	0.07922170791154157	0.0	0.006281194490811295	0.008704927832164642	0.3956467021650115	0.4452312401039129	0.15461813591956755	1.0	0.8746491327980421	0.87482811431838	False	False	False	False	False	False	0.5657763399225578	0.5705126101052749	0.27421060778907946	1.0	0.9208617937503255	0.9276315607869337
ALDH1A1	1190.6	482.1	497.0	911.1	1058.4	928.6	666.8	557.2	866.9	937.3	1139.5	1244.3	1156.1	833.5	627.3	1275.2	710.7	744.4	620.3	949.4	656.3	945.4	1468.9	515.1	717.7	771.7	553.7	836.1	463.0	613.6	888.1	524.9	11265-8	3	SL005674	Retinal dehydrogenase 1	Retinal dehydrogenase 1	P00352	216	Human	RFU	Protein	20	S2	ALDH1A1						9.690085298984672	9.589089312909623	9.559151094930066	9.780117899401894	9.914833568684221	0.13093420405460598	0.029938217979557535	0.0	0.22096680447182848	0.35568247375415574	0.13093420405460643	0.02993821797955723	0.0	0.2209668044718282	0.35568247375415635	0.6913285463191509	0.6153648945878016	0.9297898362549697	1.0	0.33562318086639165	0.23094181567096259	False	False	False	False	False	False	0.812414367002615	0.7193876289555532	0.9545964820839067	1.0	0.49800671882057085	0.4127893402248491
SELPLG	93.1	89.7	97.0	93.4	98.4	89.5	84.1	88.6	91.4	82.6	90.3	91.6	93.8	91.6	89.6	92.0	98.4	85.3	100.3	95.2	90.1	81.9	79.5	77.1	72.0	84.5	80.6	83.1	91.6	92.0	82.0	75.1	11266-8	3	SL025980	P-selectin glycoprotein ligand 1:Extracellular domain	SELPL:ECD	Q14242	6404	Human	RFU	Protein	20	S1	SELPLG						6.547665748353421	6.543805175964397	6.3533874551443565	6.480126607816836	6.518062975652524	0.19427829320906476	0.19041772082004016	0.0	0.1267391526724797	0.16467552050816714	0.19427829320906537	0.1904177208200404	0.0	0.12673915267248034	0.16467552050816717	0.00040964237726361243	0.0014333421664942433	0.0036423036517948624	1.0	0.016630329141362175	0.008435967259786242	True	True	True	False	False	False	0.0028001212498479826	0.007800907743841929	0.018421748581018103	1.0	0.06012921552239735	0.05793793905739774
CHCHD10	206.3	179.0	201.4	218.3	379.1	263.3	244.6	251.4	241.0	219.9	273.6	310.4	366.0	296.6	215.0	223.7	188.8	182.0	198.7	198.6	187.8	208.3	181.5	142.9	160.2	164.4	165.7	174.7	194.8	149.6	189.2	169.4	11270-17	3	SL019368	Coiled-coil-helix-coiled-coil-helix domain-containing protein 10, mitochondrial	CHC10	Q8WYQ3	400916	Human	RFU	Protein	20	S2	CHCHD10	Q8WYQ3	CHCHD10	IMS	0	True	7.619119511453219	7.652844973001979	7.432883505919209	8.063703234232682	8.214319120800766	0.18623600553400976	0.2199614670827703	0.0	0.6308197283134724	0.7814356148815573	0.1862360055340095	0.21996146708277028	0.0	0.6308197283134716	0.7814356148815568	3.1093766994471585e-06	0.02038603152162966	0.022705669497600885	1.0	4.5415628492067103e-05	3.4065188388452556e-05	True	False	False	False	True	True	7.156486308569362e-05	0.0570040781456411	0.06729639159997587	1.0	0.0009853043640583137	0.002783776574710286
GSTT2B	187.1	182.9	182.3	181.4	179.5	170.1	188.2	180.5	177.5	177.3	172.6	184.2	178.8	185.3	182.4	182.1	182.1	183.7	187.4	182.0	181.4	190.2	190.9	192.9	169.7	198.0	192.0	184.9	201.0	190.0	181.6	181.5	11273-176	3	SL013030	Glutathione S-transferase theta-2B	GSTT2	P0CG30	653689	Human	RFU	Protein	20	S1	GSTT2B						7.516619296164322	7.51904647493452	7.557863983710498	7.475386030786313	7.513135397117733	-0.04124468754617627	-0.03881750877597856	0.0	-0.0824779529241848	-0.044728586592765573	-0.04124468754617624	-0.03881750877597841	0.0	-0.08247795292418499	-0.04472858659276556	0.02905069972812221	0.16656095157438788	0.28611347580879143	1.0	0.01283235316226798	0.22465033144558866	False	False	False	False	False	False	0.0805508563647821	0.27663799972608427	0.4275535873345675	1.0	0.050150297984511025	0.40544120901965786
LRP1B	147.3	140.0	132.4	145.8	147.9	143.5	170.0	146.1	149.9	148.7	144.8	145.8	143.9	155.4	151.6	142.4	150.5	144.6	138.3	144.2	141.2	154.3	153.8	157.3	152.1	152.3	158.8	153.7	145.4	159.1	150.1	173.8	11275-94	3	SL013872	Low-density lipoprotein receptor-related protein 1B	LRP1B	Q9NZR2	53353	Human	RFU	Protein	20	S2	LRP1B						7.165242008558716	7.143383213989821	7.280939447207947	7.2300547565782525	7.220861966667538	-0.11569743864923154	-0.1375562332181266	0.0	-0.050884690629694695	-0.060077480540408956	-0.1156974386492322	-0.13755623321812696	0.0	-0.050884690629695126	-0.060077480540409636	0.006459712352143128	0.002083037778988135	0.004737628559759559	1.0	0.18032867238601344	0.13568767705318782	True	True	True	False	False	False	0.024818535624478062	0.010235286696742162	0.022145871519789945	1.0	0.32731144797727935	0.29257529653360065
ATF6	6531.0	4589.3	4624.4	5909.2	5960.6	4932.3	4188.5	4519.1	4557.7	4035.2	4414.2	5514.5	6185.7	5103.8	2046.6	6407.4	4474.2	4910.5	7418.8	3138.9	3989.3	5899.7	5796.8	1831.8	2770.8	3167.6	2487.9	3377.2	3010.6	3080.9	3827.2	2889.2	11277-23	3	SL014732	Cyclic AMP-dependent transcription factor ATF-6 alpha	ATF6A	P18850	22926	Human	RFU	Protein	20	S2	ATF6						12.303928167946683	12.402339266115515	11.759574256628515	12.185565716562948	12.202322823640122	0.5443539113181686	0.6427650094870003	0.0	0.42599145993443344	0.44274856701160736	0.5443539113181693	0.6427650094870011	0.0	0.4259914599344343	0.44274856701160803	0.05802313943989624	0.03961827786869924	0.016717153646288264	1.0	0.03742773952324311	0.1587327428692743	False	False	False	False	False	False	0.13688040646979088	0.09309975280744735	0.05414846970127371	1.0	0.10696250505339742	0.3240016223667762
COL11A2	779.7	680.6	437.3	555.0	634.2	480.9	439.7	550.8	457.2	494.9	423.4	443.7	473.5	435.7	381.8	632.3	511.2	591.9	597.1	2003.1	558.9	280.0	534.7	414.7	371.9	334.7	613.6	431.7	350.0	502.3	444.1	493.1	11278-4	3	SL009488	Collagen alpha-2(XI) chain	COL11A2	P13942	1302	Human	RFU	Protein	20	S2	COL11A2						9.671983272091865	9.260096245393205	8.760583873400012	8.957972620915399	8.760470468540445	0.9113993986918523	0.49951237199319287	0.0	0.1973887475153866	-0.0001134048595670123	0.9113993986918515	0.4995123719931918	0.0	0.19738874751538685	-0.00011340485956747444	0.07996118136846055	0.04597685479362763	0.016472054278696063	1.0	0.16049707543780212	0.9994786895305041	False	False	False	False	False	False	0.1743366134738819	0.10444946854669632	0.05362634322692769	1.0	0.30131523739265226	0.9997046256396016
GABBR1	358.7	294.6	390.7	398.7	414.9	336.6	301.9	369.6	310.8	302.4	340.6	341.9	402.7	351.8	293.8	450.4	316.7	321.0	380.6	287.4	304.7	338.9	403.3	276.3	311.5	322.7	293.8	351.6	362.7	294.3	332.1	314.5	11279-42	3	SL019373	Gamma-aminobutyric acid type B receptor subunit 1	GABR1	Q9UBS5	2550	Human	RFU	Protein	20	S1	GABBR1						8.424026282506098	8.494555616709498	8.355030684432515	8.407449872890448	8.441076734698616	0.0689955980735828	0.13952493227698248	0.0	0.052419188457932364	0.08604605026610024	0.0689955980735832	0.13952493227698315	0.0	0.052419188457932774	0.08604605026610035	0.7620441825308388	0.5023149681708339	0.16769063720241917	1.0	0.5201949293542748	0.3837792333155139	False	False	False	False	False	False	0.8583471177864009	0.6235427143721581	0.2910078750592209	1.0	0.6646833663376038	0.5656130327463479
GAD1	174.0	161.2	172.0	179.8	172.0	166.4	150.5	164.4	156.4	156.8	170.3	166.3	181.9	161.9	149.9	184.8	165.1	160.7	185.2	150.5	151.7	179.0	209.7	150.6	179.5	155.4	160.3	174.0	168.9	148.1	170.1	161.4	11280-6	3	SL019348	Glutamate decarboxylase 1	DCE1	Q99259	2571	Human	RFU	Protein	20	S1	GAD1						7.377933504616104	7.4241662888181	7.399326481298123	7.343407822297814	7.366322214245816	-0.021392976682019338	0.024839807519976276	0.0	-0.05591865900030957	-0.03300426705230741	-0.021392976682019022	0.024839807519976734	0.0	-0.05591865900030966	-0.033004267052307794	0.8246483044255402	0.773352902386022	0.7528090292052809	1.0	0.37393641679654854	0.6971601100536786	False	False	False	False	False	False	0.8981361637493743	0.8449397055957196	0.8332339171222048	1.0	0.5347189109514728	0.8102341771205505
GRB7	371.4	359.4	356.3	358.6	365.0	360.6	376.8	355.6	350.6	357.9	354.9	368.8	346.2	374.9	359.7	360.3	369.6	360.4	356.6	361.3	375.3	363.2	363.5	379.8	378.6	363.6	365.0	342.3	362.3	356.7	372.6	363.8	11281-6	3	SL002520	Growth factor receptor-bound protein 7	GRB7	Q14451	2886	Human	RFU	Protein	20	S1	GRB7						8.5074643150591	8.497552491573783	8.510458498854723	8.492654371018913	8.501439145158873	-0.0029941837956233286	-0.012906007280939491	0.0	-0.017804127835809425	-0.00901935369584983	-0.0029941837956242072	-0.012906007280940261	0.0	-0.017804127835809508	-0.009019353695850333	0.8816722438037268	0.8754092844188421	0.5723265598576102	1.0	0.35457449768093974	0.7253220982209756	False	False	False	False	False	False	0.935954220111037	0.9191355169017235	0.6923704374325347	1.0	0.5176275234109744	0.8291380425736431
MSR1	124.5	126.4	122.9	126.6	135.9	123.0	114.9	133.7	114.6	123.2	129.9	119.2	132.9	117.8	123.5	132.9	126.6	116.3	131.9	113.7	127.5	121.4	129.4	109.4	107.8	119.0	123.8	130.7	122.2	117.7	124.1	116.3	11282-16	3	SL025926	Macrophage scavenger receptor types I and II:Extracellular domain	Macrophage scavenger receptor:ECD	P21757	4481	Human	RFU	Protein	20	S1	MSR1						6.963666778717896	6.966937979278457	6.90885656689738	6.96611400584759	6.946613905412761	0.054810211820516486	0.058081412381077335	0.0	0.05725743895021029	0.0377573385153811	0.05481021182051684	0.058081412381077835	0.0	0.057257438950210376	0.03775733851538111	0.5782845391793869	0.24041988985863885	0.2086520256692369	1.0	0.21182945266943506	0.45775873482162377	False	False	False	False	False	False	0.724649113275617	0.3639829015282849	0.3390362338454781	1.0	0.36400410076029577	0.6286403471219165
DCAF5	116.3	125.8	118.8	124.3	125.6	126.2	118.0	125.5	133.9	120.4	125.9	120.4	123.3	120.5	129.9	117.6	127.5	124.0	121.0	124.5	124.2	124.9	121.7	125.2	138.3	126.2	117.1	116.4	126.1	120.2	119.8	124.6	11283-13	3	SL019361	DDB1- and CUL4-associated factor 5	DCAF5	Q96JK2	8816	Human	RFU	Protein	20	S1	DCAF5						6.944077555373919	6.922435740233148	6.950489622612381	6.966608446375954	6.948659245560148	-0.006412067238461994	-0.028053882379233563	0.0	0.016118823763572543	-0.0018303770522329899	-0.006412067238461721	-0.02805388237923359	0.0	0.016118823763572227	-0.0018303770522327064	0.8281931794641024	0.8401565750416459	0.48486860659208053	1.0	0.6177101374380807	0.9629235322906085	False	False	False	False	False	False	0.9000050564363415	0.8932113390261497	0.6171594987301718	1.0	0.7423340762701851	0.9809977378273701
LAIR1	230.8	234.9	231.6	229.2	233.5	240.5	228.8	239.2	228.5	238.2	220.0	223.6	227.1	234.7	234.7	223.3	230.6	229.2	234.8	232.1	225.5	238.1	231.0	237.4	227.0	240.4	237.1	236.8	218.3	244.3	235.8	224.3	11284-24	3	SL005432	Leukocyte-associated immunoglobulin-like receptor 1	LAIR1	Q6GTX8	3903	Human	RFU	Protein	20	S1	LAIR1						7.840777923595054	7.855647166027266	7.86840167811303	7.862150252305474	7.845646857100813	-0.027623754517976273	-0.01275451208576417	0.0	-0.00625142580755611	-0.022754821012217263	-0.027623754517975586	-0.012754512085764004	0.0	-0.006251425807555951	-0.0227548210122166	0.683384861281606	0.21545665360001323	0.6159471150058163	1.0	0.7865810219661171	0.4045914603232633	False	False	False	False	False	False	0.8077036700314487	0.33454659300446116	0.727946598543598	1.0	0.8673140953243739	0.5825764583114421
CD34	163.4	167.9	188.4	168.8	196.0	203.1	177.1	188.1	181.8	181.7	179.7	175.2	167.5	186.8	196.7	184.9	180.6	194.9	165.3	175.9	201.3	185.3	177.8	180.2	180.8	180.7	182.0	179.4	181.3	177.3	175.0	165.4	11285-8	3	SL004572	Hematopoietic progenitor cell antigen CD34	CD34	P28906	947	Human	RFU	Protein	20	S1	CD34						7.522123771566189	7.427312844134964	7.481028810226358	7.5452403090767	7.504223119912845	0.04109496133983104	-0.05371596609139395	0.0	0.06421149885034172	0.023194309686486392	0.04109496133983091	-0.053715966091394556	0.0	0.06421149885034108	0.023194309686486395	0.16576430473407724	0.2557134659556213	0.13375254671942816	1.0	0.031374790114726436	0.5280350713230851	False	False	False	False	False	False	0.3026873683984293	0.38142002417867793	0.24632824176194487	1.0	0.09476104796621647	0.6866684558415108
SELENOS	1059.4	552.9	1225.0	653.2	882.8	235.6	564.8	937.3	680.3	518.6	1507.4	1138.1	1841.4	1394.6	183.3	2970.3	1008.2	932.4	1504.8	234.9	359.8	543.6	1206.2	350.6	695.4	446.7	214.1	670.4	783.5	418.5	786.6	806.5	11286-78	3	SL007632	Selenoprotein S	SELS	Q9BQE4	55829	Human	RFU	Protein	20	S2	SELENOS						10.190318547941816	9.769217996126505	9.297562449548085	9.571698477101283	10.153995285175125	0.8927560983937308	0.47165554657842	0.0	0.27413602755319744	0.8564328356270394	0.8927560983937306	0.47165554657841907	0.0	0.2741360275531976	0.8564328356270382	0.3246653162433698	0.10597030524688028	0.1687873574714387	1.0	0.42057043633302515	0.05469614624077376	False	False	False	False	False	False	0.49669559214093995	0.19586328591119703	0.29200534036388526	1.0	0.5786622745838237	0.16623697100256898
CYB5A	193.0	184.6	181.5	183.6	185.9	179.4	177.1	173.7	177.4	200.9	172.9	178.5	188.9	180.1	173.1	187.9	188.8	176.7	203.0	186.0	173.8	179.1	184.4	169.2	170.3	173.9	172.8	175.6	173.3	175.5	179.7	175.9	11287-14	3	SL005251	Cytochrome b5	Cytochrome b5	P00167	1528	Human	RFU	Protein	20	S1	CYB5A						7.5394173354418275	7.536635768085007	7.454729242972177	7.500187447683204	7.493054841539428	0.08468809246965048	0.0819065251128297	0.0	0.045458204711026795	0.03832559856725126	0.08468809246965106	0.08190652511283002	0.0	0.0454582047110274	0.038325598567251436	0.05916000315593482	0.008944454506833406	0.001946247279817135	1.0	0.11155921154560718	0.1271937436446975	False	True	True	False	False	False	0.13884178862636784	0.03067091825940564	0.011966079278808316	1.0	0.234364571222184	0.28158445986440106
NT5C2	243.2	223.1	205.0	201.5	206.4	214.4	208.9	203.8	216.3	227.3	205.7	211.6	212.8	213.8	223.1	206.4	214.7	210.1	216.0	235.3	204.1	181.4	169.0	200.8	179.7	185.6	185.1	170.6	177.4	205.8	218.6	203.3	11288-26	3	SL019349	Cytosolic purine 5'-nucleotidase	5NTC	P49902	22978	Human	RFU	Protein	20	S2	NT5C2						7.74438537773812	7.769507291436245	7.561062248725425	7.726753382874189	7.750372021040976	0.18332312901269532	0.20844504271081998	0.0	0.1656911341487639	0.1893097723155508	0.18332312901269496	0.20844504271081982	0.0	0.16569113414876424	0.18930977231555085	0.0006053834986347043	0.0034568861597029927	0.010215755070296137	1.0	0.0029661342562547826	0.007115686546669583	True	True	True	False	True	False	0.0038186940030964477	0.014832998843374553	0.03802414873401423	1.0	0.017828673095653745	0.053365693536695395
CSNK1D	263.1	265.7	277.2	275.2	276.1	267.7	271.3	271.9	271.5	264.5	271.2	267.7	278.9	285.7	261.1	276.7	281.5	272.5	279.4	258.1	278.9	300.4	269.5	268.0	285.1	268.0	258.0	271.1	283.1	263.7	275.5	274.4	11289-31	3	SL019354	Casein kinase I isoform delta	KC1D	P48730	1453	Human	RFU	Protein	20	S1	CSNK1D						8.100749931673382	8.078417701647332	8.099371721617004	8.080018029089175	8.094605565312222	0.0013782100563783928	-0.020954019969671833	0.0	-0.01935369252782948	-0.004766156304782498	0.001378210056378764	-0.020954019969671823	0.0	-0.01935369252782945	-0.0047661563047832	0.8804092686616869	0.962359936129471	0.5408735599442288	1.0	0.43829584324316395	0.8953084532987096	False	False	False	False	False	False	0.9354158847067143	0.9761846325620144	0.6647133155583602	1.0	0.5942814444272057	0.9417598744556122
SCARA3	153.9	157.7	150.4	157.0	155.6	143.8	163.7	155.6	156.8	151.4	154.5	154.3	146.4	155.7	143.7	153.9	162.0	153.7	153.9	156.0	154.7	149.2	153.6	160.3	143.5	146.3	155.4	153.0	155.3	158.2	158.6	161.6	11292-13	3	SL025978	Scavenger receptor class A member 3:region 2	SCAR3:region 2	Q6AZY7	51435	Human	RFU	Protein	20	S1	SCARA3						7.282625134191675	7.273795599214265	7.267637939386408	7.271329624137033	7.229059119634157	0.014987194805266668	0.006157659827856321	0.0	0.0036916847506249795	-0.03857881975225119	0.014987194805266139	0.006157659827855999	0.0	0.0036916847506242487	-0.038578819752251386	0.5529205925233397	0.5407456578648904	0.8350389131796623	1.0	0.8909712700682253	0.2512404868003516	False	False	False	False	False	False	0.7039018850730351	0.6562394743286081	0.8921444284787248	1.0	0.9312908691649908	0.43319075439928445
LRRN1	201.2	207.7	214.6	1252.2	1541.4	1906.8	192.7	200.2	194.6	190.7	201.2	201.1	213.2	206.8	1339.3	209.1	205.4	195.3	214.6	619.7	850.0	201.6	203.1	197.3	190.9	196.9	721.9	193.1	193.7	196.9	195.4	192.3	11293-14	3	SL025922	Leucine-rich repeat neuronal protein 1:Cytoplasmic domain	LRRN1:CD	Q6UXK5	57633	Human	RFU	Protein	20	S1	LRRN1						8.578750063855995	8.873213385904405	7.930253491333462	9.304954254081926	8.936932336522394	0.6484965725225331	0.9429598945709428	0.0	1.3747007627484633	1.0066788451889321	0.6484965725225328	0.9429598945709432	0.0	1.3747007627484626	1.0066788451889315	0.5342181904852006	0.21011486541912103	0.20208670128238643	1.0	0.11204201061463291	0.19077209730373548	False	False	False	False	False	False	0.6875320903339459	0.328217709531826	0.3310307609069361	1.0	0.23500693686928883	0.36503169263090457
TMCC3	212.5	232.6	222.4	222.9	216.9	230.7	236.8	223.3	240.6	252.9	225.2	231.0	218.8	227.0	254.4	216.7	238.6	230.7	212.4	225.4	230.3	247.1	230.1	297.5	279.0	268.2	254.9	242.6	256.1	265.1	232.5	238.4	11294-7	3	SL026006	Transmembrane and coiled-coil domains protein 3:region 2	TMCC3:region 2	Q9ULS5	57458	Human	RFU	Protein	20	S2	TMCC3						7.818156069513236	7.798309782454597	7.997692712903507	7.860111482899766	7.862947248020921	-0.17953664339027053	-0.19938293044890987	0.0	-0.13758123000374045	-0.13474546488258543	-0.1795366433902709	-0.19938293044890965	0.0	-0.1375812300037407	-0.13474546488258532	0.0017025822282992539	0.004726545148026772	0.009388121906949693	1.0	0.016501613747366844	0.06735903792210414	True	True	True	False	False	False	0.008702994490069945	0.018815633750190863	0.03599357439601746	1.0	0.0599182410307534	0.18966406612755068
NOTCH2	69.4	76.3	71.7	73.7	72.7	71.3	66.1	73.3	72.2	71.7	71.2	70.9	79.3	69.9	72.5	72.2	73.7	71.0	81.2	72.6	69.1	68.3	67.6	63.8	59.5	71.1	71.3	70.6	68.1	76.1	70.4	70.8	11297-54	3	SL007356	Neurogenic locus notch homolog protein 2	NOTC2	Q04721	4853	Human	RFU	Protein	20	S1	NOTCH2						6.19574129324645	6.185371029235403	6.105860901943725	6.154094772340592	6.1927859592511245	0.0898803913027253	0.0795101272916785	0.0	0.04823387039686722	0.08692505730739963	0.08988039130272449	0.07951012729167817	0.0	0.04823387039686669	0.08692505730739955	0.13456789770398572	0.0598422068447589	0.1235051348994852	1.0	0.2121303367369741	0.11339555728048835	False	False	False	False	False	False	0.25844001056273785	0.12748458417748432	0.2333124275646639	1.0	0.364217171644951	0.2617346518886042
SORT1	177.7	169.8	170.2	181.6	179.9	170.6	184.2	179.5	179.7	178.7	176.5	177.5	174.3	180.7	175.2	183.5	174.1	173.0	180.3	178.5	173.4	171.8	179.7	187.9	180.7	176.6	183.6	172.5	183.1	173.8	169.5	177.0	11300-32	3	SL008851	Sortilin	SORT	Q99523	6272	Human	RFU	Protein	20	S1	SORT1						7.468691916881988	7.44976769496266	7.474406543604149	7.479318342936259	7.466994109073257	-0.005714626722161498	-0.02463884864148902	0.0	0.004911799332109723	-0.007412434530892575	-0.0057146267221610215	-0.02463884864148913	0.0	0.004911799332109878	-0.007412434530892841	0.8137077555100912	0.7969211503761991	0.38486349549949206	1.0	0.8119039377622204	0.7687076287714274	False	False	False	False	False	False	0.89165036632054	0.8610915951101019	0.527437761968684	1.0	0.8823935055804885	0.860226239932378
TNR	3494.0	2651.1	2902.8	3519.1	3215.3	2790.3	2535.2	2611.5	2225.2	1988.1	3510.5	3088.4	3503.0	2804.9	2033.7	4650.9	2003.7	2145.7	4028.6	1529.8	1824.1	2705.8	3684.5	1671.3	2421.8	2378.9	1956.7	2526.4	2095.5	1872.4	3009.5	2531.4	11302-237	3	SL008783	Tenascin-R	TENR	Q92752	7143	Human	RFU	Protein	20	S2	TNR						11.397211127920455	11.61735266958768	11.25342850444157	11.3969181770715	11.480537783101841	0.14378262347888437	0.36392416514610915	0.0	0.1434896726299293	0.22710927866027042	0.1437826234788844	0.3639241651461089	0.0	0.14348967262992976	0.22710927866026964	0.5876375048899595	0.5770595357185371	0.044744711615051024	1.0	0.355477918158421	0.24120593599507545	False	False	False	False	False	False	0.7338908228055723	0.685945471291049	0.1104269723706366	1.0	0.5182182599250743	0.42372080224287223
SAMHD1	156.8	149.1	159.5	152.9	154.5	146.9	158.0	152.2	148.9	151.2	152.3	154.8	155.2	151.3	149.1	160.1	159.4	157.1	154.1	154.9	153.8	148.8	144.1	148.6	147.6	158.1	149.8	154.0	155.3	152.5	153.7	142.5	11303-7	3	SL008335	Deoxynucleoside triphosphate triphosphohydrolase SAMHD1	SAMH1	Q9Y3Z3	25939	Human	RFU	Protein	20	S1	SAMHD1						7.290633282649269	7.27216319537305	7.233183883057283	7.247927513443585	7.253611151947168	0.05744939959198625	0.038979312315767345	0.0	0.014743630386302442	0.02042726888988522	0.05744939959198635	0.03897931231576727	0.0	0.014743630386302296	0.020427268889884994	0.06234493562357177	0.01178912730674929	0.1587481240854871	1.0	0.4755912581831051	0.42007065915735375	False	True	False	False	False	False	0.14459015203770328	0.0378219333489138	0.2794228234447599	1.0	0.6259565390233558	0.5960151978250944
WWP1	240.0	208.5	212.6	219.7	225.6	223.5	207.2	206.7	217.7	228.5	220.3	212.6	224.0	220.2	204.1	249.0	231.1	223.2	219.2	245.4	210.4	240.9	253.7	228.6	214.4	223.1	218.8	213.1	207.4	224.2	219.8	210.2	11307-33	3	SL007655	NEDD4-like E3 ubiquitin-protein ligase WWP1	WWP1	Q9H0M0	11059	Human	RFU	Protein	20	S1	WWP1						7.84371172235064	7.782670658677007	7.801605489292482	7.771489469500598	7.749701857265883	0.042106233058157194	-0.01893483061547574	0.0	-0.030116019791884163	-0.05190363202659931	0.04210623305815711	-0.018934830615475892	0.0	-0.0301160197918841	-0.05190363202659981	0.4137716882266417	0.3755585337355709	0.7246009321188349	1.0	0.442905488743194	0.31122828975912825	False	False	False	False	False	False	0.5821822337561307	0.5052603063001864	0.8132750893981924	1.0	0.5982008742445447	0.49902190286996023
CREB3L4	404.6	350.6	395.3	489.3	447.4	389.2	401.1	401.7	384.1	364.4	423.1	424.6	493.9	421.1	355.9	506.1	406.4	483.6	462.6	450.8	407.1	720.1	489.2	406.0	568.2	406.0	429.2	499.4	484.7	492.3	506.1	475.1	11308-8	3	SL019414	Cyclic AMP-responsive element-binding protein 3-like protein 4	CR3L4	Q8TEY5	148327	Human	RFU	Protein	20	S2	CREB3L4						8.822623938569798	8.679304150357	8.959554147802688	8.649512816322739	8.72749506902543	-0.13693020923289012	-0.28024999744568824	0.0	-0.3100413314799493	-0.23205907877725807	-0.13693020923288993	-0.28024999744568685	0.0	-0.31004133147994867	-0.23205907877725668	0.030440935863285907	0.25620904925805105	0.0884473351122166	1.0	0.012971502465572847	0.14402911793015954	False	False	False	False	False	False	0.08354601001270884	0.3820808725146207	0.1825418468419839	1.0	0.05058538200113207	0.30513363667522586
DSG3	115.5	118.2	116.1	111.3	119.6	124.8	130.8	120.9	121.9	129.0	122.3	123.0	111.0	120.5	135.7	116.4	117.9	119.7	112.3	123.8	123.4	141.3	129.8	155.6	138.6	137.0	138.2	134.2	129.7	136.8	127.6	134.8	11310-8	3	SL004969	Desmoglein-3	Desmoglein-3	P32926	1830	Human	RFU	Protein	20	S2	DSG3						6.893807118754608	6.848935855524565	7.094773486518357	6.95635541233036	6.9372266739794775	-0.20096636776374943	-0.2458376309937922	0.0	-0.1384180741879968	-0.1575468125388797	-0.20096636776374951	-0.2458376309937917	0.0	-0.13841807418799615	-0.15754681253887953	6.279267316427959e-06	9.928322772600557e-05	0.00012013533889763115	1.0	0.0011156105091469112	0.011569490114978516	True	True	True	False	True	False	0.00012081775447719722	0.001198500333183194	0.0018516848473516235	1.0	0.009055619679715942	0.06856736140262236
RAG1	239.3	246.1	253.5	237.0	254.1	258.5	237.3	250.8	255.0	253.1	249.3	239.0	247.3	248.7	251.9	248.1	270.7	254.4	242.4	248.0	251.8	272.3	248.6	263.4	251.7	248.2	252.9	245.4	243.7	245.4	235.9	234.7	11311-79	3	SL004573	V(D)J recombination-activating protein 1	RAG-1	P15918	5896	Human	RFU	Protein	20	S1	RAG1						7.980520436944666	7.930589512874926	7.961686462702012	7.972446495316184	7.946760097340827	0.01883397424265354	-0.031096949827086107	0.0	0.010760032614172133	-0.014926365361184857	0.018833974242653463	-0.031096949827086672	0.0	0.010760032614172183	-0.014926365361185218	0.6014776655684705	0.5510244123041104	0.3909946958566717	1.0	0.6934303824304516	0.6667547101402207	False	False	False	False	False	False	0.745619066248421	0.6652212482851908	0.5324292123133445	1.0	0.8004986129559729	0.7881207552169389
PMS2	78.2	86.9	83.7	88.6	81.3	93.2	79.4	84.2	89.8	83.5	88.1	82.9	84.9	81.9	86.2	85.4	87.3	80.0	87.5	85.6	80.8	89.0	85.5	77.6	87.3	79.8	76.3	78.6	81.5	83.2	87.5	82.5	11312-40	3	SL019432	Mismatch repair endonuclease PMS2	PMS2	P54278	5395	Human	RFU	Protein	20	S1	PMS2						6.3997407661039825	6.398316163400203	6.368387405980022	6.42026102135662	6.391887985347136	0.03135336012396017	0.02992875742018075	0.0	0.05187361537659729	0.023500579367113694	0.031353360123959985	0.02992875742018108	0.0	0.05187361537659709	0.023500579367113836	0.6571159279178382	0.3837764680087242	0.509313980011141	1.0	0.18764791062062278	0.5606380549739753	False	False	False	False	False	False	0.788970661645321	0.5124753057131316	0.6388824726838614	1.0	0.33613825060915165	0.7124795690766595
PCBD1	249.2	136.2	118.2	187.7	123.1	114.4	97.2	112.6	114.1	177.1	148.7	126.3	141.5	137.9	151.1	137.4	119.0	113.0	195.1	156.9	112.1	119.1	133.6	114.6	106.4	134.5	130.7	124.8	121.7	106.3	121.7	104.7	11313-100	3	SL008857	Pterin-4-alpha-carbinolamine dehydratase	PHS	P61457	5092	Human	RFU	Protein	20	S2	PCBD1						7.118075888265261	7.433168115419818	6.904812493147173	6.985760633216744	7.121015400961366	0.213263395118088	0.5283556222726453	0.0	0.0809481400695713	0.2162029078141936	0.21326339511808762	0.5283556222726445	0.0	0.08094814006957052	0.21620290781419324	0.04722602754305246	0.0896298529911286	0.009396840811556995	1.0	0.4553190225277558	0.008458075435438278	False	False	True	False	False	False	0.11659025740686373	0.17309557111112012	0.036008020665149645	1.0	0.6092006261522888	0.05801315403216838
PPM1D	168.7	149.1	151.4	150.8	151.4	143.8	172.0	150.8	153.7	150.6	157.0	157.5	155.1	153.0	159.1	151.5	154.2	151.4	155.8	156.1	148.1	163.1	162.7	164.3	161.8	154.6	158.8	155.8	158.3	159.5	147.5	159.6	11315-148	3	SL013714	Protein phosphatase 1D	PPM1D	O15297	8493	Human	RFU	Protein	20	S1	PPM1D						7.255972741999608	7.2761244052742375	7.310406224992143	7.2685252917079035	7.287019719678152	-0.054433482992534366	-0.034281819717905115	0.0	-0.04188093328423914	-0.023386505313991002	-0.05443348299253477	-0.03428181971790511	0.0	-0.041880933284238996	-0.023386505313991224	0.37026133028557806	0.016497475929546437	0.31341901689257295	1.0	0.17303278984789816	0.3371921412561547	False	True	False	False	False	False	0.54194217250292	0.048755035528480796	0.4576383276168807	1.0	0.3176534757830491	0.5237040845331005
APOA5	108.4	122.2	109.4	113.0	114.2	126.3	122.2	115.9	118.3	123.3	113.9	112.7	111.7	115.0	132.1	106.7	117.0	114.2	107.1	113.3	114.1	137.8	123.1	147.6	139.3	135.8	139.2	139.4	137.8	130.3	122.2	122.6	11318-20	3	SL004840	Apolipoprotein A-V	Apo A-V	Q6Q788	116519	Human	RFU	Protein	20	S2	APOA5						6.808213413627649	6.8233672400462355	7.067165427017112	6.896721626033977	6.881113960675097	-0.2589520133894627	-0.24379818697087607	0.0	-0.1704438009831346	-0.18605146634201475	-0.2589520133894627	-0.24379818697087652	0.0	-0.17044380098313444	-0.18605146634201505	3.851326020192347e-06	2.5290559549934846e-05	0.0006058396704997361	1.0	0.0006043142994194198	0.006927218097473653	True	True	True	False	True	False	8.262741635651604e-05	0.00045082901864381406	0.005466838614819579	1.0	0.005795582335267	0.05279704406713971
MRE11	226.0	218.4	200.4	206.0	204.2	211.2	220.2	212.0	213.6	218.3	215.0	209.3	206.1	208.1	208.2	205.7	211.5	212.5	207.9	220.4	207.0	209.0	204.5	216.9	224.6	210.2	195.4	205.4	205.5	205.3	200.8	199.6	11319-106	3	SL013791	Double-strand break repair protein MRE11	MRE11	P49959	4361	Human	RFU	Protein	20	S1	MRE11						7.719959168860516	7.73267622307331	7.693613670866487	7.73809225962049	7.699919421793243	0.026345497994029188	0.039062552206822865	0.0	0.04447858875400357	0.006305750926756559	0.026345497994029958	0.03906255220682348	0.0	0.044478588754003595	0.006305750926757398	0.3578902343774125	0.321991626423109	0.30279110095916584	1.0	0.08082674575589088	0.8319631934532641	False	False	False	False	False	False	0.5309946296668546	0.4502682366804983	0.4464119016525176	1.0	0.1856548274469753	0.9011174451883475
CHFR	344.3	332.4	330.4	361.4	378.7	364.3	360.2	337.3	353.1	364.1	340.9	352.6	340.1	353.2	409.7	347.6	349.9	343.2	337.6	381.2	367.1	405.6	425.0	431.3	393.8	405.8	459.2	419.9	391.7	403.4	417.8	416.9	11320-29	3	SL013858	E3 ubiquitin-protein ligase CHFR	CHFR	Q96EP1	55743	Human	RFU	Protein	20	S2	CHFR						8.46937048095117	8.418379719364957	8.698673101059288	8.479549321969875	8.507398240954304	-0.2293026201081183	-0.2802933816943316	0.0	-0.21912377908941316	-0.1912748601049845	-0.2293026201081194	-0.28029338169433227	0.0	-0.21912377908941252	-0.19127486010498443	1.4612114039677402e-07	8.647685970798082e-06	1.0202985389327396e-05	1.0	3.4479176956943616e-06	0.0017126191997443518	True	True	True	False	True	True	7.132476873192869e-06	0.00022133696256259396	0.0004032951779161856	1.0	0.00017414378750545205	0.02404609930451867
PXDNL	180.0	172.2	172.1	171.2	174.5	180.3	180.4	175.2	177.6	177.6	176.7	172.3	170.2	173.8	180.6	168.9	180.3	177.3	168.4	176.7	178.8	181.5	181.5	188.3	183.8	177.1	186.0	173.5	176.4	183.1	183.5	173.4	11324-3	3	SL006952	Peroxidasin-like protein	PXDNL	A1KZ92	137902	Human	RFU	Protein	20	S1	PXDNL						7.451760605284368	7.441906704542239	7.497742991272927	7.471442971146068	7.444807844642601	-0.04598238598855975	-0.0558362867306883	0.0	-0.02630002012685928	-0.05293514663032628	-0.04598238598855925	-0.055836286730688335	0.0	-0.026300020126859044	-0.052935146630325995	0.029324281053345978	0.04190006217382294	0.028864851688518326	1.0	0.12482916586299718	0.03920093364814972	False	False	False	False	False	False	0.08112419022479471	0.09717447455045097	0.08025002535573156	1.0	0.25402420909949036	0.13764477213383763
BTG2	34.7	35.6	36.2	38.3	34.5	37.7	34.5	35.0	34.4	35.8	37.5	35.9	37.3	37.5	37.9	35.3	38.0	36.2	34.4	37.6	38.2	33.2	34.0	34.4	34.9	32.6	32.2	31.6	35.7	35.8	33.5	38.8	11325-8	3	SL007329	Protein BTG2	BTG2	P78543	7832	Human	RFU	Protein	20	S1	BTG2						5.194428558814758	5.177917792195843	5.097840604422733	5.154962732884703	5.215290305651234	0.09658795439202539	0.08007718777311013	0.0	0.05712212846197051	0.11744970122850074	0.09658795439202492	0.08007718777311003	0.0	0.05712212846197036	0.11744970122850068	0.023342960786030355	0.02584023291252379	0.10621444913469899	1.0	0.1376298754964984	0.017632120268313647	False	False	False	False	False	False	0.06812734903563353	0.06806809633204836	0.20859651523985911	1.0	0.27141596650922806	0.0864140233904617
CLK2	59.8	70.5	68.5	76.4	61.9	72.6	65.4	69.0	72.7	79.6	74.4	67.0	66.3	65.8	82.4	67.4	70.7	65.5	74.0	70.1	67.4	64.2	74.6	76.4	77.4	78.2	54.2	62.9	70.0	92.6	62.8	75.4	11327-56	3	SL019430	Dual specificity protein kinase CLK2	CLK2	P49760	1196	Human	RFU	Protein	20	S2	CLK2						6.11235262099509	6.104336659814736	6.163901213814542	6.145677455195635	6.13699111208023	-0.051548592819452566	-0.05956455399980598	0.0	-0.018223758618907127	-0.02691010173431252	-0.051548592819453065	-0.05956455399980654	0.0	-0.018223758618907755	-0.026910101734312904	0.9587118691914813	0.5752462108837322	0.6166868506503931	1.0	0.8381768578400344	0.8220676605095489	False	False	False	False	False	False	0.9786261648603009	0.6845166380493102	0.7281565031670774	1.0	0.9003190499291936	0.89416209530286
USB1	137.5	140.6	141.4	141.0	140.0	135.6	135.6	135.7	137.9	141.8	139.0	140.5	139.9	139.0	139.9	137.5	144.7	139.6	139.1	142.4	138.3	137.5	146.5	147.4	133.1	143.8	144.2	146.8	145.7	138.9	140.8	146.1	11328-9	3	SL019433	U6 snRNA phosphodiesterase	USB1	Q9BQ65	79650	Human	RFU	Protein	20	S1	USB1						7.132028393683783	7.130570562805427	7.157852169141737	7.107926943810055	7.127478520098219	-0.02582377545795378	-0.027281606336310382	0.0	-0.0499252253316822	-0.03037364904351847	-0.025823775457953436	-0.0272816063363105	0.0	-0.04992522533168206	-0.0303736490435187	0.0741427121394062	0.24213071990631546	0.2897412904127216	1.0	0.02194177241963121	0.2329707685059173	False	False	False	False	False	False	0.16539280160939382	0.3657355609301417	0.4315739936808567	1.0	0.07307381221672675	0.41448781548165814
CSNK2B	69.7	75.5	78.9	79.1	82.1	77.4	71.2	73.1	77.0	69.6	78.1	76.1	79.6	79.1	79.2	74.5	75.2	71.9	72.9	71.9	75.8	86.3	81.9	71.1	74.5	74.5	76.2	83.7	79.7	71.6	82.4	78.5	11330-15	3	SL013806	Casein kinase II subunit beta	CSK2B	P67870	1460	Human	RFU	Protein	20	S2	CSNK2B						6.203592714207708	6.24412594328373	6.289432095898401	6.2384047393250786	6.294620748891627	-0.08583938169069327	-0.04530615261467119	0.0	-0.05102735657332236	0.005188652993226128	-0.0858393816906939	-0.0453061526146721	0.0	-0.05102735657332237	0.0051886529932256694	0.2117132026254358	0.05294802618251012	0.41366795963448977	1.0	0.2595636547154419	0.9161326181270971	False	False	False	False	False	False	0.36557220386865963	0.11627143551491428	0.5539692635650239	1.0	0.4199791903771766	0.9537693288918375
ARHGAP25	440.3	330.9	342.9	393.1	371.5	334.0	316.3	344.5	306.5	326.0	361.4	348.5	359.9	353.6	308.8	463.2	384.7	352.3	336.7	453.1	382.3	251.8	234.6	229.8	220.4	258.2	244.2	223.2	214.0	234.1	303.8	255.4	11333-82	3	SL006485	Rho GTPase-activating protein 25	RHG25	P42331	9938	Human	RFU	Protein	20	S2	ARHGAP25						8.62710824793308	8.55765515472542	7.9229222150272145	8.397338479302887	8.420802381631812	0.7041860329058656	0.634732939698206	0.0	0.4744162642756722	0.497880166604598	0.7041860329058658	0.6347329396982063	0.0	0.4744162642756728	0.49788016660459766	1.2131205853689882e-08	5.510131856990837e-07	8.605831640297927e-06	1.0	5.579834335324407e-07	9.590551771947295e-06	True	True	True	False	True	True	1.1311571817164938e-06	3.546476902291536e-05	0.00036179314173344986	1.0	5.270407158547327e-05	0.0013676879026935818
LILRB3	80.0	86.7	84.0	83.2	84.2	89.6	88.8	86.4	88.2	88.9	86.1	83.3	84.6	84.3	92.0	81.5	88.0	86.2	79.1	85.7	81.8	105.0	89.6	103.7	96.7	93.4	97.8	100.0	89.6	95.0	91.0	89.7	11334-7	3	SL019428	Leukocyte immunoglobulin-like receptor subfamily B member 3	LIRB3	O75022	11025	Human	RFU	Protein	20	S2	LILRB3						6.387442964063311	6.383272283175753	6.578801516094482	6.450504312582026	6.427103287152841	-0.19135855203117114	-0.19552923291872926	0.0	-0.12829720351245655	-0.1516982289416413	-0.1913585520311714	-0.19552923291872895	0.0	-0.12829720351245694	-0.15169822894164095	1.0618164627511434e-05	0.0002818525816445179	0.001287739035428073	1.0	0.002044523988681519	0.008409701941191857	True	True	True	False	True	False	0.0001779878185265823	0.0024638387335343495	0.008894326690093423	1.0	0.013717548865019084	0.057920229373379144
FANCF	258.0	230.2	233.0	238.9	231.2	214.7	265.0	234.9	228.6	230.1	238.6	250.3	232.0	249.6	237.0	236.8	236.0	237.9	240.7	243.6	237.8	250.5	262.4	265.1	235.3	245.4	247.6	243.9	250.6	252.4	243.9	259.4	11336-9	3	SL019434	Fanconi anemia group F protein	FANCF	Q9NPI8	2188	Human	RFU	Protein	20	S1	FANCF						7.899659026377442	7.907040868515367	7.969190267453814	7.874849648804727	7.920203962795011	-0.06953124107637176	-0.0621493989384474	0.0	-0.09434061864908738	-0.04898630465880327	-0.06953124107637161	-0.06214939893844765	0.0	-0.09434061864908751	-0.048986304658803104	0.04291678990714409	0.006988737030070631	0.08903577689446131	1.0	0.01279776341932629	0.13343868351420496	False	True	False	False	False	False	0.10830458466157494	0.025465473156164178	0.18327806900516175	1.0	0.05010376649849715	0.2894421548460521
BLK	83.0	86.9	87.6	87.4	88.0	77.7	83.0	83.6	84.0	87.9	85.5	84.4	94.0	85.5	88.2	89.1	88.6	83.4	92.5	85.9	84.0	85.8	89.4	83.0	74.7	81.9	86.8	87.1	83.8	87.6	86.9	88.9	11338-49	3	SL013793	Tyrosine-protein kinase BLK	BLK	P51451	640	Human	RFU	Protein	20	S1	BLK						6.447083226209652	6.430034318573491	6.410778958626297	6.396482461876949	6.4598414169757685	0.03630426758335492	0.019255359947194073	0.0	-0.014296496749348186	0.04906245834947143	0.036304267583354956	0.019255359947194007	0.0	-0.014296496749348306	0.0490624583494715	0.42614534807300697	0.29680716333489787	0.615686637843973	1.0	0.6654181387173546	0.25170172219798315	False	False	False	False	False	False	0.5935187890721907	0.42443541072251517	0.7277570156085188	1.0	0.7788690129287202	0.4336930365712548
PLXDC2	62.8	68.3	60.9	69.7	63.6	64.9	56.8	60.6	64.3	64.0	65.5	60.5	65.5	59.2	62.5	63.0	65.2	61.3	65.5	61.3	62.0	62.3	63.2	52.3	50.2	59.5	61.0	61.4	57.1	61.0	56.4	61.9	11342-59	3	SL025966	Plexin domain-containing protein 2:Cytoplasmic domain	PXDC2:CD	Q6UX71	84898	Human	RFU	Protein	20	S1	PLXDC2						5.978424465440858	6.031770114160673	5.876628562753279	5.973020800267681	5.952450058359001	0.10179590268757899	0.15514155140739394	0.0	0.09639223751440174	0.07582149560572216	0.10179590268757834	0.15514155140739308	0.0	0.09639223751440125	0.07582149560572143	0.02116612259480888	0.035325119024587494	0.01903561972114123	1.0	0.045524543199268644	0.19524080790498435	False	False	False	False	False	False	0.06301318445847114	0.08561132644645947	0.05924514129823854	1.0	0.12359089312739113	0.37060892978299415
TALDO1	714.1	496.0	627.8	610.8	713.3	491.3	412.7	561.5	412.7	586.4	547.2	503.7	704.9	538.9	641.7	707.4	550.4	548.8	575.4	806.0	630.2	564.3	610.4	499.4	493.7	574.9	572.0	432.2	517.2	472.5	585.5	560.1	11347-9	3	SL006113	Transaldolase	Transaldolase	P37837	6888	Human	RFU	Protein	20	S2	TALDO1						9.313714458042423	9.257800319068783	9.062708503990473	9.055708517727636	9.222311911554296	0.2510059540519496	0.1950918150783103	0.0	-0.0069999862628371545	0.1596034075638233	0.2510059540519492	0.1950918150783103	0.0	-0.0069999862628361284	0.1596034075638235	0.11813730244079913	0.016777379753547084	0.061466493775290135	1.0	0.9461753971720459	0.12709911815819058	False	True	False	False	False	False	0.23400704178667006	0.04926196324083486	0.13896357141053317	1.0	0.9688207325964086	0.28148352203548116
P4HA2	336.7	313.4	323.9	332.8	345.6	296.1	331.5	324.9	310.4	316.2	352.0	344.1	507.9	343.0	310.8	381.5	333.4	320.1	348.7	314.1	312.5	336.6	377.6	317.3	337.7	358.4	340.3	353.0	359.0	323.2	326.6	331.9	11348-132	3	SL012364	Prolyl 4-hydroxylase subunit alpha-2	P4HA2	O15460	8974	Human	RFU	Protein	20	S1	P4HA2						8.388232596895552	8.351822644550701	8.417699110128362	8.345373563158276	8.556314448981908	-0.029466513232810243	-0.06587646557766114	0.0	-0.07232554697008631	0.13861533885354582	-0.02946651323281011	-0.06587646557766107	0.0	-0.07232554697008588	0.13861533885354582	0.21082917751314764	0.5324610094627891	0.14129468197780728	1.0	0.08360372432046931	0.21793289527013404	False	False	False	False	False	False	0.36456505184334825	0.6504180251633969	0.2564287568044909	1.0	0.19019389646004795	0.3980292633099533
STUB1	163.5	161.2	153.4	158.6	157.1	158.8	141.5	144.7	153.7	156.8	157.6	152.4	158.5	157.1	152.0	164.0	164.2	150.6	157.7	160.6	153.1	130.4	139.0	126.6	138.7	139.9	133.3	126.4	133.0	132.6	149.7	138.3	11350-30	3	SL019100	E3 ubiquitin-protein ligase CHIP	CHIP	Q9UNE7	10273	Human	RFU	Protein	20	S1	STUB1						7.307124895802326	7.314469953996475	7.079630233900794	7.256309796656396	7.2761244052742375	0.2274946619015319	0.23483972009568088	0.0	0.17667956275560215	0.19649417137344383	0.22749466190153206	0.23483972009568116	0.0	0.17667956275560243	0.19649417137344416	3.3367869949896714e-08	3.655477872775301e-06	1.977896357287576e-05	1.0	6.658925667656739e-05	0.00010178739444601187	True	True	True	False	True	True	2.426845181455988e-06	0.00012139858707166559	0.0006018928956716544	1.0	0.0012711382252196186	0.005138486964413776
NHEJ1	140.5	140.4	134.8	137.7	143.0	135.4	129.0	133.4	137.5	139.5	137.7	134.3	142.0	139.3	137.6	143.8	140.0	136.6	137.9	134.7	136.9	148.7	144.0	143.9	138.3	143.4	136.5	139.4	134.3	141.0	140.8	143.5	11351-233	3	SL019435	Non-homologous end-joining factor 1	NHEJ1	Q9H9Q4	79840	Human	RFU	Protein	20	S1	NHEJ1						7.11183119636166	7.112178833722592	7.142153482783749	7.092757140919852	7.111657346263132	-0.03032228642208956	-0.029974649061156988	0.0	-0.049396341863896964	-0.030496136520617334	-0.030322286422089662	-0.029974649061157325	0.0	-0.04939634186389698	-0.030496136520617546	0.14954605475534774	0.14631834322912768	0.20988817235182874	1.0	0.03289859131927589	0.2131310456132129	False	False	False	False	False	False	0.2803940335745409	0.2504526501071889	0.3403604632140135	1.0	0.09795332899918371	0.3926297099151209
TTN	213.1	213.3	207.9	213.7	213.0	202.2	207.4	211.8	209.5	224.7	208.3	218.6	208.8	207.5	219.1	209.3	213.2	216.4	214.3	215.3	202.1	210.9	210.6	213.1	193.8	210.9	216.7	212.6	219.0	220.4	212.7	214.5	11352-42	3	SL006679	Titin	TITIN	Q8WZ42	7273	Human	RFU	Protein	20	S1	TTN						7.726331708192269	7.727920454563199	7.729898781977608	7.721001508011058	7.73809225962049	-0.0035670737853390477	-0.0019783274144096197	0.0	-0.008897273966550046	0.00819347764288203	-0.003567073785338361	-0.0019783274144088325	0.0	-0.008897273966549397	0.008193477642882377	0.9774562135199072	0.875155637111301	0.9376409001873716	1.0	0.7035666101721707	0.765353119279248	False	False	False	False	False	False	0.987850248901404	0.9190018695799151	0.9603523823493527	1.0	0.8079962033447335	0.8578229675632564
SMAD2	187.8	176.1	182.7	187.2	179.3	186.7	182.0	183.1	185.4	184.0	194.0	181.4	185.4	187.0	179.1	181.1	179.1	179.2	185.5	184.6	185.6	189.9	200.2	190.4	221.5	202.1	177.7	177.7	197.0	200.7	179.5	190.4	11353-143	3	SL004101	Mothers against decapentaplegic homolog 2	SMAD2	Q15796	4087	Human	RFU	Protein	20	S1	SMAD2						7.511884400723399	7.5192430943611805	7.595240525422486	7.530824327842507	7.51747255410105	-0.08335612469908771	-0.07599743106130585	0.0	-0.06441619757997952	-0.07776797132143631	-0.08335612469908785	-0.07599743106130633	0.0	-0.06441619757997967	-0.07776797132143662	0.07659615755480396	0.06573027727000368	0.17030838867821918	1.0	0.12144361075298396	0.156213880184477	False	False	False	False	False	False	0.16937788199941906	0.1367046916170251	0.2940073370179654	1.0	0.24901589540638633	0.3207723531410507
PLCB1	934.6	658.8	1429.7	1289.2	1528.2	913.0	666.3	1206.9	667.3	682.2	940.4	905.1	1374.4	954.8	769.0	1635.3	765.7	769.7	1285.3	881.6	1060.7	723.8	1172.0	387.8	568.1	542.7	601.0	908.1	927.9	534.6	745.2	514.1	11354-21	3	SL006829	1-phosphatidylinositol 4,5-bisphosphate phosphodiesterase beta-1	Phospholipase C-beta-1	Q9NQ66	23236	Human	RFU	Protein	20	S2	PLCB1						10.05851042227846	10.074241832292628	9.437146764243181	9.881835018694836	9.966974017373529	0.6213636580352784	0.6370950680494474	0.0	0.4446882544516555	0.5298272531303478	0.6213636580352792	0.6370950680494475	0.0	0.44468825445165583	0.5298272531303484	0.0768569613377101	0.016587243226691542	0.02605704401148972	1.0	0.07311203907971073	0.04530232460261085	False	True	False	False	False	False	0.16979972047666025	0.04896064122878555	0.07426053334465703	1.0	0.1728124342628327	0.14884526542691273
EIF5A2	88.5	68.5	63.0	67.5	70.8	64.7	55.8	57.8	66.6	63.8	65.5	62.2	67.7	65.5	60.2	63.7	70.8	62.7	68.2	114.1	64.8	66.3	54.9	54.8	53.9	60.2	55.2	52.1	56.8	73.4	63.3	60.1	11355-10	3	SL008435	Eukaryotic translation initiation factor 5A-2	IF5A2	Q9GZV4	56648	Human	RFU	Protein	20	S2	EIF5A2						6.2104278304014855	6.167418145831737	5.887082114528338	5.9903066037961565	5.997744026059633	0.3233457158731472	0.2803360313033991	0.0	0.10322448926781824	0.11066191153129434	0.32334571587314714	0.2803360313033994	0.0	0.10322448926781802	0.11066191153129401	0.07070987112758381	0.0344328481673573	0.015589099040833979	1.0	0.14740142704276557	0.18927367584820856	False	False	False	False	False	False	0.15971207848165125	0.08397657379217018	0.05174783994704953	1.0	0.2845900129763828	0.36283274761307877
ESS2	210.8	253.4	243.5	258.0	241.7	239.9	250.2	247.5	271.0	286.8	231.4	242.3	240.3	252.4	294.8	226.0	264.4	242.4	238.2	225.0	255.6	301.4	267.7	283.2	258.3	260.6	294.3	283.3	271.2	283.7	308.8	309.9	11356-19	3	SL019423	Protein DGCR14	DGC14	Q96DF8	8220	Human	RFU	Protein	20	S2	ESS2						7.918465745870815	7.915431267311472	8.149008033914292	7.980955581643315	8.008148459910094	-0.23054228804347687	-0.23357676660281967	0.0	-0.16805245227097743	-0.1408595740041978	-0.23054228804347654	-0.23357676660281998	0.0	-0.16805245227097745	-0.14085957400419735	0.0007395646049215967	0.000269796754402764	0.0021072465504471333	1.0	0.003295445200302371	0.04284017318941725	True	True	True	False	True	False	0.004460077422549563	0.002390050907151404	0.012588951691842935	1.0	0.019358802344068355	0.14337235162654724
GRB10	150.6	149.2	151.6	152.6	151.7	146.6	153.3	150.7	148.5	150.7	143.9	149.4	149.4	151.3	151.0	156.7	147.1	153.4	146.5	151.7	150.5	168.2	154.7	159.8	148.3	152.7	151.8	149.1	151.3	151.5	160.8	148.6	11358-15	3	SL013823	Growth factor receptor-bound protein 10	GRB10	Q13322	2887	Human	RFU	Protein	20	S1	GRB10						7.238245492673237	7.2384047393250786	7.269169192005895	7.222484427014926	7.231461209834256	-0.03092369933265804	-0.030764452680816845	0.0	-0.046684764990969185	-0.03770798217163929	-0.030923699332657675	-0.030764452680816512	0.0	-0.04668476499096916	-0.037707982171639065	0.21189887356247547	0.2633690756525181	0.3293880137063415	1.0	0.07340733738453398	0.23540430257463196	False	False	False	False	False	False	0.36571915221164786	0.389880579527939	0.4721401308013839	1.0	0.17334141714211546	0.41763449998662333
RRM1	150.8	101.8	95.3	91.8	98.2	98.2	90.3	92.6	99.4	107.9	90.5	95.1	96.4	98.7	103.3	98.8	96.2	101.4	101.6	139.3	87.7	117.6	102.4	106.8	93.6	107.9	112.4	109.1	95.6	109.2	99.1	95.1	11360-39	3	SL009588	Ribonucleoside-diphosphate reductase large subunit	RRM1	P23921	6240	Human	RFU	Protein	20	S2	RRM1						6.7027498788282935	6.780375722325285	6.706480320298391	6.595870186968026	6.620219825507486	-0.003730441470097823	0.07389540202689382	0.0	-0.11061013333036573	-0.08626049479090536	-0.003730441470098408	0.07389540202689332	0.0	-0.11061013333036628	-0.08626049479090533	0.5248500208773015	0.9657813317571791	0.5395313771572494	1.0	0.04364409127788609	0.1667526685388464	False	False	False	False	False	False	0.679082221254516	0.9782907556921955	0.6637367567768395	1.0	0.1196013372507868	0.33336095911400226
TYMP	398.3	362.6	373.7	373.5	342.4	340.4	346.9	374.5	355.0	404.8	372.0	354.9	383.7	341.5	332.9	374.1	404.2	345.9	396.3	572.0	410.8	287.2	300.3	334.0	351.3	335.0	329.5	296.3	313.2	461.8	329.4	307.6	11361-73	3	SL000155	Thymidine phosphorylase	TP	P19971	1890	Human	RFU	Protein	20	S2	TYMP						8.704652980511304	8.558516379529161	8.37250894169858	8.500984108081804	8.46454575033394	0.33214403881272325	0.1860074378305807	0.0	0.12847516638322354	0.09203680863535979	0.3321440388127241	0.18600743783058077	0.0	0.12847516638322296	0.09203680863535937	0.022859349296421944	0.013010482863949775	0.08709147086144638	1.0	0.13068382788090613	0.39957508650758666	False	True	False	False	False	False	0.06698470887706559	0.040611691789487855	0.18035770716836547	1.0	0.26237083679326945	0.5777809574116481
AQP4	170.2	177.3	172.5	170.2	173.3	173.8	165.6	169.2	173.5	178.8	172.0	164.3	172.9	172.8	178.9	179.7	176.1	172.1	175.3	169.4	167.0	183.3	167.8	166.4	167.0	167.5	172.8	163.7	172.1	170.1	169.5	174.7	11363-58	3	SL019418	Aquaporin-4	AQP4	P55087	361	Human	RFU	Protein	20	S1	AQP4						7.436850322863682	7.430870663548153	7.4131663158458885	7.428898502915061	7.428150767806487	0.023684007017793718	0.017704347702264478	0.0	0.015732187069172454	0.014984451960598832	0.023684007017793798	0.0177043477022651	0.0	0.015732187069172725	0.01498445196059898	0.8056473169150603	0.29354210583782414	0.4774649154785171	1.0	0.4414032235450466	0.5874441345765242	False	False	False	False	False	False	0.8858566823969088	0.4210443777927384	0.6104064563675963	1.0	0.5971587881032596	0.7313954496781908
MFN1	121.1	128.7	121.1	134.4	122.3	121.2	124.4	129.3	120.9	127.1	126.1	124.5	125.6	115.5	124.5	125.1	121.3	123.2	136.0	121.4	119.0	111.1	133.2	120.9	124.4	132.0	130.4	127.8	114.2	126.9	125.9	127.7	11364-18	3	SL019424	Mitofusin-1	MFN1	Q8IWA4	55669	Human	RFU	Protein	20	S2	MFN1	Q8IWA4	MFN1	MOM	Mitochondrial dynamics and surveillance > Fusion | Mitochondrial dynamics and surveillance > Organelle contact sites	True	6.958069319534082	6.98099636973059	6.965259572875656	6.959670810872941	6.9369323365223945	-0.007190253341573971	0.015736796854934454	0.0	-0.005588762002714631	-0.028327236353261398	-0.007190253341574746	0.015736796854933968	0.0	-0.005588762002714692	-0.02832723635326217	0.9217337670780075	0.8577833134518327	0.7388512146226425	1.0	0.8671685787406453	0.5365645956076925	False	False	False	False	False	False	0.9584104255485206	0.9066499111662809	0.8246876740255492	1.0	0.9180374196769597	0.693396287109941
TENM4	299.9	266.6	328.9	338.8	343.4	309.7	298.8	339.3	317.7	274.9	307.9	313.9	327.2	326.7	280.6	356.2	291.9	305.7	305.5	286.6	306.7	351.0	384.9	293.7	317.1	313.1	320.1	347.1	344.7	301.8	307.8	318.5	11365-17	3	SL009091	Teneurin-4	TEN4	Q6N022	26011	Human	RFU	Protein	20	S1	TENM4						8.27037320264495	8.269360484358728	8.354269420628782	8.290479698251307	8.285864547031847	-0.08389621798383118	-0.08490893627005391	0.0	-0.06378972237747504	-0.06840487359693448	-0.08389621798383236	-0.08490893627005441	0.0	-0.06378972237747485	-0.06840487359693431	0.5606559539262435	0.18313336614182596	0.27633970202503866	1.0	0.26986110773949307	0.3314717406514368	False	False	False	False	False	False	0.7112795277247717	0.29545895562322544	0.41611152232465964	1.0	0.431267817312532	0.5180047206183712
AK2	1130.4	776.3	940.4	796.2	1052.5	572.3	525.0	683.0	515.8	776.3	698.8	680.7	950.5	793.2	559.9	1095.2	844.9	684.5	972.1	1380.0	844.7	429.0	622.3	534.0	457.8	670.3	608.1	601.0	530.3	442.4	582.8	488.5	11368-32	3	SL008133	Adenylate kinase 2, mitochondrial	KAD2	P54819	204	Human	RFU	Protein	20	S2	AK2	P54819	AK2	IMS	Metabolism > Nucleotide metabolism > Nucleotide synthesis and processing	True	9.922187935385171	9.831030080372049	9.083237548373527	9.428569547211717	9.5431768560318	0.8389503870116446	0.7477925319985221	0.0	0.34533199883819066	0.4599393076582743	0.8389503870116444	0.7477925319985217	0.0	0.34533199883819127	0.4599393076582745	0.00020946392710215021	7.002520749541643e-05	4.726477922290341e-05	1.0	0.03446079533199573	0.00612596482020632	True	True	True	False	False	True	0.0016685992790952228	0.0009259878802075704	0.0009906534273434481	1.0	0.10061556180233037	0.049340135257320665
ADH5	225.1	216.3	197.2	192.5	189.1	216.0	199.4	193.9	215.3	217.2	198.8	193.8	192.0	190.7	227.4	202.7	193.7	197.5	193.2	215.9	194.4	240.5	206.2	250.6	242.3	228.9	228.4	226.6	226.1	215.4	203.0	220.4	11369-23	3	SL008855	Alcohol dehydrogenase class-3	ADHX	P11766	128	Human	RFU	Protein	20	S2	ADH5						7.640726959294283	7.698878265836902	7.82157107739058	7.674141814560517	7.650872240337116	-0.18084411809629675	-0.1226928115536774	0.0	-0.1474292628300624	-0.17069883705346367	-0.18084411809629652	-0.12269281155367748	0.0	-0.14742926283006239	-0.17069883705346345	0.0022335412684968345	0.0010827497862746212	0.05352597044102733	1.0	0.004226976850219547	0.01498257081111269	True	True	False	False	True	False	0.010772245123194614	0.006397107388769553	0.12593288856652352	1.0	0.023056711140815152	0.07942291363645962
INPP5E	226.9	223.7	219.4	216.0	221.8	219.3	237.4	234.3	230.8	229.1	226.0	228.2	216.7	226.4	226.4	227.4	218.9	221.5	217.2	228.0	225.1	227.5	233.1	228.5	224.4	237.1	231.1	233.8	228.9	209.8	228.5	222.8	11370-20	3	SL019445	72 kDa inositol polyphosphate 5-phosphatase	INP5E	Q9NRR6	56623	Human	RFU	Protein	20	S1	INPP5E						7.801007720632652	7.791162888555018	7.83145120379228	7.835328601536224	7.810089584826024	-0.030443483159628748	-0.040288315237262395	0.0	0.003877397743943689	-0.021361618966256657	-0.0304434831596288	-0.04028831523726227	0.0	0.0038773977439434154	-0.021361618966256917	0.25243752000380615	0.16740240375278742	0.1356855829404824	1.0	0.8580553011280936	0.4162193454427858	False	False	False	False	False	False	0.41613283839249365	0.27759181087415025	0.24913942053171637	1.0	0.9127740536938167	0.5929800782380766
GPR101	89.4	91.6	87.5	87.9	91.0	89.8	87.9	91.0	89.1	89.2	89.3	85.2	92.3	86.0	91.8	90.2	88.6	85.0	90.7	88.1	89.8	82.4	81.9	81.6	87.3	87.1	85.2	84.2	79.7	102.9	78.2	69.1	11371-1	3	SL019419	Probable G-protein coupled receptor 101	GP101	Q96P66	83550	Human	RFU	Protein	20	S1	GPR101						6.471404260303373	6.47735352663456	6.385431037193521	6.48565683036577	6.47289387844386	0.08597322310985245	0.09192248944103909	0.0	0.10022579317224878	0.0874628412503391	0.0859732231098528	0.09192248944103906	0.0	0.10022579317224871	0.0874628412503394	0.12081059290427905	0.15543288615367318	0.21365802991365815	1.0	0.07287896309819673	0.24633095102975222	False	False	False	False	False	False	0.2382471372540189	0.2623493573905001	0.3444768014990104	1.0	0.17248139424901748	0.4293071383075945
ZNF18	243.6	229.3	253.0	244.5	240.1	254.6	260.0	236.8	230.2	230.8	253.3	230.4	237.6	247.7	260.1	254.3	247.8	227.2	245.9	223.8	395.8	245.0	294.7	259.1	265.4	261.4	234.9	244.0	246.7	252.1	246.7	253.7	11372-2	3	SL019425	Zinc finger protein 18	ZNF18	P17022	7566	Human	RFU	Protein	20	S2	ZNF18						8.054197294388812	7.922435740233148	7.993684653152565	7.928877867453717	7.930441673038665	0.06051264123624733	-0.07124891291941715	0.0	-0.06480678569884812	-0.06324298011390006	0.0605126412362471	-0.07124891291941711	0.0	-0.0648067856988479	-0.0632429801139	0.6501829332262558	0.5949258697004496	0.17569993007372559	1.0	0.13176236076892753	0.24059539447642367	False	False	False	False	False	False	0.7845993816748894	0.7016208610882714	0.30003888035365256	1.0	0.2637241561891746	0.4233850239600845
FOXL2	167.6	180.2	178.9	170.5	175.4	165.8	165.8	165.4	170.0	177.2	177.5	167.1	180.3	165.8	177.6	176.5	179.8	172.1	178.0	172.7	174.4	175.0	173.5	173.7	172.6	168.0	171.3	169.5	169.6	179.2	170.2	174.4	11375-49	3	SL019436	Forkhead box protein L2	FOXL2	P58012	668	Human	RFU	Protein	20	S1	FOXL2						7.45601209809615	7.445428759238323	7.430072344774178	7.417973035753174	7.432124272641562	0.02593975332197207	0.015356414464144486	0.0	-0.012099309021004423	0.0020519278673836183	0.02593975332197145	0.01535641446414392	0.0	-0.012099309021004399	0.0020519278673834978	0.49869450754917455	0.06840793689617596	0.45286121718134587	1.0	0.49273183291484013	0.9268637733353866	False	False	False	False	False	False	0.6584976676479931	0.1407840761306983	0.5889949271387569	1.0	0.6409655912698322	0.959796340969535
ADH7	316.6	302.9	295.2	299.5	294.8	290.0	313.5	296.6	293.0	311.4	307.2	311.1	293.8	304.3	302.9	290.2	299.7	288.5	310.0	301.3	306.5	310.4	292.7	330.5	328.6	319.6	320.5	303.7	322.2	310.1	319.3	337.4	11377-19	3	SL019442	Alcohol dehydrogenase class 4 mu/sigma chain	ADH7	P40394	131	Human	RFU	Protein	20	S1	ADH7						8.225769781538768	8.245790362963392	8.311645121625501	8.23327727850465	8.243293012806864	-0.08587534008673359	-0.06585475866210899	0.0	-0.07836784312085143	-0.06835210881863674	-0.08587534008673345	-0.06585475866210976	0.0	-0.07836784312085124	-0.06835210881863656	0.00631588710819332	0.0069159622369262715	0.0654510795004944	1.0	0.008937610810181363	0.051282017823256094	True	True	False	False	True	False	0.02437423439169821	0.025250900275685127	0.14512978695338288	1.0	0.038692406799076824	0.15945879248761932
SYK	33.3	43.3	32.8	32.7	33.5	33.4	33.7	32.6	34.9	36.8	33.6	32.7	34.0	33.8	36.7	34.0	34.5	32.5	32.1	42.1	31.6	33.7	30.6	34.3	30.7	29.7	34.0	28.4	28.4	32.3	34.8	29.2	11378-37	3	SL025913	Tyrosine-protein kinase SYK:Src Homology domain	KSYK:SH2, 1 and 2	P43405	6850	Human	RFU	Protein	20	S2	SYK						5.107129874706416	5.150762744355418	4.975613512640788	5.090490533947908	5.1001366712854495	0.13151636206562856	0.17514923171462993	0.0	0.11487702130712041	0.12452315864466179	0.1315163620656279	0.1751492317146297	0.0	0.11487702130711944	0.12452315864466175	0.11336812519414478	0.0680375138824457	0.054192805407810005	1.0	0.021017438193812396	0.05389187456838885	False	False	False	False	False	False	0.22720484280435793	0.14029964232124398	0.12697946962983317	1.0	0.07106454113602861	0.1644109076073373
RBM24	175.3	168.7	165.5	178.9	171.0	174.7	179.9	165.9	179.5	169.9	173.5	168.0	167.2	169.9	166.8	164.3	166.8	161.4	165.4	172.6	166.5	178.0	177.3	176.3	188.3	180.5	169.1	171.7	179.8	163.7	168.4	164.4	11380-84	3	SL019426	RNA-binding protein 24	RBM24	Q9BX46	221662	Human	RFU	Protein	20	S1	RBM24						7.37648719367704	7.427103287152841	7.445579243752999	7.4386730584705	7.3921027200414215	-0.06909205007595887	-0.018475956600157772	0.0	-0.006906185282498534	-0.05347652371157707	-0.06909205007595899	-0.018475956600157658	0.0	-0.006906185282498715	-0.0534765237115776	0.0666395212319723	0.0264769941743549	0.6087377289690601	1.0	0.8014765516444888	0.12664538884774088	False	False	False	False	False	False	0.15245965332498726	0.06921897147019525	0.7215367507809606	1.0	0.8767900067867479	0.280989546033594
PRPS1	76.8	83.7	81.5	79.4	76.3	72.7	77.0	75.5	74.7	79.2	76.0	73.0	80.8	80.1	78.8	74.6	86.8	80.7	83.3	80.3	78.2	75.1	78.4	74.8	68.1	79.0	75.4	79.1	73.6	79.1	76.4	77.1	11381-56	3	SL010934	Ribose-phosphate pyrophosphokinase 1	PRPS1	P60891	5631	Human	RFU	Protein	20	S1	PRPS1						6.33360262826828	6.328226118787732	6.2481000743003055	6.24629949554554	6.288635409037678	0.08550255396797457	0.0801260444874261	0.0	-0.0018005787547652474	0.04053533473737225	0.0855025539679745	0.08012604448742548	0.0	-0.0018005787547656854	0.0405353347373724	0.02722214093562896	0.022434934369082296	0.03645502276296743	1.0	0.9460578275910425	0.285046973907297	False	False	False	False	False	False	0.07644271468140132	0.061215052513268704	0.09503131919536276	1.0	0.9688207325964086	0.47235056760714766
BLVRA	325.1	202.6	220.4	232.1	223.7	198.4	192.1	200.3	220.6	248.1	232.5	228.8	238.3	234.6	221.4	262.5	258.4	217.0	243.2	413.1	208.9	254.5	270.2	262.0	252.0	253.9	262.3	236.3	243.0	216.5	237.6	235.1	11382-5	3	SL006491	Biliverdin reductase A	BIEA	P53004	644	Human	RFU	Protein	20	S2	BLVRA						8.061686206316917	7.9369323365223945	7.95176156013439	7.758413594120098	7.850343134167338	0.1099246461825274	-0.014829223611995346	0.0	-0.19334796601429183	-0.10141842596705164	0.1099246461825278	-0.014829223611995556	0.0	-0.19334796601429158	-0.10141842596705102	0.23435945152182605	0.4036394728422309	0.8858202423953603	1.0	0.0021048275584991797	0.061674521003096325	False	False	False	False	True	False	0.3939210286383732	0.5317301218727364	0.9255237211523424	1.0	0.014044413608224345	0.1791368974662618
KRT7	72.6	81.3	73.8	78.2	72.9	79.9	79.3	73.1	82.9	79.4	91.5	71.7	83.9	73.2	76.4	73.6	80.1	73.5	74.8	73.5	72.8	78.5	80.3	79.4	105.3	79.2	80.5	68.8	81.5	84.0	72.6	87.7	11383-41	3	SL001732	Keratin, type II cytoskeletal 7	Keratin 7	P08729	3855	Human	RFU	Protein	20	S2	KRT7						6.22335818844217	6.25691629667084	6.350818667390885	6.319349550785586	6.253611151947168	-0.12746047894871548	-0.09390237072004481	0.0	-0.03146911660529916	-0.09720751544371709	-0.1274604789487156	-0.09390237072004527	0.0	-0.031469116605299316	-0.09720751544371697	0.3080712585123606	0.10118374366033389	0.3143935836867727	1.0	0.6680222087507445	0.3087495845855714	False	False	False	False	False	False	0.47865888980140964	0.18966736279422897	0.4584437686118334	1.0	0.7808623471944977	0.4961346362987096
ATF6B	684.8	552.0	808.3	767.7	844.6	588.9	511.8	609.2	519.9	377.4	667.8	719.0	826.1	673.3	308.2	904.4	557.2	601.0	688.0	413.5	533.6	376.6	491.8	266.5	415.5	342.7	368.6	482.4	432.2	314.2	484.1	551.4	11387-3	3	SL019420	Cyclic AMP-dependent transcription factor ATF-6 beta	ATF6B	Q99941	1388	Human	RFU	Protein	20	S2	ATF6B						9.267449965397752	9.457791260256041	8.684589250629594	9.200933625733446	9.302981566002888	0.5828607147681577	0.7732020096264467	0.0	0.5163443751038521	0.6183923153732938	0.582860714768156	0.7732020096264467	0.0	0.5163443751038512	0.6183923153732923	0.00540359751793823	0.004192102702299651	0.0001322859105448556	1.0	0.004966693127305083	0.013527844842964376	True	True	True	False	True	False	0.021569903813372527	0.017167321483009777	0.0019467132168794004	1.0	0.02565536868955246	0.07527774716364186
WFDC2	6157.4	3053.2	4497.2	4619.3	6080.2	3734.2	4310.1	5001.0	3263.7	2711.0	4657.4	4732.3	4941.4	5150.4	3319.4	6054.0	3422.9	2851.6	3925.9	3611.8	3812.6	4776.8	6239.1	3276.3	5159.1	4552.2	3866.5	5140.7	7384.2	3424.1	4431.7	3912.3	11388-75	3	SL001690	WAP four-disulfide core domain protein 2	HE4	Q14508	10406	Human	RFU	Protein	20	S3	WFDC2						11.946345848396664	12.161690897745009	12.211307605187082	12.053615632871885	12.147165167586639	-0.26496175679041833	-0.04961670744207325	0.0	-0.15769197231519705	-0.06414243760044336	-0.2649617567904175	-0.049616707442073416	0.0	-0.15769197231519608	-0.06414243760044347	0.7102916668440253	0.20578006768757495	0.8276377307658228	1.0	0.40666469112151304	0.7629305746757482	False	False	False	False	False	False	0.8260235517999035	0.3231581867306549	0.8875566522942834	1.0	0.5660892501709194	0.8563191009839826
CA8	122.5	118.3	122.7	114.4	122.8	115.9	117.5	118.0	117.5	115.6	123.1	127.4	133.9	125.5	114.5	122.8	121.8	119.1	124.0	123.9	118.9	119.5	126.1	120.8	108.2	122.9	120.3	115.9	115.5	115.0	123.3	123.3	11390-24	3	SL004870	Carbonic anhydrase-related protein	Carbonic Anhydrase VIII	P35219	767	Human	RFU	Protein	20	S1	CA8						6.9277779620823425	6.900564957359103	6.8968002440181	6.890307711412914	6.969530423894982	0.030977718064242765	0.0037647133410034783	0.0	-0.006492532605185453	0.07273017987688224	0.03097771806424201	0.0037647133410033083	0.0	-0.006492532605185622	0.07273017987688153	0.17323549670289304	0.26292771040958823	0.9145258340263477	1.0	0.8073891542814152	0.09849255647773436	False	False	False	False	False	False	0.3131068010735937	0.38954435481950195	0.9453306411133637	1.0	0.8797215459308964	0.23909758453356542
MVK	211.2	203.5	228.0	208.1	219.3	208.4	215.9	223.6	207.5	209.2	222.0	217.8	242.8	220.5	204.6	275.6	196.7	216.1	225.2	181.2	207.1	226.6	247.8	219.7	240.1	201.7	196.0	225.2	230.1	210.0	207.6	226.8	11391-69	3	SL015949	Mevalonate kinase	MVK	Q03426	4598	Human	RFU	Protein	20	S2	MVK						7.761440422118307	7.73267622307331	7.788258589921981	7.74905533295023	7.790674308641486	-0.02681816780367452	-0.05558236684867168	0.0	-0.03920325697175109	0.0024157187195044116	-0.026818167803674433	-0.05558236684867139	0.0	-0.0392032569717511	0.0024157187195036796	0.9139569041181782	0.7305897210329901	0.35475429423198157	1.0	0.3699215656888343	0.9688498464602626	False	False	False	False	False	False	0.9538253068806873	0.813219932824141	0.49790196486862254	1.0	0.531197787111308	0.9842778227832784
PTK2B	201.3	211.8	201.6	194.2	204.8	201.0	231.7	210.0	205.5	215.3	199.5	209.3	194.7	211.0	215.3	202.5	207.9	211.7	196.5	207.3	214.9	221.2	213.4	254.3	222.8	226.5	218.2	230.1	226.4	229.3	211.0	232.5	11395-5	3	SL025855	Protein-tyrosine kinase 2-beta:4.1 protein, ezrin, radixin, moesin domain	FAK2:FERM	Q14289	2185	Human	RFU	Protein	20	S2	PTK2B						7.692092375427572	7.659817550747213	7.820004853553916	7.712084764937374	7.697488888056822	-0.1279124781263441	-0.1601873028067038	0.0	-0.10792008861654256	-0.12251596549709465	-0.12791247812634396	-0.16018730280670318	0.0	-0.10792008861654245	-0.12251596549709474	0.0006205206510462702	0.0021447532751421566	0.0023002331662502207	1.0	0.009405661359649624	0.013661610476492246	True	True	True	False	True	False	0.003887206455692957	0.010420033780967872	0.01341587475391969	1.0	0.03995757889528721	0.0756171179570229
DNAI1	185.5	199.1	195.6	201.3	194.7	206.3	191.9	200.2	200.8	203.4	194.4	185.9	199.7	201.1	204.6	201.1	205.1	192.9	191.3	197.4	190.3	212.8	195.6	196.3	191.8	209.0	191.1	196.0	200.9	200.4	203.4	194.4	11396-39	3	SL019451	Dynein intermediate chain 1, axonemal	DNAI1	Q9UI46	27019	Human	RFU	Protein	20	S1	DNAI1						7.6172837877790345	7.6101020629996645	7.638403001671615	7.635277614626026	7.628080946998802	-0.021119213892580646	-0.028300938671950604	0.0	-0.0031253870455891786	-0.01032205467281333	-0.021119213892579872	-0.028300938671950205	0.0	-0.003125387045588965	-0.010322054672812749	0.8214466390088606	0.4005527998902104	0.3563149747540977	1.0	0.890063479165601	0.7420123133183203	False	False	False	False	False	False	0.8967849602989257	0.5285233152397497	0.49932154361975967	1.0	0.9308554688637235	0.8423061580715067
RNF146	251.9	254.7	256.0	260.5	259.2	258.7	251.6	254.0	251.4	267.5	251.1	258.0	256.7	260.7	269.4	264.4	265.4	254.6	254.8	258.5	262.5	251.8	251.7	259.5	273.0	256.8	265.2	247.0	247.9	260.5	248.7	244.6	11401-181	3	SL019468	E3 ubiquitin-protein ligase RNF146	RN146	Q9NTX7	81847	Human	RFU	Protein	20	S1	RNF146						8.022552762075678	7.998731448761216	7.995227532638937	8.001207107899921	8.029011086659068	0.027325229436740983	0.0035039161222787385	0.0	0.005979575260983694	0.03378355402013078	0.02732522943674033	0.0035039161222786795	0.0	0.005979575260982781	0.03378355402013095	0.45204956826894926	0.2281862466334167	0.8945476424352087	1.0	0.7833289480269292	0.22604290355974457	False	False	False	False	False	False	0.6177671007177881	0.3501262809630463	0.9314309238985359	1.0	0.8656715447271205	0.40703392859371684
KMT2C	49.6	56.2	52.7	55.2	50.8	53.4	51.6	55.6	51.9	53.3	53.1	51.5	53.8	49.0	52.7	55.5	58.2	50.6	56.5	49.9	51.1	51.8	53.4	45.7	48.1	50.5	52.9	51.0	48.2	49.1	50.3	52.4	11402-17	3	SL019475	Histone-lysine N-methyltransferase 2C	KMT2C	Q8NEZ4	58508	Human	RFU	Protein	20	S1	KMT2C						5.745058015114927	5.739443097772448	5.652747215085295	5.722856311242277	5.693486957499325	0.09231080002963221	0.08669588268715334	0.0	0.07010909615698147	0.04073974241403011	0.09231080002963235	0.08669588268715314	0.0	0.07010909615698127	0.04073974241402986	0.07631073253608861	0.03351983624561519	0.052613216029476266	1.0	0.024958178831353872	0.30066066646821366	False	False	False	False	False	False	0.16894294808757296	0.08244496753951953	0.12456247401770211	1.0	0.0800709460257771	0.48799487329241636
CARD9	61.7	64.9	61.2	68.8	68.9	70.9	69.1	67.2	75.7	67.7	69.5	67.5	66.1	67.2	71.3	66.8	67.3	67.3	63.4	67.5	64.7	69.0	62.9	67.4	74.9	65.5	60.5	60.6	66.4	67.8	67.1	67.5	11405-150	3	SL007659	Caspase recruitment domain-containing protein 9	CARD9	Q9H257	64170	Human	RFU	Protein	20	S2	CARD9						6.048032696421801	6.00337736020232	6.051530300640082	6.1263357328946295	6.087993146362316	-0.0034976042182810474	-0.048152940437762304	0.0	0.07480543225454728	0.036462845722233794	-0.003497604218280727	-0.048152940437761825	0.0	0.07480543225454762	0.03646284572223437	0.06788701472149379	0.9283570896759583	0.3614165346646514	1.0	0.06303453009916443	0.44918021635189576	False	False	False	False	False	False	0.1544392424364793	0.9521781597654088	0.503946023124235	1.0	0.1555122582806048	0.6220273635809859
ACAD8	260.0	235.6	252.0	244.4	271.9	243.6	262.7	261.3	254.2	238.8	254.8	256.2	253.2	264.5	250.5	275.6	249.5	260.7	250.1	257.5	253.6	280.3	271.0	279.3	280.7	279.6	269.3	267.9	296.4	256.0	265.0	269.3	11406-82	3	SL019452	Isobutyryl-CoA dehydrogenase, mitochondrial	ACAD8	Q9UKU7	27034	Human	RFU	Protein	20	S1	ACAD8	Q9UKU7	ACAD8	Matrix	Metabolism > Amino acid metabolism > Branched-chain amino acid metabolism	True	8.01029498072788	7.954196310386875	8.098414963812267	7.996211175040168	8.000563442710106	-0.08811998308438795	-0.14421865342539242	0.0	-0.10220378877209946	-0.09785152110216089	-0.08811998308438741	-0.14421865342539167	0.0	-0.10220378877209907	-0.0978515211021605	0.0005297450454105694	0.007524280604569745	0.001034886996564584	1.0	0.002718597554045098	0.007861352871181797	True	True	True	False	True	False	0.003440031888634885	0.026892154011124672	0.007672751547261317	1.0	0.016805039553598182	0.05587312068333237
PLSCR3	171.9	158.6	157.4	162.3	158.6	160.5	170.9	156.7	166.2	165.5	170.3	163.1	160.3	162.8	166.2	155.8	171.4	160.3	165.7	167.1	161.6	170.3	175.1	169.8	164.0	176.5	169.5	166.7	175.7	165.4	163.6	165.4	11407-57	3	SL015269	Phospholipid scramblase 3	PLS3	Q9NRY6	57048	Human	RFU	Protein	20	S1	PLSCR3	Q9NRY6	PLSCR3	MIM	Metabolism > Lipid metabolism > Cardiolipin synthesis	True	7.354469792157401	7.344739745802993	7.403205738921496	7.35843142862635	7.349612971824522	-0.04873594676409532	-0.05846599311850298	0.0	-0.044774310295146336	-0.05359276709697447	-0.04873594676409534	-0.05846599311850296	0.0	-0.04477431029514618	-0.053592767096974504	0.07972168256271463	0.04348457806573462	0.04623637703591344	1.0	0.051745986316821986	0.02947997144136505	False	False	False	False	False	False	0.17396213539712677	0.09981125686530391	0.112958404495196	1.0	0.13527985567298573	0.11727067607006524
FBXL4	259.0	289.5	275.4	250.2	244.3	233.9	244.1	253.0	226.5	240.8	282.5	260.7	263.3	236.2	174.9	263.9	232.6	242.9	271.0	210.5	257.7	122.7	229.7	164.8	187.7	230.1	210.7	199.4	187.9	196.8	233.7	266.2	11416-23	3	SL025857	F-box/LRR-repeat protein 4:Leucine-rich repeats 4 and 5	FBXL4:LRR4 and LRR5	Q9UKA2	26235	Human	RFU	Protein	20	S2	FBXL4	Q9UKA2	FBXL4	IMS	0	True	7.94505360239098	8.068912600879312	7.663202278579536	7.945109356566319	7.868976845459162	0.28185132381144395	0.40571032229977533	0.0	0.2819070779867827	0.2057745668796258	0.28185132381144395	0.4057103222997758	0.0	0.2819070779867827	0.2057745668796253	0.005424194106582925	0.023071445982834317	0.0064988612248213715	1.0	0.013061153304940292	0.19719130574869412	True	False	True	False	False	False	0.02162837924187369	0.062494833010485654	0.02771995956417675	1.0	0.050853194853763786	0.3729967143589733
EHD4	607.7	571.5	596.2	606.5	639.1	579.6	555.7	564.3	615.7	644.3	595.4	593.9	636.5	602.5	636.8	648.5	640.7	596.5	577.6	669.1	591.5	535.1	536.1	572.5	486.8	546.1	587.8	561.1	489.0	563.0	631.7	569.0	11421-10	3	SL008304	EH domain-containing protein 4	EHD4	Q9H223	30844	Human	RFU	Protein	20	S2	EHD4						9.277636115849145	9.217897130050302	9.109996812793685	9.226790622652285	9.27012008971159	0.16763930305545927	0.10790031725661642	0.0	0.11679380985859922	0.16012327691790418	0.16763930305545863	0.10790031725661554	0.0	0.11679380985859841	0.16012327691790323	0.004114924241334827	0.004443306723770311	0.07113463097911583	1.0	0.026144326196317808	0.012005867701113957	True	True	False	False	False	False	0.017501663162121754	0.017953427667767485	0.15461257366725686	1.0	0.0826729062720954	0.07013548256241109
DLX3	73.4	78.6	74.8	77.3	74.1	73.3	70.2	71.1	79.1	74.9	69.5	70.7	78.5	77.1	73.7	75.0	80.1	74.0	79.7	69.6	72.5	75.7	74.9	68.9	60.7	70.4	76.5	74.7	66.3	75.0	69.8	73.9	11422-2	3	SL019446	Homeobox protein DLX-3	DLX3	O60479	1747	Human	RFU	Protein	20	S1	DLX3						6.231701199029002	6.2484020061434355	6.16042152875387	6.193208520652502	6.22881869049588	0.07127967027513193	0.08798047738956516	0.0	0.032786991898631435	0.06839716174201005	0.07127967027513177	0.08798047738956509	0.0	0.032786991898631365	0.06839716174201053	0.24647858015722404	0.14386006985520908	0.10474150961410783	1.0	0.44566072873728335	0.21752873206864254	False	False	False	False	False	False	0.4088115652185839	0.2477022462256003	0.20627809353463478	1.0	0.6007952697138575	0.3975779438366564
FAH	2253.0	1617.3	1966.9	2309.8	914.7	838.6	1275.2	1999.5	1717.2	6896.0	1775.0	1849.2	2349.1	1719.1	1613.8	1729.4	1732.9	2314.0	3341.6	1496.0	2086.8	1593.5	2082.9	1285.6	1563.6	1409.3	1402.7	1733.9	1901.5	1174.4	812.5	1296.8	11424-4	3	SL008049	Fumarylacetoacetase	FAAA	P16930	2184	Human	RFU	Protein	20	S2	FAH						11.047657892258657	10.992053192852639	10.529315190722581	11.104804650969857	10.87866404280189	0.518342701536076	0.4627380021300578	0.0	0.575489460247276	0.3493488520793093	0.5183427015360755	0.4627380021300566	0.0	0.5754894602472752	0.34934885207930927	0.6377886437171744	0.019408607990872167	0.015825131274068302	1.0	0.27499426099461766	0.066944718020475	False	False	False	False	False	False	0.7747704890953064	0.054904241897165806	0.05233454876126124	1.0	0.43716573993745445	0.18923005602911566
RUFY1	150.8	153.0	158.4	161.9	172.2	156.1	158.7	161.7	161.3	147.9	158.2	157.2	162.0	161.4	155.3	178.0	163.3	151.7	159.9	143.1	162.2	166.6	172.5	154.9	165.7	160.5	152.1	153.0	165.9	156.3	152.9	150.6	11425-31	3	SL019064	RUN and FYVE domain-containing protein 1	RUFY1	Q96T51	80230	Human	RFU	Protein	20	S2	RUFY1						7.31922050252387	7.285633401466844	7.31453174979626	7.316895657729278	7.312656098606337	0.004688752727609824	-0.028898348329416734	0.0	0.0023639079330175505	-0.0018756511899233885	0.004688752727609705	-0.028898348329417085	0.0	0.002363907933017544	-0.0018756511899239252	0.9561663444352483	0.9122036381803192	0.4500205070122285	1.0	0.942463732229049	0.9585694928524109	False	False	False	False	False	False	0.977611804598182	0.9430642587754743	0.5865589870071573	1.0	0.96597219905607	0.9783164732218677
PDLIM1	197.0	203.6	206.5	197.8	204.9	199.2	203.7	204.5	201.7	209.1	196.8	202.6	201.6	205.8	201.7	204.1	202.0	210.7	205.9	201.4	211.4	210.5	200.9	214.6	203.1	211.9	207.9	208.9	204.1	202.4	203.0	203.5	11428-31	3	SL006955	PDZ and LIM domain protein 1	PDLI1	O00151	9124	Human	RFU	Protein	20	S1	PDLIM1						7.685916794607628	7.652665745094315	7.689553312750218	7.664218690514553	7.664802803288285	-0.0036365181425894733	-0.03688756765590284	0.0	-0.02533462223566474	-0.024750509461933135	-0.0036365181425895418	-0.03688756765590253	0.0	-0.025334622235664454	-0.024750509461933305	0.15796796764529122	0.8211543107489729	0.07116073299115555	1.0	0.1070536962926975	0.16465257855131582	False	False	False	False	False	False	0.2920728114499608	0.878660482871455	0.15461257366725686	1.0	0.22852994808828556	0.3308736806267506
HNRNPC	169.2	173.5	172.9	173.9	167.8	169.9	175.2	166.4	169.8	170.5	168.9	171.2	172.8	170.5	169.5	168.9	173.1	167.5	171.4	169.6	174.2	175.1	170.1	174.8	183.3	177.5	172.8	170.5	172.6	182.7	174.0	167.2	11429-80	3	SL004923	Heterogeneous nuclear ribonucleoproteins C1/C2	hnRNP C1/C2	P07910	3183	Human	RFU	Protein	20	S1	HNRNPC						7.416023379659497	7.42940674151398	7.447909748742078	7.4075712658848305	7.417852514885898	-0.03188636908258147	-0.018503007228098056	0.0	-0.040338482857247726	-0.030057233856179977	-0.031886369082580836	-0.018503007228097577	0.0	-0.04033848285724713	-0.030057233856180057	0.07853126935869692	0.10365813711142843	0.41250774103358356	1.0	0.034073581612031376	0.1873976278669156	False	False	False	False	False	False	0.172139217011996	0.19281473944026062	0.552720854925802	1.0	0.09982367796309236	0.36037234142146735
DTX1	255.3	253.5	253.0	249.9	243.4	250.2	254.2	252.3	255.9	254.3	241.7	242.6	253.6	250.3	244.3	251.6	264.0	252.0	253.3	256.5	257.2	249.1	261.6	256.8	249.8	258.4	249.3	260.2	253.9	253.8	253.1	255.5	11430-49	3	SL007518	E3 ubiquitin-protein ligase DTX1	DTX1	Q86Y01	1840	Human	RFU	Protein	20	S1	DTX1						7.998684443954145	7.982565834895489	7.992552158592893	7.967432137543569	7.952450058359001	0.006132285361251988	-0.009986323697404487	0.0	-0.025120021049324315	-0.04010210023389238	0.006132285361252593	-0.00998632369740411	0.0	-0.025120021049323815	-0.04010210023389243	0.04494342389316151	0.6357064982328702	0.4570061462067825	1.0	0.07809454151281076	0.01993153277184023	False	False	False	False	False	False	0.11211525620419574	0.7362338927402132	0.5929014807994879	1.0	0.1814058129743445	0.09285798711754698
RECQL	236.3	143.7	143.5	128.6	128.4	151.5	129.2	125.2	139.5	133.5	129.1	128.7	124.1	120.2	133.0	139.7	132.1	133.7	119.6	197.0	140.8	108.1	78.6	132.2	82.7	99.1	95.2	110.1	88.1	105.8	116.3	91.5	11431-235	3	SL019447	ATP-dependent DNA helicase Q1	RECQ1	P46063	5965	Human	RFU	Protein	20	S2	RECQL						7.168087066692632	7.3489494095096175	6.653919873119422	7.063626202167046	6.98299357469431	0.5141671935732095	0.6950295363901953	0.0	0.4097063290476237	0.32907370157488813	0.5141671935732101	0.6950295363901949	0.0	0.40970632904762416	0.3290737015748879	0.00047941613600824365	0.0007926397438924258	0.0018705363572634928	1.0	0.00012894625470937648	0.007926225731614956	True	True	True	False	True	False	0.003169812324716324	0.005061342280359625	0.011637648354471671	1.0	0.002052135909193206	0.05596838810294716
PQBP1	25.5	28.8	25.6	27.2	27.9	28.6	22.4	27.3	27.4	28.8	26.7	24.6	30.6	26.7	24.2	24.7	27.1	24.9	26.3	24.7	23.4	23.0	21.8	21.4	20.3	19.0	21.3	22.8	23.8	21.5	26.2	25.7	11432-11	3	SL019453	Polyglutamine-binding protein 1	PQBP1	O60828	10084	Human	RFU	Protein	20	S1	PQBP1						4.6543973495563105	4.742814669862893	4.4877669656247585	4.755650631004795	4.729280846027403	0.16663038393155194	0.2550477042381347	0.0	0.2678836653800367	0.24151388040264443	0.16663038393155236	0.2550477042381356	0.0	0.2678836653800369	0.24151388040264457	0.0004890573962283323	0.013286232032886659	0.0030435406739899927	1.0	0.00048008831638681506	0.011115898657016019	True	True	True	False	True	False	0.003221842792362917	0.0412775589812835	0.01626426989120442	1.0	0.005024003345440728	0.06687001628703394
TCTN2	60.4	65.8	66.1	68.6	69.9	62.4	60.3	64.2	63.8	68.3	66.0	63.8	68.8	65.1	67.4	65.7	70.1	61.4	68.7	63.3	66.4	59.6	62.8	61.5	56.1	60.8	65.5	67.8	59.1	64.6	67.3	67.7	11433-11	3	SL019456	Tectonic-2	TECT2	Q96GX1	79867	Human	RFU	Protein	20	S1	TCTN2						6.042936115150592	6.02735313393009	5.976863501202065	6.022050702346688	6.050392859979897	0.06607261394852681	0.050489632728024425	0.0	0.04518720114462216	0.07352935877783118	0.06607261394852725	0.050489632728024474	0.0	0.045187201144622845	0.07352935877783146	0.3740273017338998	0.13805826493648823	0.33290207362189494	1.0	0.2809935980477113	0.14184229005110077	False	False	False	False	False	False	0.5454783568298884	0.2392987990665107	0.4757706389176738	1.0	0.44262116874437063	0.3015548013860438
INA	272.9	138.0	135.3	112.0	121.0	123.0	110.5	112.6	117.6	120.4	123.5	130.5	120.7	127.1	121.9	120.4	137.1	133.1	130.0	232.6	126.4	119.6	100.5	124.1	105.3	116.2	117.1	116.5	115.1	123.1	110.7	86.2	11436-6	3	SL008211	Alpha-internexin	AINX	Q16352	9118	Human	RFU	Protein	20	S2	INA						7.195741293246449	7.362382216236987	6.810162633046075	6.887177088034241	6.966361247293608	0.3855786602003741	0.5522195831909116	0.0	0.0770144549881655	0.15619861424753267	0.38557866020037396	0.5522195831909114	0.0	0.07701445498816528	0.156198614247532	0.048361243783189026	0.020611552016773817	0.028859336442663204	1.0	0.1924379102702155	0.04724451740411179	False	False	False	False	False	False	0.11886830890001142	0.05741394784297049	0.08025002535573156	1.0	0.3406183795072468	0.15237666300669847
DNAJB2	568.3	488.5	540.5	557.6	630.3	538.9	569.2	570.5	545.7	512.5	543.8	556.7	613.8	581.0	579.7	679.5	533.8	534.7	523.2	519.4	539.2	631.6	625.1	555.2	562.6	555.9	543.9	599.9	587.5	530.8	540.9	563.0	11438-6	3	SL019476	DnaJ homolog subfamily B member 2	DNJB2	P25686	3300	Human	RFU	Protein	20	S2	DNAJB2						9.116257310284508	9.073405206017522	9.160879861839305	9.125930010066666	9.18685706717715	-0.044622551554796885	-0.08747465582178293	0.0	-0.03494985177263921	0.025977205337845533	-0.044622551554797836	-0.08747465582178338	0.0	-0.034949851772639144	0.025977205337844783	0.5193435208335435	0.45760102897862054	0.1166934318289873	1.0	0.43288669469869145	0.5857976540079817	False	False	False	False	False	False	0.6752246018206568	0.5819232649406807	0.2238162789272744	1.0	0.5896956228776143	0.7302890534110474
RHPN2	128.7	117.0	123.1	124.9	122.6	122.2	118.1	118.7	121.0	123.9	124.7	123.7	125.2	121.4	123.4	129.2	126.0	124.5	124.1	121.4	125.9	115.9	121.4	121.1	117.7	116.9	119.1	118.2	122.5	126.1	122.5	121.6	11439-88	3	SL019482	Rhophilin-2	RHPN2	Q8IUC4	85415	Human	RFU	Protein	20	S1	RHPN2						6.967898687205607	6.947490834853734	6.910165727641379	6.9259994185562235	6.947490834853735	0.05773295956422775	0.0373251072123546	0.0	0.015833690914844212	0.03732510721235549	0.057732959564228255	0.037325107212355046	0.0	0.015833690914843844	0.03732510721235536	0.033517957369129776	0.004208985269966487	0.1498620259973662	1.0	0.34558970831337255	0.07061117256993547	False	True	False	False	False	False	0.08965764657854496	0.017226758507859458	0.26720924615808883	1.0	0.5076626982204745	0.19556552098291727
SOCS3	210.4	204.5	200.6	539.1	205.5	384.4	191.5	210.9	200.7	366.7	457.7	225.7	538.5	525.9	124.8	212.9	213.6	802.4	220.0	171.4	224.5	1321.8	440.7	332.8	1267.0	899.2	308.4	266.8	346.4	368.1	256.5	170.6	11440-58	3	SL004268	Suppressor of cytokine signaling 3	SOCS-3	O14543	9021	Human	RFU	Protein	20	S2	SOCS3						8.264286202043253	8.173177415120422	9.086087961443708	8.170926525287385	8.466484376869639	-0.8218017594004543	-0.9129105463232854	0.0	-0.915161436156323	-0.6196035845740688	-0.8218017594004543	-0.9129105463232854	0.0	-0.9151614361563225	-0.6196035845740684	0.32608970478764987	0.22540780022097645	0.2640365393964833	1.0	0.13577097360117585	0.40654928622771314	False	False	False	False	False	False	0.49819366861002856	0.34696104359939933	0.4024178019762412	1.0	0.26847805628095484	0.5842100031510579
PYGL	1286.4	729.6	745.2	970.9	790.2	691.7	682.6	960.9	782.2	1414.3	857.6	906.9	822.9	909.6	718.4	1024.2	906.8	1082.1	1103.3	1827.4	813.9	1048.4	1253.2	516.4	827.7	722.8	1125.2	749.2	709.5	661.9	1107.6	830.8	11441-11	3	SL007082	Glycogen phosphorylase, liver form	PYGL	P06737	5836	Human	RFU	Protein	20	S2	PYGL						10.137354089145347	9.865771927757239	9.762261223892859	9.78591947311233	9.713300586526934	0.37509286525248875	0.1035107038643801	0.0	0.023658249219471017	-0.0489606373659246	0.3750928652524895	0.10351070386438053	0.0	0.0236582492194715	-0.04896063736592495	0.33204901913951806	0.09064835815292344	0.6498336189139648	1.0	0.9028970837107593	0.8144657446942754	False	False	False	False	False	False	0.5040959431680784	0.1745989165376621	0.7543878548062676	1.0	0.9391679259701546	0.8898316600813376
DNER	332.7	287.3	293.0	296.2	311.5	295.4	356.7	302.5	303.7	293.7	308.0	317.5	280.5	313.2	304.7	304.6	301.4	306.3	299.2	307.2	311.5	334.6	325.0	342.3	331.2	314.2	316.5	318.4	317.4	315.4	328.1	328.3	11442-1	3	SL025837	Delta and Notch-like epidermal growth factor-related receptor:Cytoplasmic domain	DNER:CD	Q8NFT8	92737	Human	RFU	Protein	20	S1	DNER						8.25282309542411	8.239837168740346	8.342842392135417	8.277121315396288	8.247808865880634	-0.09001929671130604	-0.1030052233950709	0.0	-0.06572107673912875	-0.09503352625478279	-0.09001929671130603	-0.10300522339507186	0.0	-0.06572107673912826	-0.09503352625478224	0.029681492700749813	0.0001842243191260798	0.010012264230418462	1.0	0.06330512493719782	0.007740082778759034	False	True	True	False	False	False	0.08192542558351172	0.0018261459638599495	0.037648239805049215	1.0	0.15586261803257948	0.05566018839576242
POLR3F	246.2	254.5	251.5	241.6	256.9	248.5	267.7	255.4	242.9	247.0	244.6	246.4	241.0	247.0	262.8	243.6	253.3	254.8	244.1	243.7	251.8	257.9	244.7	265.0	253.1	255.8	245.3	254.2	260.9	254.4	248.0	249.6	11444-49	3	SL019460	DNA-directed RNA polymerase III subunit RPC6	RPC6	Q9H1D9	10621	Human	RFU	Protein	20	S1	POLR3F						7.957392293055245	7.956811731662747	7.986048871423445	7.976461837262578	7.961739072604138	-0.028656578368199348	-0.029237139760697417	0.0	-0.009587034160866814	-0.024309798819306394	-0.028656578368199275	-0.029237139760697195	0.0	-0.009587034160867265	-0.024309798819306377	0.5731719445008217	0.1233688173201095	0.18402402221371691	1.0	0.6420911335194999	0.3299512000299819	False	False	False	False	False	False	0.7211000782484822	0.22034906885293623	0.30960136792976245	1.0	0.7616054621460092	0.5174895824843118
GALK1	210.8	187.3	161.8	153.8	162.4	174.0	174.2	161.2	161.7	182.8	167.9	159.1	160.8	164.6	165.4	164.0	166.3	162.8	150.4	212.6	158.7	162.6	152.0	176.2	151.0	166.1	195.1	191.0	158.1	191.0	164.5	140.9	11448-34	3	SL016433	Galactokinase	GALK1	P51570	2584	Human	RFU	Protein	20	S2	GALK1						7.402017208455421	7.479173962258929	7.392707709549946	7.402342121477657	7.344073937757538	0.009309498905475166	0.08646625270898323	0.0	0.009634411927711639	-0.048633771792407465	0.009309498905474741	0.08646625270898263	0.0	0.009634411927711618	-0.04863377179240802	0.7757401123680427	0.9139413112494412	0.3942562861127501	1.0	0.8799304373775202	0.5601395405298415	False	False	False	False	False	False	0.8667933380323821	0.9439186766882591	0.5354670343413691	1.0	0.9236158278318234	0.7124460383018986
CAPZA1	922.2	448.1	497.8	411.5	394.8	409.5	367.7	439.1	426.7	300.4	409.4	373.0	489.1	404.1	410.3	533.2	384.0	325.2	502.6	1064.1	433.2	291.9	307.5	302.9	297.0	506.9	382.9	299.0	363.6	342.8	382.7	475.3	11449-22	3	SL008129	F-actin-capping protein subunit alpha-1	CAZA1	P52907	829	Human	RFU	Protein	20	S2	CAPZA1						9.077839369086464	9.154564982454229	8.489118128608435	8.616601352197073	8.711236767793784	0.5887212404780282	0.6654468538457934	0.0	0.12748322358863717	0.22211863918534824	0.5887212404780272	0.6654468538457932	0.0	0.1274832235886367	0.22211863918534852	0.07274020343813425	0.048165314322258755	0.016575959701049994	1.0	0.30645554445776524	0.1615010676126221	False	False	False	False	False	False	0.16315372296583913	0.1082827744730195	0.05386816573089214	1.0	0.468766296013777	0.327003692858185
P4HB	550.5	451.6	529.5	587.6	581.5	521.3	450.3	385.0	507.1	602.5	628.0	599.9	642.6	522.2	486.7	625.5	555.9	489.3	701.3	507.8	481.6	534.4	496.6	458.5	430.1	428.9	442.6	507.2	402.8	390.9	533.0	458.6	11450-110	3	SL004901	Protein disulfide-isomerase	Protein disulfide-isomerase	P07237	5034	Human	RFU	Protein	20	S2	P4HB						9.129884014679503	9.04930403348226	8.85220318324428	9.036448385440877	9.136606683857263	0.27768083143522304	0.1971008502379803	0.0	0.1842452021965979	0.28440350061298325	0.27768083143522293	0.19710085023798066	0.0	0.1842452021965978	0.28440350061298353	0.050149364896390755	0.009186707206106775	0.04241584099383969	1.0	0.06643525899063371	0.008159884991437645	False	True	False	False	False	False	0.12223067389123658	0.03132438889358395	0.10608336022977856	1.0	0.16149185783384992	0.05684563557732374
EIF3G	786.7	509.4	537.6	579.2	585.2	439.5	404.3	406.0	481.4	437.5	520.8	547.5	581.5	530.0	305.9	604.2	575.2	508.8	615.9	699.0	514.6	271.5	293.4	227.3	250.0	284.8	271.5	239.2	279.7	247.0	400.5	297.6	11454-87	3	SL012996	Eukaryotic translation initiation factor 3 subunit G	EIF3G	O75821	8666	Human	RFU	Protein	20	S2	EIF3G						9.195454234639564	9.236552410537511	8.121062510139998	8.869792107930367	8.940240175682765	1.0743917244995664	1.1154899003975132	0.0	0.7487295977903692	0.8191776655427674	1.074391724499566	1.1154899003975132	0.0	0.748729597790369	0.8191776655427683	4.2694485147920385e-08	1.6570984439856925e-08	3.6891458316688666e-06	1.0	2.2762829967105775e-06	0.00023774817373817264	True	True	True	False	True	True	2.8425127837077043e-06	4.941471785316094e-06	0.00023536103187480408	1.0	0.00012933911121153148	0.007968398468192302
MAGEB10	42.7	53.2	49.4	51.0	48.5	49.5	42.7	46.4	51.5	53.7	50.2	47.2	49.7	47.4	48.8	44.8	51.0	47.3	50.4	46.4	50.1	54.2	48.4	42.7	50.6	48.8	44.4	45.8	52.2	48.0	42.6	42.2	11456-2	3	SL019448	Melanoma-associated antigen B10	MAGBA	Q96LZ2	139422	Human	RFU	Protein	20	S1	MAGEB10						5.594946589293778	5.6169163625788086	5.562658726356666	5.612605255790285	5.593204354063288	0.032287862937112166	0.0542576362221423	0.0	0.04994652943361899	0.030545627706621836	0.03228786293711197	0.054257636222142226	0.0	0.04994652943361836	0.030545627706621708	0.8567866201269183	0.5705957899892127	0.4718355486204656	1.0	0.3900450934374	0.6404725728734049	False	False	False	False	False	False	0.9180036959609719	0.6802479665372179	0.605979153296247	1.0	0.5503420788491753	0.7700705939011859
GALE	152.6	156.1	174.3	162.9	177.3	151.2	141.7	160.6	160.8	155.9	168.1	160.1	196.9	173.4	148.8	197.3	167.4	171.1	175.4	128.1	153.7	767.0	200.6	142.5	173.0	170.0	165.4	195.7	196.8	159.5	160.7	174.8	11457-53	3	SL014942	UDP-glucose 4-epimerase	GALE	Q14376	2582	Human	RFU	Protein	20	S2	GALE						7.3706874068072175	7.335167010001028	7.831739080684563	7.316249202083346	7.407692648665677	-0.46105167387734536	-0.49657207068353504	0.0	-0.5154898786012172	-0.42404643201888614	-0.4610516738773455	-0.4965720706835358	0.0	-0.5154898786012178	-0.4240464320188869	0.6514741346293933	0.41770805240734343	0.48391546530112495	1.0	0.3344454769958205	0.5401233001272662	False	False	False	False	False	False	0.7853756640410372	0.5456161395758996	0.6163777896909075	1.0	0.4968182095977538	0.6958812283922116
PCBP1	1334.6	528.5	523.2	568.5	546.3	502.5	400.9	412.3	550.8	458.6	584.8	520.3	533.0	548.9	261.9	648.7	529.9	517.5	614.5	1288.9	444.1	382.0	365.9	262.7	281.2	363.6	326.1	278.8	283.1	259.1	453.5	312.6	11458-30	3	SL016460	Poly(rC)-binding protein 1	PCBP1	Q15365	5093	Human	RFU	Protein	20	S2	PCBP1						9.396462074317814	9.52884476742596	8.341710866555147	8.947616066986527	8.864263540380856	1.054751207762667	1.1871339008708137	0.0	0.6059052004313799	0.5225526738257091	1.0547512077626668	1.187133900870814	0.0	0.6059052004313807	0.5225526738257095	0.005157093001209401	0.002105662053915047	0.003383616029244186	1.0	6.221776428945013e-05	0.013236822104413763	True	True	True	False	True	False	0.02083752077655332	0.0102989106376087	0.01752780582670439	1.0	0.001210221696336379	0.07437793552347766
ELL	278.3	260.5	268.2	263.2	262.2	248.9	284.8	259.7	255.5	269.6	259.1	280.0	254.1	270.3	269.2	268.5	266.6	274.3	260.8	264.7	267.9	263.1	266.7	285.2	272.5	276.9	276.0	268.4	297.8	265.7	278.8	284.7	11459-81	3	SL007290	RNA polymerase II elongation factor ELL	ELL	P55199	8178	Human	RFU	Protein	20	S1	ELL						8.061416198822279	8.063664718714	8.108429414448619	8.03797830568526	8.068240861312821	-0.047013215626339644	-0.04476469573461905	0.0	-0.07045110876335947	-0.04018855313579728	-0.047013215626338645	-0.04476469573461826	0.0	-0.07045110876335907	-0.040188553135797105	0.0920342206034935	0.0674292557079678	0.1658462456852051	1.0	0.023017032956203894	0.23546916015445488	False	False	False	False	False	False	0.19372552365943346	0.1394010735543064	0.2885645322651906	1.0	0.07567942165030331	0.41763449998662333
RBFOX2	158.5	125.8	131.8	141.0	125.9	118.8	138.0	130.4	123.7	126.5	130.4	134.6	134.2	129.8	125.2	139.5	129.5	125.6	136.1	141.0	128.5	121.7	128.0	119.6	126.1	133.1	127.2	128.7	131.8	122.7	125.1	118.2	11462-8	3	SL011160	RNA binding protein fox-1 homolog 2	RBM9	O43251	23543	Human	RFU	Protein	20	S1	RBFOX2						7.059254317737083	7.121792505769215	6.973319050297869	6.99629189202572	7.032872249463233	0.08593526743921398	0.14847345547134605	0.0	0.02297284172785119	0.05955319916536439	0.0859352674392145	0.1484734554713458	0.0	0.022972841727850996	0.05955319916536483	0.02282805360535637	0.012443773758686287	0.01225679719674312	1.0	0.44203578503866725	0.07511381779247053	False	True	True	False	False	False	0.06691996528486775	0.03928134135528292	0.043548454329219694	1.0	0.5975699376554324	0.20218460281444786
RELB	79.9	76.8	78.2	85.1	74.9	76.2	75.5	78.2	80.2	76.0	79.5	79.3	82.8	79.1	77.8	82.3	75.5	78.1	83.2	76.6	79.7	72.1	82.0	69.9	75.9	70.1	68.6	73.7	77.2	75.5	76.7	76.7	11464-9	3	SL013813	Transcription factor RelB	RELB	Q01201	5971	Human	RFU	Protein	20	S1	RELB						6.308035592333916	6.321928094887363	6.217230716220669	6.270795885677046	6.317412613764869	0.09080487611324717	0.10469737866669337	0.0	0.05356516945637679	0.10018189754419993	0.09080487611324699	0.10469737866669322	0.0	0.05356516945637694	0.10018189754420018	0.011380433426125082	0.02115983602579559	0.02856474710293878	1.0	0.10512146590168936	0.02548203626393279	True	False	False	False	False	False	0.03898723142167109	0.05853765211700697	0.07965928131889331	1.0	0.22539752992422957	0.10819080545684949
GPR135	57.9	56.0	58.2	61.8	59.9	57.2	54.6	57.9	58.7	58.5	61.1	58.6	61.0	57.6	59.2	62.5	60.4	52.7	58.4	56.7	57.5	57.6	60.1	53.3	58.9	55.4	53.5	52.0	56.7	57.2	53.3	55.2	11465-4	3	SL019454	Probable G-protein coupled receptor 135	GP135	Q8IZ08	64582	Human	RFU	Protein	20	S1	GPR135						5.858809892042583	5.8697480514650655	5.800782268134118	5.864716774847557	5.88508622529017	0.0580276239084645	0.06896578333094716	0.0	0.06393450671343892	0.08430395715605155	0.05802762390846475	0.06896578333094734	0.0	0.06393450671343867	0.08430395715605198	0.10775568379973917	0.13631221662616053	0.08955120016612833	1.0	0.045140280666307875	0.030594355254245108	False	False	False	False	False	False	0.21879036523604214	0.23734707960786822	0.18393275312291762	1.0	0.12286873551124894	0.11930978325154137
RBM19	91.6	103.6	101.9	97.1	109.0	109.3	107.2	103.0	106.3	111.8	99.8	99.8	105.4	107.0	111.8	102.4	108.7	110.1	102.5	104.4	102.8	111.7	111.6	125.1	102.2	111.7	117.1	120.2	119.3	142.4	108.9	107.6	11468-15	3	SL019467	Probable RNA-binding protein 19	RBM19	Q9Y4C8	9904	Human	RFU	Protein	20	S2	RBM19						6.716305039844417	6.622783966156123	6.860014710769853	6.736450253906792	6.727920454563199	-0.1437096709254364	-0.23723074461373006	0.0	-0.12356445686306117	-0.1320942562066545	-0.1437096709254364	-0.23723074461372987	0.0	-0.12356445686306142	-0.13209425620665416	0.002978005066342315	0.030302935422156063	0.009136341843006103	1.0	0.04220754842901837	0.09931662550892047	True	False	True	False	False	False	0.013511560104496355	0.07633988546080396	0.035302856094029826	1.0	0.11663202877061192	0.24053606970575378
VPS4A	393.9	365.0	381.9	384.6	410.6	368.5	374.8	376.1	357.8	351.4	366.2	366.0	388.5	369.8	391.3	433.1	372.7	370.2	380.6	397.4	394.9	344.6	374.9	354.6	346.8	384.0	356.0	371.1	375.4	352.4	354.1	388.6	11476-43	3	SL009023	Vacuolar protein sorting-associated protein 4A	VPS4A	Q9UN37	27183	Human	RFU	Protein	20	S2	VPS4A						8.612807078570288	8.574971889532511	8.507254068766322	8.53993424517179	8.565673329621346	0.10555300980396609	0.06771782076618926	0.0	0.032680176405467165	0.05841926085502358	0.10555300980396666	0.06771782076619012	0.0	0.03268017640546691	0.05841926085502405	0.051782149516100134	0.009697486281926916	0.06200839943409829	1.0	0.3216520198206825	0.10594335762799667	False	True	False	False	False	False	0.1254535554399055	0.03260420664359391	0.13979760975951544	1.0	0.48314232551751835	0.25082227865508455
ALDH3A1	157.2	179.2	163.7	173.0	162.6	165.5	163.6	166.0	159.3	173.5	155.8	164.9	172.1	162.0	163.4	177.2	168.3	168.7	163.6	172.2	169.1	160.4	175.8	175.2	154.8	187.7	173.3	174.2	170.2	175.9	161.7	176.0	11480-1	3	SL006130	Aldehyde dehydrogenase, dimeric NADP-preferring	Aldehyde dehydrogenase, class 3	P30838	218	Human	RFU	Protein	20	S1	ALDH3A1						7.408117407991838	7.3946770464480025	7.421070252490693	7.355414026133701	7.371558862611963	-0.012952844498854255	-0.02639320604269013	0.0	-0.06565622635699153	-0.04951138987873005	-0.01295284449885436	-0.02639320604269035	0.0	-0.06565622635699206	-0.04951138987873007	0.2830321995703973	0.7094208309234971	0.5778675139823521	1.0	0.06719586550918798	0.2565206637360013	False	False	False	False	False	False	0.4519346645577743	0.7958688420957264	0.6971024098844995	1.0	0.16308337957392452	0.43877582016743594
HAVCR2	186.5	183.3	191.7	208.1	223.4	214.1	186.7	168.8	177.1	184.7	155.8	199.8	247.7	179.1	134.7	252.9	180.1	180.0	188.5	155.5	175.4	158.2	224.9	175.3	151.7	136.2	160.8	162.4	167.6	165.9	159.3	248.9	11481-25	3	SL007547	Hepatitis A virus cellular receptor 2	TIMD3	Q8TDQ0	84868	Human	RFU	Protein	20	S2	HAVCR2						7.560205438297229	7.587964988882679	7.440831424931672	7.548656799445174	7.572321267976868	0.11937401336555631	0.14713356395100696	0.0	0.10782537451350205	0.13148984304519562	0.1193740133655559	0.14713356395100707	0.0	0.10782537451350162	0.1314898430451955	0.7702926427872767	0.3881355882276575	0.29970400563592353	1.0	0.36764172042499854	0.454207364708927	False	False	False	False	False	False	0.8633592835555346	0.5166380185175243	0.4426781545471308	1.0	0.5291514274352781	0.625707279996586
ZNF174	189.8	190.0	189.0	190.6	189.0	195.1	183.9	188.6	186.2	190.7	190.3	185.9	196.7	189.7	193.5	196.4	190.1	188.0	196.9	188.5	191.3	204.3	189.2	195.4	205.5	196.1	189.9	191.9	203.1	192.1	182.7	186.1	11486-26	3	SL019479	Zinc finger protein 174	ZN174	Q15697	7727	Human	RFU	Protein	20	S1	ZNF174						7.5839602811317794	7.5687161887317265	7.6014669245302455	7.563114538523519	7.5808238499627985	-0.017506643398466082	-0.03275073579851906	0.0	-0.038352386006726746	-0.020643074567447073	-0.017506643398466182	-0.032750735798518726	0.0	-0.038352386006726566	-0.02064307456744723	0.36749487456148244	0.4908586578201608	0.2784307334957156	1.0	0.11533122885757821	0.5093742225704594	False	False	False	False	False	False	0.539715705570595	0.6123524902789073	0.4188266235189948	1.0	0.24013857070746245	0.6728439376598168
SPOCK1	7772.5	3980.4	7558.6	7734.1	8174.9	5698.4	5350.3	5749.4	5433.5	4272.3	8430.8	7386.9	8998.3	6831.8	4615.3	11941.9	5787.6	5604.4	8607.6	3938.8	5763.3	9871.2	9295.7	4320.7	5965.4	5490.8	4567.5	6832.1	5805.4	3606.4	6212.9	6342.6	11487-4	3	SL010384	Testican-1	Testican-1	Q08629	6695	Human	RFU	Protein	20	S2	SPOCK1						12.76084467075209	12.723106283231383	12.600392336907497	12.588366633770868	12.764472514287455	0.160452333844594	0.12271394632388599	0.0	-0.012025703136629318	0.16408017737995806	0.1604523338445943	0.12271394632388644	0.0	-0.01202570313662981	0.16408017737995803	0.9131059050395882	0.5384707095402691	0.6293915474439183	1.0	0.9533302704049582	0.5121197285574948	False	False	False	False	False	False	0.9532107431251508	0.6545708625248833	0.7384557494067766	1.0	0.9725399952960111	0.6751217665032916
UBL4A	620.9	490.9	670.1	670.6	784.1	594.7	560.8	635.5	536.8	525.1	664.1	649.3	778.5	629.7	464.9	853.7	554.6	540.5	642.1	549.0	605.2	570.2	732.6	489.5	586.6	577.4	512.7	589.7	610.9	440.1	605.1	588.3	11490-42	3	SL019457	Ubiquitin-like protein 4A	UBL4A	P11441	8266	Human	RFU	Protein	20	S2	UBL4A						9.285826025342704	9.2600374211066	9.162414217597084	9.263135036743812	9.300581359795972	0.12341180774562055	0.09762320350951725	0.0	0.10072081914672815	0.13816714219888837	0.12341180774561958	0.09762320350951673	0.0	0.10072081914672759	0.13816714219888787	0.7636720291831595	0.29187950318436245	0.3926176499795402	1.0	0.307838126164951	0.29585919552879203	False	False	False	False	False	False	0.8591162673239163	0.419284935149095	0.5342391334520479	1.0	0.469719904411955	0.48278750932934805
DYNLL2	122381.8	105083.5	163708.6	169609.0	155674.1	113917.0	85098.0	135907.2	109267.3	107720.6	134896.4	136136.6	191128.1	132883.6	76939.5	189135.7	119108.5	116987.1	152586.1	103063.3	120074.9	85020.6	113584.9	50760.1	74760.2	73343.7	68764.4	102486.3	81415.8	62660.0	85717.6	71635.1	11493-169	3	SL019474	Dynein light chain 2, cytoplasmic	DYL2	Q96FJ2	140735	Human	RFU	Protein	20	S2	DYNLL2						17.02640024452042	17.097082832235188	16.271470820463282	16.87692901777633	17.034798425348615	0.7549294240571385	0.8256120117719057	0.0	0.6054581973130482	0.7633276048853332	0.7549294240571357	0.8256120117719057	0.0	0.6054581973130464	0.7633276048853326	0.0008054960554652024	0.00034956863037787216	0.0003231251610851364	1.0	0.0005815733777141059	0.004138360432398073	True	True	True	False	True	True	0.004813782096465421	0.002863077307137685	0.0035553544577491634	1.0	0.005639710901486256	0.0396030202958305
ELL2	138.0	135.9	133.6	129.8	128.5	131.1	138.1	133.9	129.6	160.5	151.6	131.5	126.2	129.9	151.3	130.9	137.5	129.2	146.6	129.4	135.3	124.3	142.1	159.0	131.0	140.1	149.8	137.6	136.9	149.5	153.9	159.5	11494-4	3	SL019480	RNA polymerase II elongation factor ELL2	ELL2	O00472	22936	Human	RFU	Protein	20	S2	ELL2						7.0748550500260565	7.069584027819755	7.169651737867125	7.1193858227781694	7.073873776502385	-0.0947966878410682	-0.10006771004736947	0.0	-0.05026591508895528	-0.09577796136473982	-0.0947966878410687	-0.10006771004736986	0.0	-0.05026591508895538	-0.09577796136474034	0.30485717097976106	0.09299404113048795	0.1264939742083087	1.0	0.39774668059798335	0.18635556625855879	False	False	False	False	False	False	0.4752896472745557	0.1781732510911588	0.23717212539753268	1.0	0.5582423018118744	0.3594176699545208
APOL1	32182.1	25482.4	31810.8	27933.7	21009.8	42423.7	23996.1	52776.9	37477.6	48120.8	33073.3	48677.6	25839.4	28471.7	4684.9	11528.8	24799.8	46504.7	59021.9	46967.1	42323.8	10395.7	20194.0	10397.5	20328.4	13474.6	23724.2	20423.7	20872.1	40065.7	16998.5	19341.9	11510-31	3	SL005699	Apolipoprotein L1	Apo L1	O14791	8542	Human	RFU	Protein	20	S2	APOL1						15.233482994701253	14.841183477073027	14.262684144102147	15.174559034125227	14.716305039844418	0.9707988505991061	0.5784993329708801	0.0	0.9118748900230802	0.4536208957422705	0.9707988505991053	0.5784993329708794	0.0	0.9118748900230798	0.4536208957422697	0.024197618861394047	0.007125670526349954	0.039399854494764554	1.0	0.0019134941915032204	0.28594477078254993	False	True	False	False	True	False	0.07003154873812929	0.02582212343704196	0.10050651269913438	1.0	0.013191320620666276	0.47329911650011053
APOL1	2760.9	1527.2	2001.0	1745.1	1375.0	2996.8	1644.0	3690.0	2478.1	3013.5	2158.7	3630.6	1575.3	1955.5	274.7	679.2	1587.3	3273.7	4430.9	3046.2	2999.4	530.6	1230.8	559.6	1277.6	670.2	1523.9	1180.1	1492.8	2706.3	1077.5	1032.4	11510-51	3	SL005699	Apolipoprotein L1	Apo L1	O14791	8542	Human	RFU	Protein	20	S2	APOL1						11.382326811590117	10.971938660336823	10.2377314403604	11.27580026110579	10.860330456282314	1.144595371229716	0.7342072199764225	0.0	1.038068820745389	0.6225990159219137	1.144595371229716	0.7342072199764239	0.0	1.038068820745389	0.6225990159219138	0.026414177403932478	0.0065288806455519694	0.036695715022560325	1.0	0.0015876570186392613	0.21178490236511424	False	True	False	False	True	False	0.07469296744121343	0.024116073608481194	0.09541935479409411	1.0	0.011663666158144795	0.3909420291628111
CD38	124.8	143.7	135.7	140.9	135.1	139.6	123.8	134.3	142.1	140.0	138.4	132.3	136.4	133.2	134.5	135.5	142.4	134.2	136.3	133.7	139.9	125.7	135.6	127.0	134.0	142.1	125.3	130.5	134.9	138.2	135.0	140.1	11513-92	3	SL002722	ADP-ribosyl cyclase/cyclic ADP-ribose hydrolase 1	CD38	P28907	952	Human	RFU	Protein	20	S1	CD38						7.098032082960526	7.09037711006791	7.060597685574888	7.0894315641225365	7.067165427017112	0.03743439738563836	0.029779424493021622	0.0	0.028833878547648517	0.006567741442223607	0.0374343973856389	0.029779424493022042	0.0	0.02883387854764877	0.006567741442224388	0.6992760690754904	0.19345787461228792	0.471068145589397	1.0	0.3567938869299373	0.8409035328090628	False	False	False	False	False	False	0.8188468878262787	0.3078550443718507	0.6056865732753182	1.0	0.5193368912039497	0.9065952259294862
CD59	11554.4	6120.2	9776.9	10306.5	12471.8	9114.9	9838.8	8911.1	7887.6	6392.8	11138.0	11037.6	10450.7	11341.0	11270.8	13682.2	8963.2	8164.6	10949.2	7932.7	7517.1	9739.4	11511.9	8355.4	11171.0	8572.4	7831.5	9373.1	13456.0	7874.8	10273.0	8622.7	11514-196	3	SL004557	CD59 glycoprotein	CD59	P13987	966	Human	RFU	Protein	20	S3	CD59						13.218992005447106	13.204494728293207	13.244866522916274	13.197458058374986	13.428494306745863	-0.025874517469167913	-0.04037179462306639	0.0	-0.047408464541288	0.18362778382958922	-0.0258745174691678	-0.040371794623066816	0.0	-0.04740846454128802	0.1836277838295882	0.7052141786397366	0.8662878292318308	0.8138831225850355	1.0	0.7316749255563968	0.1710943851163145	False	False	False	False	False	False	0.8227498750796927	0.913048772091554	0.8770739295541506	1.0	0.8281157381842007	0.3392501262134556
FABP1	126.8	140.0	141.6	148.2	142.2	147.2	138.2	138.8	145.6	193.2	138.1	135.6	137.2	140.7	155.2	128.2	144.3	150.5	159.1	133.5	144.8	139.0	128.8	158.8	142.8	141.9	139.0	154.6	150.7	150.2	145.6	142.3	11516-7	3	SL006131	Fatty acid-binding protein, liver	FABPL	P07148	2168	Human	RFU	Protein	20	S2	FABP1	P07148	FABP1	unknown	Metabolism > Metals and cofactors > Heme synthesis and processing | Metabolism > Lipid metabolism	True	7.163901213814542	7.120497098444245	7.178732746265403	7.219583425811583	7.15152399406487	-0.014831532450861218	-0.05823564782115831	0.0	0.040850679546180046	-0.02720875220053376	-0.014831532450860654	-0.05823564782115829	0.0	0.04085067954618059	-0.027208752200533676	0.7577400500247077	0.7605320982779719	0.26900994920155774	1.0	0.5420243125897006	0.5945285273815031	False	False	False	False	False	False	0.8561847253015005	0.8363093363737056	0.407606116779777	1.0	0.6830730139494875	0.7372812307961842
HMBS	982.7	241.7	357.6	352.7	443.6	224.8	189.7	283.5	234.0	227.8	297.8	318.6	333.6	294.6	195.4	419.8	298.4	288.9	345.3	1871.6	271.8	378.5	433.6	212.3	254.5	299.6	391.1	384.7	324.1	217.6	251.0	257.9	11530-37	3	SL010978	Porphobilinogen deaminase	HEM3	P08397	3145	Human	RFU	Protein	20	S2	HMBS						9.186444432377298	8.917894160041188	8.273965093741541	8.085339669357369	8.157599574368986	0.912479338635757	0.6439290662996466	0.0	-0.1886254243841723	-0.11636551937255568	0.9124793386357563	0.643929066299646	0.0	-0.18862542438417199	-0.11636551937255644	0.31016123871902723	0.1678356429927881	0.11303433064052683	1.0	0.3413694549665448	0.5887628374868167	False	False	False	False	False	False	0.48108396016282473	0.2781199889465819	0.21839674311784532	1.0	0.5037135511876851	0.7324789799934344
VSIR	236.4	204.3	255.9	246.5	262.5	243.4	269.7	254.7	230.7	243.2	251.5	278.6	266.9	259.2	211.8	307.3	257.8	248.9	314.2	236.9	228.9	279.9	306.1	264.3	268.0	229.5	252.4	251.6	233.3	243.8	278.5	239.5	11531-24	3	SL025872	V-type immunoglobulin domain-containing suppressor of T-cell activation:Cytoplasmic domain	GI24:CD	Q9H7M9	64115	Human	RFU	Protein	20	S2	VSIR						8.053473413269316	7.881266942493902	8.015744483995077	7.970475712325366	7.989394499844733	0.03772892927423932	-0.13447754150117497	0.0	-0.04526877166971044	-0.026349984150344063	0.0377289292742382	-0.1344775415011759	0.0	-0.045268771669710856	-0.026349984150345042	0.44278960867429074	0.6396762765358817	0.11045898673776308	1.0	0.4209093549213633	0.7509979596771257	False	False	False	False	False	False	0.6087729345724229	0.7386039523707661	0.2148617840448652	1.0	0.5788001017854179	0.848269632044065
LRIT3	151.4	148.2	145.3	147.2	149.7	147.0	148.8	145.5	146.8	141.8	144.6	151.3	147.4	145.7	147.5	143.9	141.6	146.5	137.9	144.3	143.5	150.7	144.2	151.1	147.9	153.8	151.7	147.3	147.5	140.7	140.8	149.9	11534-6	3	SL019063	Leucine-rich repeat, immunoglobulin-like domain and transmembrane domain-containing protein 3	LRIT3	Q3SXY7	345193	Human	RFU	Protein	20	S1	LRIT3						7.1593668097437355	7.209697043535262	7.207324973247506	7.1929268268039275	7.209209646557353	-0.04795816350377091	0.0023720702877554345	0.0	-0.014398146443578952	0.0018846733098465407	-0.04795816350377036	0.0023720702877554015	0.0	-0.014398146443578692	0.0018846733098464839	0.07158347587587482	0.028223965375730697	0.9184966898800079	1.0	0.43507996493506806	0.9347760697012196	False	False	False	False	False	False	0.16131744100200832	0.0724577833313411	0.9472392206303758	1.0	0.5915753570709945	0.9644809696321422
MYSM1	268.1	232.4	259.7	242.3	259.6	253.9	293.4	281.8	234.5	239.5	247.5	244.0	252.7	250.2	286.2	269.4	242.2	243.2	245.9	249.8	246.6	259.8	243.6	239.7	224.1	240.9	229.3	248.7	243.5	243.7	235.8	246.6	11536-9	3	SL019540	Histone H2A deubiquitinase MYSM1	MYSM1	Q5VVJ2	114803	Human	RFU	Protein	20	S1	MYSM1						7.9629923745327735	7.969386521342282	7.915444848493754	8.014578464922891	8.012764192806497	0.04754752603901924	0.05394167284852802	0.0	0.0991336164291372	0.09731934431274247	0.047547526039019045	0.05394167284852857	0.0	0.0991336164291378	0.09731934431274228	0.16532702478659703	0.12267593924734214	0.19193834327806344	1.0	0.0339827944272111	0.0365516096512792	False	False	False	False	False	False	0.3021164450434473	0.21954284107921243	0.3192972485501728	1.0	0.09962815322727364	0.13281633980108018
TFR2	114.5	117.4	111.0	113.7	112.9	120.7	113.4	110.9	120.2	113.9	114.3	109.2	119.6	110.7	113.4	110.7	111.1	114.7	113.2	111.3	114.7	112.2	111.3	110.5	118.2	114.9	112.8	116.5	112.8	110.1	112.0	113.9	11537-12	3	SL008830	Transferrin receptor protein 2	TFR2	Q9UP52	7036	Human	RFU	Protein	20	S1	TFR2						6.815276544173334	6.834787049337339	6.822730147944521	6.847817989826143	6.823048729162749	-0.007453603771186756	0.012056901392818453	0.0	0.025087841881622275	0.00031858121822825325	-0.00745360377118652	0.01205690139281875	0.0	0.025087841881622427	0.00031858121822900433	0.5787679309451529	0.6243379790245349	0.5316702648039004	1.0	0.19469623033894504	0.9892265374819068	False	False	False	False	False	False	0.7250050226944708	0.7281606993979222	0.6572519363729232	1.0	0.3432919940097344	0.99579856153715
MLYCD	219.6	218.4	212.1	216.8	215.1	217.5	226.6	218.2	210.0	224.4	216.0	216.5	218.9	213.9	221.4	219.3	214.2	217.2	216.7	218.4	224.8	228.4	223.0	231.2	231.4	221.9	217.3	213.4	222.2	232.8	223.6	223.0	11538-216	3	SL019512	Malonyl-CoA decarboxylase, mitochondrial	DCMC	O95822	23417	Human	RFU	Protein	20	S1	MLYCD	O95822	MLYCD	Matrix	Metabolism > Lipid metabolism	True	7.771049220781623	7.759721772812643	7.809811967853126	7.769885059189356	7.766031913115662	-0.03876274707150351	-0.05009019504048329	0.0	-0.039926908663770355	-0.04378005473746427	-0.03876274707150367	-0.05009019504048292	0.0	-0.039926908663769856	-0.04378005473746443	0.03364303793551325	0.045381458229087845	0.0345608293923893	1.0	0.0479997872693771	0.05880664308176455	False	False	False	False	False	False	0.08989192318331664	0.10329380695918532	0.09163722645674349	1.0	0.1283464900037425	0.17411440853738416
ATP5MF	168.5	153.7	159.6	165.2	166.9	168.5	167.1	160.0	168.1	158.3	165.9	161.2	159.0	165.7	167.9	157.7	164.9	161.2	155.9	166.7	169.4	171.6	178.5	166.6	184.0	638.2	164.2	162.8	170.9	163.1	154.6	148.7	11539-4	3	SL008136	ATP synthase subunit f, mitochondrial	ATPK	P56134	9551	Human	RFU	Protein	20	S1	ATP5MF	P56134	ATP5MF	MIM	OXPHOS > Complex V > CV subunits | OXPHOS > OXPHOS subunits	True	7.345479172317509	7.337621901992508	7.7099923600387745	7.366072375291016	7.352705566879903	-0.36451318772126573	-0.3723704580462668	0.0	-0.34391998474775853	-0.35728679315887124	-0.3645131877212659	-0.3723704580462672	0.0	-0.3439199847477593	-0.3572867931588712	0.7310375671109275	0.4412603898161769	0.5256279981392865	1.0	0.4271789908876733	0.5402097367664549	False	False	False	False	False	False	0.8374958357649921	0.5669116437260298	0.6525934500626547	1.0	0.5846580355148755	0.6958812283922116
FOXO3	83.1	88.4	82.5	83.7	85.5	95.8	89.5	86.1	90.3	91.2	84.7	84.3	86.6	87.6	98.2	83.0	87.8	86.5	81.8	93.9	82.9	99.4	90.0	93.9	91.5	90.4	90.1	88.0	84.7	88.7	89.1	84.9	11540-37	3	SL012328	Forkhead box protein O3	FOXO3A	O43524	2309	Human	RFU	Protein	20	S2	FOXO3						6.425985135544155	6.399598369120114	6.49287282326527	6.475964984620838	6.47856740557945	-0.06688768772111509	-0.09327445414515623	0.0	-0.016907838644432793	-0.014305417685820387	-0.06688768772111481	-0.09327445414515574	0.0	-0.01690783864443259	-0.014305417685820504	0.1566089254932234	0.07689027444375889	0.024782998999488052	1.0	0.5968129188799728	0.7485538635933717	False	False	False	False	False	False	0.2903432870538398	0.15367490135461895	0.07155839523372683	1.0	0.7246444672811422	0.8472208046383749
TMEM230	369.6	358.9	365.5	372.3	368.6	360.5	412.3	382.1	358.3	385.6	364.7	375.6	361.3	368.8	393.2	365.2	370.2	373.1	352.4	363.8	373.5	344.8	357.1	396.8	377.2	373.2	379.4	391.2	368.4	381.9	422.1	404.8	11542-11	3	SL019529	Transmembrane protein 230	TM230	Q96A57	29058	Human	RFU	Protein	20	S2	TMEM230						8.517144437690146	8.517964588838908	8.575676754404	8.554643664277743	8.549688420905502	-0.058532316713854726	-0.05771216556509273	0.0	-0.021033090126257648	-0.02598833349849805	-0.05853231671385464	-0.05771216556509175	0.0	-0.021033090126257613	-0.025988333498497957	0.4080621602468708	0.12375337411245917	0.20645700759026767	1.0	0.5901493819878483	0.5726758917200925	False	False	False	False	False	False	0.5767301675228332	0.2208190112659263	0.3365975826505305	1.0	0.7194162228026985	0.7219746508026058
LIMA1	104.7	108.8	105.8	107.1	105.7	114.7	104.0	105.0	109.2	104.5	106.0	107.1	105.6	108.7	107.0	103.6	105.7	102.9	105.2	110.4	110.1	108.2	109.4	106.3	116.1	107.4	109.0	103.1	115.7	104.5	107.9	97.2	11543-84	3	SL006779	LIM domain and actin-binding protein 1	LIMA1	Q9UHB6	51474	Human	RFU	Protein	20	S1	LIMA1						6.732223967570895	6.736063627871814	6.750996211764188	6.741659589704402	6.742814669862893	-0.018772244193293375	-0.014932583892374396	0.0	-0.009336622059786137	-0.008181541901294942	-0.01877224419329316	-0.014932583892375036	0.0	-0.00933662205978638	-0.008181541901295046	0.9673468013960347	0.5700458525875278	0.6953075350307694	1.0	0.7686693001705927	0.8280266736272981	False	False	False	False	False	False	0.9825577692281577	0.6798857799063774	0.79142734181461	1.0	0.8560293824362282	0.8980372796438024
PHF3	113.7	121.0	118.2	119.0	123.6	120.4	128.4	124.0	127.1	152.0	115.2	118.9	120.5	120.8	133.1	123.1	122.2	123.3	115.8	123.2	120.9	120.5	116.0	133.2	114.6	124.0	118.0	115.1	110.7	128.3	122.6	130.5	11544-39	3	SL010933	PHD finger protein 3	PHF3	Q92576	23469	Human	RFU	Protein	20	S2	PHF3						6.923822661343356	6.882337361249481	6.921570490913629	6.991440861762845	6.94632147710713	0.0022521704297275846	-0.03923312966414816	0.0	0.0698703708492161	0.024750986193501134	0.0022521704297279615	-0.039233129664148124	0.0	0.06987037084921663	0.024750986193501537	0.3492623890284187	0.9521682927342862	0.4064777317716456	1.0	0.1943019240380055	0.6196232918020761	False	False	False	False	False	False	0.5229318993794514	0.9686837310192283	0.5466554258829841	1.0	0.34304478749921474	0.756074944920982
TNFRSF14	158.1	154.2	156.1	160.3	156.5	161.5	154.1	152.0	169.2	171.9	165.3	157.5	163.3	156.7	149.9	161.6	162.7	156.3	155.3	159.0	157.3	162.5	157.7	151.4	161.3	150.0	150.9	148.4	154.7	151.1	146.3	152.3	11545-9	3	SL004145	Tumor necrosis factor receptor superfamily member 14	HVEM	Q92956	8764	Human	RFU	Protein	20	S1	TNFRSF14						7.31015831794782	7.296227952891097	7.26047052557684	7.335390354693925	7.29324171895624	0.04968779237097998	0.03575742731425713	0.0	0.07491982911708561	0.03277119337940082	0.049687792370980165	0.03575742731425671	0.0	0.07491982911708546	0.03277119337940089	0.05320426944415796	0.03498005534849989	0.18609387951743092	1.0	0.015346815211519822	0.27187324267368923	False	False	False	False	False	False	0.12796119433444472	0.08494488899821025	0.31250537652511545	1.0	0.05697671619876655	0.4570813901908788
CYGB	238.3	212.8	213.8	221.5	217.9	214.6	237.2	222.5	198.6	195.3	206.5	215.6	207.1	206.8	221.9	219.7	201.6	197.9	222.2	200.3	206.5	196.9	208.4	186.1	183.8	201.3	199.1	197.8	191.8	187.2	206.2	210.4	11546-7	3	SL007558	Cytoglobin	CYGB	Q8WWM9	114757	Human	RFU	Protein	20	S1	CYGB						7.7006709007456875	7.791814071161826	7.623382719034977	7.736256953840731	7.733693279894345	0.07728818171071072	0.16843135212684945	0.0	0.11287423480575409	0.11031056085936797	0.07728818171071022	0.16843135212684926	0.0	0.11287423480575433	0.1103105608593684	0.004460870347550371	0.041289824541962256	0.0009232284566638029	1.0	0.010483495700041916	0.008931324676235705	True	False	True	False	True	False	0.01862451781729842	0.09609628604598128	0.007181433759696083	1.0	0.0431991298733172	0.05944326702228991
MUSK	170.9	198.0	151.1	171.5	155.6	159.8	145.8	153.0	158.9	152.8	152.6	152.3	145.7	160.2	148.1	151.9	161.8	178.0	171.6	173.8	168.9	154.2	159.0	165.5	154.2	165.5	176.6	159.5	156.1	155.4	153.5	162.6	11547-84	3	SL019518	Muscle, skeletal receptor tyrosine-protein kinase	MUSK	O15146	4593	Human	RFU	Protein	20	S2	MUSK						7.389452089084371	7.433585441150494	7.323648466225415	7.26745553910285	7.243888012213529	0.06580362285895625	0.1099369749250787	0.0	-0.05619292712256474	-0.07976045401188614	0.065803622858956	0.10993697492507908	0.0	-0.0561929271225651	-0.07976045401188613	0.006575736781941145	0.08160860290401328	0.07208294288902224	1.0	0.059215905192403766	0.050741412025558014	True	False	False	False	False	False	0.025211035116003137	0.16089438029842465	0.1562155076376218	1.0	0.14917813594193025	0.15852332030149632
CDC25A	66.8	69.5	72.4	68.6	69.7	71.7	63.7	69.8	66.0	74.7	73.5	65.9	70.5	73.0	65.4	72.1	69.8	67.5	76.7	67.1	64.4	71.2	68.8	64.1	65.1	64.8	63.4	68.5	65.7	68.6	69.2	68.4	11548-84	3	SL007184	M-phase inducer phosphatase 1	MPIP1	P30304	993	Human	RFU	Protein	20	S1	CDC25A						6.121015400961365	6.1153038061521166	6.067654360170159	6.126630732392823	6.102238193930738	0.053361040791206626	0.04764944598195786	0.0	0.05897637222266461	0.034583833760579274	0.0533610407912066	0.04764944598195753	0.0	0.05897637222266461	0.0345838337605788	0.43130102761748335	0.14617574251919563	0.14470642078987395	1.0	0.08307923926841435	0.3433290912773399	False	False	False	False	False	False	0.5970408020293027	0.2502674612387264	0.2608301854782536	1.0	0.1892374905102341	0.5309013583470851
ISL1	179.9	168.6	162.9	170.8	161.8	169.2	169.1	168.4	167.8	170.2	170.8	167.0	164.3	169.3	168.8	167.5	174.2	163.4	176.2	175.2	164.6	169.1	176.8	171.0	182.7	175.2	167.6	170.1	168.1	172.4	161.5	173.3	11549-6	3	SL007314	Insulin gene enhancer protein ISL-1	ISL1	P61371	3670	Human	RFU	Protein	20	S1	ISL1						7.41094594539606	7.414050944726042	7.423058594764775	7.393911357886	7.386724740799168	-0.012112649368715367	-0.009007650038733495	0.0	-0.029147236878775296	-0.03633385396560751	-0.012112649368715384	-0.009007650038733344	0.0	-0.029147236878775032	-0.03633385396560767	0.536882186459848	0.6200165157226718	0.7622097268679923	1.0	0.15372347636440623	0.1651656275561692	False	False	False	False	False	False	0.6894550419545356	0.7240120564561662	0.8398789968755542	1.0	0.2933011808198519	0.33110518445866005
HMG20B	137.9	137.9	142.2	141.3	143.4	134.9	139.5	137.8	145.9	133.2	144.2	140.4	142.2	137.6	143.6	143.0	140.6	132.0	139.0	143.0	142.5	127.9	130.4	130.5	126.8	129.7	124.5	125.4	124.7	139.0	139.4	132.8	11551-16	3	SL019534	SWI/SNF-related matrix-associated actin-dependent regulator of chromatin subfamily E member 1-related	HM20B	Q9P0W2	10362	Human	RFU	Protein	20	S1	HMG20B						7.129454756132229	7.127478520098219	7.023477151830433	7.127662755868054	7.139039667683059	0.10597760430179548	0.10400136826778539	0.0	0.104185604037621	0.11556251585262611	0.10597760430179509	0.10400136826778517	0.0	0.10418560403762085	0.11556251585262635	8.614946428944172e-05	0.0012049272140759566	0.003590106697414661	1.0	0.0011070086108448626	0.0017519270356859138	True	True	True	False	True	True	0.0008524694609212376	0.006846434084355025	0.01827211057403557	1.0	0.009027718088197032	0.024474651953433093
ARFGAP1	248.8	221.2	229.7	224.3	242.0	219.0	252.1	224.4	222.9	212.2	259.5	250.0	250.7	241.9	203.0	305.0	235.5	235.8	244.3	213.5	219.6	223.5	287.1	247.1	274.0	237.9	233.6	260.1	273.4	232.8	233.2	251.4	11556-19	3	SL015077	ADP-ribosylation factor GTPase-activating protein 1	ARFG1	Q8N6T3	55738	Human	RFU	Protein	20	S2	ARFGAP1						7.920551355008252	7.851749041416057	7.9679336099874565	7.865158817637083	7.88508622529017	-0.047382254979204674	-0.11618456857139936	0.0	-0.1027747923503739	-0.08284738469728659	-0.047382254979204744	-0.11618456857139878	0.0	-0.10277479235037378	-0.08284738469728621	0.45744334247671314	0.5397032803866046	0.10675704041917074	1.0	0.09069894229453489	0.2793363365116865	False	False	False	False	False	False	0.6234980190841707	0.6553024972039692	0.20917132407560043	1.0	0.2020996958664682	0.4655392244384729
SMURF1	330.4	296.4	331.8	348.9	342.9	307.3	282.3	320.2	291.8	298.6	314.4	312.5	369.5	315.7	283.4	377.6	298.2	296.0	333.7	298.0	302.3	308.7	330.5	272.0	287.5	274.1	274.5	298.5	286.6	288.5	281.8	260.8	11557-3	3	SL007679	E3 ubiquitin-protein ligase SMURF1	SMUF1	Q9HCE7	57154	Human	RFU	Protein	20	S1	SMURF1						8.311218510666386	8.352595231134304	8.16787426187755	8.267789922008713	8.323167378509682	0.14334424878883567	0.18472096925675352	0.0	0.09991566013116326	0.15529311663213186	0.1433442487888348	0.18472096925675305	0.0	0.09991566013116267	0.1552931166321316	0.04274064988837085	0.0294477684896563	0.005099715197137547	1.0	0.04529165751126036	0.03779403167523171	False	False	True	False	False	False	0.10793498147156985	0.07465096557172196	0.023138009125877344	1.0	0.1230964966664412	0.1354217224413712
NFATC4	183.5	195.7	191.2	186.0	196.2	203.5	184.7	196.9	200.8	189.8	188.5	187.7	201.9	190.3	200.7	197.1	197.1	196.8	190.9	188.3	192.4	196.0	189.7	196.0	194.9	195.0	185.3	183.3	189.1	194.0	180.4	178.2	11560-76	3	SL007428	Nuclear factor of activated T-cells, cytoplasmic 4	NFAC4	Q14934	4776	Human	RFU	Protein	20	S1	NFATC4						7.598176597623367	7.563005553062399	7.564253439288016	7.602460273762875	7.608439652551589	0.033923158335351644	-0.0012478862256166678	0.0	0.03820683447485962	0.04418621326357375	0.03392315833535184	-0.0012478862256164768	0.0	0.03820683447485963	0.044186213263573894	0.2622836165842041	0.14581241418998675	0.9653039001550795	1.0	0.13527986799874792	0.1570051001071168	False	False	False	False	False	False	0.4282866509692224	0.24982183472409272	0.9788978340529689	1.0	0.2680170198733025	0.32175014043939354
POLE2	189.3	192.9	191.1	192.9	194.2	191.5	198.6	196.0	195.9	202.9	196.3	196.5	189.4	189.8	199.7	197.6	196.7	188.7	187.1	191.1	195.0	211.8	203.0	206.7	200.4	213.6	203.2	208.6	194.2	206.6	198.3	209.0	11562-9	3	SL014854	DNA polymerase epsilon subunit 2	DPOE2	P56282	5427	Human	RFU	Protein	20	S1	POLE2						7.590212761408359	7.581577215536518	7.679735987239513	7.6182806133101515	7.5987969248638185	-0.08952322583115446	-0.09815877170299547	0.0	-0.061455373929361734	-0.0809390623756947	-0.08952322583115424	-0.09815877170299529	0.0	-0.06145537392936171	-0.08093906237569465	2.3471163882117244e-05	0.00043241540890439506	0.000679266539706627	1.0	0.0033049852830308248	0.0050940457266658926	True	True	True	False	True	True	0.0003155374767368553	0.0033104813357491213	0.005874322881434362	1.0	0.019358802344068355	0.044094303851794976
SYTL4	341.7	294.7	303.1	312.9	301.3	295.9	344.0	293.8	302.3	302.6	317.6	330.6	303.5	317.1	309.3	316.4	311.0	313.5	319.1	320.2	312.4	298.5	333.4	329.0	335.5	321.6	309.0	304.2	355.1	318.9	317.9	336.8	11563-51	3	SL025998	Synaptotagmin-like protein 4:Ca2+-dependent membrane-targeting module 2	SYTL4:C2 2	Q96C24	94121	Human	RFU	Protein	20	S1	SYTL4						8.301191314372604	8.290479698251307	8.33818938150568	8.267789922008713	8.29978040285854	-0.03699806713307652	-0.0477096832543733	0.0	-0.0703994594969668	-0.03840897864714066	-0.03699806713307676	-0.047709683254373365	0.0	-0.07039945949696785	-0.03840897864714129	0.3422159211541737	0.25418123701069106	0.3208850809312898	1.0	0.07707236269119286	0.3646617141964378	False	False	False	False	False	False	0.5143141501420752	0.3795237398437192	0.46452969618098544	1.0	0.17977783638648032	0.5498861737611267
ZNF23	68.1	67.5	73.6	68.2	72.9	71.5	69.6	71.6	71.4	66.3	69.6	66.0	69.0	68.5	72.3	73.3	73.8	65.4	66.7	69.4	68.8	66.1	64.5	71.2	67.1	70.0	71.7	68.5	62.5	67.6	71.5	70.9	11565-58	3	SL019525	Zinc finger protein 23	ZNF23	P17027	7571	Human	RFU	Protein	20	S1	ZNF23						6.120324289551316	6.11582397743624	6.094389637895396	6.137796248726264	6.107478646626618	0.025934651655920682	0.021434339540844505	0.0	0.04340661083086861	0.013089008731222762	0.025934651655921126	0.021434339540844727	0.0	0.043406610830868386	0.013089008731222347	0.6698427327890253	0.4560518238358262	0.5726982504939381	1.0	0.13866340205079009	0.7255100375276591	False	False	False	False	False	False	0.7977028600114018	0.5802772768995739	0.6927048687580928	1.0	0.27286226274767217	0.8291380425736431
KRT72	153.7	153.8	153.1	152.5	155.1	151.0	148.6	158.0	157.1	153.5	162.4	156.6	149.8	152.7	153.8	152.1	151.7	156.5	148.0	155.2	152.1	159.8	154.8	165.5	160.1	156.0	147.2	154.1	146.6	152.2	154.0	162.2	11566-48	3	SL009148	Keratin, type II cytoskeletal 72	Keratin 72	Q14CN4	140807	Human	RFU	Protein	20	S1	KRT72						7.253611151947168	7.259978594421405	7.282456654097954	7.277054876148728	7.2595078945670215	-0.028845502150786295	-0.022478059676549478	0.0	-0.005401777949225917	-0.022948759530932783	-0.02884550215078609	-0.022478059676548985	0.0	-0.005401777949225871	-0.02294875953093306	0.6397772487029644	0.2536883727712205	0.4406929082253125	1.0	0.8280757057135333	0.44552582197634516	False	False	False	False	False	False	0.7765520577130608	0.37905971457374776	0.5781312268258835	1.0	0.8937303323937713	0.6185192630536327
ZNF10	466.2	453.0	463.3	462.5	477.5	447.2	457.8	458.5	476.2	483.5	458.6	465.3	455.6	478.1	463.1	460.1	490.6	471.5	455.6	476.0	481.8	498.9	466.5	514.4	484.0	487.1	501.9	498.5	488.5	512.3	501.8	487.7	11567-23	3	SL019535	Zinc finger protein 10	ZNF10	P21506	7556	Human	RFU	Protein	20	S1	ZNF10						8.884475819086484	8.849405100947758	8.950383577183182	8.862991512653613	8.862714836414959	-0.06590775809669758	-0.100978476235424	0.0	-0.08739206452956871	-0.08766874076822262	-0.06590775809669777	-0.10097847623542405	0.0	-0.08739206452956945	-0.08766874076822301	5.68731624258917e-05	0.005813155502275765	0.00046747969998798183	1.0	0.00042794298577023975	0.001880328277563906	True	True	True	False	True	True	0.0006110283709373419	0.02199744014987078	0.00460701877779484	1.0	0.004645489183318225	0.025609789443300165
FKBP1B	131.7	131.1	136.6	132.5	139.5	131.0	143.9	134.1	123.7	131.9	121.8	129.3	135.0	132.3	136.4	137.1	132.6	124.8	121.1	135.9	129.1	135.6	122.2	140.4	129.6	132.0	135.0	129.0	127.0	132.1	134.5	132.2	11568-2	3	SL007323	Peptidyl-prolyl cis-trans isomerase FKBP1B	FKB1B	P68106	2281	Human	RFU	Protein	20	S2	FKBP1B						7.023477151830433	7.055011226732482	7.042007526521576	7.047357654189047	7.0579917227591755	-0.01853037469114227	0.013003700210906466	0.0	0.005350127667471227	0.015984196237599946	-0.018530374691142503	0.013003700210906929	0.0	0.005350127667471654	0.015984196237600445	0.9035512771029337	0.5466648537960854	0.650604116866862	1.0	0.8717599600595727	0.5860392205670839	False	False	False	False	False	False	0.9474521969967759	0.661524355641208	0.7545596781968885	1.0	0.9202514952249374	0.730464995918492
BCAP29	109.2	110.9	111.0	111.2	106.3	109.0	101.2	104.4	105.9	110.7	109.8	107.4	117.5	100.2	103.8	103.3	108.3	106.6	111.5	106.4	112.0	106.8	100.9	102.7	108.1	106.4	101.9	97.6	106.3	106.8	106.2	109.5	11570-94	3	SL019514	B-cell receptor-associated protein 29	BAP29	Q9UHQ4	55973	Human	RFU	Protein	20	S1	BCAP29						6.755110123109962	6.788881432011291	6.711995407970247	6.738188790017026	6.744497505748194	0.04311471513971554	0.07688602404104383	0.0	0.026193382046779234	0.03250209777794755	0.04311471513971488	0.07688602404104404	0.0	0.026193382046779123	0.03250209777794685	0.16738113280364675	0.09261988901143954	0.008349859148889546	1.0	0.27167882677177746	0.4054604637827174	False	False	True	False	False	False	0.30472164677870406	0.1775573283444729	0.033326526286183766	1.0	0.433125845486878	0.5834811937260989
KLRC3	136.1	133.9	145.7	139.9	143.1	124.3	120.9	148.6	129.1	119.7	151.5	138.0	156.6	138.0	105.6	164.1	134.6	132.1	161.3	117.4	133.8	124.0	146.7	97.7	108.4	124.7	126.6	133.5	126.9	114.5	141.4	131.3	11571-75	3	SL025943	NKG2-E type II integral membrane protein:Isoform E, Extracellular domain	NKG2E:ECD	Q07444	3823	Human	RFU	Protein	20	S2	KLRC3						7.134939643492981	7.11790278909403	6.96651856070122	7.064858221918169	7.071998580753055	0.1684210827917605	0.15138422839280974	0.0	0.09833966121694893	0.10548002005183488	0.1684210827917599	0.15138422839280966	0.0	0.0983396612169485	0.10548002005183457	0.29645993464600207	0.06979982513453294	0.08301045187532556	1.0	0.2074580611228976	0.3291302457431693	False	False	False	False	False	False	0.4662069926798241	0.14316247270261084	0.1741317243436257	1.0	0.3583948880158751	0.5171234126787795
DNM2	472.0	394.6	497.4	472.5	546.9	412.8	403.1	462.4	388.5	365.5	451.0	463.4	548.5	470.9	429.0	596.0	408.8	388.6	480.1	423.8	452.7	462.8	509.2	418.5	421.2	448.5	406.1	502.1	480.6	400.9	457.1	460.6	11572-4	3	SL010968	Dynamin-2	DYN2	P50570	1785	Human	RFU	Protein	20	S2	DNM2						8.840253402578227	8.842743180731658	8.81890167588564	8.757842380555468	8.900715890564335	0.021351726692588002	0.023841504846018324	0.0	-0.06105929533017118	0.08181421467869576	0.021351726692589366	0.023841504846019095	0.0	-0.061059295330171195	0.08181421467869641	0.7392304407388709	0.8044750845865659	0.7451724341374077	1.0	0.4240478052640193	0.28453835906112646	False	False	False	False	False	False	0.8428316343461056	0.8668070059552732	0.8295789244575795	1.0	0.5819981509776923	0.4717331412675144
SRSF6	48.9	54.7	50.9	54.9	55.2	54.5	51.2	51.5	55.2	59.1	51.4	51.3	55.5	51.6	59.1	50.8	60.1	56.1	52.9	52.0	49.9	45.3	37.8	41.7	35.9	40.9	39.4	41.0	37.7	44.6	53.2	48.9	11573-3	3	SL017909	Serine/arginine-rich splicing factor 6	SRSF6	Q13247	6431	Human	RFU	Protein	20	S2	SRSF6						5.745058015114927	5.710117632043446	5.405992359675837	5.755269117042268	5.764871590736091	0.3390656554390903	0.30412527236760933	0.0	0.3492767573664306	0.35887923106025355	0.33906565543909084	0.30412527236760933	0.0	0.3492767573664311	0.35887923106025377	3.5464112613305183e-06	0.0003340615830356104	0.0034683719547023194	1.0	6.376436770269779e-05	0.0010672308321769955	True	True	True	False	True	True	7.746649106930698e-05	0.0027830812066643694	0.017814596911405346	1.0	0.001230127974275122	0.018135443557063757
DNAJA2	206.6	207.0	216.0	208.1	218.6	209.2	205.8	217.9	212.0	199.4	197.2	208.4	217.2	212.9	205.5	213.7	213.0	209.7	211.0	203.3	211.7	201.6	206.7	198.7	173.6	192.2	192.3	202.4	192.2	203.8	210.3	196.5	11582-63	3	SL007975	DnaJ homolog subfamily A member 2	DNJA2	O60884	10294	Human	RFU	Protein	20	S1	DNAJA2						7.71699089440494	7.710289863290698	7.624247145836196	7.704496543054693	7.721099188707185	0.09274374856874434	0.08604271745450198	0.0	0.08024939721849655	0.0968520428709887	0.09274374856874368	0.08604271745450136	0.0	0.08024939721849583	0.09685204287098903	0.005020990247375089	0.007680094223186867	0.0374566807748017	1.0	0.02416492799630869	0.02229972567153882	True	True	False	False	False	False	0.020447538247017352	0.027314095494003952	0.09698200045394545	1.0	0.0783494004054704	0.09901459390055058
LRRN1	405.3	365.5	376.4	380.5	409.1	386.5	460.0	416.6	417.4	391.6	400.4	412.3	376.0	421.9	425.7	404.5	379.8	411.9	370.1	392.9	416.5	404.6	397.4	430.8	412.0	398.7	380.3	408.5	445.9	417.4	427.5	423.4	11586-2	3	SL025923	Leucine-rich repeat neuronal protein 1:Extracellular domain	LRRN1:ECD	Q6UXK5	57633	Human	RFU	Protein	20	S2	LRRN1						8.629174450113979	8.577145548581838	8.691109018868188	8.68529944896131	8.675868845953067	-0.061934568754208996	-0.11396347028635034	0.0	-0.005809569906878309	-0.015240172915120809	-0.061934568754208164	-0.11396347028635002	0.0	-0.005809569906878461	-0.015240172915120958	0.0839911132308324	0.08138687640400408	0.010365508881676349	1.0	0.8707464630558767	0.7075227295288677	False	False	True	False	False	False	0.18083699423559624	0.1606750141385238	0.03831077649978964	1.0	0.9200841240455312	0.8171848200513665
MGA	267.1	248.1	255.4	260.4	266.6	251.6	280.8	263.1	264.0	260.6	274.3	268.3	253.9	264.6	261.4	259.7	266.8	260.4	263.5	263.4	269.5	305.2	277.5	297.7	308.2	270.7	286.5	275.1	295.0	272.6	256.3	274.4	11587-5	3	SL019521	MAX gene-associated protein	MGAP	Q8IWI9	23269	Human	RFU	Protein	20	S1	MGA						8.043756423816468	8.00982861736811	8.147528725872975	8.054507418001547	8.033698298750554	-0.10377230205650712	-0.13770010850486614	0.0	-0.09302130787142815	-0.11383042712242109	-0.10377230205650778	-0.13770010850486797	0.0	-0.09302130787142895	-0.11383042712242286	0.0012118560714830698	0.01128312284656486	0.010296005943961836	1.0	0.01931506268561473	0.024923711831571042	True	True	True	False	False	False	0.006704464498887301	0.03667301683795997	0.038186053661618785	1.0	0.06673560613419284	0.10656681725515355
RBM23	174.3	162.1	165.9	164.6	168.4	164.0	173.9	163.9	168.0	179.6	161.9	167.2	165.0	167.0	176.7	158.9	168.8	165.1	159.0	168.9	164.6	167.6	154.6	191.7	165.1	156.1	172.6	159.6	155.7	176.5	162.3	169.6	11590-5	3	SL019537	Probable RNA-binding protein 23	RBM23	Q86U06	55147	Human	RFU	Protein	20	S2	RBM23						7.359456746227375	7.381326638860783	7.379299593692723	7.396849388683443	7.400666004069222	-0.019842847465348257	0.002027045168060404	0.0	0.01754979499072018	0.021366410376498557	-0.019842847465348225	0.002027045168060604	0.0	0.017549794990719837	0.021366410376498498	0.8638412096902087	0.6392600569602596	0.9686363342525581	1.0	0.6643658337559787	0.677376247309002	False	False	False	False	False	False	0.923463107846924	0.738341812652369	0.9810461020775457	1.0	0.7783396760482012	0.7943497979165385
PRC1	103.2	101.1	100.3	99.0	100.0	101.1	100.2	106.1	107.2	98.5	101.3	101.9	103.5	98.5	97.4	96.9	101.7	98.1	100.3	98.3	97.9	95.6	93.0	95.8	100.7	100.3	103.0	98.4	96.1	101.1	97.0	99.3	11591-43	3	SL007011	Protein regulator of cytokinesis 1	PRC1	O43663	9055	Human	RFU	Protein	20	S1	PRC1						6.627412286846112	6.656782364218995	6.617784671386778	6.6732333481762565	6.648537345892633	0.009627615459334216	0.038997692832217545	0.0	0.055448676789478846	0.030752674505855282	0.009627615459334583	0.0389976928322175	0.0	0.05544867678947886	0.030752674505855275	0.06745244462039972	0.6307121164855475	0.11721534427732762	1.0	0.020533658089252203	0.24122142306713998	False	False	False	False	False	False	0.15378734474111821	0.7323857026139954	0.2245804001393582	1.0	0.06988361969262108	0.42372080224287223
ELAVL1	126.5	115.3	113.7	115.2	114.9	118.7	130.1	121.2	119.3	125.3	119.1	122.2	114.3	123.5	128.9	111.4	117.6	113.9	108.7	122.6	124.4	117.5	100.6	132.1	125.0	108.4	114.0	112.9	118.8	123.7	103.1	99.6	11592-1	3	SL011997	ELAV-like protein 1	ELAV1	Q15717	1994	Human	RFU	Protein	20	S2	ELAVL1						6.863360331786346	6.8786640428018915	6.834844496329637	6.92158594634577	6.933395595120775	0.02851583545670877	0.04381954647225417	0.0	0.08674145001613276	0.09855109879113755	0.028515835456708712	0.04381954647225394	0.0	0.08674145001613238	0.09855109879113756	0.30403679405254663	0.6378851638180394	0.5446799639331398	1.0	0.11950733269932022	0.1780330905464243	False	False	False	False	False	False	0.4746210781592985	0.7375737355244197	0.6682620407701966	1.0	0.24644262277558202	0.3486110027069069
CXCL9	274.3	247.0	259.1	262.4	254.5	247.6	290.4	257.9	253.7	260.9	261.3	271.6	242.3	271.5	259.6	260.3	262.1	261.0	257.2	273.4	264.0	268.9	264.4	281.7	253.3	270.7	282.3	265.7	265.4	272.4	270.8	278.9	11593-21	3	SL003188	C-X-C motif chemokine 9	MIG	Q07325	4283	Human	RFU	Protein	20	S1	CXCL9						8.038918989292302	8.026246772648195	8.078999844312706	8.02735313393009	8.029287226968245	-0.04008085502040437	-0.05275307166451171	0.0	-0.05164671038261659	-0.04971261734446131	-0.040080855020404614	-0.052753071664512964	0.0	-0.051646710382617346	-0.049712617344461904	0.2834446178206086	0.07576767041865427	0.09405222821212099	1.0	0.08784523338875949	0.14039194159454071	False	False	False	False	False	False	0.4521808961196066	0.15201607364272346	0.19027589868894462	1.0	0.1975567045258033	0.299325590286245
ZNF75D	187.8	179.5	200.0	184.4	204.1	198.5	205.7	206.0	203.7	192.1	190.0	198.0	179.6	200.1	206.8	198.1	188.5	203.9	182.6	192.5	203.9	201.6	201.6	210.5	196.5	193.1	200.3	188.3	201.1	205.2	204.3	208.3	11596-47	3	SL019527	Zinc finger protein 75D	ZN75D	P51815	7626	Human	RFU	Protein	20	S1	ZNF75D						7.606713645631271	7.554013193610191	7.650921183689501	7.643959235740333	7.615629636968097	-0.04420753805823008	-0.09690799007930995	0.0	-0.00696194794916849	-0.03529154672140411	-0.04420753805823026	-0.0969079900793101	0.0	-0.006961947949168393	-0.03529154672140404	0.07781747760968609	0.11985449447853257	0.007365446979995866	1.0	0.7629827320863217	0.31502938609012193	False	False	True	False	False	False	0.1710385357072369	0.21541863400114317	0.030425513788026774	1.0	0.852145793990144	0.5033411083113921
DHX8	150.6	175.3	161.3	155.7	169.9	172.9	164.7	164.9	173.6	175.6	153.2	156.0	162.8	156.3	177.7	162.4	174.1	168.6	150.2	165.0	165.7	177.7	161.7	195.2	180.4	177.8	183.7	184.3	173.1	184.6	159.7	174.0	11601-26	3	SL019516	ATP-dependent RNA helicase DHX8	DHX8	Q14562	1659	Human	RFU	Protein	20	S2	DHX8						7.360481335656756	7.3284505405103415	7.471453528468353	7.390844533379885	7.350497247084133	-0.1109721928115972	-0.14300298795801147	0.0	-0.0806089950884683	-0.12095628138421954	-0.1109721928115979	-0.14300298795801186	0.0	-0.0806089950884687	-0.12095628138422007	0.01420779506455245	0.01630568606097532	0.015964403913180946	1.0	0.04960747977677502	0.03295520260028397	True	True	False	False	False	False	0.04640022160057924	0.04828634149897129	0.0525831203117369	1.0	0.13134153637294674	0.1245107472788911
CPNE1	159.6	160.3	159.6	166.0	164.7	156.8	157.1	155.0	160.2	161.3	170.1	162.1	165.2	158.6	155.5	156.3	161.5	156.6	155.3	158.1	163.7	161.4	164.2	156.5	158.8	160.7	157.7	153.5	166.2	157.4	163.1	157.9	11602-12	3	SL025824	Copine-1:Von Willebrand factor type A domain	CPNE1:VWFA	Q99829	8904	Human	RFU	Protein	20	S1	CPNE1						7.309097345552866	7.334273285307191	7.3197952650758635	7.328610820369733	7.325080543554284	-0.010697919522997701	0.014478020231327271	0.0	0.008815555293869792	0.00528527847842053	-0.01069791952299775	0.014478020231326952	0.0	0.008815555293869312	0.005285278478420937	0.8247974856036947	0.5284246251368822	0.45739477675910145	1.0	0.6492755796241265	0.7985019145673428	False	False	False	False	False	False	0.8981361637493743	0.6463559197141849	0.5930882887090292	1.0	0.7665886926271902	0.8797860603277726
DNAJB6	214.7	202.8	201.0	203.7	205.4	210.8	209.7	206.1	197.9	205.5	195.7	201.9	207.3	195.0	200.3	205.9	199.7	195.9	202.9	207.2	197.1	198.3	194.6	209.0	200.1	196.2	196.9	203.8	193.9	207.2	203.2	203.0	11606-22	3	SL019538	DnaJ homolog subfamily B member 6	DNJB6	O75190	10049	Human	RFU	Protein	20	S1	DNAJB6						7.654277995261236	7.683345561676576	7.647916248399793	7.675553848410126	7.651948610723446	0.006361746861442974	0.03542931327678289	0.0	0.02763760001033333	0.004032362323653338	0.006361746861442872	0.03542931327678214	0.0	0.027637600010333243	0.004032362323653295	0.39598168844734777	0.7279117176660661	0.13427566957270232	1.0	0.14913932798107324	0.8523301078941584	False	False	False	False	False	False	0.5661440574164656	0.8113566164881684	0.2470495686319919	1.0	0.2868033665802077	0.913901942313757
BRD1	164.9	158.7	182.0	158.9	181.5	169.4	175.1	175.4	173.8	170.4	166.8	167.0	166.2	181.4	174.9	175.8	174.1	182.6	167.9	166.6	183.8	175.9	170.5	190.0	184.0	176.8	181.5	184.0	182.8	190.4	179.5	175.4	11607-15	3	SL016389	Bromodomain-containing protein 1	BRD1	O95696	23774	Human	RFU	Protein	20	S1	BRD1						7.452309889525114	7.376125389276175	7.49970095815236	7.436295119839363	7.42940674151398	-0.04739106862724629	-0.12357556887618504	0.0	-0.06340583831299718	-0.07029421663837976	-0.04739106862724674	-0.12357556887618543	0.0	-0.06340583831299725	-0.07029421663837959	0.011863002234987473	0.09705925710844551	0.004981501586148461	1.0	0.01219145170263637	0.038537209697450024	True	False	True	False	True	False	0.04027993242533329	0.18373554839919945	0.0227435411400237	1.0	0.04837339238040061	0.13672250055100196
MAP1LC3B	7433.3	5156.4	7032.0	7681.8	8201.0	5590.4	4282.0	5439.1	4565.7	4686.1	6411.4	6252.1	8873.9	6162.4	5150.6	9001.7	5860.6	4733.9	7258.2	5439.8	5789.3	5364.0	6808.1	3317.2	4887.4	5081.3	4306.0	5979.4	5269.6	3131.8	5251.9	4298.8	11608-5	3	SL019511	Microtubule-associated proteins 1A/1B light chain 3B	MLP3B	Q9GZQ8	81631	Human	RFU	Protein	20	S2	MAP1LC3B						12.631915952027883	12.7367982797418	12.253081947824596	12.450316510811428	12.690379990497776	0.37883400420328783	0.4837163319172042	0.0	0.19723456298683217	0.43729804267318073	0.3788340042032877	0.4837163319172043	0.0	0.19723456298683129	0.4372980426731808	0.0542725341901005	0.035726291118953944	0.009457510779022564	1.0	0.23270050107524892	0.03015065924093588	False	False	True	False	False	False	0.12984346748835557	0.08618153078213998	0.03612630036545752	1.0	0.38710675762129126	0.11839124686920177
ERH	991.6	384.4	391.6	357.7	432.8	386.7	389.2	337.0	386.5	394.6	390.8	441.1	371.6	374.5	337.8	445.0	403.1	402.9	360.0	794.7	381.2	371.7	258.5	337.2	279.9	312.3	337.5	315.3	287.3	895.3	362.1	289.5	11614-29	3	SL013071	Enhancer of rudimentary homolog	ERH	P84090	2079	Human	RFU	Protein	20	S2	ERH						8.859483020292805	9.053450786130757	8.523062913960459	8.600762485934235	8.57459352733761	0.336420106332346	0.5303878721702979	0.0	0.07769957197377586	0.05153061337715137	0.3364201063323452	0.5303878721702984	0.0	0.07769957197377574	0.05153061337715245	0.46236813008278077	0.2906814036872098	0.21565831568110952	1.0	0.7707799590717146	0.8868172512774943	False	False	False	False	False	False	0.6279744930143911	0.4179766407704778	0.3472399667807637	1.0	0.8570375542468399	0.9359776329329874
DAPP1	58.0	51.8	49.4	56.2	47.7	55.4	48.0	44.6	52.0	52.2	50.4	51.4	45.1	48.2	46.9	47.3	51.8	49.7	43.1	377.2	49.8	45.0	36.0	28.6	31.6	30.4	32.0	30.5	33.7	31.7	49.2	39.4	11615-16	3	SL016537	Dual adapter for phosphotyrosine and 3-phosphotyrosine and 3-phosphoinositide	DAPP1	Q9UN19	27071	Human	RFU	Protein	20	S2	DAPP1						6.688600010999123	5.750874439656845	5.140853004260788	5.645092255857096	5.581953750848818	1.5477470067383345	0.6100214353960567	0.0	0.5042392515963083	0.4411007465880301	1.547747006738334	0.6100214353960568	0.0	0.5042392515963081	0.44110074658802967	0.2668535577442813	0.10587706980484723	0.00016661545089652682	1.0	6.007557890302717e-05	0.0029842954890219493	False	False	True	False	True	True	0.43399506383590297	0.19574070378511793	0.0022820982568181537	1.0	0.0011873089276133602	0.033187738672257855
HSF1	300.1	274.1	281.4	269.1	283.9	278.4	318.1	290.4	287.2	299.2	280.6	295.5	277.2	294.3	288.3	290.1	279.0	280.4	265.9	287.3	282.3	253.6	249.2	265.7	258.6	236.4	252.6	252.1	249.1	261.1	281.8	278.2	11616-9	3	SL013812	Heat shock factor protein 1	HSF1	Q00613	3297	Human	RFU	Protein	20	S2	HSF1						8.133570375348064	8.135324516121884	8.011430580776404	8.185441827667065	8.17405181363078	0.12213979457166069	0.12389393534547999	0.0	0.17401124689066094	0.16262123285437546	0.12213979457166013	0.12389393534547977	0.0	0.1740112468906605	0.16262123285437488	3.6463509865643364e-05	0.0017781616032783451	0.01071049586645289	1.0	0.00010792930266264094	0.0008724579132821164	True	True	True	False	True	True	0.00044126307363198696	0.009062767582791453	0.039262820784633	1.0	0.0018297664761430946	0.016354088668301115
ITGAL	277.3	274.0	290.1	273.5	282.5	281.9	302.9	292.6	291.7	282.6	279.7	285.0	268.6	292.6	297.1	290.6	286.2	285.8	274.5	285.1	292.7	306.8	289.1	313.6	312.9	310.8	308.9	302.9	296.6	305.6	295.3	290.1	11617-1	3	SL004121	Integrin alpha-L	LFA-1 alpha-L chain	P20701	3683	Human	RFU	Protein	20	S1	ITGAL						8.158946235726564	8.122698599315326	8.24300083236366	8.168421410851925	8.158988298645962	-0.08405459663709536	-0.12030223304833321	0.0	-0.07457942151173391	-0.08401253371769712	-0.0840545966370956	-0.12030223304833289	0.0	-0.07457942151173423	-0.08401253371769689	0.00017390948237236704	0.0008261740146740265	0.0003403557093092907	1.0	0.0022424018680465467	0.01054805106044178	True	True	True	False	True	False	0.0014521741277775265	0.0052159406325730856	0.00366726973897255	1.0	0.014706031367270092	0.06469156491276878
MYB	137.2	154.4	152.1	150.4	146.6	155.9	139.4	149.6	152.3	157.5	146.8	146.2	152.7	149.8	157.2	146.1	150.5	146.0	151.3	149.1	151.3	156.6	144.4	144.0	145.7	150.9	148.4	158.4	146.7	149.2	144.7	152.1	11618-83	3	SL007101	Transcriptional activator Myb	MYB	P10242	4602	Human	RFU	Protein	20	S1	MYB						7.219652565103807	7.214561978311799	7.22101581780054	7.226205734652976	7.2429358953395795	-0.001363252696732431	-0.006453839488740343	0.0	0.005189916852436305	0.021920077539039795	-0.0013632526967327762	-0.006453839488740036	0.0	0.005189916852435968	0.021920077539039958	0.9363124553660898	0.9487253562345705	0.8439362368899312	1.0	0.8400751931314773	0.43388603394144676	False	False	False	False	False	False	0.9673027299305944	0.9662362154361067	0.898148705136153	1.0	0.9012932408386538	0.6089643235924628
UBE2V1	5509.2	3320.1	6419.1	6414.8	6655.7	4322.6	3505.1	4977.3	3686.6	3246.6	5187.3	4980.2	6897.7	5295.1	2351.1	8128.8	4372.1	4144.9	5648.1	4897.0	4362.7	3119.2	4594.8	1610.2	2814.4	2595.3	2455.1	3405.0	3708.2	2078.9	3486.2	2456.3	11626-7	3	SL008563	Ubiquitin-conjugating enzyme E2 variant 1	UB2V1	Q13404	7335	Human	RFU	Protein	20	S2	UBE2V1						12.360554492779608	12.402958747294377	11.52086864628266	12.139423448232666	12.252968425716293	0.8396858464969483	0.8820901010117179	0.0	0.6185548019500064	0.7320997794336339	0.8396858464969471	0.8820901010117166	0.0	0.6185548019500059	0.732099779433633	0.0038329808404529136	0.0008813385135583696	0.0010790919570579792	1.0	0.004555521024025837	0.013493877923019024	True	True	True	False	True	False	0.01651497017334955	0.005511586422278609	0.007887674174555461	1.0	0.02418042816758602	0.0752038115970248
TRAF4	93.2	104.0	99.9	99.3	97.7	100.0	92.4	99.9	103.8	104.6	98.8	93.7	105.7	101.4	98.1	97.6	103.4	95.2	101.9	97.6	98.1	101.8	99.6	93.5	91.7	98.9	102.0	98.3	97.6	99.1	98.4	100.6	11629-36	3	SL007634	TNF receptor-associated factor 4	TRAF4	Q9BUZ4	9618	Human	RFU	Protein	20	S1	TRAF4						6.628870782378137	6.630813152299126	6.619386331324681	6.638073837180719	6.6398833131998005	0.00948445105345641	0.011426820974445029	0.0	0.018687505856037845	0.020496981875119502	0.009484451053455993	0.01142682097444496	0.0	0.018687505856037293	0.020496981875119707	0.9508315274184359	0.6898632165583392	0.7093102073655573	1.0	0.4642188849537301	0.5268231239061418	False	False	False	False	False	False	0.9754553714754539	0.7809144239733542	0.8018403870347002	1.0	0.6168945642734294	0.6860491638620179
AHSA1	286.9	295.0	291.0	317.5	303.9	283.9	295.6	302.2	300.4	311.6	299.4	294.9	273.3	305.1	310.1	324.5	320.9	302.7	302.1	308.0	317.2	339.6	325.7	323.9	339.0	303.2	296.4	306.8	312.6	299.8	294.2	284.7	11633-89	3	SL013002	Activator of 90 kDa heat shock protein ATPase homolog 1	AHSA1	O95433	10598	Human	RFU	Protein	20	S2	AHSA1						8.288020121666847	8.21723071622067	8.282835706644121	8.226756224038988	8.208722084862652	0.005184415022725375	-0.06560499042345214	0.0	-0.05607948260513318	-0.07411362178146952	0.005184415022725082	-0.0656049904234525	0.0	-0.056079482605133124	-0.07411362178146984	0.14537814688965753	0.8919745470664251	0.19612253546914363	1.0	0.13097866508910305	0.1599093754909389	False	False	False	False	False	False	0.27432706479225516	0.9300832804034566	0.32415100161662336	1.0	0.262571067032262	0.32525097482176024
RGS10	839.0	538.8	778.1	794.6	856.4	639.1	581.7	837.2	674.0	556.7	695.5	573.2	680.7	747.4	492.6	956.5	631.7	661.4	674.8	919.8	724.5	450.0	584.8	352.2	424.4	529.9	364.3	379.7	453.1	331.7	614.8	455.0	11634-32	3	SL016376	Regulator of G-protein signaling 10	RGS10	O43665	6001	Human	RFU	Protein	20	S2	RGS10						9.572605496191391	9.526743742999686	8.810834503186094	9.433615245512414	9.284187902036367	0.7617709930052978	0.7159092398135929	0.0	0.6227807423263201	0.47335339885027317	0.7617709930052985	0.7159092398135927	0.0	0.6227807423263207	0.47335339885027333	4.46752734657798e-05	5.978425910856942e-05	0.00040560144792778363	1.0	0.0001719674572389657	0.009711062595486378	True	True	True	False	True	False	0.0005133068940230909	0.0008254874699076553	0.004149000465230338	1.0	0.0024620458986200737	0.062063759452524105
TAGLN2	376.0	336.8	372.4	387.2	434.4	405.4	378.9	370.6	345.7	360.2	376.1	384.3	393.4	378.1	408.4	431.6	371.3	371.0	394.0	397.3	382.6	319.9	393.3	345.7	347.0	368.4	411.4	383.7	374.6	355.0	407.6	374.6	11636-33	3	SL004811	Transgelin-2	Transgelin-2	P37802	8407	Human	RFU	Protein	20	S2	TAGLN2						8.612131300013433	8.523953939496698	8.535346077904338	8.57597136935553	8.61120927336935	0.07678522210909478	-0.011392138407639862	0.0	0.040625291451192425	0.07586319546501308	0.07678522210909354	-0.011392138407639675	0.0	0.04062529145119237	0.07586319546501195	0.4025446043880254	0.14808058450835962	0.8536522313194241	1.0	0.45328081121818864	0.19677151587592145	False	False	False	False	False	False	0.5717827668451686	0.2526366622400421	0.9039913626071887	1.0	0.6074647761175394	0.3723963661112612
B3GALT2	220.6	192.2	289.7	256.3	294.4	231.5	195.5	254.9	195.7	189.3	218.6	215.0	275.9	234.6	204.8	296.0	195.7	193.6	224.4	197.0	196.4	254.2	546.0	184.1	204.7	199.1	227.9	269.2	239.7	207.1	206.7	208.9	11638-42	3	SL019577	Beta-1,3-galactosyltransferase 2	B3GT2	O43825	8707	Human	RFU	Protein	20	S2	B3GALT2						7.762769584630033	7.90508609876177	7.96452465561738	7.818262608304473	7.861552216446416	-0.20175507098734702	-0.059438556855609725	0.0	-0.1462620473129066	-0.10297243917096388	-0.20175507098734652	-0.059438556855609	0.0	-0.14626204731290582	-0.1029724391709633	0.8981654779215592	0.46701731846876615	0.8529284501892511	1.0	0.5595753920880515	0.7492854426670936	False	False	False	False	False	False	0.9433040851143949	0.5900000860743182	0.9036593294693079	1.0	0.695235497094433	0.8472844728472151
DTX3L	171.4	178.8	164.8	163.4	171.3	178.9	183.7	175.4	174.7	185.2	161.7	168.6	168.3	169.1	194.0	163.4	168.3	177.2	155.4	172.3	176.3	201.3	174.4	217.0	191.2	192.7	193.1	192.7	196.0	200.5	183.0	180.9	11643-73	3	SL019554	E3 ubiquitin-protein ligase DTX3L	DTX3L	Q8TDB6	151636	Human	RFU	Protein	20	S2	DTX3L						7.39931353298081	7.405992359675837	7.592321119886955	7.458142922668725	7.451211111832329	-0.19300758690614472	-0.18632876021111766	0.0	-0.13417819721822966	-0.1411100080546257	-0.19300758690614475	-0.18632876021111835	0.0	-0.13417819721823027	-0.14111000805462623	0.0001781832412315302	0.0003952741882187861	0.0022715629075915835	1.0	0.0032764160542274995	0.020932410051401847	True	True	True	False	True	False	0.001481059101116479	0.0031180359771314876	0.01329312099657463	1.0	0.019308856994476594	0.09550904536000353
P4HA1	401.0	356.2	360.9	370.8	374.2	341.2	434.8	389.5	381.4	365.5	376.5	395.4	362.0	401.5	375.5	374.0	372.1	368.3	369.7	384.5	375.8	423.9	414.2	415.9	434.7	402.4	413.0	411.7	435.0	377.8	412.3	420.7	11645-9	3	SL012417	Prolyl 4-hydroxylase subunit alpha-1	P4HA1	P13674	5033	Human	RFU	Protein	20	S1	P4HA1						8.547151601861563	8.540031145130914	8.695892610413292	8.571535965691266	8.58345891013077	-0.14874100855172934	-0.15586146528237776	0.0	-0.12435664472202568	-0.11243370028252286	-0.14874100855173078	-0.1558614652823789	0.0	-0.12435664472202564	-0.11243370028252433	0.00045605001407355265	2.256872141203781e-05	0.0008275796140232644	1.0	0.004410268566810854	0.006142268637934528	True	True	True	False	True	True	0.003040194090153023	0.0004083142060441567	0.006672934071830601	1.0	0.023672238587760398	0.04940275596032436
CHST9	108.1	107.9	109.6	109.4	119.3	110.4	107.1	114.9	113.5	109.7	106.6	112.4	111.6	114.8	111.0	117.0	114.0	113.4	114.8	100.7	113.7	102.3	106.5	107.0	100.4	103.2	105.2	107.3	99.4	115.4	110.2	107.5	11646-4	3	SL005434	Carbohydrate sulfotransferase 9	Carbohydrate sulfotransferase 9	Q7L1S5	83539	Human	RFU	Protein	20	S1	CHST9						6.810785827457877	6.764871590736091	6.725939410598106	6.80274714094206	6.813139850890455	0.08484641685977135	0.038932180137984496	0.0	0.07680773034395383	0.08720044029234852	0.08484641685977146	0.03893218013798435	0.0	0.07680773034395394	0.08720044029234832	0.021214214820706866	0.02355013323312491	0.23946083330570983	1.0	0.018282600990190488	0.01595809226764184	False	False	False	False	False	False	0.06310469709243396	0.06350764516296531	0.3759116427007182	1.0	0.06419676679293611	0.08174861812163745
FZD10	209.3	237.6	255.5	285.6	308.9	249.7	209.5	239.3	225.4	221.4	211.0	209.0	233.0	220.3	228.5	298.2	225.3	239.5	237.1	210.1	232.7	285.1	240.0	219.6	246.6	224.3	208.8	261.2	257.6	212.2	223.3	216.4	11647-6	3	SL025866	Frizzled-10:Cytoplasmic domain	Frizzled-10:CD	Q9ULW2	11211	Human	RFU	Protein	20	S2	FZD10						7.909793101439298	7.948367231584678	7.882142798721395	7.8941248261952515	7.7989577479004275	0.027650302717903585	0.06622443286328306	0.0	0.011982027473856682	-0.08318505082096728	0.027650302717903277	0.06622443286328235	0.0	0.011982027473856589	-0.08318505082096798	0.7922515645565044	0.7380601414259638	0.4827572336567545	1.0	0.8884254532344882	0.31997967172931646	False	False	False	False	False	False	0.8774243382091451	0.8191532746209422	0.6155493268558161	1.0	0.9296516122049601	0.5084350529257156
SMAP1	188.9	165.7	178.6	180.2	184.8	166.5	169.8	169.0	164.2	158.0	176.9	176.7	188.1	173.8	150.3	183.5	180.5	167.8	186.2	187.5	184.9	156.5	148.8	132.8	143.0	152.8	144.5	149.6	140.1	147.2	158.0	148.1	11649-3	3	SL019547	Stromal membrane-associated protein 1	SMAP1	Q8IYB5	60682	Human	RFU	Protein	20	S2	SMAP1						7.505679251196691	7.47856740557945	7.203592714207707	7.408420730962678	7.428150767806487	0.302086536988984	0.27497469137174324	0.0	0.20482801675497164	0.22455805359878056	0.3020865369889841	0.2749746913717426	0.0	0.20482801675497087	0.22455805359877987	2.260451694119593e-07	1.2274216029329757e-07	1.3534273445851497e-05	1.0	2.105988691212666e-05	0.0008908980633924	True	True	True	False	True	True	1.0211344826914162e-05	1.3909660290353522e-05	0.00048490034862895537	1.0	0.0005906987366252846	0.016580495941845252
AGO1	143.7	136.2	144.9	140.1	144.3	138.7	144.0	144.7	138.5	135.8	145.7	149.2	140.8	143.8	138.2	151.7	140.6	141.3	139.9	143.4	142.3	146.8	149.9	150.8	142.2	150.9	138.9	141.8	146.6	143.6	148.7	149.1	11651-24	3	SL019555	Protein argonaute-1	AGO1	Q9UL18	26523	Human	RFU	Protein	20	S1	AGO1						7.161887682376895	7.141851690448022	7.1927859592511245	7.146405023439856	7.159871336778389	-0.030898276874229857	-0.050934268803102256	0.0	-0.046380935811268564	-0.032914622472735466	-0.030898276874230083	-0.050934268803102235	0.0	-0.046380935811268176	-0.03291462247273485	0.13959504520050536	0.16433939993622582	0.0514729385174903	1.0	0.02999512013034754	0.20603441057628902	False	False	False	False	False	False	0.26605732802496734	0.2742006092535376	0.1226614291735606	1.0	0.09157674779368824	0.38400726842241606
SLC6A9	73.4	74.8	73.0	74.5	72.4	71.1	68.4	71.8	74.8	74.4	72.8	75.6	73.0	73.9	71.1	71.9	77.9	76.1	80.7	73.3	76.0	79.1	78.3	69.1	58.0	74.1	74.0	76.0	72.2	76.1	70.6	73.7	11653-69	3	SL019569	Sodium- and chloride-dependent glycine transporter 1	SC6A9	P48067	6536	Human	RFU	Protein	20	S1	SLC6A9						6.247611098256247	6.207990433232962	6.186586992288048	6.174783046182318	6.197708157955851	0.061024105968198405	0.021403440944913754	0.0	-0.011803946105730212	0.011121165667802302	0.061024105968198315	0.02140344094491348	0.0	-0.01180394610573045	0.011121165667802397	0.502746206808411	0.23853452251057977	0.7193713312668137	1.0	0.7992955703547012	0.8539283089207271	False	False	False	False	False	False	0.6616853351642369	0.36195735076558455	0.8097631183128257	1.0	0.8755499202132249	0.9146160774086183
NRSN1	112.8	124.5	124.6	122.9	124.7	133.8	106.4	118.8	124.3	123.4	121.5	117.3	126.0	115.5	120.2	112.3	119.4	127.5	117.5	111.9	118.9	135.9	134.1	114.6	136.3	117.6	119.1	124.6	124.5	127.5	115.8	112.3	11654-77	3	SL019578	Neurensin-1	NRSN1	Q8IZ57	140767	Human	RFU	Protein	20	S1	NRSN1						6.881623836998089	6.921245888585588	6.95239710862083	6.928877867453717	6.90388184573618	-0.07077327162274116	-0.031151220035241955	0.0	-0.023519241167113236	-0.048515262884650134	-0.07077327162274179	-0.031151220035241782	0.0	-0.023519241167113195	-0.04851526288465001	0.6107855360831682	0.15818046329036192	0.5871346465471503	1.0	0.6350405646746212	0.3954933049496423	False	False	False	False	False	False	0.75368904036866	0.26612225526504796	0.7037299624170812	1.0	0.7567835534783747	0.5747004810650133
EVL	141.6	124.2	140.5	156.0	150.5	134.7	123.6	134.6	132.0	119.5	137.8	134.8	146.6	135.7	119.9	158.3	139.2	125.6	140.0	136.8	142.7	123.6	127.4	114.2	128.6	134.4	126.9	125.7	126.2	128.0	117.6	97.0	11656-110	3	SL007751	Ena/VASP-like protein	EVL	Q9UI08	51466	Human	RFU	Protein	20	S1	EVL						7.1337416049537365	7.135196236653441	6.938884544762906	7.057914385117254	7.0687782779854125	0.19485706019083082	0.19631169189053566	0.0	0.11902984035434816	0.12989373322250675	0.19485706019083016	0.1963116918905356	0.0	0.1190298403543478	0.12989373322250664	0.014620795571233067	0.00390402264956305	0.01430641033433694	1.0	0.04587046937451129	0.07697973223414163	True	True	True	False	False	False	0.0474296692231976	0.016243682339972577	0.04880825725482139	1.0	0.12420548166821319	0.2048567846830999
SOCS7	241.7	242.0	246.2	242.5	252.1	227.3	243.4	240.2	237.3	249.5	241.5	250.8	244.7	248.0	242.4	250.0	245.5	248.9	245.6	239.1	252.1	246.9	240.4	245.3	250.8	235.9	241.2	237.3	246.7	247.4	236.4	242.8	11657-86	3	SL006979	Suppressor of cytokine signaling 7	SOCS7	O14512	30837	Human	RFU	Protein	20	S1	SOCS7						7.947588238563111	7.925406083141366	7.923786654279165	7.916561947913921	7.9452975110021695	0.023801584283946298	0.0016194288622015662	0.0	-0.007224706365243527	0.02151085672300468	0.023801584283946086	0.001619428862201439	0.0	-0.007224706365244124	0.021510856723004627	0.38137191334436565	0.12297267051495273	0.9189816785383619	1.0	0.6993716492901136	0.20971162776364025	False	False	False	False	False	False	0.5526435396998548	0.21985748098703323	0.9474782603779782	1.0	0.8047033705563987	0.3885943105031734
CLINT1	391.9	327.9	408.9	421.5	446.2	321.5	300.4	378.8	301.7	296.9	350.3	334.3	441.4	348.5	339.8	495.9	315.5	296.8	418.7	325.4	325.6	240.0	302.2	171.8	210.7	227.1	209.3	270.9	264.8	348.9	317.8	280.0	11659-31	3	SL011224	Clathrin interactor 1	EPN4	Q14677	9685	Human	RFU	Protein	20	S2	CLINT1						8.503759497033325	8.59823864235151	8.014020470314936	8.418936840409238	8.515699838284043	0.4897390267183894	0.5842181720365733	0.0	0.4049163700943019	0.501679367969107	0.4897390267183904	0.5842181720365739	0.0	0.40491637009430287	0.5016793679691074	0.0011294355356595853	0.004758757418604712	0.000734359871377798	1.0	0.005186908459037388	0.0037387401321780887	True	True	True	False	True	True	0.006343154170542211	0.01890248099700277	0.006117983212520876	1.0	0.02641763671048944	0.037599541278372846
NLRP1	155.5	154.6	155.9	159.4	148.9	148.5	156.5	159.6	152.1	164.8	146.8	155.8	155.1	158.1	152.9	157.3	156.7	151.9	158.4	161.0	149.9	164.7	159.4	161.9	142.6	160.8	160.2	161.0	151.9	163.3	157.7	164.3	11661-11	3	SL019570	NACHT, LRR and PYD domains-containing protein 1	NALP1	Q9C000	22861	Human	RFU	Protein	20	S1	NLRP1						7.284168618923138	7.288635409037678	7.311892773336845	7.265715497556705	7.280538806943208	-0.027724154413706792	-0.023257364299166916	0.0	-0.046177275780139304	-0.03135396639363641	-0.027724154413707257	-0.02325736429916685	0.0	-0.04617727578013944	-0.031353966393636384	0.4275521687249507	0.3202885450867934	0.46301466890611376	1.0	0.13268504871667558	0.32814698688153077	False	False	False	False	False	False	0.5943400082447565	0.44849029426573894	0.5983485584495674	1.0	0.26482391858298066	0.5161360371084285
ARFGAP2	270.4	231.3	272.1	254.9	290.0	255.7	199.2	255.6	246.4	227.0	243.0	244.4	278.6	249.7	247.0	308.4	243.1	248.5	273.4	270.4	260.2	225.2	232.2	181.3	189.6	196.5	215.8	208.4	202.3	191.8	220.0	198.1	11664-32	3	SL019543	ADP-ribosylation factor GTPase-activating protein 2	ARFG2	Q8N6H7	84364	Human	RFU	Protein	20	S1	ARFGAP2						8.062495925733764	8.006606594769428	7.683441268130757	7.938235375325159	7.993929052375465	0.3790546576030067	0.32316532663867115	0.0	0.2547941071944022	0.31048778424470846	0.37905465760300716	0.32316532663867126	0.0	0.25479410719440154	0.3104877842447085	1.6833531781425562e-05	1.0741189582283909e-05	0.0001539467224974232	1.0	0.0014122828164570937	0.000154378975412164	True	True	True	False	True	True	0.00024535125580422463	0.00025529631317631004	0.0021656760400846405	1.0	0.010760872702234008	0.006395033943479382
RGS8	254.9	255.9	261.7	273.8	252.1	263.9	267.6	252.1	257.5	260.4	270.6	262.6	256.8	254.0	254.4	266.8	266.5	248.8	270.8	257.8	264.5	259.4	270.5	247.6	259.4	261.1	245.1	239.3	267.2	257.3	256.6	249.5	11666-72	3	SL019551	Regulator of G-protein signaling 8	RGS8	P57771	85397	Human	RFU	Protein	20	S1	RGS8						8.036356800293035	8.031080851789868	7.998462218677403	8.025693273680773	8.005343841917792	0.03789458161563175	0.032618633112464934	0.0	0.02723105500336942	0.00688162324038899	0.03789458161563204	0.03261863311246516	0.0	0.027231055003369083	0.006881623240390243	0.4497540005723838	0.15673183823516862	0.30076783411565067	1.0	0.26361298073845674	0.8096835117205896	False	False	False	False	False	False	0.615787056883085	0.264173965118049	0.4440691143977116	1.0	0.4240280843505021	0.8869553669519242
TNS2	188.8	181.7	186.8	187.7	197.4	187.0	180.0	187.4	190.1	185.8	185.5	183.8	187.6	190.5	183.9	195.3	188.2	192.7	185.8	191.7	190.6	192.9	182.2	196.6	193.0	180.3	179.3	185.2	181.8	181.2	181.3	179.1	11667-29	3	SL019556	Tensin-2	TENC1	Q63HR2	23371	Human	RFU	Protein	20	S1	TNS2						7.575287115578927	7.541096615349524	7.529891915613535	7.551516017628014	7.542644986886279	0.045395199965391875	0.011204699735988477	0.0	0.02162410201447873	0.012753071272743277	0.04539519996539156	0.011204699735988333	0.0	0.021624102014478574	0.012753071272742937	0.2604472130017843	0.051191277484975234	0.6733887804257699	1.0	0.3455276230897285	0.6322266379795625	False	False	False	False	False	False	0.4265328935289298	0.11333764418515217	0.7732651283670761	1.0	0.5076626982204745	0.7645800362529693
SLCO5A1	99.1	103.0	102.6	102.0	102.1	102.1	98.0	102.6	107.0	117.6	100.6	103.7	107.2	98.5	107.5	100.1	110.6	105.2	102.7	105.5	99.7	97.9	104.1	106.3	99.8	103.8	105.9	99.7	97.2	108.2	102.9	103.4	11669-39	3	SL019571	Solute carrier organic anion transporter family member 5A1	SO5A1	Q9H2Y9	81796	Human	RFU	Protein	20	S1	SLCO5A1						6.699977241765633	6.66782118057477	6.681653699925033	6.704397731709776	6.703557561921026	0.01832354184059959	-0.013832519350263084	0.0	0.02274403178474227	0.021903861995992813	0.018323541840599634	-0.013832519350263202	0.0	0.022744031784741943	0.021903861995992646	0.8336052139717963	0.5006024422910125	0.6142031297551832	1.0	0.4975496635430051	0.4831232173921205	False	False	False	False	False	False	0.9032793088821327	0.6217352395461977	0.7263576199527557	1.0	0.6442369063464974	0.6504544909464813
GPR101	121.3	119.5	117.3	118.1	121.2	124.4	124.8	120.3	115.9	121.2	117.8	126.9	119.7	118.9	122.7	118.4	123.1	119.1	120.2	117.9	123.1	126.4	121.5	122.3	131.0	122.8	121.8	116.0	122.8	121.3	117.5	123.2	11670-18	3	SL019419	Probable G-protein coupled receptor 101	GP101	Q96P66	83550	Human	RFU	Protein	20	S1	GPR101						6.910492832288714	6.8954238103829715	6.935674035966231	6.916476644437717	6.9313284848937915	-0.025181203677517416	-0.04025022558325997	0.0	-0.01919739152851463	-0.004345551072439946	-0.025181203677517347	-0.0402502255832597	0.0	-0.019197391528515007	-0.004345551072440089	0.4265344745714502	0.25286870644998916	0.1320469704044214	1.0	0.3809978109345088	0.8740171905074043	False	False	False	False	False	False	0.5938714999692885	0.37810734005155655	0.2438744580374192	1.0	0.5416335181639332	0.9270420047484836
BRPF1	129.1	144.4	143.5	137.7	155.7	154.7	154.5	150.0	159.3	160.5	146.0	138.1	148.4	150.8	169.7	154.4	149.9	157.0	137.1	142.5	155.2	173.8	147.3	169.3	170.1	156.7	162.4	155.2	157.2	162.2	161.2	168.1	11671-19	3	SL019544	Peregrin	BRPF1	P55201	7862	Human	RFU	Protein	20	S2	BRPF1						7.222553427423428	7.11556391523799	7.341063881829514	7.270395452207976	7.245552706255682	-0.11851045440608665	-0.22549996659152427	0.0	-0.07066842962153874	-0.09551117557383204	-0.11851045440608658	-0.22549996659152488	0.0	-0.07066842962153934	-0.09551117557383261	0.0005200484646172899	0.005863446566376106	0.00015369345335971746	1.0	0.033729833981384155	0.07873437537124253	True	True	True	False	False	False	0.0033922085050776224	0.02214166504530292	0.0021656760400846405	1.0	0.09924476329117005	0.2075201848680249
KIF16B	447.8	399.9	402.2	409.5	412.7	384.0	459.0	408.2	413.4	409.0	418.6	421.9	385.3	429.9	413.5	419.5	414.9	413.0	405.5	429.2	417.9	422.3	414.1	466.6	472.6	433.2	421.6	410.1	472.5	411.6	428.0	441.9	11672-17	3	SL019549	Kinesin-like protein KIF16B	KI16B	Q96L93	55614	Human	RFU	Protein	20	S1	KIF16B						8.702749878828293	8.696445975933655	8.767733035985106	8.696917862899598	8.688774830150004	-0.06498315715681358	-0.07128706005145169	0.0	-0.07081517308550822	-0.07895820583510194	-0.0649831571568122	-0.07128706005145134	0.0	-0.07081517308550661	-0.07895820583510106	0.1537686214517467	0.0817138266805837	0.1541408916683086	1.0	0.08509143158136338	0.11008535467511484	False	False	False	False	False	False	0.28646495487155577	0.16105817383411525	0.27363112157764424	1.0	0.1926743405639028	0.25694826205138327
ZDHHC14	51.7	63.0	54.9	59.5	51.8	62.8	49.5	54.4	55.5	58.5	56.8	53.4	60.7	55.5	58.6	55.6	58.7	56.1	57.7	55.0	56.0	50.6	49.7	46.6	48.6	51.6	55.6	48.7	51.3	53.5	51.7	51.4	11677-17	3	SL019579	Probable palmitoyltransferase ZDHHC14	ZDH14	Q8IZN3	79683	Human	RFU	Protein	20	S1	ZDHHC14						5.820604473416912	5.839833648417312	5.668046901460921	5.797383612402317	5.834154981401319	0.15255757195599084	0.17178674695639096	0.0	0.12933671094139587	0.16610807994039778	0.1525575719559913	0.17178674695639154	0.0	0.1293367109413956	0.16610807994039814	0.0022775882231873225	0.00011559706583563622	0.004583461534564202	1.0	0.0088432370514548	0.0015249955807971351	True	True	True	False	True	True	0.010948380136973824	0.0013219306775561735	0.021702809727138964	1.0	0.03845306894537558	0.022316484626031315
GJD2	93.7	107.1	103.4	107.0	108.2	108.4	96.2	100.7	100.3	97.5	104.2	101.5	114.2	104.3	104.8	109.1	103.3	100.6	107.2	96.1	103.8	97.7	100.8	81.5	96.0	83.6	90.5	90.0	93.7	89.5	89.5	89.6	11678-105	3	SL019586	Gap junction delta-2 protein	CXD2	Q9UKL4	57369	Human	RFU	Protein	20	S1	GJD2						6.691394578538085	6.683696454306516	6.509810985797201	6.675453034669063	6.730639955916791	0.18158359274088376	0.1738854685093152	0.0	0.16564204887186218	0.22082897011959002	0.18158359274088393	0.17388546850931516	0.0	0.16564204887186273	0.22082897011959052	5.358821571741595e-05	0.0004427922763641387	0.004592057908008202	1.0	0.0006250409514090883	0.0005394891648289519	True	True	True	False	True	True	0.0005829980921914204	0.0033651287627966364	0.021729367055916497	1.0	0.005903795895582207	0.012236672644008314
AGFG1	383.7	311.2	302.0	335.9	319.8	282.8	283.8	286.5	305.3	305.1	306.2	317.6	335.8	323.7	284.3	347.9	335.4	306.8	340.6	437.4	308.8	252.9	226.5	217.8	212.7	223.0	247.6	219.6	216.6	240.5	287.2	233.2	11681-8	3	SL007271	Arf-GAP domain and FG repeat-containing protein 1	NUPL	P52594	3267	Human	RFU	Protein	20	S2	AGFG1						8.435253537929352	8.380244590478185	7.872381065181909	8.221587121264806	8.30081012298378	0.5628724727474435	0.5078635252962762	0.0	0.3492060560828971	0.42842905780187124	0.5628724727474439	0.5078635252962762	0.0	0.3492060560828961	0.42842905780187146	1.8200840368966294e-07	7.144087193317996e-06	2.0143031984939284e-05	1.0	3.982645955007099e-06	2.6745530649685118e-05	True	True	True	False	True	True	8.378146329334927e-06	0.00019427303443089107	0.0006028817762405902	1.0	0.0001918263843097128	0.002401484498952591
TXNIP	89.9	88.2	92.9	93.8	89.5	98.2	88.6	82.1	94.5	87.9	91.1	92.0	95.0	87.4	87.0	86.2	94.1	87.2	94.7	90.2	90.8	93.5	93.5	89.8	156.0	95.4	86.0	79.4	91.4	86.8	92.5	87.4	11682-7	3	SL015231	Thioredoxin-interacting protein	TXNIP	Q9H3M7	10628	Human	RFU	Protein	20	S1	TXNIP						6.500377168636213	6.5109619192773796	6.57907589704641	6.4961975335261135	6.497452695977237	-0.0786987284101972	-0.0681139777690305	0.0	-0.08287836352029654	-0.08162320106917331	-0.07869872841019708	-0.06811397776903068	0.0	-0.08287836352029673	-0.08162320106917292	0.8869922370914556	0.5625033493949336	0.6825846899371848	1.0	0.5138612622881611	0.6271521794023172	False	False	False	False	False	False	0.9382045579357412	0.6739846557082952	0.7815551715858226	1.0	0.6585573498893033	0.7612279373820181
GGA3	186.9	175.3	182.8	183.9	191.9	182.6	172.9	174.8	179.0	177.6	178.0	180.3	186.0	176.9	169.1	197.0	184.1	178.0	176.1	190.6	183.3	162.8	170.9	173.3	174.3	172.6	175.4	172.2	168.8	166.2	164.3	160.1	11683-19	3	SL019567	ADP-ribosylation factor-binding protein GGA3	GGA3	Q9NZ52	23163	Human	RFU	Protein	20	S2	GGA3						7.530211233299881	7.509577090197964	7.40235319676825	7.48818444834923	7.476341180062329	0.12785803653163086	0.10722389342971361	0.0	0.08583125158097982	0.07398798329407885	0.12785803653163036	0.10722389342971285	0.0	0.08583125158097928	0.07398798329407807	0.00023591144209618136	0.00015341655536353977	0.0007092721082252513	1.0	0.0014174498186660326	0.017831326259345325	True	True	True	False	True	False	0.0018272459194521055	0.0016077789728516207	0.006026327153180202	1.0	0.010772322394104552	0.08663142009633837
ANAPC7	309.8	288.0	300.1	303.0	301.5	288.5	306.5	302.2	297.7	299.2	292.3	304.0	292.7	311.8	315.2	306.4	309.6	296.0	292.8	301.3	296.1	311.7	300.7	319.7	335.9	308.3	287.2	299.2	312.1	305.1	301.5	307.9	11690-47	3	SL019558	Anaphase-promoting complex subunit 7	APC7	Q9UJX3	51434	Human	RFU	Protein	20	S1	ANAPC7						8.230580907743441	8.229900306221332	8.267340006994507	8.220481978267582	8.257034197626316	-0.03675909925106602	-0.03743970077317549	0.0	-0.04685802872692513	-0.010305809368190921	-0.0367590992510654	-0.03743970077317448	0.0	-0.046858028726923906	-0.010305809368189823	0.2437774277083008	0.18088273654662065	0.2724047506618656	1.0	0.07182301677284107	0.7584135552219519	False	False	False	False	False	False	0.4056264542947773	0.2933244465782769	0.4117251078477287	1.0	0.17093287394849627	0.8536324136508116
SHC4	159.0	175.9	175.3	170.2	190.0	194.5	183.7	181.7	188.8	186.8	180.3	178.7	171.4	191.7	200.4	180.3	182.0	188.8	160.7	168.6	189.4	223.4	196.0	225.0	200.9	210.9	204.0	213.4	205.6	212.3	193.4	196.6	11692-21	3	SL019573	SHC-transforming protein 4	SHC4	Q6S5L8	399694	Human	RFU	Protein	20	S2	SHC4						7.4781628927376325	7.410239330776022	7.696335319808355	7.543363309179659	7.535664190810164	-0.21817242707072282	-0.2860959890323329	0.0	-0.15297201062869625	-0.16067112899819147	-0.21817242707072299	-0.28609598903233285	0.0	-0.15297201062869623	-0.16067112899819203	1.3155183415809328e-06	9.859151121357526e-05	2.585987884839432e-05	1.0	0.0001927656567578193	0.005425378637375318	True	True	True	False	True	True	3.722865719189931e-05	0.0011950934350938882	0.0006864193389210654	1.0	0.0026460786097621757	0.0462046590510898
CRABP2	5443.9	2410.0	1980.0	2230.0	2018.0	1879.4	1466.9	1644.9	2191.8	1800.3	1762.6	2616.1	1973.3	2274.8	664.0	1894.6	2266.7	2561.8	1863.6	2258.9	1636.5	1964.5	1743.1	1070.1	1101.7	1377.8	2351.9	1394.4	1815.2	1289.8	1612.6	1187.0	11696-7	3	SL008838	Cellular retinoic acid-binding protein 2	RABP2	P29373	1382	Human	RFU	Protein	20	S2	CRABP2						11.02261055379089	11.558408754540048	10.5859953109862	10.832426668333175	10.878089240993065	0.4366152428046899	0.9724134435538474	0.0	0.24643135734697452	0.2920939300068639	0.4366152428046907	0.9724134435538473	0.0	0.24643135734697436	0.29209393000686434	0.019058512696201322	0.013354373583959824	0.011200992311905328	1.0	0.10912407065995378	0.29399344226017704	False	True	True	False	False	False	0.05802116485536719	0.041436160015418	0.04071205251598573	1.0	0.23094567999307233	0.4809298932879595
PTP4A2	52.6	53.2	56.3	55.5	51.6	50.7	47.8	49.1	53.4	50.3	55.2	52.1	56.5	50.9	46.3	57.8	53.9	56.5	58.7	56.0	49.0	47.2	56.1	44.2	42.9	48.4	50.9	47.5	48.7	48.0	49.2	49.0	11699-16	3	SL014919	Protein tyrosine phosphatase type IVA 2	TP4A2	Q12974	8073	Human	RFU	Protein	20	S1	PTP4A2						5.789642318469781	5.765534746362977	5.596121974658298	5.676863786375558	5.685099172006606	0.19352034381148275	0.16941277170467917	0.0	0.08074181171726025	0.08897719734830822	0.19352034381148325	0.16941277170467914	0.0	0.08074181171726018	0.0889771973483082	0.002140100743380961	0.0012364157144836368	0.0056353712018642164	1.0	0.08277278008137592	0.16834001258221973	True	True	True	False	False	False	0.010439270762313702	0.006926947723082172	0.024945864121216337	1.0	0.18883514100748025	0.33528769413406595
LCN1	115.4	128.6	126.3	132.6	121.2	116.7	143.0	136.4	123.4	131.9	118.9	119.8	142.7	121.1	131.3	110.4	126.0	116.9	124.4	117.2	120.9	164.8	129.2	135.1	128.7	146.2	130.1	126.0	123.5	174.4	120.3	128.1	11708-2	3	SL007868	Lipocalin-1	LCN1	P31025	3933	Human	RFU	Protein	20	S2	LCN1						6.898450232807866	6.9741277431914215	7.097457571089569	6.9927360655673905	7.008148459910095	-0.19900733828170303	-0.12332982789814739	0.0	-0.1047215055221784	-0.08930911117947371	-0.19900733828170283	-0.1233298278981467	0.0	-0.10472150552217795	-0.08930911117947357	0.11555268507160917	0.032376183009487504	0.24657895641816935	1.0	0.20972687186224104	0.40233514957260785	False	False	False	False	False	False	0.23048648156445267	0.08033844388536425	0.38393679084336235	1.0	0.3615414882801799	0.5804767988180077
CPT1B	227.0	224.0	230.5	231.7	220.7	223.2	217.0	215.3	223.8	224.8	217.8	229.8	218.3	227.5	215.6	223.6	224.1	233.5	249.6	228.5	238.3	207.8	234.4	227.7	239.1	222.2	218.5	202.5	228.1	221.9	211.3	211.7	11709-29	3	SL015112	Carnitine O-palmitoyltransferase 1, muscle isoform	CPT1B	Q92523	1375	Human	RFU	Protein	20	S1	CPT1B	Q92523	CPT1B	MOM	Metabolism > Lipid metabolism > Fatty acid oxidation | Metabolism > Metals and cofactors > Carnitine synthesis and transport | Metabolism > Metals and cofactors > Carnitine shuttle	True	7.863773297308241	7.834787049337339	7.784456393576232	7.783793378609846	7.79960542245267	0.07931690373200961	0.0503306557611074	0.0	-0.0006630149663857665	0.015149028876438209	0.07931690373200927	0.050330655761107464	0.0	-0.000663014966386095	0.015149028876437603	0.05983096742248569	0.04040040307844922	0.2097217249366187	1.0	0.9823325641140899	0.7117834929569157	False	False	False	False	False	False	0.1401361315817048	0.09446739808347643	0.3402422720196359	1.0	0.9891325957084004	0.8200932027602921
UNC45A	131.5	145.6	144.5	134.3	132.8	138.8	127.7	134.7	137.4	143.0	136.8	127.0	141.3	133.8	139.4	135.0	135.6	145.9	136.1	151.9	139.1	134.4	139.8	138.3	125.2	148.3	141.5	152.0	139.8	139.0	141.4	138.7	11712-207	3	SL011294	Protein unc-45 homolog A	UN45A	Q9H3U1	55898	Human	RFU	Protein	20	S1	UNC45A						7.135452784185173	7.118681571861059	7.127783333815238	7.086249982800689	7.080817527608327	0.007669450369935049	-0.009101761954178222	0.0	-0.04153335101454836	-0.046965806206910266	0.007669450369935152	-0.009101761954178004	0.0	-0.0415333510145483	-0.04696580620691058	0.5314679808850165	0.8335357231330414	0.8313917933933654	1.0	0.20343566283296186	0.2779718876951617	False	False	False	False	False	False	0.6853169821591744	0.88861222826101	0.8896721079242815	1.0	0.3539683195655817	0.4640448165431836
POU2F1	83.2	94.8	89.6	97.6	89.3	89.2	80.9	84.7	95.0	98.2	89.4	83.1	96.6	89.6	95.4	90.0	96.8	85.5	90.2	88.6	84.8	88.2	87.2	84.2	75.6	89.2	85.0	88.2	80.6	88.5	87.4	86.8	11715-1	3	SL019568	POU domain, class 2, transcription factor 1	PO2F1	P14859	5451	Human	RFU	Protein	20	S1	POU2F1						6.480857505102774	6.51254295509686	6.418465970849596	6.484276260843298	6.5105663894487495	0.06239153425317845	0.0940769842472644	0.0	0.06581028999370186	0.09210041859915385	0.06239153425317896	0.09407698424726404	0.0	0.06581028999370211	0.09210041859915397	0.1984887611868469	0.09503336525716777	0.056775008108720694	1.0	0.1063352971482552	0.059483941313048454	False	False	False	False	False	False	0.3496267280484228	0.18099026964592066	0.13133735177313155	1.0	0.2273968292147192	0.17533049781296914
LRIT2	198.1	193.9	198.6	201.4	201.3	207.6	195.3	196.0	193.5	216.9	196.3	193.9	213.6	209.2	191.9	195.8	203.7	195.1	198.8	193.8	200.1	199.0	199.7	202.5	183.3	200.4	201.5	197.3	196.3	204.9	200.1	205.7	11716-28	3	SL019575	Leucine-rich repeat, immunoglobulin-like domain and transmembrane domain-containing protein 2	LRIT2	A6NDA9	340745	Human	RFU	Protein	20	S1	LRIT2						7.628506296703314	7.6293566200796095	7.6377445975706975	7.650949150573968	7.659282393384332	-0.009238300867383309	-0.008387977491087995	0.0	0.013204553003270725	0.021537795813634908	-0.009238300867383857	-0.00838797749108799	0.0	0.01320455300327022	0.02153779581363486	0.8225397302172404	0.6453457699180338	0.7228670229158631	1.0	0.5974393889272914	0.5004241932407572	False	False	False	False	False	False	0.897127091508648	0.742740313211797	0.811819873334859	1.0	0.7251629966068409	0.6647716363825555
MET	747.7	726.7	830.7	895.5	858.7	754.3	853.1	839.2	756.5	732.7	782.5	821.1	908.8	853.0	679.7	964.1	684.1	769.9	830.2	767.6	823.2	1038.2	1075.1	704.1	870.7	814.7	781.3	930.6	924.4	769.1	789.5	726.2	11814-29	3	SL000134	Hepatocyte growth factor receptor	Met	P08581	4233	Human	RFU	Protein	20	S2	MET						9.655560536756266	9.644126669738187	9.742676896378486	9.637918633583034	9.671806406204565	-0.08711635962221997	-0.09855022664029889	0.0	-0.10475826279545153	-0.07087049017392033	-0.0871163596222194	-0.09855022664029779	0.0	-0.10475826279545149	-0.0708704901739196	0.6960105036412282	0.3985409531427655	0.41086187320539125	1.0	0.2425936321337401	0.5596505838430483	False	False	False	False	False	False	0.8168604797454659	0.5267287574427283	0.5509881625538101	1.0	0.3997407581602283	0.7120956431578885
JAK2	211.6	204.3	199.1	203.4	217.0	204.5	250.3	215.7	208.3	213.1	213.4	226.2	198.2	216.7	224.8	204.1	206.6	218.1	207.9	218.1	217.1	229.2	230.4	246.5	234.9	233.2	227.6	225.9	227.0	228.5	236.0	241.5	11816-84	3	SL007025	Tyrosine-protein kinase JAK2	JAK2	O60674	3717	Human	RFU	Protein	20	S2	JAK2						7.727807030683201	7.676662334857967	7.862890909251378	7.764682061697341	7.7580566121466115	-0.13508387856817716	-0.18622857439341178	0.0	-0.09820884755403725	-0.10483429710476688	-0.1350838785681771	-0.18622857439341226	0.0	-0.09820884755403779	-0.10483429710476713	0.0001486349667098235	1.3896872958639896e-05	3.156784012388039e-06	1.0	0.00859954921838156	0.0055425684969995365	True	True	True	False	True	True	0.0012854008476582	0.000299029458663278	0.0002125860196490575	1.0	0.0378548475698065	0.0468040825202738
RPS6KB1	222.9	206.3	207.6	200.2	206.9	193.2	229.2	213.4	207.5	206.9	202.5	216.9	200.3	214.7	208.5	206.5	207.9	209.1	205.2	214.9	214.5	213.7	205.7	233.6	224.7	203.5	216.0	208.4	213.7	217.3	229.1	227.0	11817-1	3	SL018792	Ribosomal protein S6 kinase beta-1	KS6B1	P23443	6198	Human	RFU	Protein	20	S1	RPS6KB1						7.712068383241051	7.709083812550344	7.764992187161881	7.704002418639515	7.714932351785683	-0.05292380392083018	-0.05590837461153697	0.0	-0.06098976852236593	-0.050059835376197626	-0.052923803920829626	-0.05590837461153711	0.0	-0.060989768522365956	-0.05005983537619708	0.23192285344915922	0.08743437144777676	0.17471034010363523	1.0	0.09084587020685145	0.1999913361401004	False	False	False	False	False	False	0.390276472266482	0.17012043433378288	0.298980777311468	1.0	0.20236508851896803	0.37643296784341357
PPARGC1A	158.2	143.9	149.3	145.0	151.0	141.8	168.4	151.0	147.8	149.6	150.8	154.9	142.0	159.0	159.6	146.9	148.8	150.1	146.2	153.1	147.1	146.4	154.7	154.0	149.9	150.6	157.1	151.9	155.6	148.0	151.4	154.0	11825-27	3	SL013877	Peroxisome proliferator-activated receptor gamma coactivator 1-alpha	PRGC1	Q9UBK2	10891	Human	RFU	Protein	20	S1	PPARGC1A						7.2162608371650565	7.22013644739608	7.249307422722282	7.243037937922293	7.2656150464844576	-0.033046585557225505	-0.02917097532620172	0.0	-0.006269484799989122	0.016307623762175538	-0.0330465855572254	-0.02917097532620159	0.0	-0.006269484799989386	0.016307623762175563	0.5775443063386185	0.043040950680157085	0.24149257707048835	1.0	0.8113865570031984	0.5540786845779739	False	False	False	False	False	False	0.7240462088620789	0.09928154690316374	0.37787769213288763	1.0	0.8822267049012202	0.7073572534554334
RORC	72.3	84.9	77.9	80.7	83.3	78.2	73.7	76.5	78.4	85.8	78.0	72.7	81.5	79.5	78.2	79.3	82.5	76.6	78.2	79.7	76.8	74.9	78.0	72.4	67.2	77.9	78.7	75.6	73.0	78.9	79.5	79.5	11827-7	3	SL019486	Nuclear receptor ROR-gamma	RORG	P51449	6097	Human	RFU	Protein	20	S1	RORC						6.301038849903148	6.302867360972875	6.247237063542449	6.306126806218355	6.28493974248679	0.05380178636069921	0.05563029743042591	0.0	0.0588897426759063	0.037702678944341095	0.05380178636069926	0.05563029743042598	0.0	0.05888974267590585	0.03770267894434088	0.4061212776004241	0.11424010958651071	0.24789082367480073	1.0	0.11687087404774982	0.38537665590802817	False	False	False	False	False	False	0.5748228941410782	0.20761327261936338	0.38523717106556105	1.0	0.24244206130898016	0.566803724655023
PTPN11	649.1	376.6	425.7	510.3	454.9	331.0	235.8	319.9	427.7	334.5	515.4	409.9	539.2	522.7	269.9	675.0	497.9	384.2	635.2	757.2	334.5	540.3	677.9	229.8	416.5	321.0	441.5	339.0	370.3	328.0	349.2	298.2	11830-48	3	SL010616	Tyrosine-protein phosphatase non-receptor type 11	SHP-2	Q06124	5781	Human	RFU	Protein	20	S1	PTPN11						9.09627591105665	8.937888713780413	8.614609467591803	8.547555589529187	8.766280432258574	0.4816664434648459	0.32327924618861026	0.0	-0.06705387806261598	0.15167096466677066	0.4816664434648449	0.3232792461886093	0.0	-0.06705387806261646	0.15167096466676974	0.11581911278034633	0.04649363136466061	0.19591706826985264	1.0	0.7526515086189802	0.5612971670922134	False	False	False	False	False	False	0.2308447265693228	0.10538172696731091	0.32411519239751035	1.0	0.8444977510314476	0.7130679993470163
FXN	192.8	196.0	202.6	205.8	202.6	196.0	195.7	193.7	196.4	204.3	192.0	195.8	199.9	197.0	193.7	202.1	195.2	188.4	199.1	194.7	204.0	169.7	176.2	173.3	179.7	180.3	183.0	180.5	174.8	183.0	181.1	179.2	11833-83	3	SL012513	Frataxin, mitochondrial	FRDA	Q16595	2395	Human	RFU	Protein	20	S1	FXN	Q16595	FXN	Matrix	Metabolism > Metals and cofactors > Fe-S cluster biosynthesis	True	7.623881490013458	7.638797899951696	7.47779505534218	7.623829245901089	7.619119511453219	0.14608643467127802	0.16100284460951553	0.0	0.14603419055890843	0.14132445611103872	0.14608643467127846	0.16100284460951586	0.0	0.14603419055890848	0.14132445611103855	1.042789889213142e-09	1.0817940018719473e-06	3.430996764243534e-06	1.0	1.1078912752793917e-07	2.1636250685288952e-06	True	True	True	False	True	True	1.8979423584445346e-07	5.210521705705082e-05	0.00022480756275984883	1.0	2.007972492923447e-05	0.0006288442916132435
DDR1	11766.7	13986.8	12906.0	9921.9	10292.8	7458.5	7993.8	9545.7	7015.2	5699.1	11015.4	6921.9	10618.6	8847.3	9529.1	12987.9	7748.4	8506.8	10789.1	7975.7	12901.7	11825.9	10768.2	6601.5	8037.7	7708.0	10008.1	11244.9	10273.0	10039.8	8872.9	8245.5	11836-144	3	SL004119	Epithelial discoidin domain-containing receptor 1	discoidin domain receptor 1	Q08345	780	Human	RFU	Protein	20	S2	DDR1						13.309419508944986	13.56811644515012	13.20158791863784	13.041573600296076	13.13237521549637	0.10783159030714629	0.36652852651227974	0.0	-0.16001431834176394	-0.06921270314146888	0.10783159030714616	0.3665285265122804	0.0	-0.160014318341765	-0.06921270314146953	0.045710506119074595	0.4678049039404145	0.014808548410566582	1.0	0.2588784847866242	0.6484704822374241	False	False	True	False	False	False	0.1134650208204879	0.5906314098849792	0.04997799192113724	1.0	0.41905702645295295	0.7746921513325863
TNFRSF18	77.4	79.8	85.8	85.9	81.2	74.3	73.8	77.3	75.9	87.4	77.3	78.2	83.9	77.5	78.4	83.9	82.4	68.1	84.4	74.2	74.7	85.3	88.4	76.1	61.8	79.9	76.2	83.1	77.9	77.4	84.5	76.4	11837-7	3	SL004859	Tumor necrosis factor receptor superfamily member 18	GITR	Q9Y5U5	8784	Human	RFU	Protein	20	S1	TNFRSF18						6.284477117810423	6.3615051979480395	6.300456564584538	6.288569497940931	6.312882955284356	-0.015979446774115225	0.061048633363501636	0.0	-0.011887066643606836	0.01242639069981788	-0.015979446774115266	0.06104863336350226	0.0	-0.01188706664360643	0.012426390699817649	0.8117018547515102	0.8078854360161322	0.38751378558537486	1.0	0.8343078001012852	0.8569642830493823	False	False	False	False	False	False	0.8902891855840347	0.8694511358605104	0.5298386815448477	1.0	0.8983499087812696	0.9163042091470388
PIEZO1	101.5	99.6	101.4	106.5	101.0	97.1	98.8	93.0	101.3	105.4	99.4	98.8	102.3	99.5	99.3	101.2	102.5	94.4	99.2	98.8	98.7	94.2	96.6	98.7	92.5	99.2	97.8	95.4	114.6	105.5	104.6	96.4	11838-130	3	SL010815	Piezo-type mechanosensitive ion channel component 1	FA38A	Q92508	9780	Human	RFU	Protein	20	S1	PIEZO1						6.6312983364439	6.675957032941749	6.6379421503529255	6.635588573791124	6.643495470922767	-0.00664381390902502	0.038014882588823795	0.0	-0.0023535765618012405	0.005553320569841702	-0.006643813909024915	0.03801488258882371	0.0	-0.0023535765618009656	0.005553320569841917	0.8514930273593794	0.8705618675703761	0.4435999520314662	1.0	0.952576239544111	0.9088659720123613	False	False	False	False	False	False	0.915139572865636	0.9154997777384827	0.5806879861635805	1.0	0.9719538426212568	0.9487995879513608
TREM2	23971.6	31470.6	28492.8	42283.9	33723.5	22522.1	16333.9	25625.4	18743.0	13139.3	18931.1	21811.1	36309.1	18862.1	6472.9	42192.4	37540.2	30726.6	28432.3	22340.6	27172.9	5044.3	13047.5	4482.5	4818.6	2701.5	6155.1	7645.5	6227.3	5539.8	14927.8	18772.7	11851-21	3	SL017099	Triggering receptor expressed on myeloid cells 2	TREM2	Q9NZC2	54209	Human	RFU	Protein	20	S2	TREM2						14.938515226243242	14.945568429881659	12.987951922477988	14.37777506224847	14.348714324649446	1.9505633037652537	1.9576165074036709	0.0	1.3898231397704812	1.3607624021714582	1.9505633037652537	1.957616507403671	0.0	1.3898231397704823	1.3607624021714595	3.523475947814809e-06	1.2618838665717547e-06	1.1329294521260142e-05	1.0	0.0002460046677234328	0.011305001031330883	True	True	True	False	True	False	7.746649106930698e-05	5.921084749404111e-05	0.00043367346870065796	1.0	0.003149985824564307	0.06756061832446139
PCDHGB1	72.2	76.0	74.3	78.3	73.0	73.1	70.8	71.6	77.2	79.1	73.1	75.1	74.9	73.3	67.7	72.1	72.0	74.6	74.1	75.4	71.5	74.8	72.4	70.5	72.6	77.2	72.5	71.6	77.1	69.9	80.5	78.5	11872-9	3	SL019027	Protocadherin gamma-B1	PCDGD	Q9Y5G3	56104	Human	RFU	Protein	20	S1	PCDHGB1						6.195413221604128	6.232660756790275	6.215819767412961	6.2091748261858815	6.184875342908284	-0.020406545808833165	0.016840989377313598	0.0	-0.006644941227079926	-0.030944424504677492	-0.02040654580883308	0.01684098937731345	0.0	-0.00664494122707975	-0.030944424504677638	0.7763595322388417	0.5057292868934828	0.6601589323662999	1.0	0.8350614380333121	0.45416098308840147	False	False	False	False	False	False	0.8673522085980178	0.6263911961131302	0.7623588305970306	1.0	0.8984211117519868	0.625707279996586
DLX4	81.7	83.3	79.1	81.1	79.9	76.6	74.3	74.8	84.0	77.5	76.6	73.7	80.4	75.1	77.8	77.9	81.5	76.9	78.8	79.8	74.0	78.9	80.1	75.9	73.6	77.9	76.6	78.5	76.1	80.5	80.6	79.1	11910-27	3	SL019039	Homeobox protein DLX-4	DLX4	Q92988	1748	Human	RFU	Protein	20	S1	DLX4						6.288173968112302	6.345183447187665	6.285065887110897	6.279312095853135	6.2620948453701795	0.0031080810014048055	0.06011756007676805	0.0	-0.0057537912577618755	-0.022971041740717624	0.003108081001405304	0.060117560076768765	0.0	-0.005753791257761476	-0.022971041740717395	0.15733203087856906	0.8893466908723267	0.018587831522579045	1.0	0.8145727953764776	0.3971809826471795	False	False	False	False	False	False	0.29138677376619115	0.9283152911958822	0.05824614332775416	1.0	0.8845630774735708	0.576107244070511
LRRC4B	85.1	92.2	88.8	86.2	88.1	93.2	85.5	86.9	90.2	91.2	93.0	86.0	90.7	85.8	89.3	91.3	96.0	89.4	89.1	88.6	88.3	84.5	89.1	85.5	88.0	91.0	87.5	92.0	83.7	92.5	81.4	92.5	11911-13	3	SL025919	Leucine-rich repeat-containing protein 4B:Cytoplasmic domain	LRC4B:CD	Q9NT99	94030	Human	RFU	Protein	20	S1	LRRC4B						6.4990485977338786	6.460660664607602	6.4589844331067585	6.487495537055174	6.458611672584599	0.040064164627120036	0.0016762315008431727	0.0	0.028511103948415162	-0.00037276052215950983	0.040064164627120154	0.0016762315008429813	0.0	0.02851110394841523	-0.000372760522159646	0.5312556957253264	0.19038964430462815	0.9629024510488371	1.0	0.320996801430368	0.9914565183102932	False	False	False	False	False	False	0.6851964311066321	0.3043499060345734	0.9776894494594712	1.0	0.4826565509206257	0.9969394798383469
AAGAB	275.0	260.9	314.0	288.5	300.0	250.1	237.5	261.2	241.2	226.1	269.3	256.4	301.0	274.1	228.8	320.6	260.6	260.5	272.5	332.5	269.9	201.6	245.3	179.8	213.1	214.0	196.4	208.3	223.5	214.2	250.9	214.5	11926-23	3	SL012582	Alpha- and gamma-adaptin-binding protein p34	P34	Q6PD74	79719	Human	RFU	Protein	20	S2	AAGAB						8.16037568743582	8.15279185163912	7.746117292535736	7.994676693647324	8.050256801598989	0.4142583949000844	0.4066745591033847	0.0	0.2485594011115877	0.30413950906325304	0.414258394900084	0.4066745591033838	0.0	0.2485594011115878	0.30413950906325204	2.3860497723301645e-05	4.3290431996956145e-05	6.650806825690808e-05	1.0	0.001567419952133389	0.002392925822821036	True	True	True	False	True	True	0.0003201797046892488	0.0006586847529578704	0.001269588400085282	1.0	0.011585208650270467	0.029532471233622078
INTS3	62.3	77.5	68.8	72.9	66.7	78.9	64.0	69.1	72.8	69.3	69.4	68.1	69.6	64.6	73.0	72.3	70.7	68.9	70.3	65.7	65.4	65.1	66.1	65.1	66.6	64.5	61.2	63.0	62.6	66.3	66.0	62.2	11934-9	3	SL015014	Integrator complex subunit 3	INT3	Q68E01	65123	Human	RFU	Protein	20	S1	INTS3						6.106083052766022	6.13699111208023	6.009599620174164	6.129871751921874	6.104860799708199	0.09648343259185754	0.12739149190606547	0.0	0.12027213174770957	0.09526117953403457	0.09648343259185757	0.1273914919060657	0.0	0.1202721317477094	0.09526117953403486	0.017889464477967274	0.00130432939417439	0.01231912442641007	1.0	0.0026877015240147125	0.006833551205564578	False	True	True	False	True	False	0.05513138777468474	0.007224971579459513	0.043727180065046584	1.0	0.016707395883896584	0.05247515979789905
EGF	137.2	145.1	142.1	146.9	136.3	139.9	132.9	144.0	142.9	154.2	137.8	132.0	140.0	133.0	128.1	140.9	140.6	136.7	145.9	133.1	132.6	122.4	128.3	115.7	119.4	130.3	124.0	122.5	123.9	131.5	139.9	139.1	11949-25	3	SL025843	Epidermal growth factor:Cytoplasmic domain	EGF:CD	P01133	1950	Human	RFU	Protein	20	S1	EGF						7.111657346263132	7.158104719696586	6.9886846867721655	7.141012309527073	7.058262371862472	0.12297265949096658	0.1694200329244202	0.0	0.15232762275490774	0.06957768509030693	0.12297265949096599	0.16942003292441996	0.0	0.1523276227549077	0.06957768509030615	0.00029172598402496265	0.005879206578055336	0.0020165624035510055	1.0	0.0011439618773980064	0.15677953963328722	True	True	True	False	True	False	0.002131897093327595	0.02215887543717873	0.012252680335026285	1.0	0.009244483038128557	0.32164997707466886
IGDCC3	224.8	207.0	228.5	223.2	229.0	224.2	231.2	227.0	229.3	219.1	223.9	229.9	222.6	232.3	228.5	232.9	220.4	228.4	218.9	216.9	233.5	224.8	219.9	234.4	233.3	229.8	235.2	219.8	227.5	226.9	231.8	222.8	11952-1	3	SL025881	Immunoglobulin superfamily DCC subclass member 3:Cytoplasmic domain	IGDC3:CD	Q8IVU1	9543	Human	RFU	Protein	20	S1	IGDCC3						7.814849458604528	7.787086324551617	7.831854215359289	7.821728434446818	7.834945023062204	-0.017004756754761097	-0.044767890807672295	0.0	-0.010125780912471072	0.0030908077029145886	-0.017004756754761274	-0.044767890807672586	0.0	-0.010125780912471356	0.003090807702914659	0.3660687732765968	0.41083698344870545	0.0979505478578245	1.0	0.5255536782078157	0.8762492854331985	False	False	False	False	False	False	0.5383382489163081	0.5393519988467576	0.19577061873705165	1.0	0.6688279792835422	0.928191239871199
ARHGAP1	136.3	114.4	126.1	125.2	119.3	101.6	101.2	116.6	107.8	120.8	131.8	120.5	132.9	122.3	108.7	133.8	128.4	114.4	171.7	150.0	115.8	83.6	117.5	104.1	102.6	119.1	105.5	103.5	128.8	96.2	109.0	101.1	11955-1	3	SL025968	Rho GTPase-activating protein 1:Rho-GTPase activating protein domain	RHG01:Rho-GAP	Q07960	392	Human	RFU	Protein	20	S2	ARHGAP1						7.084099707922304	6.971543553950772	6.7340937418639175	6.83487732215537	6.920055054806967	0.3500059660583865	0.23744981208685445	0.0	0.10078358029145207	0.18596131294304907	0.35000596605838574	0.23744981208685406	0.0	0.10078358029145211	0.18596131294304852	0.004483948121694466	0.002733317376829181	0.013904914769538545	1.0	0.19576333532443796	0.050915432581270105	True	True	True	False	False	False	0.018696809567984845	0.012534311022495987	0.047770640112826564	1.0	0.3448260445179553	0.15867475182520416
CRABP1	216.2	182.5	169.3	159.3	150.2	163.5	154.1	151.2	160.4	180.0	159.2	167.4	156.2	159.7	153.2	145.2	160.6	160.5	145.8	171.8	162.6	148.7	161.8	175.1	167.0	184.0	152.9	140.3	169.4	189.4	181.9	176.6	11967-23	3	SL013765	Cellular retinoic acid-binding protein 1	RABP1	P29762	1381	Human	RFU	Protein	20	S2	CRABP1						7.3014961949825485	7.506406766074454	7.391614640411585	7.320123598040614	7.314016703901358	-0.09011844542903624	0.114792125662869	0.0	-0.0714910423709707	-0.07759793651022662	-0.09011844542903562	0.11479212566286912	0.0	-0.07149104237097004	-0.07759793651022638	0.08790126390956707	0.1754807901793045	0.21234531307556154	1.0	0.24243966077255824	0.30207823094774877	False	False	False	False	False	False	0.18724739170629526	0.2875133559301829	0.3430447494443712	1.0	0.3997407581602283	0.4894219143869407
S100A2	145.5	147.7	150.0	150.4	143.0	145.6	150.4	144.1	147.1	152.5	143.4	149.0	146.7	153.9	147.3	151.5	146.4	154.9	147.4	144.8	155.3	140.4	145.9	153.2	143.0	152.1	151.6	155.5	147.7	155.3	149.7	149.7	11969-5	3	SL004807	Protein S100-A2	S100A2	P29034	6273	Human	RFU	Protein	20	S1	S100A2						7.229299508710926	7.213347281733441	7.223650717548344	7.195600700249127	7.221345443562441	0.005648791162581546	-0.010303435814903672	0.0	-0.028050017299217522	-0.002305273985903078	0.005648791162581265	-0.010303435814903382	0.0	-0.02805001729921759	-0.0023052739859033156	0.5823648057040407	0.8107046138070384	0.6853769635206821	1.0	0.19901044856188452	0.9296218157291424	False	False	False	False	False	False	0.7287576104414123	0.8713247607830044	0.7834337724440524	1.0	0.3484359635027891	0.9619253441943506
PTPRH	189.0	179.4	181.4	190.4	181.5	182.0	187.3	182.5	185.2	177.7	189.0	186.5	175.3	177.5	186.1	184.9	175.6	178.0	183.8	187.1	184.1	180.5	194.1	187.5	209.5	189.3	170.6	170.6	188.7	185.9	181.4	172.2	11988-24	3	SL015251	Receptor-type tyrosine-protein phosphatase H	PTPRH	Q9HD43	5794	Human	RFU	Protein	20	S1	PTPRH						7.509775004326937	7.531771325412858	7.528045583846321	7.520422248526446	7.502632935082917	-0.018270579519383823	0.003725741566537266	0.0	-0.007623335319875579	-0.0254126487634041	-0.018270579519384426	0.003725741566536487	0.0	-0.007623335319876023	-0.02541264876340427	0.9375502837062206	0.6460838105609891	0.9388831320617566	1.0	0.8336158467445894	0.6078826089340705	False	False	False	False	False	False	0.9679533318397062	0.7432723116434788	0.9613611257680601	1.0	0.8982056375367998	0.7466864068193708
EMC1	133.1	153.8	135.9	138.8	140.7	154.1	132.0	144.9	144.4	139.6	169.4	137.6	149.6	140.5	135.9	142.9	141.2	144.2	139.7	133.4	143.5	133.3	135.9	127.3	147.2	132.4	132.8	136.8	131.4	128.1	131.7	124.6	11989-35	3	SL019200	ER membrane protein complex subunit 1	EMC1	Q8N766	23065	Human	RFU	Protein	20	S1	EMC1						7.137674287204107	7.133399125417198	7.053802495168756	7.194194016205458	7.138527801422274	0.08387179203535133	0.07959663024844232	0.0	0.14039152103670194	0.08472530625351826	0.08387179203535144	0.07959663024844267	0.0	0.14039152103670205	0.08472530625351883	0.02308002077837753	0.010810321068797587	0.082469661022156	1.0	0.005641809450951485	0.03906216721440127	False	True	False	False	True	False	0.06754969461615282	0.03544860659983059	0.17355377448325826	1.0	0.027970606773531116	0.13744515827302392
TJP1	360.2	265.6	311.3	427.3	286.8	267.7	245.2	263.3	324.5	264.8	339.6	340.5	366.5	318.2	273.6	401.7	269.9	223.2	357.3	243.3	229.6	94.5	135.2	66.8	89.9	89.5	96.1	99.5	96.2	83.1	162.4	127.4	12001-7	3	SL006520	Tight junction protein ZO-1	ZO1	Q07157	7082	Human	RFU	Protein	20	S1	TJP1						8.167418145831737	8.414050944726041	6.696145603845048	8.15257458374269	8.342963574398725	1.4712725419866892	1.7179053408809928	0.0	1.456428979897641	1.646817970553677	1.4712725419866886	1.717905340880993	0.0	1.456428979897641	1.6468179705536774	4.832217768563351e-10	1.9148785304345515e-06	1.9417132283790204e-07	1.0	1.368380015914423e-09	1.360805073891679e-08	True	True	True	False	True	True	1.1413116870949495e-07	7.868311611214969e-05	4.279418275757762e-05	1.0	3.857659476631258e-06	9.89713530241418e-05
CD7	80.9	104.1	107.6	100.6	107.5	94.9	87.1	90.2	105.7	92.8	102.5	99.2	110.6	109.6	93.3	93.9	99.3	92.9	103.9	82.5	94.2	72.2	94.5	83.9	90.3	78.8	76.5	70.4	86.1	85.4	80.8	75.4	12008-3	3	SL007098	T-cell antigen CD7	CD7	P09564	924	Human	RFU	Protein	20	S2	CD7						6.561478891501007	6.619119511453219	6.345183447187665	6.603520377448527	6.688949628119672	0.21629544431334224	0.2739360642655537	0.0	0.258336930260862	0.3437661809320067	0.21629544431334216	0.2739360642655532	0.0	0.2583369302608615	0.34376618093200695	0.00024867722779895124	0.0032823978232747793	0.005463338239880417	1.0	0.000574658494783774	0.00032036009646756376	True	True	True	False	True	True	0.0018998208800228703	0.014315684784281787	0.024422162887922722	1.0	0.005622366871024559	0.009384222152160775
PTS	49.4	54.4	49.8	54.9	51.2	57.9	51.7	50.4	54.2	53.0	49.9	51.0	50.6	51.3	55.6	50.1	56.4	51.6	50.5	55.3	53.8	60.1	59.0	58.4	57.4	62.7	52.8	53.6	53.0	66.5	55.2	62.3	12014-19	3	SL019226	6-pyruvoyl tetrahydrobiopterin synthase	PTPS	Q03393	5805	Human	RFU	Protein	20	S2	PTS						5.726558779104974	5.703903573444664	5.864748927981444	5.717382664954772	5.703903573444664	-0.13819014887647008	-0.1608453545367805	0.0	-0.14736626302667233	-0.1608453545367805	-0.13819014887646985	-0.16084535453678014	0.0	-0.14736626302667233	-0.1608453545367803	0.0034203301673044802	0.017445955204105704	0.024521563345113653	1.0	0.008413786906797555	0.022089877791052193	True	False	False	False	True	False	0.015122364469942863	0.05073347948798912	0.07108223603388267	1.0	0.03733692142376392	0.09832293829517907
CBL	349.6	280.0	252.8	313.2	252.3	223.1	204.0	243.5	356.2	222.4	289.3	234.9	282.3	325.3	192.4	362.1	328.8	276.2	360.6	429.5	219.8	175.4	162.4	115.9	133.7	166.1	144.5	123.0	138.3	149.7	183.2	165.6	12016-60	3	SL013756	E3 ubiquitin-protein ligase CBL	CBL	P22681	867	Human	RFU	Protein	20	S2	CBL						8.364134655008051	8.223519086790732	7.235622634008989	7.9990335859585775	8.01527565482719	1.1285120209990627	0.9878964527817438	0.0	0.7634109519495889	0.779653020818202	1.1285120209990638	0.9878964527817439	0.0	0.7634109519495895	0.7796530208182025	6.461873951789974e-07	1.4367550068805035e-06	4.929569920706955e-07	1.0	1.8264200682693133e-05	0.00010116255395556124	True	True	True	False	True	True	2.185916709365976e-05	6.490384574560187e-05	7.598941689765711e-05	1.0	0.0005292252253594707	0.005138486964413776
TPK1	264.4	255.9	264.4	267.7	284.5	264.0	267.1	258.2	259.1	261.7	264.2	270.0	261.5	258.8	254.2	280.9	256.8	268.9	270.3	263.8	264.7	268.4	276.1	255.4	268.4	274.7	252.5	259.4	278.1	261.3	265.9	269.5	12018-84	3	SL019230	Thiamin pyrophosphokinase 1	TPK1	Q9H3S4	27010	Human	RFU	Protein	20	S1	TPK1						8.063754586658147	8.039467438278527	8.057105606893742	8.052800912565758	8.028596777067108	0.0066489797644049276	-0.017638168615215832	0.0	-0.004304694327984748	-0.028508829826634496	0.006648979764403925	-0.017638168615215874	0.0	-0.004304694327984424	-0.028508829826634347	0.7222668399426769	0.7741209066579018	0.4877988728248629	1.0	0.8510370353436745	0.28673283901462254	False	False	False	False	False	False	0.8331138469016216	0.8451879728903576	0.619588054847228	1.0	0.908448182713004	0.47417188225405854
BPGM	1304.8	178.1	168.0	228.5	217.0	175.0	132.6	153.8	159.1	160.0	180.8	240.0	187.9	172.7	147.5	200.0	171.7	172.0	215.7	2301.1	149.3	202.1	203.6	118.0	144.7	165.1	232.4	229.0	178.2	142.8	180.4	130.0	12020-39	3	SL010883	Bisphosphoglycerate mutase	PMGE	P07738	669	Human	RFU	Protein	20	S2	BPGM						9.06330519094667	8.876056438488241	7.452185070560232	7.395136264599836	7.547087320664729	1.6111201203864374	1.423871367928009	0.0	-0.05704880596039619	0.09490225010449649	1.6111201203864378	1.423871367928009	0.0	-0.057048805960396215	0.09490225010449664	0.36962922146899374	0.17720350366358997	0.08409219612540393	1.0	0.6916284514753437	0.6092263837272406	False	False	False	False	False	False	0.5416710311795268	0.28935812351712836	0.17569736926746993	1.0	0.7995888932729573	0.7479580501094228
SMAD4	64.2	55.8	53.4	56.6	53.3	59.0	47.7	53.2	51.1	54.2	53.6	52.1	59.9	50.9	50.0	57.5	55.0	50.7	61.9	57.7	53.0	53.3	56.9	44.5	49.9	50.0	53.0	49.6	45.7	49.7	51.4	48.1	12022-12	3	SL000132	Mothers against decapentaplegic homolog 4	SMAD4	Q13485	4089	Human	RFU	Protein	20	S1	SMAD4						5.806495919328512	5.845490050944375	5.649354172267279	5.732191658180806	5.734032139564932	0.15714174706123263	0.19613587867709548	0.0	0.0828374859135268	0.08467796729765276	0.1571417470612325	0.19613587867709587	0.0	0.08283748591352694	0.08467796729765244	0.015126167707976514	0.007039126341821733	0.005747652996343355	1.0	0.09491052117515372	0.189690128245106	True	True	True	False	False	False	0.048635109522596455	0.025610182474982097	0.02531961250297106	1.0	0.20898704829152076	0.36343948965401895
DES	116.1	137.2	127.2	140.2	118.2	131.5	125.0	118.8	137.2	142.3	125.4	122.1	120.4	128.5	139.5	120.4	136.6	129.3	124.8	130.4	131.0	120.3	129.8	150.0	153.9	165.1	110.3	125.7	160.1	163.5	139.0	148.0	12030-82	3	SL004900	Desmin	Desmin	P17661	1674	Human	RFU	Protein	20	S2	DES						7.008428622070581	7.0243085965028875	7.153160473817016	7.003859195455634	6.995767150877802	-0.14473185174643444	-0.12885187731412806	0.0	-0.1493012783613814	-0.15739332293921393	-0.14473185174643471	-0.12885187731412817	0.0	-0.14930127836138085	-0.1573933229392139	0.1296339671798196	0.10531239319554818	0.24594291985999078	1.0	0.08444500963176872	0.15853243474117742	False	False	False	False	False	False	0.25106513499036937	0.19489492002830072	0.38350191274791345	1.0	0.1915684825489251	0.3236963497677101
BUB1	107.9	111.9	104.0	115.1	104.2	123.6	105.5	108.9	110.9	112.0	110.2	109.0	111.9	101.1	107.1	106.4	103.7	109.0	104.3	110.0	105.4	104.7	94.0	99.2	102.6	100.6	96.0	94.4	100.2	100.2	107.4	103.6	12033-3	3	SL007012	Mitotic checkpoint serine/threonine-protein kinase BUB1	BUB1	O43683	699	Human	RFU	Protein	20	S1	BUB1						6.734258001802714	6.777748459972281	6.647654653650048	6.79125593263882	6.7451700908610235	0.08660334815266602	0.13009380632223255	0.0	0.14360127898877195	0.09751543721097544	0.08660334815266604	0.13009380632223233	0.0	0.14360127898877212	0.09751543721097522	0.0006957096814004182	0.0054253430893300165	0.002693646603074188	1.0	0.0006368085955751502	0.015652419720001604	True	True	True	False	True	False	0.004273561243940237	0.02090070355873309	0.015046767852656349	1.0	0.005988488865703161	0.08102494563955279
CAP1	19.1	23.7	22.0	20.7	19.9	23.0	11.2	16.5	23.0	24.0	18.8	16.5	20.3	19.2	17.4	11.0	14.9	19.6	14.5	35.3	18.3	40.9	25.2	21.6	34.3	41.6	21.6	26.7	41.2	19.9	38.6	37.2	12034-28	3	SL004613	Adenylyl cyclase-associated protein 1	CAP 1	Q01518	10487	Human	RFU	Protein	20	S2	CAP1						4.2428565238961635	4.417852514885898	4.986824611252267	4.284344912079206	4.197708157955851	-0.7439680873561034	-0.5689720963663687	0.0	-0.7024796991730611	-0.7891164532964163	-0.7439680873561033	-0.5689720963663689	0.0	-0.7024796991730606	-0.7891164532964163	0.001645407088834273	0.011149096924414112	0.039693928024237	1.0	0.003760165879329669	0.01106298472518077	True	True	False	False	True	False	0.008503668275135162	0.03633565400699337	0.10100819915604979	1.0	0.021085340354945786	0.06671731998859017
HSPA1L	29.4	33.2	33.3	36.9	30.3	29.9	26.3	30.0	31.9	35.4	33.4	33.6	33.1	30.0	34.1	34.8	33.1	30.6	32.2	31.9	32.0	49.3	38.8	30.6	32.5	37.1	22.3	26.8	35.6	40.7	33.2	36.0	12041-33	3	SL013773	Heat shock 70 kDa protein 1-like	HS71L	P34931	3305	Human	RFU	Protein	20	S2	HSPA1L						5.019405399172593	5.053111336459563	5.121392231325501	4.955525370859395	5.03121873061072	-0.10198683215290849	-0.06828089486593836	0.0	-0.16586686046610577	-0.09017350071478081	-0.10198683215290812	-0.0682808948659383	0.0	-0.16586686046610563	-0.09017350071478064	0.5851878448178219	0.44074582854239086	0.6765884215019103	1.0	0.2067325745592531	0.5792197716308076	False	False	False	False	False	False	0.7314093822581232	0.5664506822740428	0.7760472005279916	1.0	0.3576512880041503	0.7260841283926528
TARDBP	149.8	144.9	142.4	154.3	146.7	138.1	150.6	143.3	144.1	144.0	143.6	148.2	145.6	149.4	144.6	145.1	151.1	151.0	148.4	149.0	141.1	148.4	146.8	158.2	143.7	147.8	147.8	146.7	160.1	153.6	162.2	150.6	12046-51	3	SL011216	TAR DNA-binding protein 43	TADBP	Q13148	23435	Human	RFU	Protein	20	S1	TARDBP						7.205711807920329	7.207990433232962	7.242654467788227	7.173355906842586	7.19918154876397	-0.03694265986789791	-0.03466403455526468	0.0	-0.06929856094564091	-0.043472919024257095	-0.03694265986789752	-0.03466403455526477	0.0	-0.06929856094564077	-0.04347291902425675	0.07380550858303897	0.191556313880561	0.3221108612808036	1.0	0.015164568547380674	0.186595466017912	False	False	False	False	False	False	0.1649116632640376	0.30579215778167695	0.46558232494988394	1.0	0.05643890983359571	0.3596895903387951
MSTN	307.2	323.5	305.5	287.7	319.1	353.2	343.2	312.9	353.5	281.3	323.6	301.8	322.9	305.3	392.0	320.1	272.9	316.6	288.5	269.5	294.0	365.6	336.3	424.0	451.0	329.7	322.8	307.6	356.3	273.4	321.8	312.3	12077-32	3	SL004357	Growth/differentiation factor 8	Myostatin	O14793	2660	Human	RFU	Protein	20	S2	MSTN						8.19770815795585	8.25726997063565	8.432655777886184	8.351759557988787	8.368506461507693	-0.23494761993033464	-0.1753858072505352	0.0	-0.08089621989739726	-0.06414931637849186	-0.23494761993033417	-0.17538580725053576	0.0	-0.08089621989739708	-0.06414931637849276	0.10970686214762769	0.034993720288264425	0.1653292025498533	1.0	0.3888901321735748	0.614074602099697	False	False	False	False	False	False	0.2220083495825532	0.08494970883062322	0.28807841163035053	1.0	0.5492767628135975	0.7518795591028782
RPS6KA1	79.6	80.2	76.0	79.1	80.8	85.7	86.2	80.8	82.4	80.2	82.4	80.7	79.6	77.2	86.9	74.6	81.2	75.2	69.7	79.7	79.7	93.1	86.5	92.8	92.8	86.6	86.2	91.2	89.6	90.0	82.8	82.1	12329-21	3	SL013834	Ribosomal protein S6 kinase alpha-1	KS6A1	Q15418	6195	Human	RFU	Protein	20	S2	RPS6KA1						6.260841145494727	6.298749947248047	6.467901913075184	6.368818227049886	6.3416300093299105	-0.20706076758045722	-0.16915196582713676	0.0	-0.09908368602529816	-0.1262719037452733	-0.20706076758045738	-0.16915196582713618	0.0	-0.09908368602529784	-0.12627190374527306	5.268029661048027e-06	4.042490741949348e-05	0.00041717217526915	1.0	0.0028094125820252902	0.007132914729932892	True	True	True	False	True	False	0.00010672529171254123	0.0006255307784381032	0.004225756588763966	1.0	0.017156051812821104	0.053365693536695395
EEF2K	130.3	124.0	132.1	142.0	139.6	122.3	130.7	122.5	124.7	125.2	128.0	133.8	132.5	134.8	123.4	139.7	127.2	127.4	137.0	115.3	124.6	113.8	135.7	110.3	133.5	116.1	122.9	127.0	121.2	125.2	132.0	122.0	12332-7	3	SL019680	Eukaryotic elongation factor 2 kinase	EF2K	O00418	29904	Human	RFU	Protein	20	S2	EEF2K						7.005998740621443	7.045486656359465	6.949641040841933	6.995161443063619	7.034798962577268	0.056357699779510106	0.09584561551753179	0.0	0.04552040222168596	0.08515792173533487	0.0563576997795099	0.09584561551753201	0.0	0.04552040222168558	0.08515792173533418	0.2709751491016604	0.26585502870017913	0.09254696343413629	1.0	0.2878785914779838	0.11378017762528056	False	False	False	False	False	False	0.4383456982687669	0.39204453036017894	0.1882254096914075	1.0	0.4498176378332676	0.2622894554258845
RPIA	143.4	113.9	110.3	112.6	110.8	115.6	112.8	113.9	115.2	119.2	115.0	117.7	110.6	110.9	122.6	114.7	117.8	112.5	119.5	203.5	113.4	112.8	115.3	115.9	112.4	108.7	118.9	109.4	119.9	113.3	112.7	103.7	12333-87	3	SL010958	Ribose-5-phosphate isomerase	RPIA	P49247	22934	Human	RFU	Protein	20	S2	RPIA	P49247	RPIA	Matrix	Metabolism > Carbohydrate metabolism	True	7.024954944575154	6.907491593343054	6.820178962415188	6.8410026599520615	6.851124362886753	0.2047759821599664	0.08731263092786623	0.0	0.02082369753687363	0.030945400471565243	0.20477598215996676	0.08731263092786665	0.0	0.020823697536873763	0.030945400471565226	0.3530329944542607	0.12874664268657082	0.1809262157571203	1.0	0.40768121103567423	0.4094371740288488	False	False	False	False	False	False	0.526365102227519	0.2271099520396385	0.3058607913387123	1.0	0.5669649893465342	0.5864191742244619
SHMT1	146.3	103.2	105.2	111.7	102.4	104.9	105.3	101.1	105.7	105.8	105.9	104.8	107.4	104.8	98.7	112.9	101.9	104.9	108.9	133.6	102.9	118.5	113.5	99.3	104.8	112.9	112.7	110.6	101.0	105.7	109.0	109.0	12334-25	3	SL004695	Serine hydroxymethyltransferase, cytosolic	cSHMT	P34896	6470	Human	RFU	Protein	20	S1	SHMT1						6.792464959979945	6.865423978313134	6.765775818306205	6.70657001949953	6.69939893773701	0.02668914167374048	0.09964816000692966	0.0	-0.05920579880667454	-0.06637688056919444	0.026689141673740174	0.0996481600069295	0.0	-0.059205798806674155	-0.06637688056919464	0.2458740487636629	0.6363874276504686	0.24303131242111795	1.0	0.07091051532706279	0.13979131406723544	False	False	False	False	False	False	0.408181227267318	0.7367790132604041	0.37959553797988493	1.0	0.1696444862709657	0.2989709120417501
EGFLAM	7133.9	10545.0	8080.0	9375.2	8780.2	7485.0	6752.9	8925.6	6794.6	4516.6	6089.8	7111.3	8768.6	5973.4	4342.6	9337.8	15240.0	11150.5	8660.5	9211.3	10452.8	8504.3	9027.0	3781.7	7222.4	6213.9	8985.1	5298.0	4535.2	6553.0	5736.7	5439.8	12338-27	3	SL019671	Pikachurin	EGFLA	Q63HQ2	133584	Human	RFU	Protein	20	S2	EGFLAM						13.382013769003425	13.10058432230739	12.662124157347018	12.783252593960006	12.677053408391004	0.7198896116564075	0.43846016496037166	0.0	0.12112843661298811	0.014929251043986014	0.7198896116564084	0.4384601649603729	0.0	0.12112843661298878	0.014929251043986111	0.0013114821540055734	0.0009303286490001001	0.038773079241220004	1.0	0.49754095547182187	0.9497696554105979	True	True	False	False	False	False	0.007144876184331487	0.005743871192001466	0.09925962876500989	1.0	0.6442369063464974	0.9733231934340254
AARS1	259.5	177.2	161.1	162.6	167.3	180.5	139.7	146.7	190.0	171.5	200.1	167.1	190.1	188.2	155.1	194.7	173.6	171.0	194.4	275.4	143.9	169.1	190.9	145.2	176.5	199.3	193.7	159.4	168.5	157.5	166.8	149.5	12340-17	3	SL011196	Alanine--tRNA ligase, cytoplasmic	SYAC	P49588	16	Human	RFU	Protein	20	S2	AARS1						7.586214296930615	7.570614721761189	7.414320071971321	7.416405478615248	7.452241240430818	0.17189422495929385	0.15629464978986807	0.0	0.002085406643926646	0.03792116845949689	0.17189422495929407	0.15629464978986823	0.0	0.0020854066439262736	0.03792116845949667	0.5378058094222024	0.1733089055833363	0.24487702159137567	1.0	0.9794618099612856	0.667460121914887	False	False	False	False	False	False	0.6902173375556163	0.2848532588265774	0.382186819320617	1.0	0.9867884393750423	0.788339660457428
DUSP6	164.0	181.4	170.5	164.9	170.8	186.7	180.4	176.4	170.4	178.5	174.4	166.0	160.6	177.3	175.1	171.4	175.3	181.8	172.8	166.9	172.4	181.0	173.5	192.3	180.4	182.0	173.6	181.0	179.3	185.9	179.4	177.3	12341-8	3	SL007465	Dual specificity protein phosphatase 6	DUS6	Q16828	1848	Human	RFU	Protein	20	S2	DUSP6						7.438237396368174	7.4110872267986005	7.496000342664982	7.465974464504069	7.4072677642447315	-0.05776294629680834	-0.08491311586638162	0.0	-0.030025878160913066	-0.08873257842025062	-0.057762946296808435	-0.08491311586638194	0.0	-0.030025878160913042	-0.08873257842025033	0.013200330878712363	0.016620484154603373	0.011700077801901814	1.0	0.17830424581833973	0.008664577166641764	True	True	True	False	False	False	0.04379836062083715	0.048994605310581876	0.04212607220457024	1.0	0.32444502873074427	0.05852449472488995
ACAP2	193.7	199.3	201.3	192.2	202.2	203.1	221.7	207.0	201.3	220.3	192.3	206.7	185.0	197.1	228.9	204.4	204.9	214.8	187.3	208.6	205.0	238.6	214.4	266.4	235.0	227.5	222.9	231.7	224.4	232.9	224.3	229.6	12343-14	3	SL011226	Arf-GAP with coiled-coil, ANK repeat and PH domain-containing protein 2	CENB2	Q15057	23527	Human	RFU	Protein	20	S2	ACAP2						7.673603533168777	7.619302955415686	7.85554807156501	7.692391327949634	7.675427830133019	-0.18194453839623304	-0.2362451161493233	0.0	-0.16315674361537535	-0.18012024143199046	-0.1819445383962333	-0.23624511614932336	0.0	-0.16315674361537574	-0.18012024143199112	4.041676504133564e-05	0.0004442636323304032	0.00022129809732335313	1.0	0.0007706670601368726	0.0073956177492467004	True	True	True	False	True	False	0.0004797598353299654	0.00336926944519189	0.0027559949688916907	1.0	0.006877376108436166	0.054290476047576725
ANAPC10	356.6	357.3	361.3	339.8	386.1	360.9	341.1	367.5	371.8	321.1	328.4	363.8	357.5	359.8	340.3	395.0	362.4	364.8	350.0	363.2	354.6	343.4	340.1	336.0	349.0	346.9	335.8	366.1	344.9	339.5	350.6	326.9	12345-4	3	SL019703	Anaphase-promoting complex subunit 10	APC10	Q9UM13	10393	Human	RFU	Protein	20	S1	ANAPC10						8.51175265376738	8.466586337719244	8.424433535872497	8.466964986369886	8.473096889074025	0.08731911789488223	0.04215280184674697	0.0	0.042531450497389045	0.048663353201527926	0.08731911789488203	0.04215280184674718	0.0	0.04253145049738781	0.04866335320152725	0.12496691185844519	0.003676675858531703	0.10413583592511905	1.0	0.2232669667536034	0.06878929834417191	False	True	False	False	False	False	0.24438944607326485	0.01554678111575644	0.2052520148193471	1.0	0.3768439659315288	0.19214942256139975
CCM2	209.3	213.3	218.5	233.7	223.7	204.9	212.0	209.7	213.1	208.3	218.5	222.2	229.7	211.4	195.5	227.1	214.7	208.3	217.2	216.7	211.1	213.2	212.5	197.6	205.5	234.4	215.6	215.7	218.6	216.7	203.8	205.6	12347-29	3	SL019675	Cerebral cavernous malformations 2 protein	CCM2	Q9BSQ5	83605	Human	RFU	Protein	20	S2	CCM2						7.753885282574092	7.772809410160731	7.732367882427778	7.7339353306374745	7.74617838097141	0.021517400146313648	0.04044152773295284	0.0	0.0015674482096965647	0.013810498543632477	0.021517400146314213	0.04044152773295327	0.0	0.0015674482096967397	0.013810498543633103	0.8193407979703915	0.4847912061348796	0.3178148119650839	1.0	0.9565306028629287	0.7578850333531755	False	False	False	False	False	False	0.8956871035981144	0.6062390719083527	0.4614627924579866	1.0	0.9740754795046318	0.8536324136508116
SARS2	336.8	306.5	322.9	315.6	332.3	323.6	341.8	328.4	326.2	306.6	313.2	331.1	308.5	336.5	338.1	335.2	316.5	334.4	308.6	331.8	343.4	265.2	262.2	268.1	271.2	265.4	263.5	259.9	273.3	284.3	297.3	266.4	12348-46	3	SL019681	Serine--tRNA ligase, mitochondrial	SYSM	Q9NP81	54938	Human	RFU	Protein	20	S1	SARS2	Q9NP81	SARS2	Matrix	Mitochondrial central dogma > Translation > mt-tRNA synthetases	True	8.358944178513001	8.323955459631641	8.080114961601113	8.342455694951143	8.359969131898872	0.27882921691188756	0.24384049803052754	0.0	0.2623407333500296	0.2798541702977584	0.2788292169118881	0.2438404980305283	0.0	0.2623407333500305	0.2798541702977593	1.1509092620983083e-10	7.826798006342647e-08	4.9736015270272425e-06	1.0	3.345666820980603e-08	1.2007768260100304e-06	True	True	True	False	True	True	3.4877346096837485e-08	1.0946981134640398e-05	0.0002659779698975672	1.0	1.3518352660551071e-05	0.0005583665090143998
ETS2	147.0	159.9	155.6	167.8	154.2	155.0	142.0	144.5	153.9	143.9	150.2	155.7	159.2	153.3	131.4	163.8	168.9	150.0	172.0	141.4	169.3	146.0	163.5	126.4	137.7	139.6	151.8	142.0	143.3	131.4	135.6	152.3	12350-86	3	SL018899	Protein C-ets-2	ETS2	P15036	2114	Human	RFU	Protein	20	S2	ETS2						7.330020515836084	7.2998948525068394	7.156749612694579	7.22013644739608	7.227856573060497	0.17327090314150517	0.14314523981226035	0.0	0.0633868347015012	0.07110696036591779	0.17327090314150448	0.14314523981226035	0.0	0.0633868347015007	0.0711069603659178	0.014627354333511923	0.005731459367144247	0.025290547614335017	1.0	0.15797347635784953	0.28178150168855537	True	True	False	False	False	False	0.0474296692231976	0.021790331404725617	0.07261672041020868	1.0	0.29811652660888416	0.46854066341583517
STAT1	1076.7	665.0	659.9	650.3	654.5	641.3	793.8	649.7	678.0	699.8	686.8	709.3	623.1	707.3	685.5	682.4	648.6	685.6	641.5	1065.4	655.1	524.9	355.0	428.4	388.6	374.3	387.3	385.1	369.5	398.2	607.6	478.5	12351-25	3	SL004396	Signal transducer and activator of transcription 1-alpha/beta	STAT1	P42224	6772	Human	RFU	Protein	20	S2	STAT1						9.511291444653036	9.57549197558038	8.738215115367893	9.42263548221471	9.412146396540681	0.7730763292851428	0.8372768602124872	0.0	0.6844203668468172	0.6739312811727878	0.7730763292851418	0.8372768602124866	0.0	0.6844203668468167	0.6739312811727873	1.2155707831816631e-05	0.00011099750898254903	0.00039988588460959467	1.0	9.346947638474813e-07	3.8851125575166975e-05	True	True	True	False	True	True	0.00019345396731028963	0.0012916558125281267	0.004119504304200541	1.0	7.49666118221969e-05	0.00289247184348107
ARRDC3	62.0	74.8	69.5	72.3	69.7	70.0	59.2	67.0	71.2	73.0	67.4	65.6	76.1	64.9	68.5	65.9	71.5	69.9	72.0	67.6	65.1	66.3	68.0	60.1	59.5	66.1	67.4	69.9	68.8	67.9	66.2	67.1	12352-70	3	SL019698	Arrestin domain-containing protein 3	ARRD3	Q96B67	57561	Human	RFU	Protein	20	S1	ARRDC3						6.1015380264620624	6.122051447713891	6.0469751474371565	6.092002000865507	6.103812329428848	0.054562879024905975	0.07507630027673429	0.0	0.04502685342835022	0.05683718199169174	0.054562879024905864	0.07507630027673444	0.0	0.045026853428350465	0.05683718199169178	0.5212498732448063	0.13679669840364786	0.14976637926695419	1.0	0.27115461457436474	0.25487912538794355	False	False	False	False	False	False	0.6769636874523824	0.23784900489833394	0.2671041874469244	1.0	0.432669484817761	0.4373508366242499
MRRF	278.9	255.2	254.0	262.1	265.2	269.9	276.8	255.0	274.2	256.1	276.4	266.2	243.8	262.2	254.9	248.0	263.0	255.1	262.5	274.2	263.5	261.6	259.6	281.8	284.6	270.9	257.4	267.6	274.2	260.7	273.6	263.8	12355-223	3	SL019676	Ribosome-recycling factor, mitochondrial	RRFM	Q96E11	92399	Human	RFU	Protein	20	S1	MRRF	Q96E11	MRRF	Matrix	Mitochondrial central dogma > Translation > Translation factors	True	8.028182348460566	8.036448385440876	8.069901320904744	8.064242343556248	8.004360936114411	-0.04171897244417799	-0.03345293546386863	0.0	-0.005658977348495853	-0.0655403847903333	-0.04171897244417837	-0.03345293546386747	0.0	-0.0056589773484952985	-0.06554038479033342	0.19289848637745538	0.1155482869179044	0.29754020856035873	1.0	0.8151863594702973	0.04663650471855645	False	False	False	False	False	False	0.34201625826992516	0.20955667330666047	0.44028686406093365	1.0	0.8850058562213963	0.15149053095938414
SRI	78.0	49.1	53.0	63.7	68.9	61.7	51.6	47.0	66.9	55.7	64.1	65.2	64.5	63.4	39.9	81.6	62.5	59.7	49.1	143.8	55.1	33.1	48.1	29.9	30.3	38.0	36.6	37.2	30.8	50.0	59.4	44.1	12356-65	3	SL005002	Sorcin	Sorcin	P30626	6717	Human	RFU	Protein	20	S2	SRI						6.234577959784566	5.92955431573285	5.313707588082394	5.89273795270139	5.864186144654281	0.920870371702172	0.6158467276504558	0.0	0.5790303646189958	0.5504785565718864	0.9208703717021722	0.6158467276504559	0.0	0.5790303646189958	0.5504785565718864	0.008687537901072321	0.005870271975857761	0.004064065419086635	1.0	0.0003742432325118044	0.008555530924887906	True	True	True	False	True	False	0.03138820822379483	0.022155935693001293	0.019857444259199032	1.0	0.0042652689875485065	0.058341677427759066
SNAP29	166.6	165.7	173.0	164.4	167.0	168.2	165.8	166.5	164.6	163.6	164.2	165.2	166.4	169.3	166.4	164.0	166.8	171.6	171.6	160.6	166.2	159.2	169.9	165.5	167.3	157.5	164.3	164.5	166.3	157.1	165.3	162.0	12357-41	3	SL016390	Synaptosomal-associated protein 29	SNP29	O95721	9342	Human	RFU	Protein	20	S1	SNAP29	O95721	SNAP29	IMS	Mitochondrial dynamics and surveillance > Autophagy	True	7.381975478557301	7.387371157824792	7.353467656108376	7.372429792334089	7.382191693625655	0.028507822448925246	0.03390350171641643	0.0	0.018962136225713522	0.028724037517279477	0.028507822448925777	0.03390350171641738	0.0	0.018962136225714327	0.028724037517279755	0.2249272407205778	0.14508648725470413	0.1244033610578326	1.0	0.2081789532596667	0.15290756352643908	False	False	False	False	False	False	0.38132769738013106	0.24922390689736967	0.23451108672104218	1.0	0.3594399593296649	0.3163859771060573
IGBP1	203.0	155.3	161.9	172.3	138.6	145.5	141.2	150.5	147.2	138.2	155.9	157.9	171.9	162.2	130.4	176.1	170.2	147.1	168.7	277.1	162.9	118.0	116.3	118.8	117.4	122.3	120.6	116.6	115.1	128.9	125.7	108.4	12358-6	3	SL007325	Immunoglobulin-binding protein 1	IGBP1	P78318	3476	Human	RFU	Protein	20	S2	IGBP1						7.521076917975846	7.435670260936551	6.893825500430725	7.182890892745479	7.281698250098829	0.6272514175451214	0.5418447605058256	0.0	0.2890653923147539	0.38787274966810426	0.6272514175451218	0.5418447605058259	0.0	0.2890653923147542	0.3878727496681047	5.547096400170664e-05	0.00030972432870798595	1.5471833240592549e-06	1.0	7.927967892456575e-08	2.3187824341296623e-05	True	True	True	False	True	True	0.0005986062653672491	0.0026285006332475865	0.00012502960350981067	1.0	1.7905259445994496e-05	0.0022383167690785875
RRAS2	285.5	259.3	265.1	257.3	272.0	255.8	276.7	272.9	258.5	267.7	260.7	275.7	255.5	263.4	259.5	264.6	262.0	265.5	256.0	260.7	280.6	289.4	299.2	289.3	271.4	292.6	301.4	305.6	294.9	281.3	278.7	288.9	12361-102	3	SL008513	Ras-related protein R-Ras2	RRAS2	P62070	22800	Human	RFU	Protein	20	S1	RRAS2						8.04930403348226	8.059614856297223	8.1811296633907	8.057063397321457	8.041796023231727	-0.13182562990843927	-0.12151480709347595	0.0	-0.1240662660692422	-0.13933364015897176	-0.13182562990843905	-0.12151480709347642	0.0	-0.12406626606924154	-0.139333640158971	9.883029007572513e-06	0.00011095082195888552	0.0027157521680933414	1.0	8.157309912626667e-05	0.00046856191871721677	True	True	True	False	True	True	0.0001691276940519409	0.0012916558125281267	0.015100661711424213	1.0	0.0014505651587905562	0.01121098769954619
TRIB2	323.1	283.5	311.2	304.6	305.3	292.4	326.0	297.2	300.7	292.1	308.1	311.7	292.8	312.1	294.7	308.0	300.4	308.4	309.6	304.7	298.8	300.7	325.0	306.1	312.1	313.8	325.4	320.0	312.5	294.8	319.9	322.5	12363-70	3	SL015111	Tribbles homolog 2	TRIB2	Q92519	28951	Human	RFU	Protein	20	S1	TRIB2						8.252586594501603	8.255500733148386	8.294119435963358	8.24371803742147	8.24234050304815	-0.04153284146175551	-0.03861870281497204	0.0	-0.0504013985418883	-0.05177893291520874	-0.04153284146175481	-0.03861870281497104	0.0	-0.05040139854188705	-0.05177893291520841	0.2089803564203577	0.05924561841941156	0.25333106287176077	1.0	0.05400328964027676	0.0845493239350259	False	False	False	False	False	False	0.3618965896099184	0.12655804752521715	0.39093503506605476	1.0	0.13937754632850705	0.21637129942978303
RUVBL1	227.0	207.5	209.7	193.9	195.1	192.0	218.2	217.2	198.6	263.2	232.0	207.4	198.6	195.4	232.5	188.7	192.8	204.1	240.4	205.3	216.9	191.6	221.7	270.9	215.8	253.1	318.0	241.9	223.7	263.4	247.6	250.1	12365-108	3	SL009453	RuvB-like 1	RUVB1	Q9Y265	8607	Human	RFU	Protein	20	S2	RUVBL1						7.7006709007456875	7.710978582740888	7.938136064828665	7.758984581610753	7.703730578056137	-0.2374651640829777	-0.22715748208777686	0.0	-0.17915148321791197	-0.23440548677252782	-0.23746516408297796	-0.22715748208777678	0.0	-0.17915148321791258	-0.23440548677252837	0.02756317917958344	0.02447105298743846	0.06223106535288684	1.0	0.07048876043844537	0.0585143214434032	False	False	False	False	False	False	0.07716204856547743	0.06533699279649043	0.14008249406114082	1.0	0.16880630710201291	0.1736330721574343
CRYGD	277.4	307.7	330.8	306.4	335.6	291.6	297.9	334.2	283.5	277.9	296.2	286.0	337.1	327.4	335.8	342.3	297.0	288.8	279.4	262.5	325.7	477.0	429.6	343.7	340.8	391.1	406.4	442.8	366.6	367.9	332.7	329.7	12366-16	3	SL008832	Gamma-crystallin D	CRGD	P07320	1421	Human	RFU	Protein	20	S2	CRYGD						8.225368129195939	8.255382706802274	8.58643040631159	8.240382482251544	8.32901144213122	-0.36106227711565175	-0.3310476995093161	0.0	-0.3460479240600467	-0.2574189641803706	-0.3610622771156514	-0.3310476995093161	0.0	-0.3460479240600471	-0.25741896418037064	0.00010967562977354308	0.0016450787564967783	0.009667493992756578	1.0	0.0008702323356451696	0.03205396565284294	True	True	True	False	True	False	0.0010266034174298312	0.00860766747913746	0.03677389320571056	1.0	0.007490957349476495	0.12265726085002085
MACO1	102.5	103.8	99.1	106.8	101.4	97.2	101.1	96.5	102.4	102.7	101.9	98.4	108.2	99.9	98.1	101.2	102.6	100.8	101.5	102.7	98.9	107.3	102.0	97.3	86.3	102.8	104.2	99.6	92.2	99.5	99.7	99.2	12367-52	3	SL019694	Macoilin	MACOI	Q8N5G2	55219	Human	RFU	Protein	20	S1	MACO1						6.662252980936541	6.687200694651894	6.630813152299126	6.650436338198438	6.660352509670921	0.031439828637415346	0.056387542352767994	0.0	0.019623185899312112	0.029539357371795028	0.031439828637415464	0.056387542352767814	0.0	0.01962318589931196	0.02953935737179461	0.5686301510609589	0.3808533139105885	0.22183531932764208	1.0	0.5671818230885182	0.5372087695978424	False	False	False	False	False	False	0.7173166022668895	0.5098373186217026	0.354439428266683	1.0	0.7006305046596166	0.6936842956842321
KAT2B	286.1	277.7	275.6	269.7	289.8	266.5	302.1	286.9	281.9	282.9	274.0	287.1	273.4	293.5	283.0	289.5	290.9	285.4	276.3	288.2	293.5	300.4	312.3	317.6	307.1	307.0	297.2	299.2	301.9	314.7	298.2	291.7	12368-18	3	SL013848	Histone acetyltransferase KAT2B	PCAF	Q92831	8850	Human	RFU	Protein	20	S1	KAT2B						8.16641418264516	8.115173734021036	8.249350523627234	8.146914102980675	8.151016538892248	-0.08293634098207292	-0.1341767896061974	0.0	-0.10243642064655845	-0.09833398473498534	-0.08293634098207184	-0.13417678960619636	0.0	-0.10243642064655759	-0.09833398473498534	1.38801731851612e-05	0.00044205206991580157	5.101356432968086e-05	1.0	0.0003264556951119799	0.0010465013552537826	True	True	True	False	True	True	0.0002129757375014291	0.003363017473323875	0.0010540387879822979	1.0	0.0038544030366062174	0.01795874173526975
APOF	119.4	159.6	145.2	125.1	138.8	158.7	136.9	127.1	132.2	135.2	125.8	135.3	124.6	128.4	141.0	134.1	132.7	129.5	229.9	175.1	135.6	135.8	129.5	140.3	130.6	139.6	140.5	141.0	135.4	148.8	135.9	138.6	12370-30	3	SL006348	Apolipoprotein F	Apo F	Q13790	319	Human	RFU	Protein	20	S2	APOF						7.286788759133211	7.101450481631131	7.106622419533794	7.091548727036291	7.0479418437475125	0.18016633959941686	-0.005171937902662904	0.0	-0.01507369249750301	-0.05868057578628161	0.18016633959941658	-0.005171937902663537	0.0	-0.015073692497503453	-0.05868057578628145	0.2913156110800225	0.14433387894200922	0.9342664409633049	1.0	0.713302415223853	0.13061662353974415	False	False	False	False	False	False	0.4608483577260517	0.24835338933170972	0.9579754441175972	1.0	0.815186748259441	0.2860507988571392
TPM3	100.1	98.2	98.8	99.7	93.8	91.0	83.7	98.1	93.4	98.6	96.5	91.5	99.4	89.8	96.8	104.1	95.8	89.6	95.6	94.6	90.7	79.2	76.0	72.8	69.9	70.9	70.0	77.6	72.1	75.4	82.6	79.0	12372-50	3	SL005671	Tropomyosin alpha-3 chain	Tropomyosin alpha-3 chain	P06753	7170	Human	RFU	Protein	20	S1	TPM3						6.570867670835369	6.632268215499513	6.229692786275961	6.54821641634014	6.560332834212441	0.3411748845594085	0.4025754292235524	0.0	0.3185236300641794	0.3306400479364804	0.3411748845594089	0.40257542922355205	0.0	0.31852363006417966	0.33064004793648055	9.220037124433176e-11	3.246513360471208e-07	5.651409455460627e-08	1.0	3.257722283703499e-07	3.419180380750492e-06	True	True	True	False	True	True	2.9155360872174994e-08	2.6851618633251618e-05	2.055135048478257e-05	1.0	4.0327961877931284e-05	0.0008021838357805913
TRA2B	276.8	249.5	256.7	243.9	258.3	210.9	202.4	243.9	212.7	233.8	233.2	215.9	268.9	241.5	239.0	265.1	253.0	228.2	241.6	249.0	258.5	216.8	204.6	188.0	175.6	213.3	221.5	232.5	191.8	234.0	217.4	169.9	12373-73	3	SL014875	Transformer-2 protein homolog beta	TRA2B	P62995	6434	Human	RFU	Protein	20	S2	TRA2B						7.961353222096118	8.004079982843631	7.68611847438294	7.8321666774532295	7.914833568684222	0.2752347477131787	0.3179615084606917	0.0	0.14604820307028987	0.22871509430128256	0.2752347477131784	0.3179615084606922	0.0	0.1460482030702901	0.22871509430128248	0.00021290999965203346	0.0005158210722842259	0.000918078057884468	1.0	0.048112545762215374	0.015733189253924317	True	True	True	False	False	False	0.0016849776142211527	0.003732832556993455	0.0071720533995636255	1.0	0.12851057785827202	0.08123048168755465
PAFAH1B3	286.1	218.8	208.3	232.6	222.5	213.2	211.6	205.3	215.0	255.1	229.4	236.2	221.9	220.4	220.1	234.2	223.4	217.2	210.5	366.5	193.2	258.0	246.6	261.5	235.0	247.1	247.0	252.2	234.2	237.7	227.2	243.9	12374-8	3	SL019686	Platelet-activating factor acetylhydrolase IB subunit gamma	PA1B3	Q15102	5050	Human	RFU	Protein	20	S2	PAFAH1B3						7.911891276666885	7.8853913315704425	7.934173350001923	7.792650874289595	7.811535251636076	-0.022282073335038177	-0.048782018431480445	0.0	-0.14152247571232834	-0.12263809836584727	-0.02228207333503803	-0.048782018431480854	0.0	-0.14152247571232815	-0.12263809836584702	0.5754821914341111	0.846086805677016	0.47568139309936563	1.0	0.0023843228274671377	0.0042750777309966724	False	False	False	False	True	True	0.7226315570269838	0.8974171412700799	0.6087683920485107	1.0	0.015455597080364075	0.040196317977314745
CDKN2D	167.7	174.4	167.5	173.2	168.9	171.7	176.7	172.2	171.6	176.1	172.1	169.8	176.1	164.2	182.6	173.6	168.7	168.1	166.6	182.5	167.2	209.2	195.2	206.8	195.2	205.5	202.7	200.7	196.3	192.8	178.5	174.3	12376-85	3	SL003762	Cyclin-dependent kinase 4 inhibitor D	p19-INK4d	P55273	1032	Human	RFU	Protein	20	S2	CDKN2D						7.418836474127647	7.415319248140376	7.6155126049859	7.432601551627269	7.436086863607909	-0.1966761308582532	-0.2001933568455243	0.0	-0.18291105335863111	-0.17942574137799117	-0.1966761308582535	-0.20019335684552472	0.0	-0.1829110533586312	-0.17942574137799153	4.983637285622214e-07	0.00014221356592909322	0.0007273754256577124	1.0	5.934538594752483e-05	0.0024261116082043795	True	True	True	False	True	True	1.785516944745338e-05	0.001524856747268126	0.0060811772639068565	1.0	0.001182505827191232	0.02968581826902121
TAPBP	229.8	254.4	247.5	248.7	244.9	235.3	237.7	256.3	249.6	245.2	244.8	241.6	256.2	249.4	254.0	253.7	246.1	241.8	235.7	242.1	252.6	312.1	298.0	284.7	276.9	308.6	311.1	311.6	275.0	278.7	254.1	260.8	12378-71	3	SL012578	Tapasin	TPSN	O15533	6892	Human	RFU	Protein	20	S2	TAPBP						7.938599455335856	7.9372266739794775	8.171563496838067	7.935628119754	7.967514480800969	-0.2329640415022105	-0.23433682285858914	0.0	-0.23593537708406664	-0.20404901603709735	-0.23296404150220998	-0.23433682285858892	0.0	-0.23593537708406642	-0.20404901603709685	7.842130927686857e-07	0.00024348837830226233	0.0020155043498761268	1.0	8.573795016386515e-05	0.0042018868685022625	True	True	True	False	True	True	2.5349252549807338e-05	0.0022053436804387967	0.012252680335026285	1.0	0.00150621282981109	0.03989598328278976
CBR1	678.5	748.0	833.3	584.1	706.3	553.5	565.3	685.9	513.5	532.3	621.0	607.7	724.5	622.7	664.0	636.1	551.7	585.5	731.7	653.2	715.1	459.6	431.1	468.1	394.5	565.8	494.3	464.5	502.4	429.8	583.7	680.0	12381-26	3	SL008046	Carbonyl reductase [NADPH] 1	CBR1	P16152	873	Human	RFU	Protein	20	S2	CBR1						9.334385031176181	9.473655021053828	8.95889538894845	9.221172791841829	9.354745257577612	0.3754896422277305	0.5147596321053776	0.0	0.2622774028933783	0.3958498686291616	0.37548964222773124	0.5147596321053769	0.0	0.26227740289337775	0.39584986862916177	0.0003441470018777604	0.002152761473630533	0.0011911596276564026	1.0	0.021034179484560333	0.0038770994553718506	True	True	True	False	False	True	0.002418339270199953	0.010451958743467868	0.008443766054527306	1.0	0.07108809823011492	0.038157164193395765
DDX58	99.7	101.2	99.0	99.7	94.4	111.9	96.5	100.0	101.1	104.3	102.3	100.0	99.8	95.6	97.5	92.7	98.7	95.2	99.9	100.4	98.8	105.8	103.2	100.0	103.6	101.7	98.9	99.5	101.1	99.4	100.7	91.0	12382-2	3	SL019687	Probable ATP-dependent RNA helicase DDX58	DDX58	O95786	23586	Human	RFU	Protein	20	S1	DDX58						6.609055583500999	6.642412772905056	6.650268469096234	6.665335917185176	6.618018357571324	-0.04121288559523517	-0.007855696191178652	0.0	0.015067448088941227	-0.03225011152491053	-0.04121288559523588	-0.007855696191178815	0.0	0.015067448088941438	-0.032250111524910405	0.3879416837828917	0.13587572352449873	0.7838359896109132	1.0	0.6408011412696673	0.29088619207518135	False	False	False	False	False	False	0.5587128447827665	0.23675808680813007	0.8563676058945728	1.0	0.7609055837476392	0.4778764918936059
COPS7B	119.7	116.4	127.2	118.9	123.4	115.3	118.6	117.4	115.5	109.5	118.1	120.1	122.0	110.1	104.4	117.2	107.2	114.3	122.1	118.7	120.6	104.8	117.6	104.0	117.5	120.2	113.7	117.3	124.2	105.9	107.3	117.1	12384-92	3	SL019700	COP9 signalosome complex subunit 7b	CSN7B	Q9H9Q2	64708	Human	RFU	Protein	20	S2	COPS7B						6.866454695682752	6.913487840715164	6.82781902461732	6.868249330581399	6.834787049337339	0.03863567106543275	0.08566881609784449	0.0	0.040430305964079594	0.00696802472001945	0.03863567106543243	0.08566881609784441	0.0	0.04043030596407955	0.006968024720019689	0.3689887074738283	0.36200361475137843	0.08936079757024099	1.0	0.28686219466166624	0.8991121342237194	False	False	False	False	False	False	0.5411667957857101	0.49212192338070565	0.18373881088595864	1.0	0.44877365923301754	0.9432053299017902
CAPN3	152.2	165.0	154.7	151.3	157.9	165.8	175.3	162.9	168.2	164.3	165.2	157.3	156.8	161.6	166.3	168.9	153.8	156.9	152.8	159.8	159.7	176.2	176.3	186.2	190.9	180.9	182.9	177.7	180.3	170.2	163.9	169.7	12385-4	3	SL006471	Calpain-3	CAN3	P20807	825	Human	RFU	Protein	20	S2	CAPN3						7.309703711030275	7.283551423174307	7.47366885629407	7.37205660111643	7.3264294871223035	-0.1639651452637949	-0.19011743311976304	0.0	-0.10161225517764017	-0.14723936917176683	-0.1639651452637948	-0.1901174331197632	0.0	-0.10161225517763964	-0.14723936917176705	2.24322952829773e-06	0.00010004491495185871	0.0002284593531251736	1.0	0.00243455210919892	0.0011798294884596675	True	True	True	False	True	True	5.47483501990248e-05	0.001202688704867551	0.002825824617822088	1.0	0.015614195317639985	0.01909102250971925
RNPEP	251.8	239.7	228.6	236.1	244.5	236.0	270.6	250.5	239.6	253.5	239.5	242.8	225.1	241.9	255.5	233.0	232.4	236.7	228.4	265.6	243.9	149.6	145.0	209.2	192.4	191.9	194.7	181.1	182.7	213.6	187.5	164.1	12386-11	3	SL012837	Aminopeptidase B	AMPB	Q9H4A4	6051	Human	RFU	Protein	20	S2	RNPEP						7.906890595608519	7.901168595460332	7.514839554990281	7.952699652380711	7.914833568684222	0.39205104061823803	0.38632904047005123	0.0	0.4378600973904305	0.3999940136939415	0.3920510406182378	0.38632904047005134	0.0	0.43786009739043	0.3999940136939414	1.6012114034630596e-08	4.0028455832747826e-05	0.0003269034484165068	1.0	2.524732664558141e-06	0.0002699519394582553	True	True	True	False	True	True	1.3863822068317658e-06	0.00062206615228969	0.003580675873995864	1.0	0.00014086091975715393	0.008608643485400726
PDLIM4	318.8	242.9	244.5	233.6	221.3	200.5	208.0	212.5	234.1	195.0	244.0	234.9	285.9	267.4	187.9	271.3	262.6	228.5	288.7	348.3	235.4	166.0	167.3	145.2	161.3	164.0	167.3	163.9	171.9	164.4	181.5	165.5	12387-7	3	SL013045	PDZ and LIM domain protein 4	PDLI4	P50479	8572	Human	RFU	Protein	20	S1	PDLIM4						8.089935932412141	8.022090344993963	7.368942914404951	7.758128015608218	7.93088514710565	0.7209930180071895	0.6531474305890113	0.0	0.38918510120326655	0.5619422327006989	0.7209930180071887	0.6531474305890118	0.0	0.3891851012032662	0.5619422327006989	3.2154890562710737e-07	7.231995221936823e-07	2.445783193842097e-06	1.0	3.710467376953628e-07	3.553416733869935e-05	True	True	True	False	True	True	1.3038802806842745e-05	4.12414719176419e-05	0.00017612060563181755	1.0	4.151727574243652e-05	0.0028715555450484487
ORC6	176.5	204.5	187.7	187.5	187.8	207.9	194.8	196.4	203.0	214.1	189.5	186.5	189.5	185.0	213.8	182.6	192.8	194.6	174.5	192.9	189.0	219.9	207.1	234.9	245.3	213.9	211.6	208.1	226.8	207.1	188.4	188.2	12389-4	3	SL007790	Origin recognition complex subunit 6	ORC6	Q9Y5N6	23594	Human	RFU	Protein	20	S2	ORC6						7.552541023028779	7.562624039099872	7.739811288767442	7.637142365046205	7.597680143715891	-0.1872702657386638	-0.17718724966757016	0.0	-0.1026689237212377	-0.14213114505155122	-0.18727026573866393	-0.17718724966757077	0.0	-0.10266892372123765	-0.14213114505155153	0.003748076844057671	0.003809110632735759	0.022463598512854465	1.0	0.06103352549709381	0.060201847283039275	True	True	False	False	False	False	0.016235713452549996	0.015939966416505854	0.06679384790841804	1.0	0.15233247458488786	0.17642382810947524
PDZD7	105.4	115.1	118.0	116.0	123.4	131.9	109.4	116.6	126.0	115.0	116.3	115.6	115.0	118.4	124.2	106.1	110.5	119.4	113.7	107.6	121.9	139.7	119.4	109.2	135.4	124.3	111.2	122.0	135.0	119.5	119.7	122.3	12391-27	3	SL019695	PDZ domain-containing protein 7	PDZD7	Q9H5P4	79955	Human	RFU	Protein	20	S1	PDZD7						6.82273014794452	6.828136484194107	6.947517400153941	6.904484097901423	6.886306263452426	-0.12478725220942088	-0.1193809159598338	0.0	-0.04303330225251756	-0.061211136701514235	-0.12478725220942041	-0.11938091595983315	0.0	-0.04303330225251708	-0.06121113670151427	0.09471572262554605	0.03591544478883555	0.08290517739730723	1.0	0.41663126153384933	0.3341902777148884	False	False	False	False	False	False	0.19736336572218072	0.08655169978436082	0.1741317243436257	1.0	0.5752010564038887	0.5210216269711433
ARL1	346.3	333.9	379.5	333.5	341.3	314.7	374.9	405.8	319.5	326.9	361.3	359.4	374.8	347.1	281.8	404.4	334.6	354.7	396.2	308.0	332.1	389.6	356.0	289.6	325.6	370.3	306.7	343.1	344.3	328.0	338.9	351.6	12392-30	3	SL019701	ADP-ribosylation factor-like protein 1	ARL1	P40616	400	Human	RFU	Protein	20	S2	ARL1						8.471675214392045	8.44418666269936	8.410817495750253	8.447909748742077	8.412675689954144	0.06085771864179179	0.03336916694910741	0.0	0.03709225299182428	0.0018581942038906618	0.06085771864179099	0.03336916694910696	0.0	0.03709225299182426	0.0018581942038897131	0.9074221366079787	0.37665248266936446	0.6167772868358714	1.0	0.5502728983958864	0.9812774087899734	False	False	False	False	False	False	0.9500262041150684	0.5062574737562702	0.7281565031670774	1.0	0.6894907672105454	0.9917774588840295
C16orf54	113.0	117.5	116.3	112.8	110.8	117.4	111.0	115.1	116.5	114.0	113.9	107.4	117.1	116.8	115.8	107.7	110.4	110.7	111.2	112.8	114.1	114.5	112.5	111.0	111.4	114.3	110.2	113.8	107.9	115.1	114.0	108.6	12394-53	3	SL006601	Transmembrane protein C16orf54	CP054	Q6UWD8	283897	Human	RFU	Protein	20	S1	C16orf54						6.796364138139627	6.844234987758751	6.808876443760433	6.834154981401319	6.836366008716673	-0.012512305620806075	0.03535854399831795	0.0	0.025278537640885723	0.02748956495623922	-0.012512305620806156	0.0353585439983171	0.0	0.02527853764088548	0.027489564956238714	0.13399290442580325	0.43687388568028296	0.07404138284023142	1.0	0.12001110566839295	0.2555713551219553	False	False	False	False	False	False	0.2578122735155733	0.5627672282239989	0.15932040751390625	1.0	0.2468399271749787	0.4380152322081824
DARS2	103.3	61.3	55.9	51.8	54.1	58.1	52.5	55.8	57.3	57.3	55.0	55.5	55.6	53.0	59.0	56.4	61.1	56.7	49.6	101.8	53.7	62.4	56.6	75.6	51.5	59.0	66.6	70.5	49.6	64.5	52.2	57.2	12395-86	3	SL019677	Aspartate--tRNA ligase, mitochondrial	SYDM	Q6PI48	55157	Human	RFU	Protein	20	S2	DARS2	Q6PI48	DARS2	Matrix	Mitochondrial central dogma > Translation > mt-tRNA synthetases	True	5.982233060685719	6.089053172156434	5.919296739393508	5.800345266079596	5.801546703356778	0.06293632129221027	0.1697564327629255	0.0	-0.11895147331391254	-0.11775003603673007	0.06293632129221081	0.16975643276292562	0.0	-0.11895147331391215	-0.11775003603672987	0.5225404827847353	0.6886051871321142	0.356415312054186	1.0	0.15534683173415142	0.2883579708897761	False	False	False	False	False	False	0.6770600133630078	0.7800974339582347	0.49936593422656417	1.0	0.2951813369897489	0.4759911902208124
HIBCH	275.2	175.9	205.3	168.0	185.3	146.2	141.6	190.7	155.5	210.3	175.7	167.0	217.7	189.3	192.1	160.5	169.2	146.4	178.2	241.8	181.6	260.3	295.9	254.0	206.9	322.4	267.5	258.2	236.8	191.8	195.9	266.6	12396-19	3	SL006368	3-hydroxyisobutyryl-CoA hydrolase, mitochondrial	HIBCH	Q6NVY1	26275	Human	RFU	Protein	20	S2	HIBCH	Q6NVY1	HIBCH	Matrix	Metabolism > Amino acid metabolism > Branched-chain amino acid metabolism	True	7.488777414028323	7.687200694651894	7.9690855877961795	7.427821641544889	7.581388911021353	-0.48030817376785606	-0.28188489314428544	0.0	-0.5412639462512905	-0.38769667677482644	-0.4803081737678557	-0.28188489314428544	0.0	-0.5412639462512905	-0.3876966767748269	0.0005973428470966153	0.0023313939397770385	0.09715619586787551	1.0	0.00032912647910654313	0.01696713416094565	True	True	False	False	True	False	0.0037778039364640727	0.011115663917595149	0.19484184272648716	1.0	0.0038796383833742108	0.08487067864687602
PAX4	280.0	300.5	308.3	287.2	306.6	311.7	290.0	296.4	303.0	291.9	288.2	294.2	306.7	302.5	312.2	321.3	295.0	307.2	289.7	286.0	320.7	367.6	336.9	302.9	337.3	323.6	333.9	344.4	337.5	316.0	295.6	300.5	12398-15	3	SL019692	Paired box protein Pax-4	PAX4	O43316	5078	Human	RFU	Protein	20	S1	PAX4						8.244680963228813	8.199672344836364	8.3528259235247	8.22041287871344	8.247452864634932	-0.1081449602958866	-0.153153578688336	0.0	-0.13241304481126015	-0.10537305888976789	-0.108144960295886	-0.15315357868833504	0.0	-0.1324130448112595	-0.10537305888976756	0.002782544733086295	0.0332778756317431	0.014499650115021514	1.0	0.004624632976506816	0.06287999730897115	True	False	True	False	True	False	0.012832877516637047	0.08198847881763806	0.049209407185111534	1.0	0.024390830774571482	0.18119105405235625
CCDC50	241.1	203.3	217.1	225.1	236.7	216.0	192.8	198.3	208.2	192.1	217.0	211.0	240.1	222.0	190.8	236.7	212.9	209.3	236.0	218.2	203.7	187.4	206.2	158.5	171.6	192.7	166.2	174.2	189.1	177.7	200.8	172.0	12399-194	3	SL013198	Coiled-coil domain-containing protein 50	CCD50	Q8IVM0	152137	Human	RFU	Protein	20	S2	CCDC50						7.777858024813107	7.792139552277902	7.503753474976833	7.705484284460446	7.754720513906914	0.27410454983627464	0.2883860773010696	0.0	0.201730809483613	0.25096703893008154	0.27410454983627475	0.2883860773010697	0.0	0.20173080948361286	0.250967038930082	9.549753015307592e-05	0.0001223589843295115	0.000542604038304223	1.0	0.002053681218166469	0.0032241371024814636	True	True	True	False	True	True	0.0009297905445827592	0.0013691029123515956	0.00513005231876805	1.0	0.013742392924911372	0.034636852505683435
UBE2T	157.7	170.6	152.3	160.9	158.7	175.3	153.4	162.0	167.8	163.8	159.8	155.5	162.9	150.4	159.8	162.6	162.7	151.0	161.3	157.6	162.0	163.1	154.7	161.8	163.8	157.4	160.2	159.5	156.9	151.1	148.7	155.5	12400-25	3	SL015259	Ubiquitin-conjugating enzyme E2 T	UBE2T	Q9NPD8	29089	Human	RFU	Protein	20	S1	UBE2T						7.31771408592998	7.325305455089683	7.2993745536571035	7.348475249498922	7.295998461911388	0.018339532272876546	0.025930901432579034	0.0	0.04910069584181809	-0.003376091745715293	0.01833953227287678	0.025930901432579007	0.0	0.049100695841817914	-0.003376091745715058	0.35706457672128583	0.4151000059393323	0.3986508385633918	1.0	0.06729134949564888	0.9007776392699381	False	False	False	False	False	False	0.5300940327605453	0.5428919876275424	0.5389709596587637	1.0	0.16308337957392452	0.9438633871791182
STAMBPL1	574.4	473.1	753.0	720.2	814.5	528.7	524.3	688.2	484.2	486.0	579.8	565.3	746.8	587.9	555.5	822.5	538.1	560.2	686.9	507.5	559.9	676.9	825.2	464.8	616.3	566.2	570.6	777.7	781.6	525.0	563.4	558.2	12401-3	3	SL019706	AMSH-like protease	STALP	Q96FJ0	57559	Human	RFU	Protein	20	S2	STAMBPL1						9.258605290363748	9.299608711360522	9.29835422327613	9.196057577405027	9.261801107195309	-0.03974893291238146	0.0012544880843918804	0.0	-0.10229664587110321	-0.03655311608082101	-0.03974893291238119	0.0012544880843920884	0.0	-0.10229664587110328	-0.036553116080820465	0.9563817101547508	0.7808475222493617	0.9939546353086579	1.0	0.46886019081071917	0.8144209794601547	False	False	False	False	False	False	0.9776197017505978	0.8497837221292663	0.9971259062656332	1.0	0.6206807731646087	0.8898316600813376
RAB39B	355.2	318.6	344.7	360.6	352.0	335.3	314.7	356.2	321.7	323.5	362.0	347.8	357.1	338.6	286.0	380.4	322.1	328.1	350.4	312.5	319.6	322.2	395.3	297.8	364.6	307.4	309.3	318.9	345.4	294.8	348.1	338.8	12403-30	3	SL019678	Ras-related protein Rab-39B	RB39B	Q96DA2	116442	Human	RFU	Protein	20	S1	RAB39B						8.390240623324258	8.429511356650597	8.37132124504725	8.400513533154495	8.376668061857668	0.018919378277008292	0.05819011160334675	0.0	0.029192288107244835	0.00534681681041782	0.018919378277007473	0.058190111603346875	0.0	0.029192288107244738	0.005346816810416945	0.9221507801226825	0.7716566417916357	0.4269384126006356	1.0	0.6104911667208687	0.9469465292402038	False	False	False	False	False	False	0.9585254571719694	0.844202580588232	0.5661215712475812	1.0	0.7364464624393632	0.972055796428002
DIRAS3	226.3	212.8	210.0	213.8	206.8	196.4	234.0	219.1	207.7	203.0	215.0	236.2	202.8	225.0	212.7	210.4	208.1	208.3	211.1	217.2	213.3	216.0	226.0	227.5	221.5	210.9	227.1	223.6	230.4	221.6	220.8	229.4	12406-119	3	SL000635	GTP-binding protein Di-Ras3	ARHI	O95661	9077	Human	RFU	Protein	20	S1	DIRAS3						7.7238315664953205	7.753049567413789	7.801958154612851	7.72597481024823	7.775939437740407	-0.07812658811753082	-0.04890858719906266	0.0	-0.07598334436462117	-0.026018716872444614	-0.07812658811753048	-0.04890858719906216	0.0	-0.07598334436462117	-0.026018716872444173	0.05514158626928243	0.00045851425676882407	0.06133972857921055	1.0	0.016787129344145283	0.4455413748299164	False	True	False	False	False	False	0.13144698686872866	0.003433857252202108	0.1387632491311348	1.0	0.06053187492313765	0.6185192630536327
RAB22A	213.8	159.5	196.4	194.7	193.6	199.9	167.5	185.9	182.2	186.3	200.8	190.6	216.3	180.6	172.5	256.1	174.7	174.6	210.5	179.2	172.7	251.8	240.6	170.4	189.3	187.5	170.0	189.2	176.1	163.9	213.4	199.2	12408-333	3	SL015330	Ras-related protein Rab-22A	RB22A	Q9UL26	57403	Human	RFU	Protein	20	S1	RAB22A						7.604615000183963	7.578183968090094	7.6116284494404765	7.554808089584128	7.569855608330948	-0.007013449256513482	-0.03344448135038203	0.0	-0.05682035985634837	-0.04177284110952861	-0.007013449256513213	-0.033444481350382214	0.0	-0.05682035985634811	-0.041772841109528704	0.9746872329301823	0.9518274313310657	0.7851609921409133	1.0	0.5224793755951906	0.7282018506810256	False	False	False	False	False	False	0.9863503889107021	0.9684724269824904	0.8572929416842523	1.0	0.6663893501188032	0.8311332815976374
RAB7B	209.9	194.0	202.7	202.5	199.2	190.5	218.3	200.0	191.7	195.8	197.2	211.3	199.9	203.5	195.3	202.4	189.3	207.0	212.6	203.4	203.3	214.1	235.5	233.5	210.9	214.1	215.1	213.4	223.7	234.1	215.7	212.8	12409-90	3	SL019707	Ras-related protein Rab-7b	RAB7B	Q96AH8	338382	Human	RFU	Protein	20	S1	RAB7B						7.6653359171851765	7.660174212069397	7.783087527899788	7.636313884632431	7.661778097771987	-0.11775161071461149	-0.12291331583039078	0.0	-0.1467736432673572	-0.12130943012780104	-0.11775161071461171	-0.12291331583039078	0.0	-0.14677364326735706	-0.12130943012780092	0.00010332943333553644	0.0018528152766332424	0.00451288696226952	1.0	0.00026695813239942164	0.005055877040790266	True	True	True	False	True	True	0.0009849475342717648	0.009358003824273313	0.0214625584376771	1.0	0.0033487828509082026	0.04387994477048641
MAX	229.6	231.9	218.0	222.6	231.6	239.8	232.2	483.6	224.0	229.2	214.3	218.4	221.1	218.4	243.8	222.1	228.9	227.4	214.8	224.5	425.6	194.0	183.5	204.1	191.6	180.0	183.7	179.1	173.0	195.7	223.2	214.1	12411-60	3	SL019679	Protein max	MAX	P61244	4149	Human	RFU	Protein	20	S2	MAX						8.006840316648677	7.817143558407797	7.591777322277467	8.04961521062898	7.816503711389486	0.4150629943712101	0.2253662361303297	0.0	0.45783788835151285	0.2247263891120186	0.41506299437121064	0.22536623613032933	0.0	0.45783788835151257	0.22472638911201803	0.11635168282012061	0.02150448566788231	0.0015496793017952203	1.0	0.025508691543091117	0.002480924509159966	False	False	True	False	False	True	0.23133020571025215	0.05933312756544311	0.010131594307397608	1.0	0.08144192870627819	0.029923323308657438
YWHAB	4001.2	2519.9	3471.0	3684.6	3381.1	2367.4	1975.3	2679.3	2570.1	2098.8	3745.8	2671.2	3702.5	3479.3	4365.4	3949.6	3481.9	2808.2	3750.3	5089.9	3390.0	2963.0	3295.9	2049.1	2758.4	3308.4	3248.7	2870.8	3324.1	2416.7	2709.0	2107.1	12414-31	3	SL004815	14-3-3 protein beta/alpha	14-3-3 protein beta/alpha	P31946	7529	Human	RFU	Protein	20	S2	YWHAB						11.870743582793148	11.739432549250022	11.462929784610603	11.39245542909625	11.795471506817748	0.40781379818254493	0.27650276463941914	0.0	-0.070474355514353	0.33254172220714473	0.4078137981825464	0.2765027646394203	0.0	-0.07047435551435192	0.33254172220714495	0.015427547451439453	0.0072168202952999205	0.06816459082167521	1.0	0.6174651703773568	0.034704485335016584	True	True	False	False	False	False	0.04936407946076513	0.02606153625010741	0.14927138598677092	1.0	0.7421623176589847	0.129029076902013
EDF1	297.8	305.2	288.2	300.8	302.1	307.6	358.5	301.8	315.8	327.5	299.8	309.7	282.2	307.8	340.3	291.2	308.2	322.2	278.6	310.4	313.8	350.4	323.5	383.0	394.4	343.9	334.9	321.0	351.4	320.4	329.5	300.8	12415-122	3	SL011710	Endothelial differentiation-related factor 1	EDF1	O60869	8721	Human	RFU	Protein	20	S2	EDF1						8.248243859249236	8.219168520462162	8.414473836430927	8.304498004093428	8.276124405274238	-0.16622997718169152	-0.19530531596876521	0.0	-0.10997583233749886	-0.13834943115668885	-0.1662299771816919	-0.1953053159687665	0.0	-0.10997583233749988	-0.1383494311566904	0.00696904309145192	0.009310038479405345	0.010181423744168848	1.0	0.05917260460115056	0.06880161339351633	True	True	True	False	False	False	0.026426407927074985	0.03170033233179544	0.03797409994427694	1.0	0.14912070452673876	0.19214942256139975
TPRKB	258.1	196.9	239.3	240.1	254.1	248.9	225.9	212.3	230.2	219.0	253.4	247.6	256.1	246.6	225.5	287.0	248.6	219.0	223.7	287.8	219.6	143.0	185.7	143.4	147.4	156.2	154.4	153.4	176.4	161.5	241.1	222.5	12417-46	3	SL019708	EKC/KEOPS complex subunit TPRKB	TPRKB	Q9Y3C4	51002	Human	RFU	Protein	20	S2	TPRKB						7.951964613002662	7.867896463992655	7.42091718951873	7.875464140601794	7.930441673038665	0.5310474234839324	0.44697927447392516	0.0	0.4545469510830644	0.5095244835199351	0.531047423483933	0.44697927447392544	0.0	0.4545469510830648	0.5095244835199355	1.4322667869815202e-05	0.0003617899572681821	0.004805684953188387	1.0	0.00025036862388397085	0.001013328410250678	True	True	True	False	True	True	0.0002174713223740417	0.0029343438609453886	0.02236196203745306	1.0	0.0031898098717931837	0.017533408055243085
GPD1L	182.7	198.5	204.1	237.5	175.2	191.7	176.3	192.6	212.9	216.3	215.0	196.3	202.0	193.4	215.5	220.5	203.2	180.1	198.3	201.6	191.3	170.2	231.1	191.0	194.0	239.4	145.0	178.9	200.2	275.2	180.2	186.6	12420-10	3	SL019684	Glycerol-3-phosphate dehydrogenase 1-like protein	GPD1L	Q8N335	23171	Human	RFU	Protein	20	S2	GPD1L						7.637832402146954	7.684397983637571	7.638468825558515	7.623097629607927	7.656782364218995	-0.0006364234115610046	0.04592915807905573	0.0	-0.015371195950588223	0.0183135386604798	-0.0006364234115602925	0.04592915807905654	0.0	-0.015371195950587778	0.018313538660480022	0.9880502195224912	0.9955712408397557	0.7488286734682825	1.0	0.888777413089789	0.8944737902230877	False	False	False	False	False	False	0.9932922578942566	0.9979037533940935	0.8316791588085996	1.0	0.9298156106734803	0.9411903756210239
ALOX15B	67.9	76.9	78.1	78.0	74.1	83.3	70.8	71.1	79.2	87.9	74.5	69.8	77.4	68.4	81.9	66.5	87.9	75.5	69.4	70.9	97.1	46.7	39.4	42.2	50.7	40.4	42.8	43.0	43.1	51.9	67.1	55.0	12422-143	3	SL019693	Arachidonate 15-lipoxygenase B	LX15B	O15296	247	Human	RFU	Protein	20	S2	ALOX15B						6.283242726256281	6.233140296445974	5.569303274847598	6.271863165208531	6.2167458581953055	0.7139394514086836	0.6638370215983764	0.0	0.7025598903609334	0.6474425833477078	0.7139394514086838	0.6638370215983768	0.0	0.7025598903609338	0.6474425833477084	3.065760612463571e-08	1.712176741632062e-05	2.9229745487091787e-05	1.0	4.7660055905640507e-07	5.4497500842432174e-05	True	True	True	False	True	True	2.2752323402497505e-06	0.0003430485245699721	0.0007206370811105714	1.0	4.748377898653745e-05	0.003636333244284488
A1CF	208.2	196.8	206.8	208.2	207.4	202.1	202.2	205.2	204.8	198.4	200.2	202.5	205.8	201.4	193.8	216.5	202.0	203.7	206.0	202.0	203.3	216.1	195.3	194.2	207.6	200.7	205.6	203.5	214.5	197.2	216.7	198.1	12423-38	3	SL019697	APOBEC1 complementation factor	A1CF	Q9NQ94	29974	Human	RFU	Protein	20	S1	A1CF						7.683579499578967	7.679480099505446	7.675957032941749	7.664625054869297	7.650154213675094	0.007622466637217329	0.0035230665636971636	0.0	-0.011331978072452564	-0.025802819266655064	0.007622466637218223	0.003523066563697315	0.0	-0.011331978072451978	-0.02580281926665502	0.781950537099281	0.7804261312064458	0.9139653831714547	1.0	0.6359469350711042	0.4348902355209512	False	False	False	False	False	False	0.8702900425554074	0.8497837221292663	0.944885605089693	1.0	0.7571383102616994	0.6097853639760705
THYN1	217.9	207.3	213.5	199.1	210.3	214.1	204.0	209.4	201.9	211.7	205.5	204.8	202.2	208.7	208.3	212.6	204.8	208.3	205.7	214.1	217.6	212.2	206.9	213.5	206.7	217.5	206.0	207.1	202.2	206.6	209.8	194.6	12424-107	3	SL019702	Thymocyte nuclear protein 1	THYN1	Q9P016	29087	Human	RFU	Protein	20	S1	THYN1						7.717790646180417	7.710462073979161	7.697346717153122	7.701331218417873	7.6865005271832185	0.020443929027294416	0.013115356826038926	0.0	0.003984501264750584	-0.010846189969903719	0.020443929027295065	0.013115356826039162	0.0	0.003984501264750748	-0.010846189969903634	0.7340264802231777	0.32346520746138285	0.6296114536053103	1.0	0.8310588285052725	0.6352156806738749	False	False	False	False	False	False	0.8391866674716034	0.451730795100314	0.7384557494067766	1.0	0.8962471618800188	0.7667923063138742
ARF6	188.5	188.2	187.1	191.0	194.5	193.7	205.9	191.4	190.9	198.9	194.8	190.7	189.6	195.8	216.3	197.2	192.6	196.5	181.7	198.9	201.4	230.8	223.7	242.4	231.5	231.1	235.4	242.2	220.3	229.5	198.9	221.4	12425-104	3	SL008834	ADP-ribosylation factor 6	ARF6	P62330	382	Human	RFU	Protein	20	S2	ARF6						7.605232565811685	7.559950612713083	7.832429750947921	7.612710558154544	7.630085070002123	-0.22719718513623643	-0.2724791382348384	0.0	-0.21971919279337726	-0.2023446809457976	-0.2271971851362365	-0.27247913823483805	0.0	-0.219719192793377	-0.202344680945797	1.666583787195928e-08	1.9253175811820377e-05	2.684878459345179e-05	1.0	6.03696293942168e-06	0.0010482615579729881	True	True	True	False	True	True	1.4260075157971747e-06	0.0003656092628704167	0.0007024144257128592	1.0	0.0002461014731794998	0.01795874173526975
MOB1A	229.2	228.0	229.5	216.2	229.5	234.6	248.9	224.8	238.4	238.1	223.5	231.8	222.9	228.3	244.7	226.2	230.7	230.8	215.3	240.7	236.5	199.0	196.0	233.7	214.8	224.7	213.1	208.9	207.8	223.4	219.1	200.8	12426-19	3	SL016520	MOB kinase activator 1A	MOL1B	Q9H8S9	55233	Human	RFU	Protein	20	S2	MOB1A						7.845699122032472	7.818422401741076	7.733662470522709	7.870188555587717	7.857514531242206	0.11203665150976327	0.08475993121836733	0.0	0.1365260850650083	0.12385206071949728	0.1120366515097635	0.08475993121836752	0.0	0.13652608506500832	0.12385206071949717	0.0008567466340954255	0.007183231988273717	0.0617303064332631	1.0	0.0009349495036651531	0.01237913174220503	True	True	False	False	True	False	0.005048312536196185	0.025978938961071483	0.1393866869571942	1.0	0.00794379408896806	0.07145509933417236
CDC25B	550.6	526.4	544.2	542.8	569.2	512.4	538.8	544.1	510.1	506.1	545.7	530.1	534.3	554.7	513.5	573.3	524.2	534.1	558.2	505.7	535.5	555.8	565.9	521.6	557.3	539.3	524.6	543.2	558.3	493.5	552.0	545.2	12427-8	3	SL007185	M-phase inducer phosphatase 2	MPIP2	P30305	994	Human	RFU	Protein	20	S1	CDC25B						9.072802534544207	9.079484783826816	9.080865967827279	9.056211907265899	9.058397677376371	-0.008063433283071575	-0.0013811840004631648	0.0	-0.024654060561379865	-0.022468290450907702	-0.008063433283070765	-0.0013811840004630516	0.0	-0.02465406056137888	-0.022468290450907334	0.8883423003611924	0.7919493043423054	0.9637419996732389	1.0	0.40119177707448905	0.49076317296734084	False	False	False	False	False	False	0.939359341454922	0.8577583455668781	0.9781724936860628	1.0	0.5609126864019144	0.6573334359100313
LYPLAL1	204.8	205.2	197.1	202.3	202.9	215.7	208.4	205.7	197.8	198.8	197.2	197.5	205.8	197.6	192.9	202.4	204.7	213.0	200.4	196.7	197.3	218.9	206.2	215.9	208.9	206.0	197.2	192.8	211.6	209.2	198.8	200.2	12428-2	3	SL015008	Lysophospholipase-like protein 1	LYPL1	Q5VWZ2	127018	Human	RFU	Protein	20	S1	LYPLAL1	Q5VWZ2	LYPLAL1	unknown	Metabolism > Lipid metabolism	True	7.661184273914709	7.660709038782062	7.686309513429926	7.670909109524115	7.632631752112471	-0.025125239515216613	-0.02560047464786397	0.0	-0.015400403905810656	-0.05367776131745483	-0.0251252395152166	-0.02560047464786375	0.0	-0.01540040390580998	-0.05367776131745487	0.42590634096567037	0.36164453805990315	0.4109115624490397	1.0	0.5598830768124101	0.11102317566073247	False	False	False	False	False	False	0.5933768217234368	0.49181763749245994	0.5509881625538101	1.0	0.6953602489167792	0.25803544773284115
PAIP1	188.8	191.3	191.8	197.5	187.7	183.8	190.3	190.7	188.2	196.7	188.3	195.4	196.8	187.6	196.7	192.0	184.9	185.2	196.0	188.7	190.5	173.2	178.2	177.8	182.4	183.3	183.8	173.6	189.4	187.8	192.8	189.5	12430-78	3	SL011150	Polyadenylate-binding protein-interacting protein 1	PAIP1	Q9H074	10605	Human	RFU	Protein	20	S1	PAIP1						7.566434646283282	7.5875900194092525	7.514839554990281	7.565183699533195	7.6008421143873015	0.05159509129300144	0.07275046441897182	0.0	0.05034414454291447	0.08600255939702084	0.051595091293000786	0.0727504644189718	0.0	0.05034414454291437	0.08600255939702028	0.0035175655884895057	0.04285498973553155	0.019228507928470685	1.0	0.03302289896781757	0.00819327791932805	True	False	False	False	False	False	0.015476862991581472	0.09898533449148315	0.05958625401097883	1.0	0.0981564655605397	0.05702364622705541
PELO	227.5	206.2	230.4	226.8	219.3	215.9	237.4	220.8	207.5	206.3	223.1	223.0	229.9	218.3	208.0	230.7	206.1	214.7	232.0	213.7	217.6	186.1	218.9	201.1	210.7	205.0	213.3	211.3	213.7	199.6	218.7	218.6	12431-13	3	SL019737	Protein pelota homolog	PELO	Q9BRX2	53918	Human	RFU	Protein	20	S1	PELO						7.775665145471791	7.799119693799558	7.7061035227406265	7.772243869173132	7.780047576061869	0.06956162273116462	0.0930161710589319	0.0	0.06614034643250566	0.07394405332124254	0.0695616227311652	0.09301617105893169	0.0	0.06614034643250617	0.07394405332124253	0.0986070987815038	0.06359932789687839	0.03872331198896616	1.0	0.06583747690278177	0.08022410510322271	False	False	False	False	False	False	0.20362561880689298	0.13337886729930695	0.09925962876500989	1.0	0.1604678182017198	0.2105241674432945
CACYBP	747.9	501.7	695.3	809.0	787.4	586.5	515.2	635.1	499.7	488.3	632.2	636.6	769.0	624.8	548.4	921.2	543.8	547.9	723.0	491.2	538.2	544.8	636.2	360.7	459.2	432.7	394.2	511.6	483.5	367.2	614.2	509.0	12432-23	3	SL010232	Calcyclin-binding protein	CYBP	Q9HB71	27101	Human	RFU	Protein	20	S2	CACYBP						9.293586600038617	9.427260457743015	8.915960838706543	9.209592615186597	9.332484173261577	0.3776257613320748	0.5112996190364729	0.0	0.2936317764800549	0.4165233345550341	0.37762576133207354	0.5112996190364727	0.0	0.2936317764800543	0.4165233345550339	0.023574160237905695	0.033003195046786206	0.004642748013877641	1.0	0.03441725853453751	0.010181330235632884	False	False	True	False	False	False	0.06874693961920134	0.08143034777316757	0.02188380188265203	1.0	0.10052880374365114	0.06345811263977308
ARL11	1062.2	1041.5	1302.3	1235.4	1249.4	1068.8	1073.5	1361.3	1012.1	915.8	962.4	1109.5	1180.1	1092.0	861.5	1237.0	1014.0	1081.2	1315.2	962.2	1109.4	661.5	962.6	693.0	816.4	800.5	781.7	1172.0	879.8	842.8	968.8	1008.5	12433-8	3	SL019709	ADP-ribosylation factor-like protein 11	ARL11	Q969Q4	115761	Human	RFU	Protein	20	S2	ARL11						10.129068314207627	10.180344320276008	9.767522386228544	10.092625019939781	10.050902964658643	0.36154592797908336	0.41282193404746437	0.0	0.3251026337112375	0.28338057843009956	0.3615459279790824	0.41282193404746304	0.0	0.325102633711236	0.2833805784300982	0.0037327580156538056	0.003911629493064592	0.004429213763689952	1.0	0.00870761432159529	0.04489403971944769	True	True	True	False	True	False	0.016191741133890155	0.016261930798815317	0.021179271336829075	1.0	0.03808606924042217	0.1482135047115493
IST1	229.6	236.4	215.8	217.2	231.3	236.8	242.2	229.2	236.5	245.1	221.3	221.5	216.7	228.7	242.1	225.0	239.6	246.6	209.3	257.3	231.6	241.2	220.9	267.8	246.7	245.3	248.5	239.2	243.9	254.0	228.2	235.2	12434-25	3	SL008617	IST1 homolog	K0174	P53990	9798	Human	RFU	Protein	20	S2	IST1						7.875902903124834	7.812177305514448	7.923678627694248	7.874234895163635	7.828136484194107	-0.047775724569413924	-0.11150132217980069	0.0	-0.04944373253061318	-0.09554214350014156	-0.04777572456941361	-0.11150132217980063	0.0	-0.04944373253061256	-0.09554214350014086	0.09428302855828813	0.28759499031595265	0.022846260866947337	1.0	0.14635143431714087	0.04804398075777776	False	False	False	False	False	False	0.19670696118887823	0.41460423480038133	0.06754506312410893	1.0	0.28344497419445897	0.15406696298558978
GSTO1	637.7	592.4	999.0	611.6	1072.2	711.1	406.0	546.6	404.5	690.1	629.6	309.9	373.3	303.4	553.8	449.7	560.0	647.9	1000.2	1065.1	582.1	463.8	526.0	478.0	413.3	541.9	553.5	493.2	625.8	386.1	272.5	819.0	12436-84	3	SL005847	Glutathione S-transferase omega-1	GST omega-1	P78417	9446	Human	RFU	Protein	20	S2	GSTO1						9.486835021563051	9.472030764424165	8.984832706433405	9.31550541980987	8.589089312909623	0.502002315129646	0.48719805799076	0.0	0.3306727133764653	-0.39574339352378196	0.5020023151296449	0.48719805799075966	0.0	0.33067271337646553	-0.3957433935237819	0.04340306240387698	0.04081690454293066	0.04148191945096417	1.0	0.14998732840991266	0.14743793533864882	False	False	False	False	False	False	0.10926634574710878	0.09523442957516798	0.10414152577385653	1.0	0.2882036313694974	0.30884680406624215
ULK3	232.1	223.0	225.1	224.0	226.9	222.0	228.4	221.3	224.4	225.0	223.5	232.5	213.7	226.0	226.1	226.0	224.5	219.2	219.7	225.6	230.7	218.4	229.1	237.2	235.2	224.4	222.9	227.3	220.9	224.6	225.9	230.3	12437-18	3	SL019726	Serine/threonine-protein kinase ULK3	ULK3	Q6PHR2	25989	Human	RFU	Protein	20	S1	ULK3						7.809178606406114	7.820498107431618	7.82608619615794	7.810571634741147	7.811053523641989	-0.016907589751825824	-0.0055880887263217716	0.0	-0.015514561416792638	-0.015032672515951084	-0.01690758975182582	-0.005588088726321718	0.0	-0.015514561416792638	-0.015032672515951232	0.7954895709822536	0.3410753275846262	0.7852728247842599	1.0	0.310138470738529	0.532747579904016	False	False	False	False	False	False	0.8794035035345691	0.470977949026578	0.8572929416842523	1.0	0.4717153312414755	0.6903034292966165
MPG	91.5	94.9	93.4	88.3	91.1	94.5	88.0	89.6	91.4	99.0	88.4	86.1	91.9	90.9	97.8	89.1	94.4	98.4	87.0	95.8	92.4	106.6	99.0	105.4	91.3	98.3	104.1	100.6	95.5	101.0	90.7	99.3	12438-127	3	SL014754	DNA-3-methyladenine glycosylase	3MG	P29372	4350	Human	RFU	Protein	20	S2	MPG						6.536830005048059	6.523953939496699	6.633061268221758	6.519074565064699	6.518456455824303	-0.09623126317369923	-0.10910732872505946	0.0	-0.11398670315705939	-0.11460481239745501	-0.09623126317369922	-0.10910732872505906	0.0	-0.11398670315705901	-0.1146048123974543	0.005545374400063675	0.02138334185107031	0.022201274534463036	1.0	0.004733728420180575	0.024876110994899458	True	False	False	False	True	False	0.02199619172053955	0.05906610151266023	0.06619268994757617	1.0	0.0247330508620498	0.10648849633072616
IRF9	197.0	181.0	205.1	185.1	193.8	187.7	204.1	202.6	186.8	189.0	187.1	195.0	181.5	200.5	203.3	197.6	188.3	188.3	181.3	194.3	199.0	199.6	193.3	212.6	199.7	191.8	198.2	197.2	193.3	207.8	203.0	203.6	12439-67	3	SL004395	Interferon regulatory factor 9	ISGF3	Q00978	10379	Human	RFU	Protein	20	S1	IRF9						7.580949438214533	7.585338153643703	7.6439217653316955	7.592563820513819	7.607885089776785	-0.06297232711716294	-0.05858361168799231	0.0	-0.0513579448178767	-0.03603667555491086	-0.06297232711716264	-0.05858361168799263	0.0	-0.05135794481787689	-0.03603667555491054	0.17522510022273843	0.02068824087173713	0.10096625941651355	1.0	0.04973926651548349	0.2673554018659107	False	False	False	False	False	False	0.3160602970923	0.05753941715493084	0.2002529601135269	1.0	0.13155113144306965	0.4523088713121118
RHOD	70.6	82.8	73.5	75.0	69.6	76.7	70.1	73.2	76.4	72.7	73.9	70.8	78.2	71.8	68.9	73.6	76.2	70.9	76.6	75.7	72.6	78.0	70.9	70.8	63.4	67.6	76.4	73.0	68.5	89.2	72.2	72.2	12442-4	3	SL019715	Rho-related GTP-binding protein RhoD	RHOD	O00212	29984	Human	RFU	Protein	20	S1	RHOD						6.214642921731513	6.237926946626263	6.188386537289849	6.194334746346611	6.178415874383041	0.02625638444166345	0.04954040933641313	0.0	0.0059482090567613	-0.009970662906808592	0.02625638444166356	0.04954040933641303	0.0	0.00594820905676136	-0.009970662906808344	0.8830774535006027	0.6464584078614968	0.5073771226437855	1.0	0.9123488378780473	0.8917890170473177	False	False	False	False	False	False	0.9362796221534266	0.7434680582505797	0.6368922701049796	1.0	0.945095157084039	0.9395888050101611
NR5A2	154.0	151.8	152.0	149.3	146.4	146.0	148.3	150.0	141.1	147.1	147.2	156.2	144.6	150.1	138.2	147.2	145.7	156.4	166.5	179.6	146.2	133.2	145.6	147.4	145.4	141.8	141.6	140.4	137.8	144.6	151.0	140.9	12444-39	3	SL006967	Nuclear receptor subfamily 5 group A member 2	NR5A2	O00482	2494	Human	RFU	Protein	20	S1	NR5A2						7.294008009429925	7.245790362963392	7.156841524588401	7.195600700249127	7.2023687427752625	0.13716648484152394	0.08894883837499101	0.0	0.03875917566072573	0.04552721818686134	0.1371664848415245	0.08894883837499083	0.0	0.03875917566072577	0.04552721818686108	0.009859990017797422	0.006390293629205608	0.003414055740979595	1.0	0.0730861858716985	0.18744514885156208	True	True	True	False	False	False	0.0347322369296148	0.02366508123050112	0.017612518866900767	1.0	0.17280748694566422	0.36037234142146735
ANKRD27	201.5	200.7	197.5	201.3	194.6	191.1	196.9	195.6	197.8	200.9	196.8	203.9	193.0	196.8	201.2	200.0	198.1	196.4	200.0	196.7	196.4	195.5	197.4	205.6	203.2	206.8	203.9	205.6	205.2	198.1	201.5	199.0	12445-50	3	SL019727	Ankyrin repeat domain-containing protein 27	ANR27	Q96NW4	84079	Human	RFU	Protein	20	S1	ANKRD27						7.628870782378137	7.64565843240871	7.658081621368126	7.616496333449737	7.63462956768316	-0.029210838989988552	-0.012423188959416187	0.0	-0.04158528791838911	-0.023452053684965612	-0.02921083898998908	-0.01242318895941628	0.0	-0.04158528791838944	-0.023452053684966417	0.017758391360893775	0.03033265661793138	0.4167311869015018	1.0	0.004483744726229018	0.19964432318727107	False	False	False	False	True	False	0.05491359709514474	0.07636185932233124	0.5570457493722887	1.0	0.023907826535090652	0.37607178516990997
GSTA1	338.0	292.7	308.1	325.6	328.2	296.2	326.5	327.7	309.3	332.4	320.3	326.0	343.0	318.6	310.9	327.6	313.4	313.3	321.4	313.7	327.0	339.0	292.5	297.4	308.9	300.3	322.7	318.5	335.9	322.7	332.5	292.8	12446-49	3	SL005253	Glutathione S-transferase A1	GST A1-1	P08263	2938	Human	RFU	Protein	20	S1	GSTA1						8.319220502523871	8.304237225017136	8.298458371687694	8.322314479313425	8.342630298678408	0.02076213083617695	0.005778853329442057	0.0	0.02385610762573087	0.04417192699071393	0.02076213083617558	0.005778853329441737	0.0	0.023856107625730087	0.04417192699071282	0.818383673381087	0.5502029094040459	0.9059260157107695	1.0	0.5029269729411021	0.33054216257985414	False	False	False	False	False	False	0.895322571675789	0.664501122566527	0.939867112373002	1.0	0.6495805139763161	0.5177676510155563
NMT1	281.1	194.9	209.5	186.0	219.1	217.8	228.0	213.2	219.6	207.2	204.0	209.3	177.5	222.0	227.9	207.0	201.8	222.2	180.4	271.2	223.8	236.2	214.8	249.0	233.0	225.1	236.5	216.3	217.4	217.0	218.2	220.1	12448-246	3	SL006476	Glycylpeptide N-tetradecanoyltransferase 1	NMT1	P30419	4836	Human	RFU	Protein	20	S2	NMT1						7.766418479953177	7.767356854125685	7.818785502834008	7.751926559267885	7.708566624862105	-0.052367022880831726	-0.05142864870832309	0.0	-0.06685894356612287	-0.11021887797190288	-0.052367022880832	-0.05142864870832333	0.0	-0.06685894356612328	-0.1102188779719026	0.7387571573146223	0.4379691538962043	0.5660177793729785	1.0	0.05438157122399356	0.07378338347667136	False	False	False	False	False	False	0.8426645448103355	0.5640782107822019	0.6864511104518379	1.0	0.14008969375222255	0.20032037589389737
PPIH	131.7	93.2	100.0	104.8	100.0	92.9	84.8	88.3	97.0	98.7	102.8	99.2	107.7	97.0	113.7	117.1	93.1	87.5	96.7	140.6	94.7	127.2	114.9	117.5	105.7	112.9	114.5	110.6	103.6	103.8	115.4	105.4	12449-16	3	SL012991	Peptidyl-prolyl cis-trans isomerase H	PPIH	O43447	10465	Human	RFU	Protein	20	S2	PPIH						6.713558356404792	6.747185966886576	6.806769293861664	6.56877046721857	6.705977901682522	-0.09321093745687214	-0.059583326975087836	0.0	-0.23799882664309369	-0.10079139217914168	-0.09321093745687202	-0.05958332697508785	0.0	-0.2379988266430936	-0.10079139217914206	0.0935115419284205	0.30637125483139255	0.4624976402302634	1.0	0.00011089469946762488	0.09924183426318695	False	False	False	False	True	False	0.195781122116875	0.4340159985174753	0.5977866247369301	1.0	0.0018669841417315643	0.24051511516033278
PMVK	165.6	167.9	165.9	179.2	168.6	174.5	164.8	157.4	165.8	170.5	167.4	169.6	166.5	161.4	164.0	163.1	168.8	169.8	167.7	172.2	166.8	165.1	166.9	161.3	167.0	163.0	163.1	162.1	158.2	164.4	161.1	167.0	12450-42	3	SL016459	Phosphomevalonate kinase	PMVK	Q15126	10654	Human	RFU	Protein	20	S1	PMVK						7.392889807250021	7.406417619823614	7.353708232253157	7.383704292474053	7.369597346278677	0.03918157499686359	0.052709387570456734	0.0	0.029996060220895515	0.01588911402551929	0.039181574996863935	0.05270938757045706	0.0	0.02999606022089547	0.015889114025519988	0.09135455121196191	0.00821093266310983	0.0210296763376114	1.0	0.09112797476038818	0.3204439263080798	False	True	False	False	False	False	0.1929215014415212	0.02868305151719394	0.06356975727491593	1.0	0.20293134122238313	0.5085290587036143
BACH1	161.9	173.3	169.0	174.0	168.5	178.3	154.8	159.6	172.3	173.6	170.1	155.4	165.4	164.9	173.8	169.8	171.3	168.9	166.3	169.0	165.5	157.4	165.5	168.5	171.1	163.3	158.3	161.0	161.7	165.4	168.2	163.9	12451-62	3	SL018858	Transcription regulator protein BACH1	BACH1	O14867	571	Human	RFU	Protein	20	S1	BACH1						7.396319353336256	7.405566974138068	7.357791900698379	7.393788809995429	7.365228849251545	0.0385274526378776	0.047775073439689564	0.0	0.03599690929705002	0.007436948553166012	0.03852745263787816	0.047775073439689966	0.0	0.035996909297049795	0.007436948553166093	0.3268219154055985	0.03262193283281669	0.06079939959113223	1.0	0.1767418488514867	0.7849294592355998	False	False	False	False	False	False	0.49894538008919354	0.08078155320139889	0.13779807828803511	1.0	0.32246031556812055	0.8708142669364162
KMT5C	181.8	196.4	196.2	186.2	188.1	197.5	182.2	188.1	185.5	191.1	183.4	185.9	195.4	192.1	183.1	194.7	193.5	194.9	184.5	183.4	188.3	184.8	189.7	187.9	182.9	184.1	172.7	180.7	180.3	193.7	184.0	181.4	12452-32	3	SL019721	Histone-lysine N-methyltransferase SUV420H2	SV422	Q86Y97	84787	Human	RFU	Protein	20	S1	KMT5C						7.568969470867365	7.570994128743229	7.522278356015044	7.5544792202295135	7.563196272216737	0.04669111485232058	0.04871577272818506	0.0	0.03220086421446933	0.040917916201692606	0.046691114852320977	0.04871577272818505	0.0	0.032200864214470035	0.04091791620169329	0.1688424061389836	0.0433497411700451	0.09326920377414487	1.0	0.13031288793954712	0.12529436025203755	False	False	False	False	False	False	0.3066423161812441	0.0996468607868957	0.189376582649178	1.0	0.26203086369486484	0.2785042426995933
NXF1	219.4	221.8	226.5	214.4	218.7	229.7	217.9	223.3	222.2	225.7	216.6	216.9	217.7	223.4	224.2	215.5	212.8	215.7	219.5	223.5	218.4	219.4	223.8	229.6	224.4	220.8	219.4	223.9	220.5	221.5	225.3	226.7	12453-161	3	SL019728	Nuclear RNA export factor 1	NXF1	Q9UBU9	10482	Human	RFU	Protein	20	S1	NXF1						7.7653137283555145	7.78479840715181	7.802251976540282	7.794508700881902	7.784961950204855	-0.0369382481847671	-0.017453569388471202	0.0	-0.0077432756583792894	-0.01729002633542631	-0.03693824818476633	-0.01745356938847061	0.0	-0.007743275658378592	-0.017290026335425847	0.10981370027355933	0.005313352912957582	0.23956798376564548	1.0	0.5293082161668546	0.19958700737635907	False	True	False	False	False	False	0.2221627377161605	0.020555327519117286	0.3759175719369018	1.0	0.6717254678383413	0.37606121882079263
NTMT1	224.1	206.6	213.6	207.5	222.0	205.7	223.0	216.2	210.4	214.6	221.4	219.9	207.8	216.2	216.8	219.2	210.9	213.3	218.0	217.3	221.4	219.7	208.4	213.8	208.1	209.9	208.9	209.1	206.1	209.1	213.7	219.3	12454-105	3	SL019732	N-terminal Xaa-Pro-Lys N-methyltransferase 1	NTM1A	Q9BV86	28989	Human	RFU	Protein	20	S1	NTMT1						7.7594443794681585	7.734370919662975	7.724265786224976	7.756127381625732	7.749366658602458	0.03517859324318273	0.01010513343799957	0.0	0.03186159540075639	0.025100872377482375	0.035178593243182045	0.01010513343799904	0.0	0.03186159540075619	0.025100872377482156	0.2944838690761426	0.032265595956456346	0.6555101190634083	1.0	0.088141022999147	0.2011975059118779	False	False	False	False	False	False	0.4641918465086227	0.08020025505053083	0.7586665721636142	1.0	0.19809940057873798	0.3778232534203687
MYNN	122.1	121.0	126.1	121.2	120.5	120.5	120.1	122.4	117.7	123.7	119.7	122.8	125.4	122.5	115.3	127.4	115.7	121.7	125.0	124.0	120.7	112.4	115.8	124.5	116.7	116.5	117.4	117.6	114.3	129.2	124.7	120.2	12455-48	3	SL019739	Myoneurin	MYNN	Q9NPC7	55892	Human	RFU	Protein	20	S1	MYNN						6.9356561798351235	6.937815168803419	6.895148365999889	6.914769514856336	6.924812503605781	0.04050781383523461	0.04266680280352997	0.0	0.019621148856447057	0.02966413760589237	0.0405078138352347	0.04266680280352993	0.0	0.019621148856446606	0.029664137605891865	0.42206331765751154	0.1827107693481337	0.2079363061386748	1.0	0.4341431389851709	0.4062725308308298	False	False	False	False	False	False	0.590073664922634	0.29497345737380165	0.33855400818146	1.0	0.5906328188999528	0.5840719740527032
PFKFB3	125.3	133.7	127.2	124.8	127.8	133.9	122.5	133.4	133.2	143.7	127.6	122.8	124.8	119.8	133.4	126.0	128.8	128.1	119.1	137.5	129.1	124.3	139.8	133.8	143.0	143.9	126.2	125.7	136.7	138.2	132.5	134.8	12456-5	3	SL019744	6-phosphofructo-2-kinase/fructose-2,6-bisphosphatase 3	F263	Q16875	5209	Human	RFU	Protein	20	S2	PFKFB3						7.001126665454284	6.997179480937621	7.070877169860301	7.04142448440311	6.9680907520452555	-0.06975050440601738	-0.07369768892267992	0.0	-0.029452685457191485	-0.10278641781504572	-0.0697505044060166	-0.07369768892267954	0.0	-0.029452685457190916	-0.10278641781504491	0.08689027978716563	0.07435230555802068	0.09085805027258849	1.0	0.4185679307157196	0.03190284430467931	False	False	False	False	False	False	0.18592212144301248	0.1499438333642202	0.18582975242759733	1.0	0.5768720186146535	0.12258705883810937
ADI1	79.2	67.1	69.0	73.4	72.1	67.2	62.1	65.9	71.5	70.9	76.3	70.0	77.2	70.5	71.3	74.0	75.8	67.0	76.5	68.3	65.8	69.0	63.1	54.1	66.4	66.2	65.2	66.2	78.9	56.7	70.0	64.5	12457-10	3	SL019711	1,2-dihydroxy-3-keto-5-methylthiopentene dioxygenase	MTND	Q9BV57	55256	Human	RFU	Protein	20	S2	ADI1						6.154480597051292	6.17342729734862	6.033022475426913	6.117457581548177	6.174925682500679	0.12145812162437952	0.1404048219217069	0.0	0.08443510612126381	0.14190320707376625	0.12145812162437948	0.14040482192170672	0.0	0.08443510612126388	0.14190320707376572	0.10509331809370355	0.07851267296390844	0.09158419847868735	1.0	0.18663922646032913	0.07369422636851572	False	False	False	False	False	False	0.21476361407572517	0.15611288857991876	0.1868739413370078	1.0	0.33483648101775376	0.20032037589389737
CHP1	1317.4	881.7	1385.1	1496.1	1647.0	1248.8	1039.8	1270.0	991.2	936.1	1216.1	1299.0	1716.9	1222.5	923.1	1860.0	1013.2	1044.4	1440.1	890.0	957.6	1299.0	1525.0	765.1	1060.8	946.6	887.0	1162.7	1039.2	1116.9	1306.5	995.9	12458-79	3	SL016506	Calcineurin B homologous protein 1	CHP1	Q99653	11261	Human	RFU	Protein	20	S2	CHP1						10.229880283668079	10.31069797766996	10.103848085282001	10.22003277199516	10.333574677458138	0.1260321983860777	0.20684989238795914	0.0	0.11618468671315796	0.2297265921761369	0.12603219838607668	0.20684989238795812	0.0	0.116184686713158	0.22972659217613597	0.7320662207612494	0.48962444215576284	0.226719388521228	1.0	0.4087911035673668	0.20854052571885795	False	False	False	False	False	False	0.8381824657207113	0.6110224035344651	0.36080857969352914	1.0	0.567626696592871	0.38681847578506856
PLEKHA1	161.1	167.3	165.5	160.3	160.2	160.6	165.0	167.5	157.6	159.4	165.0	162.1	167.4	167.1	162.5	165.0	164.3	165.2	164.9	163.0	163.6	173.6	163.3	164.1	155.4	171.2	168.1	172.0	168.3	165.1	160.5	172.4	12459-13	3	SL007671	Pleckstrin homology domain-containing family A member 1	PKHA1	Q9HB21	59338	Human	RFU	Protein	20	S1	PLEKHA1						7.360481335656756	7.353587949195416	7.3813463049577575	7.3415029388193345	7.36435356025707	-0.02086496930100168	-0.027758355762341758	0.0	-0.039843366138422986	-0.016992744700687012	-0.020864969301001676	-0.02775835576234093	0.0	-0.03984336613842215	-0.01699274470068665	0.2624197723939285	0.3260857697581563	0.31629874755060366	1.0	0.07839781689818953	0.5273598935532473	False	False	False	False	False	False	0.4284127956500655	0.45476928158218033	0.4601801942259533	1.0	0.18181993695807797	0.6865023278705509
PSMA7	829.1	346.6	435.9	282.4	344.3	267.6	304.8	357.7	217.8	289.8	297.9	263.6	313.0	260.5	383.8	337.0	277.5	331.3	360.9	974.5	286.3	255.6	719.8	260.4	351.6	453.0	300.4	387.1	404.3	486.3	419.2	496.5	12460-18	3	SL008613	Proteasome subunit alpha type-7	PSA7	O14818	5688	Human	RFU	Protein	20	S2	PSMA7						8.7411860604844	8.887220615468385	8.687200694651894	8.214943528964977	8.253729323306606	0.05398536583250646	0.20001992081649078	0.0	-0.47225716568691745	-0.4334713713452878	0.05398536583250718	0.20001992081649098	0.0	-0.47225716568691717	-0.4334713713452882	0.3397272224385795	0.8721630453837323	0.5355842484083835	1.0	0.042494837326987625	0.1468542657333855	False	False	False	False	False	False	0.5120903810975729	0.9166534435080759	0.6598855223910169	1.0	0.11733673192072172	0.3085127309875542
SIRT5	210.6	188.3	209.5	243.2	197.9	183.6	209.1	204.1	176.3	158.8	178.6	172.3	186.6	187.4	159.4	242.6	182.5	187.8	219.7	225.4	215.3	129.4	202.6	172.3	219.3	235.2	223.7	236.8	152.0	188.8	195.4	195.2	12461-8	3	SL013283	NAD-dependent protein deacylase sirtuin-5, mitochondrial	SIRT5	Q9NXA8	23408	Human	RFU	Protein	20	S2	SIRT5	Q9NXA8	SIRT5	Matrix	Metabolism > Metals and cofactors > NAD biosynthesis and metabolism	True	7.729394154100572	7.734032139564931	7.6111589640554165	7.546233027137812	7.462911199765787	0.11823519004515592	0.12287317550951471	0.0	-0.06492593691760451	-0.14824776428962938	0.11823519004515612	0.1228731755095153	0.0	-0.06492593691760447	-0.1482477642896293	0.15905314265817758	0.30148812747295034	0.3650640366423481	1.0	0.5477027823029894	0.30269175659027175	False	False	False	False	False	False	0.2935279133602957	0.42902037783423363	0.5074879628428631	1.0	0.6876303013446646	0.49008841177227214
SETMAR	203.2	189.9	194.4	193.2	838.8	257.1	207.7	195.9	183.4	183.6	187.5	404.2	185.1	194.5	197.4	219.7	224.2	214.0	194.1	238.9	191.9	196.5	201.8	198.9	203.6	190.6	187.9	197.1	190.3	202.6	188.3	193.0	12462-20	3	SL019733	Histone-lysine N-methyltransferase SETMAR	SETMR	Q53H47	6419	Human	RFU	Protein	20	S1	SETMAR						7.740118042833129	7.608624459448773	7.611091882241027	8.196865544260591	7.938403423670239	0.12902616059210192	-0.0024674227922538705	0.0	0.5857736620195642	0.3273115414292125	0.12902616059210154	-0.0024674227922544807	0.0	0.5857736620195639	0.3273115414292126	0.5110599278594206	0.0067691751179496445	0.922664782484621	1.0	0.19061594701382822	0.11973720886801904	False	True	False	False	False	False	0.6674956632923285	0.024827135972187477	0.9490229052482887	1.0	0.3387123827587522	0.2704499130736343
KLHL13	189.7	204.7	201.5	193.7	192.7	206.2	201.7	198.2	202.9	205.6	198.3	199.4	200.2	196.4	215.1	199.4	194.0	203.1	201.0	187.2	199.3	195.2	205.5	230.0	227.7	216.5	199.0	203.5	218.1	220.8	205.2	208.0	12463-7	3	SL019740	Kelch-like protein 13	KLH13	Q9P2N7	90293	Human	RFU	Protein	20	S2	KLHL13						7.624490864907794	7.624978179569035	7.72637299647116	7.649615459063409	7.6637359841313	-0.10188213156336623	-0.10139481690212548	0.0	-0.07675753740775093	-0.0626370123398603	-0.10188213156336642	-0.10139481690212501	0.0	-0.07675753740775058	-0.06263701233986002	0.011208413845643517	0.012321695562932661	0.037927649753662356	1.0	0.030779158756882547	0.18076688426626922	True	True	False	False	False	False	0.03852494985792311	0.03896334427356924	0.0977976601135742	1.0	0.09350744429357007	0.35181095779196575
HNRNPA1	5049.3	1458.7	1467.1	1413.3	1410.0	1024.5	850.5	974.9	1033.3	882.5	1153.1	1421.8	1239.2	1105.7	617.1	1549.6	1615.8	1681.8	1370.2	3427.1	1521.6	942.1	706.8	806.6	598.2	844.5	883.4	702.9	829.9	591.3	724.2	603.5	12466-7	3	SL008019	Heterogeneous nuclear ribonucleoprotein A1	ROA1	P09651	3178	Human	RFU	Protein	20	S2	HNRNPA1						10.861875260429747	11.196663594964026	9.547840983694876	10.032006356901446	10.097966265079592	1.314034276734871	1.64882261126915	0.0	0.4841653732065705	0.550125281384716	1.3140342767348707	1.6488226112691498	0.0	0.48416537320656916	0.5501252813847161	0.0033600167935692485	0.00023998532073544812	0.007823668553302054	1.0	0.0008313846172294003	0.009792968192911136	True	True	True	False	True	False	0.014900854963188503	0.0021982534479961136	0.031806339512669556	1.0	0.007215585108722468	0.06236800145975717
MAPRE1	5223.0	3429.5	3809.8	4329.3	3859.8	2680.6	2114.3	2936.4	3377.2	2405.2	3954.1	3323.9	4738.1	4180.7	1787.2	5537.9	4475.6	3346.6	5181.4	7817.7	3625.4	1609.8	2007.7	1075.5	1430.9	1883.7	1795.6	1417.2	1807.8	1385.5	2183.8	1723.4	12469-19	3	SL011230	Microtubule-associated protein RP/EB family member 1	MARE1	Q15691	22919	Human	RFU	Protein	20	S2	MAPRE1						12.286971605946965	12.035452084636026	10.701771137362522	11.5730790854813	11.776217105540887	1.5852004685844427	1.3336809472735034	0.0	0.871307948118778	1.074445968178365	1.5852004685844414	1.333680947273503	0.0	0.8713079481187768	1.0744459681783645	2.64512463097464e-06	6.499863896708743e-06	4.1638894514870444e-07	1.0	3.384179319924365e-05	0.0004537102719967641	True	True	True	False	True	True	6.246101117233298e-05	0.00018323065938280112	7.042783251317505e-05	1.0	0.0008017308206452738	0.01109900678574298
STAU1	926.3	858.0	1052.1	1095.2	1090.9	891.0	836.6	993.3	857.7	777.0	937.9	1107.7	1255.7	1002.2	760.3	1403.3	827.0	875.1	829.6	782.6	942.4	1213.4	1182.8	702.0	805.5	828.7	911.3	1041.5	833.4	784.8	869.8	889.5	12471-47	3	SL007061	Double-stranded RNA-binding protein Staufen homolog 1	STAU1	O95793	6780	Human	RFU	Protein	20	S2	STAU1						9.881623836998088	9.940900834374343	9.837298218538487	9.832980405759075	10.01049313951411	0.04432561845960059	0.10360261583585562	0.0	-0.004317812779412122	0.1731949209756234	0.044325618459601625	0.10360261583585584	0.0	-0.004317812779411765	0.1731949209756241	0.7601145660806465	0.7702441667337651	0.4592555440982854	1.0	0.9692891219644113	0.2742034367339891	False	False	False	False	False	False	0.8571028277681461	0.8432410534826725	0.5948647501739679	1.0	0.981509144113375	0.4597229142562063
KCTD5	172.4	175.9	181.6	174.6	178.2	183.7	177.8	176.3	174.6	177.9	180.9	171.9	174.5	175.5	179.6	160.1	177.8	171.9	171.4	178.3	179.0	195.7	185.5	177.5	192.2	174.2	177.9	185.4	186.8	177.2	177.2	174.3	12473-48	3	SL015285	BTB/POZ domain-containing protein KCTD5	KCTD5	Q9NXV2	54442	Human	RFU	Protein	20	S1	KCTD5						7.435323000123492	7.460455896309637	7.5091631819911715	7.479664797620547	7.454299293619899	-0.07384018186767971	-0.04870728568153471	0.0	-0.029498384370624464	-0.05486388837127265	-0.07384018186767956	-0.04870728568153459	0.0	-0.02949838437062386	-0.054863888371272006	0.0482155923927965	0.02681860949301273	0.14743152343053684	1.0	0.22921081151703518	0.10281397594713376	False	False	False	False	False	False	0.11875110175171315	0.06973605536027229	0.26430422922126745	1.0	0.3830538217287217	0.24557177243464823
CLIC5	370.9	244.8	364.2	398.2	339.1	302.0	250.2	327.2	348.9	368.7	378.8	435.4	436.0	354.6	286.4	355.0	342.1	374.8	611.9	330.7	276.9	639.2	521.2	373.2	462.6	574.1	505.5	416.4	403.0	516.5	527.6	391.4	12475-48	3	SL019722	Chloride intracellular channel protein 5	CLIC5	Q9NZA1	53405	Human	RFU	Protein	20	S2	CLIC5						8.577051109735152	8.42846486375625	8.920677658712652	8.369379235303752	8.562624039099871	-0.34362654897750033	-0.49221279495640147	0.0	-0.5512984234089	-0.3580536196127806	-0.3436265489774993	-0.49221279495640075	0.0	-0.5512984234088988	-0.3580536196127792	0.0045020000933238945	0.05233695947390489	0.010312729549390071	1.0	0.00038192110333371807	0.04198631161497187	True	False	True	False	True	False	0.018742442288920826	0.1152078408758203	0.03822858410433944	1.0	0.004297585133900716	0.1423279380814702
TIGAR	344.8	294.8	296.4	309.0	299.9	290.1	346.2	315.7	297.1	300.6	320.6	332.4	293.3	310.8	308.8	309.2	301.4	299.3	315.1	334.7	331.9	280.1	289.2	291.5	287.7	286.0	298.6	281.3	296.0	281.3	293.5	303.4	12476-50	3	SL013278	Fructose-2,6-bisphosphatase TIGAR	TIGAR	Q9NQ88	57103	Human	RFU	Protein	20	S1	TIGAR						8.300428830849286	8.281930026955443	8.179275793338649	8.276257366431963	8.282277622437402	0.12115303751063777	0.1026542336167946	0.0	0.09698157309331457	0.1030018290987531	0.1211530375106367	0.1026542336167942	0.0	0.09698157309331473	0.1030018290987524	0.012907520577388271	0.0002953596230191248	0.0145651119986344	1.0	0.006056541193108029	0.0032054879599092774	True	True	True	False	True	True	0.043121909581692645	0.002543703351475818	0.04936256270553028	1.0	0.02936614939831646	0.03456744089026525
TSN	198.0	183.1	167.5	160.7	166.2	176.3	172.8	164.6	167.7	180.7	171.8	166.7	163.3	175.4	183.5	163.0	171.8	175.0	169.5	209.3	173.7	187.6	181.4	202.2	181.6	190.2	202.3	189.9	190.2	193.6	162.2	184.2	12477-42	3	SL019734	Translin	TSN	Q15631	7247	Human	RFU	Protein	20	S2	TSN						7.468013033503554	7.470252137367446	7.5527738772735	7.4215839880159375	7.428150767806487	-0.08476084376994653	-0.08252173990605449	0.0	-0.1311898892575627	-0.12462310946701294	-0.08476084376994665	-0.08252173990605438	0.0	-0.13118988925756253	-0.12462310946701319	0.060275811811785825	0.12642944269878992	0.17795657840778706	1.0	0.0024498537998774634	0.026128527858812332	False	False	False	False	True	False	0.1410054613403404	0.22416414840280327	0.3024721184295011	1.0	0.015670876593235523	0.10956289127799938
RPL30	841.1	316.8	286.9	269.3	312.7	284.0	260.4	243.0	289.5	281.3	257.9	295.9	231.3	242.3	224.6	294.4	280.3	315.3	209.8	665.9	242.3	206.3	236.9	346.4	217.3	362.9	259.2	251.2	190.2	297.2	297.3	229.6	12478-15	3	SL008862	60S ribosomal protein L30	RL30	P62888	6156	Human	RFU	Protein	20	S2	RPL30						8.386581053229616	8.74323556289645	8.039666822591581	8.10613291865756	7.95724717460812	0.34691423063803484	0.7035687403048687	0.0	0.06646609606597842	-0.08241964798346135	0.34691423063803406	0.7035687403048686	0.0	0.06646609606597786	-0.08241964798346196	0.17590663940264464	0.20614415898539357	0.06646266375852745	1.0	0.5914321214829676	0.6375582940461177	False	False	False	False	False	False	0.31691082199044696	0.3235404549634802	0.1465240841211792	1.0	0.7201550007610286	0.7685911350304273
PRKAR1B	234.2	192.2	289.3	248.0	249.5	204.8	180.0	213.6	170.2	165.4	203.0	222.6	354.9	210.3	190.4	312.9	214.9	223.3	273.4	179.1	214.4	228.3	264.9	175.4	209.3	186.4	170.9	241.1	234.5	168.4	189.8	179.9	12479-50	3	SL014768	cAMP-dependent protein kinase type I-beta regulatory subunit	KAP1	P31321	5575	Human	RFU	Protein	20	S2	PRKAR1B						7.88467931651836	7.912440294869002	7.67557217742438	7.629876978981875	7.933985654450427	0.20910713909398027	0.23686811744462233	0.0	-0.04569519844250536	0.2584134770260471	0.20910713909397982	0.23686811744462208	0.0	-0.0456951984425054	0.25841347702604717	0.20097130774822056	0.12577974732946526	0.09559280491646072	1.0	0.6825903484320455	0.16038417771107313	False	False	False	False	False	False	0.3523780909481215	0.22344799763732312	0.19266413587063944	1.0	0.7926679872499228	0.3253893942245888
OTUD5	139.6	164.9	151.8	155.4	153.1	185.1	149.2	153.9	175.9	173.2	153.8	151.4	157.7	153.5	173.5	134.6	155.6	160.1	145.2	149.6	167.0	196.6	153.9	172.4	208.3	180.9	177.0	163.4	212.6	177.3	165.7	168.6	12480-9	3	SL019713	OTU domain-containing protein 5	OTUD5	Q96G74	55593	Human	RFU	Protein	20	S2	OTUD5						7.24808569501722	7.2566804658503905	7.489446598622579	7.352768612088946	7.313109776295889	-0.24136090360535878	-0.2327661327721886	0.0	-0.13667798653363317	-0.17633682232669035	-0.24136090360535917	-0.23276613277218888	0.0	-0.13667798653363372	-0.1763368223266902	0.005539387550351635	0.005121045261955261	0.019237008619108466	1.0	0.06809802401262227	0.05893316908930292	True	True	False	False	False	False	0.021991247627569564	0.020037520873464165	0.059587207703056165	1.0	0.16459851400591619	0.1742361539782521
BPTF	401.4	361.4	368.0	370.8	374.7	358.9	423.5	377.2	369.8	374.7	383.9	406.1	365.0	401.7	386.3	385.4	376.6	377.4	382.6	391.0	388.5	415.9	388.9	392.3	425.5	396.4	402.8	394.5	420.4	387.1	415.1	392.6	12482-5	3	SL007512	Nucleosome-remodeling factor subunit BPTF	BPTF	Q12830	2186	Human	RFU	Protein	20	S1	BPTF						8.58339622650273	8.552284839943512	8.654147779313238	8.571319255331343	8.606497749501695	-0.07075155281050804	-0.10186293936972568	0.0	-0.08282852398189533	-0.04765002981154254	-0.07075155281050705	-0.10186293936972525	0.0	-0.08282852398189364	-0.04765002981154091	0.016978835445922623	0.0056733913407476235	0.007361803502513906	1.0	0.01301390389183341	0.16033219192959716	False	True	True	False	False	False	0.05302106349397257	0.021614759152046865	0.030425513788026774	1.0	0.05069637011532104	0.3253893942245888
RORB	180.2	108.1	99.2	97.8	106.6	108.7	109.2	106.1	106.4	111.7	99.8	106.4	100.6	103.5	115.8	104.2	103.5	108.9	101.1	103.8	105.6	119.3	111.5	128.5	116.9	120.3	123.3	122.9	116.9	123.5	111.0	117.2	12483-62	3	SL007576	Nuclear receptor ROR-beta	RORB	Q92753	6096	Human	RFU	Protein	20	S2	RORB						6.7075892086368105	6.922733049876835	6.897350449982166	6.7405035840008125	6.7357252450765746	-0.1897612413453551	0.02538259989466951	0.0	-0.1568468659813531	-0.16162520490559107	-0.1897612413453545	0.0253825998946701	0.0	-0.15684686598135267	-0.16162520490559115	0.12229769771021308	1.2979517973910314e-05	0.8557061698760556	1.0	6.519641600045804e-05	0.0019623019531202156	False	True	False	False	True	True	0.24033265480853278	0.00028693019521048544	0.9051121252921106	1.0	0.0012511175028267318	0.02612463344924892
PITPNB	180.9	180.5	173.7	182.0	178.2	186.9	208.9	184.7	191.0	200.5	182.8	189.8	168.2	184.1	206.6	180.6	187.8	185.0	174.5	192.2	189.9	193.9	201.7	253.1	252.6	214.5	208.8	196.7	207.8	206.0	204.1	197.0	12484-67	3	SL011194	Phosphatidylinositol transfer protein beta isoform	PIPNB	P48739	23760	Human	RFU	Protein	20	S2	PITPNB						7.531381460516312	7.486030507369114	7.730516453366453	7.573106143031369	7.5482439442228495	-0.19913499285014158	-0.2444859459973392	0.0	-0.15741031033508435	-0.18227250914360393	-0.19913499285014147	-0.24448594599733925	0.0	-0.1574103103350846	-0.18227250914360438	0.0015152855027928266	0.007476838526608165	0.00876650800920275	1.0	0.02123342415908523	0.048550908082225654	True	True	True	False	False	False	0.008009909306483045	0.026787707686709943	0.034344709477362775	1.0	0.07156195269185675	0.1546873842178166
GLRX2	456.0	380.7	518.3	489.9	540.0	396.4	397.1	446.7	385.0	368.9	422.5	444.5	542.5	454.7	385.2	605.1	403.8	386.9	461.5	382.1	421.8	493.4	538.5	386.0	424.9	433.2	437.4	494.2	527.2	400.9	436.6	389.7	12486-8	3	SL007708	Glutaredoxin-2, mitochondrial	GLRX2	Q9NS18	51022	Human	RFU	Protein	20	S2	GLRX2	Q9NS18	GLRX2	Matrix	Metabolism > Metals and cofactors > Fe-S-containing proteins | Metabolism > Vitamin metabolism > Vitamin C metabolism | Metabolism > Detoxification > ROS and glutathione metabolism	True	8.792898722773618	8.849326903975415	8.817274401255133	8.722368436278753	8.83518195122054	-0.02437567848151545	0.032052502720281595	0.0	-0.09490596497638037	0.017907549965405778	-0.024375678481515433	0.0320525027202818	0.0	-0.09490596497638122	0.017907549965406423	0.8408171303234346	0.8233785582946175	0.7581516288237581	1.0	0.29906299770586675	0.8672372830348899	False	False	False	False	False	False	0.9075783598756813	0.880004739820243	0.8370052868382102	1.0	0.4617034986870662	0.9228941559324249
MCTS1	182.9	178.9	184.1	172.6	181.8	162.4	181.0	185.9	172.2	174.2	169.3	182.2	178.3	181.3	178.4	178.5	175.6	177.5	184.0	179.7	181.5	169.7	163.1	191.1	163.1	178.0	194.5	180.9	180.6	192.0	183.3	177.3	12488-9	3	SL015331	Malignant T-cell-amplified sequence 1	MCTS1	Q9ULC4	28985	Human	RFU	Protein	20	S1	MCTS1						7.487572099001799	7.488844346457336	7.487182286775464	7.453329434322053	7.492253789302918	0.00038981222633527324	0.0016620596818723854	0.0	-0.03385285245341052	0.0050715025274543635	0.00038981222633532197	0.0016620596818731912	0.0	-0.03385285245341045	0.005071502527454613	0.8034030694479658	0.9916839812764029	0.971789535579069	1.0	0.398491770516363	0.9115429342302064	False	False	False	False	False	False	0.8847935403253976	0.9953791879413854	0.9830076901622488	1.0	0.5589201637608144	0.950334343235164
LAMTOR3	120.0	112.5	130.6	123.9	123.1	116.5	113.2	114.4	101.9	98.9	127.8	113.9	128.8	114.5	83.0	136.1	110.1	106.5	122.0	105.3	109.7	67.8	106.1	73.5	86.0	90.1	87.0	89.7	82.7	86.4	104.7	103.8	12490-92	3	SL019720	Ragulator complex protein LAMTOR3	LTOR3	Q9UHA4	8649	Human	RFU	Protein	20	S2	LAMTOR3						6.844862655830818	6.9277779620823425	6.4739639764834775	6.828907166748771	6.782015335004195	0.37089867934734055	0.453813985598865	0.0	0.35494319026529375	0.30805135852071786	0.3708986793473401	0.4538139855988644	0.0	0.3549431902652934	0.3080513585207174	0.00015675851215336893	0.0007432195767012997	0.0002653312405337376	1.0	0.00043717393014442005	0.024214842866475777	True	True	True	False	True	False	0.0013428794568803913	0.004840423355218145	0.003097518639489364	1.0	0.004738548426140636	0.10508028172307776
CLIC4	13278.6	14513.2	16257.6	11987.0	13356.7	7713.5	5884.9	10570.7	12386.0	9450.7	15392.7	10053.9	19295.1	17188.7	13719.3	17530.6	14856.4	11391.5	23710.0	17769.5	9549.8	8640.0	8522.9	6176.6	8723.9	10601.6	9449.0	6221.5	11557.4	7068.0	8917.1	6429.5	12491-23	3	SL008340	Chloride intracellular channel protein 4	CLIC4	Q9Y696	25932	Human	RFU	Protein	20	S2	CLIC4						13.947755635825283	13.774076653858945	13.034728632761778	13.382531394706067	13.878841227177121	0.9130270030635046	0.7393480210971664	0.0	0.3478027619442887	0.8441125944153427	0.9130270030635039	0.7393480210971648	0.0	0.34780276194428816	0.8441125944153414	0.0005444215175827102	0.0004559442893936556	0.00012627445849569226	1.0	0.07304856224596751	0.0005185792602727889	True	True	True	False	False	True	0.00351962461989249	0.00342184770782171	0.0018917106374593039	1.0	0.17277469698046233	0.012011550827910809
OTUB2	147.8	153.7	150.7	150.1	150.6	150.5	163.2	160.2	151.9	152.8	149.9	147.7	144.2	154.8	167.5	152.5	146.2	151.4	137.5	145.9	153.2	183.7	171.8	192.1	196.0	176.4	191.9	182.1	185.6	176.9	165.5	158.4	12493-42	3	SL019735	Ubiquitin thioesterase OTUB2	OTUB2	Q96DC9	78990	Human	RFU	Protein	20	S2	OTUB2						7.207339764582452	7.23433844869563	7.492144520437501	7.26825792791157	7.262564702088512	-0.28480475585504905	-0.25780607174187065	0.0	-0.2238865925259308	-0.22957981834898877	-0.28480475585504944	-0.2578060717418708	0.0	-0.22388659252593135	-0.22957981834898877	9.89870959678404e-08	1.4775617614283971e-05	0.00028941506400189624	1.0	5.0927246923180486e-05	0.001532331614001588	True	True	True	False	True	True	5.2549864888620676e-06	0.0003102579964846998	0.003288930875759049	1.0	0.0010662562766107666	0.022367221197845205
GABARAPL2	38048.6	32340.9	41871.0	45401.6	42919.8	35365.5	26357.4	37072.4	30728.5	29708.7	37419.8	36763.4	54461.6	35061.4	27073.4	55203.9	31500.1	30193.3	42790.0	31859.0	32368.4	30644.3	39787.4	22304.3	27619.1	28420.0	24080.7	33370.7	26176.0	20581.6	32508.9	28443.2	12494-99	3	SL019741	Gamma-aminobutyric acid receptor-associated protein-like 2	GBRL2	P60520	11345	Human	RFU	Protein	20	S2	GABARAPL2						15.187627217944334	15.266476370370597	14.80068025155388	15.06274545743692	15.226560835105355	0.3869469663904539	0.46579611881671745	0.0	0.26206520588304016	0.42588058355147496	0.3869469663904542	0.4657961188167174	0.0	0.26206520588304083	0.42588058355147485	0.052098787345463346	0.030550324369915012	0.00482921746884308	1.0	0.04919787636610292	0.03941242595155435	False	False	True	False	False	False	0.12586402450180031	0.07679233556145883	0.022403609014895232	1.0	0.13054219438550402	0.13785213455648485
NUDT16L1	392.7	315.8	324.1	380.3	388.3	310.1	271.0	353.7	304.5	296.3	338.8	361.0	409.9	356.1	316.1	433.2	302.3	310.5	357.8	348.9	335.2	333.4	376.6	274.7	291.5	313.0	290.8	347.6	315.6	274.5	322.8	267.6	12497-29	3	SL015180	Tudor-interacting repair regulator protein	SDOS	Q9BRJ7	84309	Human	RFU	Protein	20	S2	NUDT16L1						8.44287439960403	8.46444364516097	8.275320333568441	8.336474680217265	8.4949555598934	0.16755406603558853	0.18912331159252815	0.0	0.061154346648823577	0.21963522632495902	0.16755406603558928	0.18912331159252718	0.0	0.06115434664882357	0.2196352263249581	0.11217182158326504	0.07199897858984942	0.054967767682525225	1.0	0.45485964006071034	0.02742293713990773	False	False	False	False	False	False	0.22567791379670446	0.14644250153410912	0.12850548838155126	1.0	0.6090425094533555	0.11255550769311377
TAX1BP3	513.6	449.2	454.5	460.3	466.0	399.6	389.7	415.4	436.1	402.3	427.7	440.3	481.6	469.2	366.4	497.4	454.4	456.6	484.1	516.9	484.7	394.8	381.9	381.7	368.3	397.4	424.8	380.6	395.7	352.0	419.2	333.6	12498-12	3	SL019719	Tax1-binding protein 3	TX1B3	O14907	30851	Human	RFU	Protein	20	S2	TAX1BP3						8.913936556194669	8.874674031635807	8.587010329370015	8.712674382154582	8.779308973959898	0.32692622682465355	0.2876637022657924	0.0	0.1256640527845665	0.19229864458988288	0.326926226824653	0.2876637022657931	0.0	0.1256640527845659	0.19229864458988286	6.47167800272932e-06	2.0489523067407394e-06	0.0001477562680039253	1.0	0.014900971020910285	0.016552639991884804	True	True	True	False	False	False	0.00012361298615948228	8.219792990082934e-05	0.0021071202690049976	1.0	0.05582281556188514	0.08325542922612598
SH3GL2	241.8	165.7	153.7	180.4	170.6	160.3	140.3	147.3	159.3	170.9	167.3	164.7	182.7	175.6	134.0	207.2	173.6	164.4	202.3	286.9	157.1	139.6	152.8	120.6	113.0	126.8	134.2	117.3	121.8	130.6	152.6	129.7	12499-108	3	SL015171	Endophilin-A1	SH3G2	Q99962	6456	Human	RFU	Protein	20	S2	SH3GL2						7.633600735469114	7.534497433738168	7.031419258103	7.316766389771583	7.35974956032233	0.6021814773661145	0.5030781756351681	0.0	0.2853471316685834	0.3283303022193298	0.6021814773661146	0.5030781756351682	0.0	0.28534713166858305	0.3283303022193293	0.0004940757589881905	0.0004154373661621682	0.0009826827562509357	1.0	0.0002623079238453954	0.0027334141970147803	True	True	True	False	True	True	0.003251957461648063	0.0032246274963686756	0.007444845506471932	1.0	0.0033063527385226357	0.03160591646246184
UBA2	131.4	125.4	125.7	116.5	114.3	101.4	655.8	1383.8	111.9	112.6	139.1	122.5	131.9	121.8	89.4	110.3	114.6	114.5	128.0	105.5	115.6	4825.0	109.7	68.1	109.7	541.3	98.3	111.1	116.8	96.6	111.1	109.7	12500-88	3	SL019730	SUMO-activating enzyme subunit 2	SAE2	Q9UBT2	10054	Human	RFU	Protein	20	S2	UBA2						6.842350343413808	6.96289600533726	9.161108973790252	8.547390335520008	6.862947248020921	-2.3187586303764443	-2.1982129684529923	0.0	-0.6137186382702442	-2.298161725769331	-2.3187586303764447	-2.1982129684529923	0.0	-0.6137186382702448	-2.298161725769331	0.8034871814591356	0.44764822009359206	0.547746530375399	1.0	0.728014555641769	0.5404229395407731	False	False	False	False	False	False	0.8847935403253976	0.5719862095468544	0.6705877949228137	1.0	0.8256432033654431	0.69603259062866
TBCA	925.4	804.7	1125.1	630.2	727.2	423.8	13102.6	13422.9	774.9	669.3	1070.5	935.4	1223.4	1120.8	432.2	1347.0	962.9	1077.7	1485.3	475.6	550.9	2574.4	1154.4	600.8	848.3	3478.2	290.4	965.9	1016.2	739.9	866.8	978.2	12501-10	3	SL008849	Tubulin-specific chaperone A	TBCA	O75347	6902	Human	RFU	Protein	20	S2	TBCA						9.941390016204911	9.76710852035437	10.262682142362165	12.074485557822788	9.8579032616196	-0.3212921261572532	-0.49557362200779487	0.0	1.8118034154606235	-0.4047788807425654	-0.3212921261572533	-0.49557362200779415	0.0	1.811803415460623	-0.40477888074256607	0.1846197900871387	0.5564620997837434	0.4746420474801596	1.0	0.11428057276528378	0.5514427161592815	False	False	False	False	False	False	0.32999256163768975	0.6696143037271949	0.6078661051810531	1.0	0.23822373336827427	0.7052299761959653
GPR68	176.9	186.8	183.3	171.8	183.9	188.2	183.8	189.5	199.7	171.1	189.7	184.0	187.0	182.2	173.2	186.2	204.3	191.1	188.5	165.9	215.7	188.7	173.5	172.4	208.9	177.5	179.3	180.3	180.1	176.7	177.2	183.0	12503-5	3	SL007451	Ovarian cancer G-protein coupled receptor 1	SPR1	Q15743	8111	Human	RFU	Protein	20	S2	GPR68						7.584586749959588	7.489446598622579	7.504620392403552	7.54347378856409	7.504620392403552	0.0799663575560352	-0.015173793780973277	0.0	0.038853396160537734	0.0	0.07996635755603453	-0.01517379378097346	0.0	0.038853396160537595	0.0	0.3153121142374085	0.13200229699261448	0.7349930015910766	1.0	0.29983348205012217	1.0	False	False	False	False	False	False	0.48669353018127265	0.23153870644857433	0.8220212364403967	1.0	0.46269656587110936	1.0
LMOD1	471.7	440.7	444.4	439.1	440.2	411.6	452.5	438.5	437.5	441.1	447.8	442.9	429.9	447.6	446.5	447.5	443.4	431.8	455.1	462.3	434.5	464.2	466.1	463.8	470.6	469.2	467.0	461.2	496.9	438.3	466.6	472.1	12504-26	3	SL008078	Leiomodin-1	LMOD1	P29536	25802	Human	RFU	Protein	20	S1	LMOD1						8.800144929224182	8.810491304273079	8.866997868485006	8.776292022617698	8.787004675662782	-0.06685293926082458	-0.05650656421192757	0.0	-0.09070584586730845	-0.07999319282222395	-0.06685293926082404	-0.05650656421192685	0.0	-0.09070584586730834	-0.07999319282222446	0.0006855179476482608	0.005683594894327419	0.045882595743780036	1.0	0.0004254408813960129	0.00417352132417013	True	True	False	False	True	True	0.004221652864729721	0.021630971044711313	0.11250981754703715	1.0	0.004643496814185345	0.039782464732227206
ITPKC	149.1	147.7	151.2	153.4	140.9	146.7	145.3	146.5	146.9	149.5	154.9	152.4	155.6	151.0	152.1	154.3	150.7	147.4	154.5	155.5	148.9	147.7	160.4	145.7	147.7	145.7	142.5	147.3	153.2	158.4	156.0	153.4	12507-16	3	SL019723	Inositol-trisphosphate 3-kinase C	IP3KC	Q96DU7	80271	Human	RFU	Protein	20	S1	ITPKC						7.246819756543196	7.23218105768664	7.235796672858453	7.202053839351517	7.255264670799682	0.011023083684743362	-0.003615615171812969	0.0	-0.03374283350693563	0.019467997941228887	0.011023083684743463	-0.003615615171812857	0.0	-0.033742833506935445	0.01946799794122845	0.28023732511118166	0.6646322772820177	0.9042072867018501	1.0	0.19325595994512731	0.5130233175356491	False	False	False	False	False	False	0.4492321061348081	0.7590877124171035	0.9392085909915994	1.0	0.34181677934847055	0.6759329223644304
CHMP3	584.6	479.6	486.4	504.5	501.8	479.9	572.3	494.7	487.9	496.2	490.9	533.7	478.6	520.4	510.7	528.1	512.8	513.8	488.3	585.5	503.9	433.6	446.6	520.8	511.4	461.6	465.9	463.7	485.2	469.1	520.6	517.5	12508-9	3	SL008756	Charged multivesicular body protein 3	CHMP3	Q9Y3E7	51652	Human	RFU	Protein	20	S2	CHMP3						9.028090237045314	9.004992880999213	8.911255788169921	8.97552046423627	8.996755927074162	0.11683444887539274	0.09373709282929177	0.0	0.06426467606634922	0.08550013890424069	0.11683444887539318	0.0937370928292928	0.0	0.06426467606634993	0.08550013890424188	0.16191083774703893	0.0253605251216698	0.14889835289101297	1.0	0.16724064567155367	0.11507599842382502	False	False	False	False	False	False	0.2977026664557847	0.06719384306371748	0.2660712752613956	1.0	0.3099748256802268	0.2636886378501825
COMMD1	147.7	150.6	151.5	153.8	142.7	150.4	139.2	142.3	147.8	145.4	149.0	151.9	150.5	141.1	144.9	164.9	149.9	148.5	155.1	148.0	144.8	130.5	130.7	118.8	134.7	130.7	132.6	136.7	129.9	136.9	142.5	131.2	12509-115	3	SL019736	COMM domain-containing protein 1	COMD1	Q8N668	150684	Human	RFU	Protein	20	S1	COMMD1						7.246661436099593	7.237448995639321	7.0475701141268265	7.182465298059992	7.2006534363674675	0.1990913219727668	0.18987888151249432	0.0	0.1348951839331658	0.15308332224064092	0.19909132197276666	0.189878881512494	0.0	0.13489518393316582	0.15308332224064097	3.307453298610912e-07	2.197416759549917e-05	4.4619835226011326e-05	1.0	0.00011269446426676226	0.0006616686515292844	True	True	True	False	True	True	1.3217092220218223e-05	0.00040256453632762083	0.0009627560229870744	1.0	0.0018885411027929997	0.014112363937162713
STAP1	343.1	329.7	313.6	308.2	319.7	320.7	368.2	331.6	333.5	368.3	325.7	347.7	300.5	336.2	371.4	306.2	329.9	347.1	330.7	351.7	335.9	374.9	371.5	445.3	389.5	376.8	395.5	371.3	379.6	384.6	373.4	400.3	12510-3	3	SL019742	Signal-transducing adaptor protein 1	STAP1	Q9ULZ2	26228	Human	RFU	Protein	20	S2	STAP1						8.381903399666383	8.338290693648256	8.598120191009492	8.401915658127654	8.404928660563366	-0.21621679134310945	-0.2598294973612365	0.0	-0.19620453288183803	-0.1931915304461267	-0.2162167913431111	-0.2598294973612376	0.0	-0.19620453288183948	-0.19319153044612736	1.0483985980075076e-05	8.122877432806124e-05	0.00012692949891281635	1.0	0.00020961123406705497	0.0037489023782208597	True	True	True	False	True	True	0.00017773899774612128	0.0010328267057482332	0.0018917106374593039	1.0	0.0027921291307137193	0.037599541278372846
SLC41A2	144.1	146.6	143.4	156.9	141.1	146.7	146.0	133.6	145.0	150.2	147.5	144.1	148.3	141.8	143.7	131.3	146.4	139.7	145.3	142.8	140.8	159.2	147.1	144.0	157.8	151.6	148.8	147.3	160.2	137.3	154.0	142.3	12511-83	3	SL019747	Solute carrier family 41 member 2	S41A2	Q96JW4	84102	Human	RFU	Protein	20	S1	SLC41A2						7.140062855698209	7.2070143201775325	7.228468903843448	7.172927489603835	7.17467605968824	-0.08840604814523978	-0.021454583665915905	0.0	-0.05554141423961312	-0.053792844155208464	-0.08840604814523992	-0.02145458366591632	0.0	-0.05554141423961324	-0.05379284415520847	0.07277198917931832	0.02040523883728806	0.6033864214008827	1.0	0.10009308379484445	0.17721771883413143	False	False	False	False	False	False	0.16315372296583913	0.05701394624033656	0.7168293764862169	1.0	0.2167888619535151	0.3475253347430362
GLTP	236.0	259.1	248.2	227.2	243.0	234.9	250.3	241.8	236.6	252.9	240.0	237.5	239.8	249.0	259.1	224.7	246.6	253.8	239.7	247.5	261.6	248.9	248.3	270.0	268.1	272.5	276.2	261.3	267.5	293.1	296.7	268.3	12513-8	3	SL008826	Glycolipid transfer protein	GLTP	Q9NZD2	51228	Human	RFU	Protein	20	S2	GLTP						7.9404604288636556	7.922584402713664	8.077252711140188	7.923539724484067	7.9445656614248215	-0.13679228227653262	-0.15466830842652435	0.0	-0.15371298665612088	-0.1326870497153667	-0.1367922822765327	-0.1546683084265249	0.0	-0.153712986656121	-0.13268704971536724	0.0002684032031740945	0.004373837001158787	0.007533739351979596	1.0	0.0003948652855510445	0.012854485709640314	True	True	True	False	True	False	0.002004205848752761	0.01776153908957446	0.030956432941778307	1.0	0.004404685923025685	0.0731538924618263
METTL1	299.5	267.4	290.0	285.7	276.9	272.3	295.8	289.8	278.4	288.3	295.1	296.3	293.4	288.3	272.3	337.1	291.5	283.9	288.8	277.4	283.5	293.7	326.3	296.3	309.0	283.4	272.8	298.9	295.6	293.7	293.6	303.0	12514-16	3	SL004624	tRNA (guanine-N(7)-)-methyltransferase	METTL1	Q9UBP6	4234	Human	RFU	Protein	20	S1	METTL1						8.19819945543749	8.158104719696587	8.21400997028495	8.155974693974967	8.16779445197852	-0.015810514847460766	-0.055905250588363486	0.0	-0.058035276309983175	-0.04621551830643078	-0.01581051484746215	-0.05590525058836499	0.0	-0.05803527630998354	-0.04621551830643208	0.43095267270709003	0.7093546089038674	0.17773272292261189	1.0	0.0640628609602107	0.23882038923069643	False	False	False	False	False	False	0.5968994074649906	0.7958688420957264	0.30230357666420865	1.0	0.1572491352560285	0.421382991478616
UCK2	138.2	155.0	144.4	141.0	145.1	146.4	133.7	138.7	140.3	148.1	142.8	140.9	155.8	134.7	133.0	147.8	142.9	143.5	156.1	143.7	141.4	128.5	137.2	131.9	135.2	124.5	136.2	130.8	130.0	137.0	150.4	145.5	12515-45	3	SL019724	Uridine-cytidine kinase 2	UCK2	Q9BZX2	7371	Human	RFU	Protein	20	S1	UCK2						7.1888360730305285	7.176422513042238	7.078951341394822	7.151342780564212	7.140574177709902	0.10988473163570678	0.09747117164741592	0.0	0.07239143916939028	0.06162283631508014	0.10988473163570635	0.09747117164741512	0.0	0.07239143916938992	0.06162283631507996	0.04169934493013799	0.007852678510256027	0.04925708362843663	1.0	0.04646847557717151	0.24234896622627938	False	True	False	False	False	False	0.1058197263352734	0.027657399905613597	0.11842868404284945	1.0	0.12535802035340074	0.4246215445347458
TEAD4	200.8	203.3	205.8	204.5	206.1	209.1	191.1	204.2	200.4	206.3	202.9	196.6	204.5	193.9	198.2	206.6	199.7	205.5	197.6	203.2	202.1	198.2	217.3	202.4	198.9	211.8	196.2	201.9	204.5	279.6	205.1	191.8	12516-13	3	SL019731	Transcriptional enhancer factor TEF-3	TEAD4	Q15561	7004	Human	RFU	Protein	20	S1	TEAD4						7.661421832789095	7.669593751188333	7.712808352467671	7.664421886999522	7.631540867341486	-0.05138651967857566	-0.04321460127933818	0.0	-0.048386465468149176	-0.08126748512618498	-0.05138651967857573	-0.04321460127933766	0.0	-0.04838646546814912	-0.0812674851261852	0.698924805567424	0.47778397506915526	0.6262881271814316	1.0	0.47309329300117986	0.3733052586374921	False	False	False	False	False	False	0.8186954599600378	0.6003667675670294	0.7362200661048249	1.0	0.624239390420461	0.5569331581683036
PDCD5	2894.6	1858.3	2638.9	2739.5	2946.1	2084.2	1682.5	2230.9	2047.5	1435.3	2188.9	2307.1	3197.4	2560.7	1093.7	3434.0	2588.6	2167.5	2820.5	3016.2	2311.3	1187.0	1808.7	941.6	1229.2	1554.5	1316.4	1324.5	1440.0	985.3	1743.2	1258.6	12517-52	3	SL003787	Programmed cell death protein 5	TFAR19	O14737	9141	Human	RFU	Protein	20	S2	PDCD5						11.410990097320608	11.306531685299575	10.392805264747663	11.027846771419899	11.16095862317647	1.0181848325729455	0.913726420551912	0.0	0.6350415066722359	0.7681533584288065	1.0181848325729461	0.9137264205519117	0.0	0.6350415066722352	0.768153358428807	3.640266901770059e-05	1.3573514586038303e-06	3.271186499360253e-05	1.0	0.0006512056420795905	0.005544881427400603	True	True	True	False	True	True	0.00044126307363198696	6.208815822909219e-05	0.0007800439150769548	1.0	0.006056545568855322	0.0468040825202738
PBRM1	306.4	293.0	287.0	287.2	294.4	292.0	356.9	299.0	292.6	325.3	290.4	313.8	284.7	305.0	326.2	289.5	294.6	306.3	284.4	315.6	299.1	277.5	256.4	315.8	276.3	290.4	280.5	293.7	280.6	307.1	299.7	311.2	12518-289	3	SL011258	Protein polybromo-1	PB1	Q86U86	55193	Human	RFU	Protein	20	S2	PBRM1						8.220378327695228	8.196725060786028	8.179547240241057	8.26316857882072	8.264090680468573	0.040831087454170856	0.017177820544970857	0.0	0.08362133857966292	0.0845434402275167	0.04083108745417202	0.017177820544971314	0.0	0.08362133857966439	0.08454344022751646	0.27566843008427405	0.3201232762308808	0.7195646434903679	1.0	0.10463822554639324	0.11462801964871054	False	False	False	False	False	False	0.44415961276094934	0.4483451931498549	0.8097631183128257	1.0	0.22455999244583005	0.2630765499858226
CDKN2C	45.9	51.1	48.6	51.2	49.4	47.3	52.3	52.0	50.1	51.7	49.8	48.7	44.6	49.3	51.4	49.9	48.3	50.3	50.3	48.3	50.7	50.9	48.8	54.5	51.5	57.4	51.5	49.1	51.6	53.5	54.0	52.2	12521-3	3	SL007230	Cyclin-dependent kinase 4 inhibitor C	CDN2C	P42773	1031	Human	RFU	Protein	20	S2	CDKN2C						5.633237442973582	5.620586410451877	5.70798652719444	5.654533742375215	5.599912842187128	-0.07474908422085846	-0.08740011674256287	0.0	-0.053452784819224775	-0.10807368500731229	-0.07474908422085894	-0.08740011674256268	0.0	-0.05345278481922516	-0.10807368500731236	0.027101824850704573	0.026530987964585893	0.05401862195003305	1.0	0.09835584770948827	0.02576930111488682	False	False	False	False	False	False	0.07616366775084017	0.06928541309387189	0.12673465723954527	1.0	0.21376076638158154	0.10909204133211399
RAD23B	323.8	205.7	314.1	329.3	358.7	238.4	184.2	261.9	209.6	191.8	266.3	251.3	358.4	268.8	209.9	423.6	265.8	215.2	323.7	289.7	252.8	207.4	274.8	168.9	208.2	208.1	188.2	229.0	238.0	176.0	219.2	180.0	12522-6	3	SL011201	UV excision repair protein RAD23 homolog B	RD23B	P54727	5887	Human	RFU	Protein	20	S2	RAD23B						8.205223062489347	8.195864300880995	7.706605897618477	7.933184801145898	8.087993146362317	0.49861716487087016	0.489258403262518	0.0	0.22657890352742083	0.3813872487438399	0.49861716487087054	0.4892584032625178	0.0	0.22657890352742055	0.38138724874383945	0.021752963145332406	0.003451322843215215	0.002751958603583026	1.0	0.11527019286873931	0.019350222141942493	False	True	True	False	False	False	0.06431278698352484	0.014817869562399206	0.015266967905308428	1.0	0.24008021555966239	0.09097231133700566
SAT2	195.4	148.5	147.4	147.5	144.9	141.3	150.9	146.1	149.2	140.8	153.3	153.2	143.6	145.6	135.3	148.3	146.4	143.4	171.4	161.2	142.6	150.7	153.1	141.0	153.2	153.9	152.7	139.4	145.3	148.0	143.7	141.6	12524-18	3	SL019774	Diamine acetyltransferase 2	SAT2	Q96F10	112483	Human	RFU	Protein	20	S1	SAT2						7.249982522341048	7.31922050252387	7.204660059539417	7.196162990050998	7.174176684452763	0.045322462801631325	0.11456044298445356	0.0	-0.008497069488418774	-0.030483375086653552	0.04532246280163164	0.11456044298445361	0.0	-0.008497069488418578	-0.030483375086653094	0.22783086610343492	0.2673299847926336	0.11651384053563231	1.0	0.7368574614963188	0.3939720726273257	False	False	False	False	False	False	0.38508340440861777	0.39358116991838543	0.223707804175199	1.0	0.8315227800562803	0.5739054012879355
THRA	114.1	108.0	105.3	116.0	106.6	109.1	107.5	106.9	113.3	109.3	111.2	105.1	108.5	107.6	111.2	111.3	108.9	102.2	106.9	113.4	110.9	102.3	113.4	118.1	126.3	120.6	104.2	103.2	114.9	118.4	104.6	111.1	12527-50	3	SL013736	Thyroid hormone receptor alpha	THA	P10827	7067	Human	RFU	Protein	20	S1	THRA						6.767301672537164	6.792464959979944	6.813314790165245	6.769885059189356	6.756222712847288	-0.04601311762808091	-0.020849830185301066	0.0	-0.043429730975889314	-0.05709207731795729	-0.046013117628080656	-0.020849830185300677	0.0	-0.043429730975889314	-0.05709207731795769	0.5813201391158909	0.33499205293671286	0.7179476660260311	1.0	0.3085704577516525	0.31738569140561645	False	False	False	False	False	False	0.7275755243142099	0.4649988697754676	0.8091791995982216	1.0	0.4701933666934357	0.5060977445189503
WRNIP1	100.3	92.6	96.0	95.3	94.4	89.4	101.8	92.4	96.7	93.7	96.2	96.9	97.3	95.9	91.7	93.6	93.5	92.5	98.5	96.5	95.2	95.9	95.4	93.9	104.7	96.3	96.8	89.5	101.4	90.3	95.1	97.1	12528-40	3	SL019761	ATPase WRNIP1	WRIP1	Q96S55	56897	Human	RFU	Protein	20	S1	WRNIP1						6.5693493107153325	6.585713708778164	6.585508872642434	6.568987560747066	6.576673292516575	-0.01615956192710133	0.00020483613573052395	0.0	-0.016521311895368207	-0.008835580125858833	-0.016159561927100576	0.00020483613573137085	0.0	-0.01652131189536834	-0.008835580125858087	0.9578526119721272	0.5834061030226294	0.9955323409837382	1.0	0.5947765862251398	0.8051815223716943	False	False	False	False	False	False	0.9783730917352607	0.6913984988241134	0.9971776223625847	1.0	0.723379617326997	0.88433784539555
FKBP6	386.9	353.2	371.6	357.1	343.4	326.2	357.8	369.7	330.6	320.3	360.8	355.5	342.0	362.1	254.8	368.8	322.3	336.7	402.6	324.2	358.2	241.9	323.3	254.3	270.2	300.2	296.9	294.8	277.1	324.0	317.0	354.0	12529-32	3	SL019753	Inactive peptidyl-prolyl cis-trans isomerase FKBP6	FKBP6	O75344	8468	Human	RFU	Protein	20	S2	FKBP6						8.459977990558574	8.520422248526446	8.208433902755969	8.426743975779711	8.360188670062712	0.2515440878026052	0.3119883457704766	0.0	0.2183100730237424	0.15175476730674298	0.2515440878026051	0.3119883457704758	0.0	0.21831007302374167	0.1517547673067424	0.0015681559583556192	0.0038043951681897732	0.0013295067885077203	1.0	0.0031226558455204854	0.160341730183365	True	True	True	False	True	False	0.008187507742369288	0.015938574918343443	0.009062326966088706	1.0	0.018615636036451222	0.3253893942245888
CKS1B	539.2	1427.7	506.4	533.6	527.3	532.8	544.0	538.0	546.5	517.3	559.3	567.2	525.9	514.2	495.4	530.5	546.1	538.2	549.1	581.0	540.1	418.9	470.6	485.7	486.3	516.9	519.3	497.8	449.2	492.1	499.7	498.4	12530-14	3	SL005032	Cyclin-dependent kinases regulatory subunit 1	CKS-1	P61024	1163	Human	RFU	Protein	20	S2	CKS1B						9.096715154488535	9.55406117388992	8.92181389473968	9.07115586265301	9.03802731476697	0.1749012597488555	0.6322472791502403	0.0	0.14934196791332965	0.11621342002728952	0.17490125974885568	0.63224727915024	0.0	0.14934196791332904	0.11621342002728911	0.08490873709147598	0.00027466062080951467	0.05638815901712776	1.0	0.0004278829582812293	0.03527841973070113	False	True	False	False	True	False	0.1824346365927045	0.0024213414486637577	0.1308371571773252	1.0	0.004645489183318225	0.13016200814638143
ERVV-1	118.6	128.1	127.2	132.1	123.3	130.3	118.4	119.5	132.9	132.8	131.9	123.8	129.3	121.2	123.1	122.1	123.5	124.7	129.1	121.9	126.9	121.4	121.4	115.8	124.1	118.6	118.7	116.8	125.1	123.0	131.2	120.2	12531-5	3	SL019768	Endogenous retrovirus group V member 1 Env polyprotein	ERVV1	B6SEH8	147664	Human	RFU	Protein	20	S1	ERVV-1						6.962317654942307	6.98299357469431	6.924596595936882	6.988846960552315	6.958262697329544	0.037721059005424884	0.05839697875742811	0.0	0.06425036461543243	0.033666101392661574	0.037721059005425175	0.05839697875742774	0.0	0.06425036461543203	0.03366610139266197	0.16517137845727978	0.12531509358127352	0.08960012959402597	1.0	0.04348127950876572	0.2587302972401073	False	False	False	False	False	False	0.3019837696128194	0.22294928464202599	0.18398129377113237	1.0	0.11933560221405777	0.44130990896512673
CDC34	99.1	98.0	97.5	99.1	92.8	92.6	93.3	97.0	85.1	81.6	97.0	87.1	97.3	84.6	69.0	98.7	82.6	89.1	104.0	81.5	94.9	54.6	79.9	60.5	66.7	71.1	68.2	73.3	62.9	65.3	87.0	90.4	12532-28	3	SL013788	Ubiquitin-conjugating enzyme E2 R1	UB2R1	P49427	997	Human	RFU	Protein	20	S2	CDC34						6.520422248526446	6.620952902271679	6.147713722352154	6.513220011835553	6.400879436282184	0.37270852617429195	0.473239179919525	0.0	0.3655062894833998	0.25316571393003073	0.37270852617429207	0.4732391799195252	0.0	0.3655062894834002	0.25316571393003073	3.119856716896933e-05	0.001264968069638404	0.0003106295854507585	1.0	0.0003797248132132918	0.05794022805562952	True	True	True	False	True	False	0.0003878755196921606	0.007044496761470224	0.0034544479739806824	1.0	0.004281765219380266	0.17256317716977618
CYTH2	120.1	118.0	123.4	125.2	120.4	123.0	123.3	120.8	123.1	129.0	123.1	124.8	116.6	119.5	127.3	128.3	124.9	119.4	123.1	124.9	127.5	115.3	122.3	124.3	122.4	123.8	130.7	120.6	118.3	121.6	125.0	127.4	12533-135	3	SL019781	Cytohesin-2	CYH2	Q99418	9266	Human	RFU	Protein	20	S1	CYTH2						6.962124819943573	6.92688896439114	6.9411276574835945	6.9453602236947685	6.9313284848937915	0.02099716245997829	-0.014238693092454291	0.0	0.00423256621117396	-0.009799172589803007	0.020997162459977573	-0.014238693092455141	0.0	0.00423256621117359	-0.009799172589803477	0.7325573888849501	0.3752415172673492	0.612465596058908	1.0	0.8436655016868939	0.7485550516439154	False	False	False	False	False	False	0.8385095828391946	0.5049272072313471	0.7247742076369083	1.0	0.9028809879000558	0.8472208046383749
CALCOCO2	1896.1	1667.4	2078.6	2031.8	2510.7	1638.8	1325.3	1786.9	1790.1	1426.0	2052.2	2200.0	2506.8	2207.0	1312.3	2822.8	1734.1	1490.5	2466.1	1598.3	2152.8	1842.1	2564.5	1507.9	1859.9	1371.9	1727.6	2003.4	1794.4	1483.4	2044.2	1677.9	12534-10	3	SL019796	Calcium-binding and coiled-coil domain-containing protein 2	CACO2	Q13137	10241	Human	RFU	Protein	20	S2	CALCOCO2						10.997250061160276	10.905744249701296	10.819395307016764	10.805743872151618	11.005992894626711	0.17785475414351204	0.0863489426845323	0.0	-0.013651434865145973	0.18659758760994727	0.1778547541435122	0.08634894268453276	0.0	-0.013651434865144946	0.1865975876099476	0.6482440183845318	0.26831683535247575	0.5375510160277766	1.0	0.9226767104337847	0.28135204467672237	False	False	False	False	False	False	0.783114461093298	0.3945938699061708	0.6619723229884895	1.0	0.9526728726554395	0.4681476597881038
XRCC1	233.8	226.5	215.7	218.0	215.3	215.7	238.9	217.6	221.0	218.9	222.1	226.2	217.8	221.5	213.5	217.6	214.8	220.8	223.7	225.9	219.6	234.3	226.6	242.4	221.7	240.4	246.8	234.0	234.9	230.8	237.4	230.8	12535-2	3	SL013748	DNA repair protein XRCC1	XRCC1	P18887	7515	Human	RFU	Protein	20	S1	XRCC1						7.783980413683795	7.804131021183318	7.873779649002095	7.790232117528611	7.779719355143404	-0.08979923531829925	-0.06964862781877645	0.0	-0.08354753147348326	-0.09406029385869097	-0.08979923531829954	-0.06964862781877712	0.0	-0.08354753147348322	-0.09406029385869073	0.0005483897456042719	0.0004780700588601292	0.024233230607302668	1.0	0.0022859117199629745	0.002488573623703495	True	True	False	False	True	True	0.0035358498402303807	0.0035367635798805985	0.07058401530112626	1.0	0.014950931600081577	0.029952021215674095
MTMR6	208.1	195.7	199.0	198.1	192.4	186.5	223.2	208.4	195.9	201.1	191.8	210.8	196.2	204.7	188.4	198.4	191.0	200.2	209.8	211.3	200.6	218.9	219.3	223.3	204.2	223.5	225.4	235.3	228.7	224.4	217.7	221.5	12536-46	3	SL019758	Myotubularin-related protein 6	MTMR6	Q9Y217	9107	Human	RFU	Protein	20	S1	MTMR6						7.657378002326992	7.6454783094244085	7.794534018353848	7.643134661857265	7.64403651538472	-0.13715601602685545	-0.1490557089294393	0.0	-0.15139935649658298	-0.15049750296912823	-0.1371560160268554	-0.14905570892943956	0.0	-0.15139935649658323	-0.15049750296912812	3.409678818874264e-05	0.00011325500117007624	0.0001881077694386566	1.0	0.0002515090637211619	0.000525787523673521	True	True	True	False	True	True	0.00041748474831098526	0.001303328518211969	0.0024829542779080753	1.0	0.003192365480705079	0.01208460661656588
PURA	415.1	334.0	338.4	362.3	349.5	329.9	409.6	353.3	351.4	349.2	366.1	382.8	324.2	360.0	365.9	336.6	342.1	347.6	348.8	392.4	364.7	352.9	349.4	376.6	401.9	350.4	356.2	350.4	381.9	351.4	366.4	361.7	12537-88	3	SL013811	Transcriptional activator protein Pur-alpha	PURA	Q00577	5813	Human	RFU	Protein	20	S1	PURA						8.473164552936378	8.501638178757986	8.506064098158863	8.485541833351569	8.484722214193653	-0.032899545222484505	-0.004425919400876666	0.0	-0.02052226480729402	-0.021341883965209973	-0.03289954522248578	-0.004425919400876851	0.0	-0.020522264807295094	-0.021341883965210896	0.9621401314594319	0.3875550533003185	0.9357905216159392	1.0	0.6077107047936524	0.637676597422146	False	False	False	False	False	False	0.9802437856938372	0.515959711267292	0.9587696510355532	1.0	0.734687492680225	0.7685911350304273
RGS7	48.7	47.0	51.8	57.1	77.1	53.1	48.5	53.8	51.3	45.3	50.9	70.1	59.0	48.9	40.1	55.2	54.7	47.7	49.9	43.5	47.8	42.9	52.5	34.2	42.6	42.3	48.8	41.8	51.0	33.7	49.1	43.8	12538-19	3	SL019759	Regulator of G-protein signaling 7	RGS7	P49802	6000	Human	RFU	Protein	20	S2	RGS7						5.638073837180719	5.676662334857967	5.455551397919943	5.762500686273344	5.7688459597533885	0.18252243926077583	0.22111093693802353	0.0	0.3069492883534011	0.3132945618334455	0.18252243926077583	0.22111093693802328	0.0	0.3069492883534008	0.3132945618334452	0.06959359893244521	0.058071688972113455	0.052446033929972075	1.0	0.016802164084644553	0.045767797018417086	False	False	False	False	False	False	0.1577787546869308	0.12469896483442018	0.12440965582931732	1.0	0.06055606510783937	0.14965643117834504
RHOG	357.2	338.5	363.6	341.6	341.2	328.0	318.5	346.7	299.7	319.3	370.7	332.0	356.4	306.3	255.3	387.9	314.0	316.5	381.7	294.1	329.1	190.2	352.0	249.0	271.6	307.3	307.0	294.9	285.3	296.0	315.4	327.6	12540-25	3	SL019775	Rho-related GTP-binding protein RhoG	RHOG	P84095	391	Human	RFU	Protein	20	S2	RHOG						8.3975320318766	8.452138260664125	8.182755489872735	8.375101508111241	8.287712379549449	0.21477654200386453	0.26938277079139006	0.0	0.1923460182385064	0.10495688967671413	0.2147765420038652	0.2693827707913898	0.0	0.1923460182385075	0.10495688967671507	0.03236695088910531	0.04323590933956892	0.019147236717758823	1.0	0.033571176908645896	0.3995458538601384	False	False	False	False	False	False	0.08764141244097652	0.099588457653456	0.0594283220631988	1.0	0.09908992277815132	0.5777809574116481
ZNF560	110.7	115.1	113.3	118.0	113.7	118.2	111.1	115.3	115.1	115.0	114.4	113.9	117.9	111.2	116.5	115.5	110.5	114.4	123.1	117.4	115.8	106.3	111.6	107.3	134.8	114.5	116.7	109.4	106.8	115.6	126.9	110.5	12543-76	3	SL019752	Zinc finger protein 560	ZN560	Q96MR9	147741	Human	RFU	Protein	20	S1	ZNF560						6.859431252345442	6.836366008716673	6.84023432549288	6.8415418844176505	6.843921051289034	0.019196926852561802	-0.003868316776207692	0.0	0.0013075589247701913	0.0036867257961539224	0.019196926852562374	-0.0038683167762075554	0.0	0.0013075589247704186	0.0036867257961543144	0.9869817213996659	0.6994895339821177	0.9485316347694173	1.0	0.9765324490369902	0.9507552486066644	False	False	False	False	False	False	0.9928818251299587	0.7887422295584406	0.9680985938363699	1.0	0.9849286509285855	0.973510196130687
SMTN	97.6	114.4	106.7	107.2	103.3	98.9	99.0	103.1	104.7	112.0	102.9	99.9	108.5	108.9	111.5	105.5	116.3	106.0	117.5	126.4	103.5	118.3	104.7	120.0	100.9	122.3	117.7	102.8	112.1	115.6	104.3	117.6	12546-1	3	SL014839	Smoothelin	SMTN	P53814	6525	Human	RFU	Protein	20	S2	SMTN						6.814208593098667	6.734370919662975	6.812381535476996	6.692291683991941	6.74416109557041	0.0018270576216705692	-0.07801061581402102	0.0	-0.12008985148505502	-0.068220439906586	0.001827057621670782	-0.07801061581402097	0.0	-0.120089851485055	-0.06822043990658583	0.08457530377776401	0.9731724423426431	0.20440522208518028	1.0	0.013777747212841127	0.24132211664245956	False	False	False	False	False	False	0.1818794158414186	0.9830393296052837	0.3337761967277764	1.0	0.052795340083768974	0.4237411285225998
RRAGC	123.8	125.8	125.9	130.4	124.0	118.7	120.8	123.2	117.8	125.2	122.4	123.3	128.4	123.7	122.7	132.2	126.6	119.5	127.1	131.1	117.5	116.4	126.3	118.2	114.2	116.3	116.5	123.9	118.7	125.4	123.0	125.4	12548-75	3	SL019776	Ras-related GTP-binding protein C	RRAGC	Q9HB90	64121	Human	RFU	Protein	20	S1	RRAGC						6.973458212547508	6.982708428919908	6.911582645787349	6.9275240186356415	6.960291600785225	0.06187556676015937	0.07112578313255913	0.0	0.015941372848292445	0.048708954997875864	0.061875566760158894	0.07112578313255927	0.0	0.015941372848292355	0.04870895499787553	0.05210732541934838	0.05600832231219296	0.02535210527334068	1.0	0.488236377999121	0.10785132600390337	False	False	False	False	False	False	0.12586402450180031	0.12127077349704656	0.07269657921777396	1.0	0.637169061042097	0.2538964060320499
HPGDS	150.8	116.2	109.2	116.2	109.7	114.9	124.7	117.6	126.2	129.6	118.4	125.3	117.3	119.7	120.2	131.8	121.8	121.7	119.9	132.3	110.7	137.8	111.4	121.2	117.5	122.3	144.5	119.0	119.8	117.2	131.5	114.1	12549-33	3	SL014636	Hematopoietic prostaglandin D synthase	PTGD2	O60760	27306	Human	RFU	Protein	20	S2	HPGDS						6.942905426637091	6.943686951597095	6.946028989515477	6.908778603188633	6.914385132155442	-0.0031235628783861102	-0.002342037918381834	0.0	-0.03725038632684363	-0.03164385736003439	-0.0031235628783864208	-0.002342037918381846	0.0	-0.0372503863268435	-0.03164385736003391	0.9632880870196688	0.9571625942946967	0.9789876297366735	1.0	0.4898281594642402	0.6258473949842952	False	False	False	False	False	False	0.9804078165258958	0.9726761978909221	0.9882272076439732	1.0	0.6385589180468577	0.7604056304244536
ITCH	172.0	191.1	192.4	183.8	185.7	187.6	174.4	184.7	192.6	178.5	190.2	178.8	191.6	176.0	175.9	197.9	190.2	179.0	175.7	172.7	192.6	199.4	237.9	178.5	179.7	171.0	178.7	182.2	172.6	180.1	176.3	172.4	12551-3	3	SL007599	E3 ubiquitin-protein ligase Itchy homolog	ITCH	Q96J02	83737	Human	RFU	Protein	20	S1	ITCH						7.528909866586266	7.530016103112136	7.526979316614748	7.529932467808918	7.496454360153793	0.001930549971518758	0.0030367864973888103	0.0	0.0029531511941707222	-0.030524956460954655	0.0019305499715189277	0.0030367864973886304	0.0	0.0029531511941708398	-0.030524956460954652	0.9877349197450999	0.97732515338456	0.9702725420268268	1.0	0.9610615024037494	0.7086147853297188	False	False	False	False	False	False	0.9932643396487665	0.9854548510419943	0.9818828715960917	1.0	0.9767747773871533	0.8179265725603944
VRK1	252.1	258.3	264.2	258.0	267.1	260.0	268.8	261.0	268.8	276.5	258.5	263.3	252.2	267.2	272.5	268.5	260.9	264.8	244.1	258.0	262.4	270.2	260.3	275.3	275.7	266.8	270.7	274.1	278.2	277.1	256.3	260.5	12553-5	3	SL010954	Serine/threonine-protein kinase VRK1	VRK1	Q99986	7443	Human	RFU	Protein	20	S1	VRK1						8.021165065946796	8.012065787873997	8.07448208252528	8.054274831542024	8.043300754364182	-0.0533170165784842	-0.06241629465128362	0.0	-0.020207250983256486	-0.03118132816109842	-0.05331701657848391	-0.06241629465128369	0.0	-0.020207250983256802	-0.031181328161098525	0.05194329232450875	0.027470970105820468	0.016019582784500927	1.0	0.29473358797097216	0.22978878124090935	False	False	False	False	False	False	0.1257601747923276	0.07090005875785389	0.052600643607979794	1.0	0.4572520019865359	0.4113349264004759
RAD51D	50.9	58.4	50.2	52.1	51.8	57.9	72.6	60.3	49.4	440.1	50.8	48.7	52.6	49.9	76.5	56.8	52.2	48.1	53.1	57.3	54.7	48.8	57.9	55.9	54.5	58.9	66.6	67.4	51.7	62.2	61.9	71.5	12554-10	3	SL013725	DNA repair protein RAD51 homolog 4	RA51D	O75771	5892	Human	RFU	Protein	20	S2	RAD51D						5.74685018309805	5.7251958172266635	5.900976556186719	6.805329311226431	5.83099048124926	-0.15412637308866906	-0.17578073896005542	0.0	0.9043527550397119	-0.06998607493745901	-0.15412637308866886	-0.1757807389600557	0.0	0.9043527550397116	-0.06998607493745886	0.48207106316826187	0.0659931613198305	0.08825896816065663	1.0	0.24338517499182727	0.5907282404597685	False	False	False	False	False	False	0.6439123677544112	0.13717298150303722	0.1822958950519957	1.0	0.40057487615197096	0.7340451892813764
UBE2C	68.3	72.2	71.0	78.0	70.6	78.4	74.1	72.0	79.3	75.8	74.2	72.7	74.7	72.4	79.3	76.6	77.5	74.4	75.4	72.7	72.6	74.6	80.5	90.3	88.8	79.2	82.1	75.8	77.7	87.8	80.7	77.9	12556-7	3	SL006252	Ubiquitin-conjugating enzyme E2 C	UBE2C	O00762	11065	Human	RFU	Protein	20	S2	UBE2C						6.226251616792083	6.177419537989237	6.346956889378885	6.227168953276788	6.22448410023199	-0.12070527258680208	-0.1695373513896481	0.0	-0.11978793610209681	-0.12247278914689463	-0.12070527258680205	-0.169537351389648	0.0	-0.1197879361020963	-0.12247278914689465	0.0019111345668830814	0.012091162037726588	0.009413140707988843	1.0	0.01073744900620079	0.03843448182881893	True	True	True	False	True	False	0.009513813624189358	0.03850219855533515	0.03601355726943864	1.0	0.04397485557147443	0.13669143586356972
NOVA1	104.2	101.1	109.0	107.7	96.6	98.2	93.1	99.7	100.9	95.4	98.2	101.6	103.3	93.1	99.0	100.7	95.1	97.8	109.6	98.4	97.5	117.6	105.9	85.8	92.6	95.0	97.9	102.3	87.1	92.1	91.6	95.9	12557-18	3	SL019782	RNA-binding protein Nova-1	NOVA1	P51513	4857	Human	RFU	Protein	20	S1	NOVA1						6.64169052255661	6.721099188707185	6.595579608095185	6.60648453032167	6.632995197142958	0.046110914461425345	0.12551958061199997	0.0	0.010904922226485425	0.03741558904777342	0.04611091446142531	0.12551958061199991	0.0	0.010904922226485262	0.037415589047772514	0.22532948719270993	0.45186175431012254	0.08877707595128363	1.0	0.83995716678243	0.6082830560823833	False	False	False	False	False	False	0.38192061532336974	0.5762661980239888	0.1830654864716455	1.0	0.9012932408386538	0.7470521220680807
UBASH3B	73.3	81.5	78.8	75.7	77.5	72.1	78.1	78.2	77.4	83.4	72.0	79.0	74.6	76.8	84.8	77.1	80.5	77.2	71.7	235.1	73.0	92.9	84.6	100.7	87.8	88.4	88.2	90.0	83.5	84.7	84.0	84.9	12558-3	3	SL011269	Ubiquitin-associated and SH3 domain-containing protein B	UBS3B	Q8TF42	84959	Human	RFU	Protein	20	S2	UBASH3B						6.678541455984444	6.272863023201903	6.461963055081295	6.265983332894129	6.300123724569014	0.21657840090314906	-0.18910003187939228	0.0	-0.19597972218716642	-0.16183933051228117	0.21657840090314898	-0.1891000318793925	0.0	-0.19597972218716597	-0.1618393305122808	0.5008374169446763	0.46815454883169494	0.0018723870116174103	1.0	0.0001455349027063999	0.0062871228566048045	False	False	True	False	True	True	0.6603772907906513	0.5908186766706433	0.011639205756831987	1.0	0.0022236877045874927	0.04981072389551933
NT5C	250.3	174.9	184.6	206.0	200.9	154.6	137.3	156.1	161.6	159.9	194.9	171.3	201.4	194.6	203.4	212.6	183.7	150.7	207.6	225.6	167.1	188.4	149.9	189.0	199.8	276.7	215.1	189.9	215.3	160.4	187.6	188.6	12560-9	3	SL008415	5'(3')-deoxyribonucleotidase, cytosolic type	NT5C	Q8TCD5	30833	Human	RFU	Protein	20	S2	NT5C						7.579064465548544	7.672071696905161	7.617851442730639	7.379130779111003	7.59002558073461	-0.03878697718209434	0.05422025417452225	0.0	-0.2387206636196355	-0.027825861996028323	-0.03878697718209408	0.05422025417452239	0.0	-0.23872066361963562	-0.02782586199602775	0.2150458648682355	0.7508100473335981	0.7039045033223241	1.0	0.0531155283140834	0.8328264477676596	False	False	False	False	False	False	0.36922298753226546	0.8292545898644281	0.7971387596276798	1.0	0.13762352598087943	0.9017636972776817
PKN1	172.7	166.1	161.1	162.3	160.3	158.4	174.0	163.6	168.0	160.6	170.5	176.5	158.7	171.0	149.4	152.9	160.2	164.4	234.0	170.9	160.6	162.6	167.1	158.1	173.4	168.7	157.1	155.1	183.6	162.2	159.3	170.7	12562-1	3	SL014979	Serine/threonine-protein kinase N1	PKN1	Q16512	5585	Human	RFU	Protein	20	S2	PKN1						7.44156094179861	7.371123200509637	7.368625507211352	7.366821762395159	7.356672044212097	0.07293543458725793	0.0024976932982854194	0.0	-0.0018037448161924985	-0.011953462999255038	0.07293543458725762	0.002497693298285021	0.0	-0.0018037448161927155	-0.011953462999255558	0.783216024394894	0.3804588726743071	0.9511677641304839	1.0	0.9559650807275574	0.8091393997587659	False	False	False	False	False	False	0.8709984931841077	0.5095906778932294	0.9698364150457044	1.0	0.9737722734077766	0.886908063880354
TNFAIP8	553.2	466.5	491.1	512.3	470.1	457.0	458.9	521.2	504.2	513.9	565.2	522.2	474.2	515.8	406.4	530.2	468.0	501.7	549.6	585.0	456.3	311.9	392.1	340.9	335.3	446.0	367.1	321.0	366.8	391.3	456.0	421.1	12563-2	3	SL019770	Tumor necrosis factor alpha-induced protein 8	TFIP8	O95379	25816	Human	RFU	Protein	20	S2	TNFAIP8						9.008802087006886	8.9823519174295	8.559290173332881	8.961863074068901	8.905838246759043	0.4495119136740051	0.42306174409661956	0.0	0.40257290073602015	0.34654807342616145	0.4495119136740041	0.42306174409661984	0.0	0.4025729007360192	0.3465480734261608	4.270650418831941e-06	5.722975066519197e-05	0.00038632998061805034	1.0	4.8240408347882166e-05	0.0038554194726149087	True	True	True	False	True	True	8.95350021742733e-05	0.0008035366343396548	0.004013968498621543	1.0	0.0010228935566010116	0.03811248756847344
NIP7	133.9	126.9	123.7	123.6	133.5	128.8	140.2	131.8	124.9	132.3	125.7	150.5	124.1	128.6	130.3	129.6	124.3	129.8	123.2	146.1	125.7	143.9	144.8	152.0	134.0	157.0	147.0	145.7	145.0	147.1	133.7	146.6	12564-9	3	SL019777	60S ribosome subunit biogenesis protein NIP7 homolog	NIP7	Q9Y221	51388	Human	RFU	Protein	20	S2	NIP7						7.01996131532136	6.988968653910351	7.181536291812601	7.033737622635827	7.059344460824425	-0.16157497649124153	-0.1925676379022505	0.0	-0.1477986691767743	-0.12219183098817599	-0.16157497649124158	-0.1925676379022504	0.0	-0.14779866917677373	-0.12219183098817596	0.00027300137479308723	0.0009035043497204277	0.0002940624307641054	1.0	0.0002378507973834208	0.027910411376960476	True	True	True	False	True	False	0.0020260602029286974	0.00561639926112536	0.0033313334251516176	1.0	0.0030592755552675635	0.11361508403009053
KEAP1	48.2	48.2	47.5	48.4	49.6	44.7	48.3	48.7	50.8	45.2	46.1	48.6	49.7	49.1	48.2	47.4	47.3	45.4	47.6	53.0	46.4	45.2	52.4	44.5	39.0	46.0	48.7	50.0	46.0	51.5	44.4	50.8	12568-14	3	SL017529	Kelch-like ECH-associated protein 1	KEAP1	Q14145	9817	Human	RFU	Protein	20	S1	KEAP1						5.580447019598663	5.587214952452535	5.5587685601759285	5.57375537204145	5.6117625600648715	0.021678459422734164	0.028446392276606502	0.0	0.014986811865521865	0.052993999888943044	0.021678459422734924	0.028446392276606728	0.0	0.01498681186552246	0.0529939998889434	0.8775272105003614	0.7005535300335493	0.6525847213186814	1.0	0.7715533134066921	0.4034726405620789	False	False	False	False	False	False	0.9334354042519134	0.7892078413776338	0.7563742913387681	1.0	0.8574386341453465	0.5813107200491283
CCT5	261.1	137.5	129.4	122.4	123.7	138.3	129.1	127.0	120.5	128.3	134.7	142.3	118.4	126.3	114.9	151.5	121.9	120.4	120.4	523.2	123.7	125.2	177.3	145.7	153.0	165.9	185.5	165.3	143.5	170.5	142.6	148.2	12569-25	3	SL004993	T-complex protein 1 subunit epsilon	TCP-1-epsilon	P48643	22948	Human	RFU	Protein	20	S1	CCT5						7.596314013931911	7.345183447187665	7.291024150991104	7.008988783227255	6.971256135872147	0.30528986294080696	0.0541592961965609	0.0	-0.2820353677638492	-0.31976801511895747	0.30528986294080707	0.05415929619656085	0.0	-0.28203536776384974	-0.3197680151189576	0.5388229956708864	0.4541373583059881	0.7760664594179226	1.0	0.0011549982644111225	0.007032467554521383	False	False	False	False	True	False	0.6910350286570899	0.5786511925296867	0.8497939414854789	1.0	0.009282102074101762	0.053323755758150376
ARL3	157.2	119.1	117.7	119.3	121.3	125.5	128.3	106.0	133.2	120.2	127.2	130.5	119.0	123.4	108.6	131.0	128.2	118.5	111.4	158.2	121.6	129.8	147.6	135.9	120.4	157.4	139.9	138.8	117.1	138.8	134.1	137.0	12571-14	3	SL019778	ADP-ribosylation factor-like protein 3	ARL3	P36405	403	Human	RFU	Protein	20	S2	ARL3						7.001689668404215	7.003658450323207	7.088234129716124	6.943686951597095	6.9113919878434595	-0.08654446131190863	-0.0845756793929171	0.0	-0.14454717811902906	-0.17684214187266445	-0.08654446131190914	-0.08457567939291727	0.0	-0.14454717811902923	-0.17684214187266503	0.1845168750816836	0.2537141056709754	0.34465654101944865	1.0	0.01990508771510689	0.027246178751673185	False	False	False	False	False	False	0.32997079726311407	0.37905971457374776	0.4874574813472364	1.0	0.06822323419037342	0.11225750037084363
EFS	184.9	181.2	172.6	169.3	173.1	169.3	196.0	187.4	176.5	174.4	172.4	176.4	173.2	174.7	176.1	179.5	173.9	180.0	171.3	175.3	176.8	179.3	187.1	193.7	194.0	190.0	194.9	192.0	192.3	186.5	187.8	198.7	12572-236	3	SL019783	Embryonal Fyn-associated substrate	EFS	O43281	10278	Human	RFU	Protein	20	S2	EFS						7.460524155638309	7.467605550082998	7.574197860734757	7.479318342936259	7.452035273546195	-0.11367370509644825	-0.10659231065175945	0.0	-0.09487951779849801	-0.1221625871885621	-0.1136737050964478	-0.1065923106517594	0.0	-0.09487951779849754	-0.12216258718856146	0.00010209216325069348	2.1908106803259664e-05	0.0014444028073766536	1.0	0.003101825413000812	7.35909332149875e-05	True	True	True	False	True	True	0.0009782823495682394	0.00040236783025279684	0.009611291507822875	1.0	0.018506625290200907	0.004316345623166161
TRIM3	251.6	246.3	252.4	242.1	243.9	244.9	266.0	243.5	251.2	252.9	246.8	248.3	241.6	249.4	256.8	252.5	247.9	247.8	242.4	259.9	242.5	260.0	251.2	273.4	274.1	245.6	244.4	245.3	259.9	250.4	253.7	263.5	12573-80	3	SL019797	Tripartite motif-containing protein 3	TRIM3	O75382	10612	Human	RFU	Protein	20	S1	TRIM3						7.959035949413385	7.954777925005068	8.002815015607053	7.965124616136241	7.960146773696724	-0.043779066193668115	-0.048037090601985355	0.0	-0.03769039947081243	-0.04266824191032903	-0.043779066193668933	-0.048037090601985605	0.0	-0.03769039947081272	-0.04266824191033009	0.25155370931361615	0.1323378680316229	0.15848244702210912	1.0	0.1786742615101087	0.21401765097502753	False	False	False	False	False	False	0.41514638707463813	0.23175856349482143	0.27915786805323317	1.0	0.32503699448799916	0.39371681201822606
EDN2	9785.9	7474.0	10395.1	12069.2	13067.8	8676.1	8060.7	9637.5	8106.8	5017.9	9662.6	10209.5	12534.2	9707.4	3071.1	14285.4	8373.9	8845.9	11337.6	6027.3	9246.2	7301.0	8948.2	3397.0	4974.6	5094.2	4744.5	6310.9	5443.9	3892.9	7004.2	5832.4	12574-36	3	SL000405	Endothelin-2	Endothelin 2	P20800	1907	Human	RFU	Protein	20	S2	EDN2						13.24169273490349	13.277730545186067	12.482345039574975	13.11795379368664	13.116433314582128	0.7593476953285148	0.7953855056110921	0.0	0.6356087541116651	0.6340882750071533	0.759347695328515	0.7953855056110932	0.0	0.6356087541116656	0.634088275007153	0.010170085860299672	0.001984095957898045	0.0008587822201889648	1.0	0.003925839209354392	0.04246637430055728	True	True	True	False	True	False	0.035646763596125064	0.009870266690692533	0.006865492498226514	1.0	0.021762674214660438	0.1427419397558899
MTHFD1	162.1	107.1	100.3	91.5	96.4	101.2	96.1	94.0	97.7	100.7	94.7	97.5	97.8	94.0	95.8	98.3	101.5	99.7	95.5	202.1	91.8	80.2	95.3	86.8	82.9	89.4	98.4	91.3	81.3	98.1	96.0	70.4	12575-30	3	SL008027	C-1-tetrahydrofolate synthase, cytoplasmic	C1TC	P11586	4522	Human	RFU	Protein	20	S2	MTHFD1						6.843188267085331	6.848622940429338	6.462558042218665	6.603732304740996	6.589089312909623	0.38063022486666664	0.38606489821067314	0.0	0.14117426252233134	0.12653127069095849	0.3806302248666666	0.38606489821067363	0.0	0.14117426252233187	0.12653127069095874	0.12251859601239376	0.060075045404565514	0.01821495620197727	1.0	0.019183504699017848	0.09951009623270296	False	False	False	False	False	False	0.24065195059327613	0.1278774938743302	0.057299903311842856	1.0	0.06647752419784345	0.24092441075247956
MAGEA3	107.2	104.9	100.7	115.6	107.8	90.0	105.9	104.7	110.0	102.7	109.8	118.3	108.7	117.2	86.6	117.1	100.0	113.5	112.7	102.7	103.3	79.5	98.1	85.4	84.7	89.4	97.4	90.9	95.6	86.0	96.0	102.0	12576-21	3	SL002732	Melanoma-associated antigen 3	MAGE-3	P43357	4102	Human	RFU	Protein	20	S2	MAGEA3						6.757778898418658	6.742814669862893	6.5135481674289935	6.706175301291626	6.750874439656845	0.2442307309896643	0.2292665024338998	0.0	0.19262713386263286	0.2373262722278513	0.2442307309896644	0.22926650243389973	0.0	0.1926271338626332	0.23732627222785144	0.0007972877544098044	0.0002645006094837522	0.0016695033374933023	1.0	0.0013164337989779553	0.010396143729901997	True	True	True	False	True	False	0.004768646248209299	0.0023546057928706607	0.010688642406328159	1.0	0.010240024620285205	0.06408823321458756
FEN1	113.5	118.7	116.6	118.0	120.9	116.4	113.1	111.3	112.0	112.4	116.6	112.4	117.2	112.7	115.6	122.4	122.1	116.7	120.2	114.2	111.7	106.0	117.6	101.4	107.6	106.9	108.7	108.0	109.9	105.3	111.3	109.0	12577-100	3	SL002091	Flap endonuclease 1	FLAP endonuclease-1	P39748	2237	Human	RFU	Protein	20	S1	FEN1						6.881215950356726	6.866660750819985	6.759373761736303	6.841362165321699	6.8388887547861845	0.1218421886204224	0.10728698908368184	0.0	0.08198840358539528	0.07951499304988108	0.12184218862042312	0.10728698908368253	0.0	0.08198840358539554	0.07951499304988148	0.00013317669552774593	0.0004072790265786541	0.0019713557493985646	1.0	0.0035041008833482288	0.014158645594699232	True	True	True	False	True	False	0.0011841003747839805	0.003181676004625726	0.012074274025073507	1.0	0.020098837322233176	0.07667597126600709
ARF3	130.1	131.3	130.0	129.6	128.7	132.6	132.7	131.7	128.9	142.9	141.0	129.4	133.2	130.2	139.7	133.3	131.6	133.5	129.9	140.8	127.5	126.4	127.2	132.8	131.2	136.8	136.8	125.9	129.9	127.5	134.5	129.6	12578-13	3	SL006497	ADP-ribosylation factor 3	ARF3	P61204	377	Human	RFU	Protein	20	S2	ARF3						7.052749168755668	7.025139562278508	7.031018175242233	7.06685801277327	7.056637715113201	0.021730993513434882	-0.005878612963724272	0.0	0.03583983753103759	0.02561953987096821	0.02173099351343426	-0.005878612963724757	0.0	0.03583983753103704	0.025619539870967607	0.49614472814309263	0.36420364460274357	0.7997801197620528	1.0	0.16538528997217058	0.352308950191913	False	False	False	False	False	False	0.6564245892067084	0.49428122918375705	0.867402447215838	1.0	0.30755490001728375	0.5385336264703201
PSMB5	112.2	94.6	111.5	102.9	103.0	93.8	95.8	102.6	94.2	94.9	112.8	95.1	100.5	95.3	102.5	113.6	102.4	105.2	102.2	125.6	94.6	123.6	197.7	116.1	148.5	112.8	116.7	125.6	116.8	141.6	118.1	117.4	12580-7	3	SL012949	Proteasome subunit beta type-5	PSB5	P28074	5693	Human	RFU	Protein	20	S2	PSMB5						6.745058015114927	6.718361626138354	7.027302863182802	6.6378668953398865	6.619853147391168	-0.282244848067875	-0.308941237044448	0.0	-0.3894359678429158	-0.4074497157916346	-0.2822448480678743	-0.3089412370444472	0.0	-0.3894359678429156	-0.4074497157916342	0.002585419525845861	0.049448839521015725	0.07555812202703742	1.0	0.006145066116050705	0.02674252441235587	True	False	False	False	True	False	0.012084676228455622	0.11072703504813651	0.16205668578668334	1.0	0.029656978010641523	0.11095172849461736
IMPA2	93.3	71.9	69.5	73.5	66.7	70.9	60.0	65.1	69.5	66.9	65.4	65.3	71.7	65.8	66.2	68.4	71.1	67.4	71.0	68.1	66.6	63.4	67.8	61.7	61.9	63.3	64.6	65.2	63.7	62.5	70.0	67.3	12581-39	3	SL014587	Inositol monophosphatase 2	IMPA2	O14732	3613	Human	RFU	Protein	20	S1	IMPA2						6.1036375102779665	6.2677230516274225	6.0150855455371905	6.052179864325049	6.071462362556624	0.08855196474077598	0.25263750609023194	0.0	0.03709431878785807	0.056376817019433645	0.08855196474077552	0.25263750609023206	0.0	0.03709431878785831	0.056376817019433284	0.0017018659446573514	0.0046751910656257865	0.002770534197188237	1.0	0.2639562593108568	0.1316431733863192	True	True	True	False	False	False	0.008702994490069945	0.018652037641413245	0.015306066652167914	1.0	0.42406756659329836	0.28734717888316313
ARAF	73.7	77.6	78.5	74.6	75.3	74.9	76.1	78.7	76.6	79.3	73.7	73.8	76.9	74.4	79.4	78.0	74.2	70.3	76.8	77.5	75.8	69.8	78.8	78.3	65.6	74.7	75.7	79.2	83.9	76.7	76.0	81.8	12583-77	3	SL019755	Serine/threonine-protein kinase A-Raf	ARAF	P10398	369	Human	RFU	Protein	20	S2	ARAF						6.237130273658374	6.249824548616183	6.25567239059887	6.254961105298112	6.250298417906333	-0.018542116940496456	-0.005847841982687285	0.0	-0.0007112853007580355	-0.0053739726925376985	-0.018542116940496088	-0.005847841982687068	0.0	-0.0007112853007582746	-0.005373972692537655	0.9887534333178382	0.6769765054319088	0.9113159664908219	1.0	0.9856535189533646	0.9189847535611749	False	False	False	False	False	False	0.9934073626577082	0.769772932214203	0.9434620911342816	1.0	0.9912414329850416	0.9556442826208786
ERCC1	63.4	62.6	61.8	63.6	62.4	60.4	58.5	59.3	62.9	63.9	63.1	61.5	62.5	60.0	62.9	62.0	65.5	60.6	60.5	62.6	61.6	58.8	59.5	61.3	62.3	59.8	59.9	61.1	56.9	61.1	65.6	63.4	12585-39	3	SL009589	DNA excision repair protein ERCC-1	ERCC1	P07992	2067	Human	RFU	Protein	20	S1	ERCC1						5.957295549045762	5.973840839533145	5.927939539187496	5.94251450533924	5.947783026255419	0.02935600985826614	0.04590130034564943	0.0	0.014574966151744029	0.019843487067923604	0.02935600985826632	0.04590130034565013	0.0	0.01457496615174441	0.019843487067924128	0.4870580022897937	0.2780122781112957	0.13189138601672126	1.0	0.5783458305451232	0.5136542388803067	False	False	False	False	False	False	0.6483943352721483	0.4048014612018926	0.24383098727855795	1.0	0.7093270194864555	0.6762866182795928
ARL2	102.0	84.1	124.3	82.3	94.8	54.3	61.5	69.7	83.6	76.2	134.3	109.7	155.1	118.2	50.9	166.9	108.1	110.9	162.5	51.6	61.8	47.6	159.7	57.5	103.2	65.8	36.7	113.6	163.4	68.7	96.0	108.7	12587-65	3	SL019779	ADP-ribosylation factor-like protein 2	ARL2	P36404	402	Human	RFU	Protein	20	S2	ARL2	P36404	ARL2	IMS	Mitochondrial dynamics and surveillance > Fusion	True	6.785288980704021	6.6172837877790345	6.536194223161505	6.358557016878085	6.76121877592938	0.2490947575425153	0.08108956461752914	0.0	-0.1776372062834204	0.22502455276787448	0.24909475754251517	0.08108956461752949	0.0	-0.1776372062834203	0.2250245527678748	0.6986643947965301	0.450975693131795	0.8145263399590412	1.0	0.5595914478194433	0.5397401419576386	False	False	False	False	False	False	0.8185222524734477	0.5753835065674027	0.8776370474847566	1.0	0.695235497094433	0.6956459423104565
OPHN1	88.1	98.5	88.4	97.8	94.6	87.3	84.2	88.3	127.2	96.0	93.6	87.6	95.8	89.7	83.6	97.2	94.2	87.5	98.6	91.8	93.3	82.9	91.0	81.9	82.0	90.3	91.1	95.9	83.5	89.5	87.9	86.6	12591-27	3	SL002050	Oligophrenin-1	Oligophrenin-1	O60890	4983	Human	RFU	Protein	20	S1	OPHN1						6.551003241706181	6.542258049766918	6.451360994440212	6.583243983494857	6.478567405579449	0.09964224726596882	0.09089705532670589	0.0	0.13188298905464446	0.02720641113923694	0.09964224726596871	0.09089705532670536	0.0	0.13188298905464393	0.027206411139236917	0.23918809886479678	0.012836688244584936	0.06563887470312064	1.0	0.08878802867296696	0.5528331847430457	False	True	False	False	False	False	0.3997277212876073	0.04022457285776228	0.14541320003527153	1.0	0.19893879622257818	0.7063871666613091
PDRG1	189.7	169.2	163.4	155.5	164.2	172.4	175.7	169.6	169.4	168.8	154.2	164.4	159.2	160.3	173.9	160.5	160.2	166.2	156.7	181.8	159.4	152.8	147.8	151.2	147.9	147.6	146.1	139.7	153.1	157.7	170.7	150.9	12593-33	3	SL019751	p53 and DNA damage-regulated protein 1	PDRG1	Q9NUG6	81572	Human	RFU	Protein	20	S2	PDRG1						7.358724450875939	7.4047158265966315	7.242308020037054	7.39023038538164	7.36150519794804	0.11641643083888464	0.16240780655957732	0.0	0.14792236534458603	0.11919717791098616	0.11641643083888435	0.16240780655957787	0.0	0.14792236534458605	0.11919717791098598	0.0022367695747266166	0.008895290375026366	0.007904792825201474	1.0	0.0003766184400072029	0.011740642056481272	True	True	True	False	True	False	0.010780666081502108	0.0305167202347013	0.032046576487006866	1.0	0.004266582420829263	0.06919903589725869
GCA	60.6	64.8	60.8	59.6	62.1	61.1	64.8	60.6	61.2	60.3	62.1	59.3	60.4	60.2	67.5	63.5	62.3	59.4	61.9	62.0	60.3	65.5	63.7	72.1	66.4	67.9	69.4	63.9	62.9	69.1	65.5	66.8	12594-5	3	SL019772	Grancalcin	GRAN	P28676	25801	Human	RFU	Protein	20	S2	GCA						5.944077555373919	5.941341105485299	6.0586313570152255	5.948200339914541	5.950701690089007	-0.11455380164130613	-0.11729025152992634	0.0	-0.11043101710068459	-0.10792966692621864	-0.11455380164130617	-0.11729025152992656	0.0	-0.11043101710068486	-0.10792966692621855	0.0003217322092572199	0.0009065344113348611	0.0055242753812165145	1.0	0.0006162024284152717	0.01834499086176945	True	True	True	False	True	False	0.0022867387213247495	0.005630422522321472	0.02463400051967364	1.0	0.005850705302694871	0.08835968115076107
TMOD1	332.5	226.4	218.4	211.4	222.7	221.6	224.7	220.0	221.6	233.3	211.8	229.8	213.1	223.5	237.1	217.4	224.1	224.1	205.9	403.5	218.0	238.2	198.7	256.3	221.7	233.3	224.3	230.5	222.8	376.4	230.0	209.0	12595-11	3	SL010848	Tropomodulin-1	TMOD1	P28289	7111	Human	RFU	Protein	20	S2	TMOD1						7.959035949413385	7.949389022014016	7.907546217088054	7.795993241539889	7.819380790864599	0.05148973232533116	0.04184280492596226	0.0	-0.11155297554816546	-0.0881654262234548	0.051489732325331154	0.04184280492596264	0.0	-0.11155297554816558	-0.0881654262234543	0.829084841315627	0.7734292219765802	0.8124516519928519	1.0	0.3431912496700563	0.5717963785511779	False	False	False	False	False	False	0.9002588908463056	0.8449397055957196	0.8760631628756692	1.0	0.5055762525522219	0.7213837133340653
ATG5	94.8	98.9	93.2	93.2	93.2	93.8	97.5	107.1	109.4	100.4	92.5	96.6	94.5	96.7	100.8	95.7	97.4	91.3	93.7	99.2	93.5	102.2	96.9	116.3	104.4	98.7	103.1	96.5	170.7	102.5	94.0	104.5	12597-68	3	SL019171	Autophagy protein 5	Autophagy protein 5	Q9H1Y0	9474	Human	RFU	Protein	20	S2	ATG5						6.571879023867245	6.570235214974603	6.757071749425345	6.63122903441238	6.602142090697982	-0.18519272555809962	-0.1868365344507419	0.0	-0.12584271501296485	-0.15492965872736253	-0.1851927255580995	-0.18683653445074128	0.0	-0.1258427150129642	-0.1549296587273621	0.28099443908348365	0.16720171199204542	0.2564979824967875	1.0	0.30295296601875765	0.33787721494163214	False	False	False	False	False	False	0.4498879961711458	0.2775276400653577	0.39439954052835846	1.0	0.4657317526642199	0.5245210211890055
FERMT3	275.4	248.6	250.5	258.8	240.5	237.2	209.2	245.8	258.5	226.0	244.9	250.5	249.6	221.6	213.4	250.3	225.3	236.1	287.6	334.7	239.6	134.7	185.9	163.9	164.8	195.1	193.3	177.2	175.6	190.7	175.0	220.3	12599-10	3	SL010979	Fermitin family homolog 3	URP2	Q86UX7	83706	Human	RFU	Protein	20	S2	FERMT3						8.03489064667001	8.0130434601401	7.489300621182316	7.89143654685716	7.868976845459162	0.5455900254876944	0.5237428389577836	0.0	0.4021359256748438	0.3796762242768459	0.5455900254876951	0.5237428389577832	0.0	0.40213592567484346	0.37967622427684544	1.3325715218795737e-06	6.696882421555446e-05	1.4216096585953734e-05	1.0	1.747643682451941e-05	0.0007702308938477253	True	True	True	False	True	True	3.756508790166721e-05	0.0008920590815379626	0.0004986794046871965	1.0	0.0005166915651411776	0.015458405335835475
PABPC4	223.3	167.5	159.2	165.8	162.3	165.8	145.4	155.3	170.7	166.7	165.2	165.0	167.1	162.7	150.8	171.7	164.8	164.3	165.6	213.3	154.9	124.6	122.6	122.3	121.8	135.3	131.9	117.1	128.6	135.7	141.2	125.4	12603-87	3	SL019780	Polyadenylate-binding protein 4	PABP4	Q13310	8761	Human	RFU	Protein	20	S2	PABPC4						7.429894880595237	7.483412733529022	6.998462218677403	7.336538438698808	7.334496768390418	0.43143266191783347	0.48495051485161866	0.0	0.3380762200214047	0.3360345497130144	0.431432661917834	0.48495051485161905	0.0	0.3380762200214053	0.33603454971301516	2.0917423693474314e-06	9.046905451242229e-06	8.97519353484605e-05	1.0	1.3208206039732543e-07	2.8128147290846685e-06	True	True	True	False	True	True	5.157031271953854e-05	0.00022746993181018937	0.001519423827537396	1.0	2.1832564210676088e-05	0.000709594226503608
SCMH1	167.0	184.8	182.3	176.3	171.1	166.0	163.4	177.0	170.3	173.8	179.5	171.9	192.5	165.0	160.5	190.2	174.0	170.9	185.1	173.5	175.5	164.4	177.3	162.0	153.8	175.8	158.8	166.4	164.2	183.7	176.0	173.7	12604-16	3	SL019785	Polycomb protein SCMH1	SCMH1	Q96GD3	22955	Human	RFU	Protein	20	S1	SCMH1						7.47735352663456	7.472487771462744	7.398627105810133	7.422785633130293	7.43024345027508	0.07872642082442649	0.07386066565261018	0.0	0.024158527320159884	0.03161634446494688	0.0787264208244262	0.07386066565261004	0.0	0.0241585273201592	0.03161634446494685	0.23994182639125505	0.04829256648954325	0.11101120632184001	1.0	0.4740127304435283	0.5530268605448354	False	False	False	False	False	False	0.4007111144302177	0.10843835630702317	0.2155899876044706	1.0	0.6246973794505302	0.7065105140949567
EXOSC3	146.5	162.1	159.3	160.7	155.6	172.5	149.3	155.9	153.0	167.3	159.1	151.5	158.8	150.1	158.5	160.0	157.8	160.8	154.6	151.9	156.2	181.4	157.5	155.9	161.6	161.3	156.3	159.3	160.3	165.9	161.1	163.9	12605-1	3	SL005742	Exosome complex component RRP40	Exosome component 3	Q9NQT5	51010	Human	RFU	Protein	20	S1	EXOSC3						7.293548283989457	7.295998461911389	7.341872567411725	7.312494036279199	7.273562511720279	-0.04832428342226791	-0.04587410550033599	0.0	-0.029378531132525865	-0.06831005569144644	-0.04832428342226823	-0.04587410550033667	0.0	-0.029378531132525986	-0.06831005569144692	0.29028979443986613	0.1032732908320183	0.24103593898770312	1.0	0.3801733896663648	0.07182216560847729	False	False	False	False	False	False	0.4597730128399709	0.1923448512730523	0.3775941815021665	1.0	0.5408844020038089	0.1974905899699264
PSMB1	663.9	422.7	560.7	707.0	575.9	461.7	578.9	604.0	485.5	297.2	598.6	659.0	687.8	587.9	110.1	836.8	479.3	525.9	607.2	438.5	398.1	217.6	342.5	132.0	171.8	182.9	180.9	208.1	129.6	210.1	332.9	290.6	12612-37	3	SL008624	Proteasome subunit beta type-1	PSB1	P20618	5689	Human	RFU	Protein	20	S2	PSMB1						9.097066452972255	9.201082454203897	7.768785823656137	9.007147436403088	8.997744026059632	1.3282806293161178	1.4322966305477598	0.0	1.2383616127469503	1.2289582024034944	1.3282806293161187	1.4322966305477607	0.0	1.2383616127469497	1.2289582024034946	5.193611829192731e-05	2.8298175628029314e-05	7.360413975850902e-06	1.0	3.855663822695211e-06	0.004237688045328964	True	True	True	False	True	True	0.0005705912210531531	0.00047974972340945735	0.00034505430740794883	1.0	0.00018877316004613646	0.03999238258730326
NRBP1	72.3	70.0	73.1	74.3	77.9	70.4	64.8	67.3	71.1	70.2	73.7	69.4	77.6	71.1	66.8	79.7	72.7	70.3	73.7	65.9	70.3	63.4	75.0	65.3	70.9	75.2	65.5	69.6	76.9	63.2	71.3	73.1	12616-45	3	SL019803	Nuclear receptor-binding protein	NRBP	Q9UHY1	29959	Human	RFU	Protein	20	S1	NRBP1						6.17192735435346	6.178415874383041	6.128158400771955	6.145095136301396	6.1543118114364885	0.043768953581504455	0.05025747361108568	0.0	0.016936735529441194	0.02615341066453336	0.043768953581504705	0.050257473611085644	0.0	0.016936735529441357	0.026153410664533566	0.8358830954058372	0.39309775676618997	0.35411437748054264	1.0	0.7203489726564902	0.6597541889776908	False	False	False	False	False	False	0.9047627238440502	0.5212987679782586	0.49719572730038347	1.0	0.8201921295459632	0.7833617812950393
STK24	221.7	150.9	159.7	162.7	208.9	163.3	132.2	129.7	176.2	125.8	160.2	174.7	163.6	181.5	118.4	196.7	171.6	161.7	190.6	356.9	128.4	152.7	156.7	129.9	141.7	218.4	159.3	132.2	155.9	147.7	136.7	150.4	12617-2	3	SL008369	Serine/threonine-protein kinase 24	STK24	Q9Y6E0	8428	Human	RFU	Protein	20	S2	STK24						7.650932059764549	7.440869167610869	7.256187240437519	7.291072005144102	7.317864798391949	0.39474481932702954	0.18468192717334997	0.0	0.034884764706582416	0.06167755795442975	0.39474481932702965	0.18468192717335075	0.0	0.03488476470658216	0.06167755795443035	0.2548914780752003	0.07862970164380546	0.19432470551469835	1.0	0.7734566048723744	0.6554793973446311	False	False	False	False	False	False	0.4193227143272861	0.15629238044695193	0.32223519908992276	1.0	0.858700944472108	0.7801180914559813
AKR1C1	62.0	55.7	55.6	54.2	57.5	56.6	48.6	56.1	53.5	55.2	53.2	56.2	57.8	52.8	50.8	49.7	56.7	53.7	54.0	52.7	54.1	59.8	48.3	49.9	50.7	55.2	62.3	51.9	52.7	52.5	55.2	59.0	12618-50	3	SL008344	Aldo-keto reductase family 1 member C1	Aldo-keto reductase 1C1	Q04828	1645	Human	RFU	Protein	20	S1	AKR1C1						5.741017478673289	5.829722735086059	5.763363284230814	5.7651558376172956	5.765534746362977	-0.02234580555752519	0.06635945085524497	0.0	0.0017925533864815435	0.0021714621321633487	-0.022345805557524606	0.06635945085524489	0.0	0.0017925533864817651	0.002171462132163541	0.684249172227972	0.6762577743770248	0.32108329782919337	1.0	0.9723433802975088	0.9738244910900989	False	False	False	False	False	False	0.8083286607817028	0.7691044242445819	0.4646160576689404	1.0	0.9826112831601752	0.986850428270627
PPM1A	227.3	225.3	234.5	214.8	223.5	204.3	219.3	219.9	208.8	220.7	210.2	219.2	227.3	217.9	206.3	222.3	229.2	213.1	234.9	232.7	223.3	169.8	191.9	204.3	199.2	222.8	210.2	201.5	195.0	206.2	209.1	215.5	12619-14	3	SL004719	Protein phosphatase 1A	Protein phophatase 2Ca	P35813	5494	Human	RFU	Protein	20	S2	PPM1A						7.819646897116556	7.8168236703708125	7.660482166814972	7.749821552202597	7.766031913115662	0.15916473030158418	0.15634150355584087	0.0	0.08933938538762565	0.10554974630069047	0.15916473030158357	0.15634150355584042	0.0	0.08933938538762572	0.10554974630069029	0.0007882562181921133	0.0018230359863650933	0.00869997268052612	1.0	0.03942789908032828	0.06293469200119294	True	True	True	False	False	False	0.004718508209803489	0.009233245632892286	0.03425252943663185	1.0	0.11110387834607811	0.18127683759393118
SEPTIN11	1034.6	725.9	1153.5	1097.3	1340.7	953.3	857.3	978.9	786.4	604.9	1006.0	1005.2	1219.0	978.8	559.0	1574.3	825.5	831.3	1068.7	691.3	785.8	807.8	1040.1	327.2	693.7	532.4	496.0	643.4	765.5	408.9	758.8	598.4	12620-3	3	SL011301	Septin-11	Septin-11	Q9NVA2	55752	Human	RFU	Protein	20	S2	SEPTIN11						9.911117305319202	9.969854152167605	9.328511740376339	9.8649599151426	9.877284133523196	0.5826055649428632	0.6413424117912658	0.0	0.5364481747662619	0.5487723931468569	0.5826055649428624	0.641342411791265	0.0	0.5364481747662606	0.5487723931468557	0.03253240667557912	0.023190661006002908	0.008522955244453116	1.0	0.011997611788520187	0.038225088217132185	False	False	True	False	True	False	0.08795843633884272	0.0627009953519179	0.0337438505677232	1.0	0.04790455507350386	0.13627993460941293
PPP2R1A	246.5	181.2	177.0	179.9	168.7	168.7	157.7	160.3	190.0	177.7	220.7	180.0	203.5	195.7	183.1	210.6	194.9	177.8	203.2	334.8	158.3	162.2	188.0	164.5	171.1	193.4	179.6	149.0	170.7	161.3	183.5	169.4	12621-55	3	SL008081	Serine/threonine-protein phosphatase 2A 65 kDa regulatory subunit A alpha isoform	PP2AAA	P30153	5518	Human	RFU	Protein	20	S2	PPP2R1A						7.736514681507155	7.615813525189734	7.426798422649432	7.4731838848856045	7.574215065887149	0.3097162588577236	0.18901510254030196	0.0	0.04638546223617279	0.14741664323771708	0.3097162588577232	0.18901510254030116	0.0	0.0463854622361722	0.14741664323771664	0.15072835945790994	0.047432116458308776	0.057550401266580536	1.0	0.5014725865099542	0.025969021724877753	False	False	False	False	False	False	0.2818841240260681	0.1071679972044982	0.1326248632483651	1.0	0.648277661160131	0.10946934459399085
ASH1L	77.0	81.1	77.5	79.1	79.7	77.0	75.9	77.2	77.0	76.1	78.4	77.3	78.3	76.4	80.6	85.3	79.6	80.7	80.5	78.4	78.5	73.6	74.5	79.0	75.7	79.8	78.0	78.3	78.7	83.5	83.1	80.4	12622-96	3	SL019786	Histone-lysine N-methyltransferase ASH1L	ASH1L	Q9NR48	55870	Human	RFU	Protein	20	S1	ASH1L						6.330916878114617	6.2978333684110614	6.296457407371244	6.272929655769675	6.288173968112302	0.03445947074337319	0.0013759610398178523	0.0	-0.02352775160156817	-0.008283439258941705	0.03445947074337306	0.0013759610398172174	0.0	-0.023527751601568538	-0.008283439258941783	0.26015541375546875	0.2263528300224636	0.9654532249389183	1.0	0.3315404621373895	0.7948272047288301	False	False	False	False	False	False	0.4261664648725386	0.3482319333443227	0.9789127708045103	1.0	0.4936118282753805	0.8776041080905999
JARID2	65.4	63.1	67.0	67.7	63.4	64.6	64.4	59.8	63.6	62.9	65.4	62.5	62.9	64.5	60.2	64.4	61.2	66.2	67.6	62.8	62.8	69.0	67.9	57.7	65.4	70.2	62.6	64.7	72.9	60.0	69.4	64.3	12623-84	3	SL019793	Protein Jumonji	JARD2	Q92833	3720	Human	RFU	Protein	20	S1	JARID2						6.003752134861108	6.040015678847879	6.040613521956464	5.987385839022147	5.966361247293608	-0.03686138709535669	-0.0005978431085855718	0.0	-0.05322768293431768	-0.07425227466285644	-0.036861387095356704	-0.0005978431085852884	0.0	-0.05322768293431806	-0.07425227466285664	0.3321363618398779	0.42521013906565086	0.9911726014203348	1.0	0.21192393062043846	0.19234638340580668	False	False	False	False	False	False	0.5040959431680784	0.5520445093581718	0.9957206664994163	1.0	0.3640346592825812	0.3669819639324323
KLHL7	77.6	83.8	76.5	79.7	79.4	91.9	81.8	83.4	87.6	82.9	80.9	77.7	81.0	78.1	90.2	77.0	81.3	75.1	78.2	78.0	76.8	99.0	87.4	87.0	96.8	85.7	88.9	85.5	89.7	89.8	82.2	85.0	12625-138	3	SL019811	Kelch-like protein 7	KLHL7	Q8IXQ5	55975	Human	RFU	Protein	20	S2	KLHL7						6.280461477591978	6.3110671022555955	6.472783133331088	6.3920720456132925	6.353146825498083	-0.19232165573910986	-0.1617160310754926	0.0	-0.08071108771779567	-0.11963630783300516	-0.19232165573910998	-0.16171603107549257	0.0	-0.08071108771779537	-0.11963630783300531	0.00028947474067579507	0.00013008710202536667	0.004331831234667158	1.0	0.052995251044282814	0.03754327497898079	True	True	True	False	False	False	0.0021196073882005385	0.0014335204439855935	0.02079564922094669	1.0	0.13740978996259143	0.1349072326690352
SENP7	58.0	62.6	63.7	65.5	65.2	62.9	61.1	63.9	62.3	65.4	63.8	60.0	62.7	62.1	61.3	64.6	66.9	62.2	65.9	60.1	61.3	63.2	63.3	59.7	57.7	62.1	65.1	63.8	60.3	64.8	63.7	62.5	12626-6	3	SL019816	Sentrin-specific protease 7	SENP7	Q9BQF6	57337	Human	RFU	Protein	20	S1	SENP7						5.988684686772166	5.964629666720595	5.963053697032995	5.989009216082024	5.943100847570798	0.025630989739171106	0.0015759696875994322	0.0	0.025955519049028375	-0.01995284946219744	0.025630989739170856	0.001575969687599979	0.0	0.025955519049028583	-0.01995284946219743	0.5663755053349084	0.3791284881425969	0.9637816705285751	1.0	0.2669445338659983	0.4924881439593114	False	False	False	False	False	False	0.7156443798298799	0.5085580033679652	0.9781724936860628	1.0	0.4277346540664036	0.6581204567512088
ATG7	90.5	88.9	87.6	78.1	82.2	74.5	91.2	81.8	78.5	86.5	81.1	81.6	85.1	82.8	79.0	85.1	85.0	87.0	90.7	88.8	82.9	69.2	81.3	90.0	74.7	81.3	77.2	81.9	82.8	78.9	80.2	89.6	12627-97	3	SL019821	Ubiquitin-like modifier-activating enzyme ATG7	ATG7	O95352	10533	Human	RFU	Protein	20	S2	ATG7						6.436017438183056	6.430870663548153	6.333521315316821	6.362069056618468	6.35974956032233	0.10249612286623488	0.09734934823133212	0.0	0.028547741301647278	0.02622824500550891	0.10249612286623484	0.09734934823133277	0.0	0.02854774130164721	0.026228245005508945	0.1471904467500081	0.037975734929324455	0.125052710666426	1.0	0.5705499510750919	0.6451358804394027	False	False	False	False	False	False	0.27669064854298503	0.09026062749705123	0.2350758244189497	1.0	0.7030853599066661	0.7722306218623726
LANCL2	522.5	193.7	194.7	183.4	198.1	170.3	135.2	163.5	153.8	149.5	158.6	182.8	183.5	175.2	115.9	232.4	179.5	186.6	164.5	666.3	156.9	287.7	248.7	168.8	167.1	261.2	270.9	224.3	223.5	177.6	181.6	164.2	12628-31	3	SL019826	LanC-like protein 2	LANC2	Q9NS86	55915	Human	RFU	Protein	20	S2	LANCL2						8.0463964722696	8.095792588770694	7.754644603763889	7.3334748487153965	7.360627646192948	0.29175186850571144	0.34114798500680443	0.0	-0.42116975504849297	-0.39401695757094135	0.2917518685057116	0.3411479850068039	0.0	-0.4211697550484933	-0.39401695757094196	0.2976703328199061	0.44192400130436715	0.29006367681438566	1.0	0.009611898449294515	0.06274379983703646	False	False	False	False	True	False	0.46739126308272394	0.5672631947558529	0.4317710031663993	1.0	0.04057715597892182	0.18110674771062021
ARFIP2	108.9	108.5	107.1	106.5	112.7	97.4	102.4	109.6	99.1	95.9	103.2	107.2	107.9	106.4	94.3	106.9	107.1	109.7	129.4	107.8	100.6	134.3	97.2	82.5	91.0	99.3	91.6	99.0	101.9	93.3	106.9	98.4	12630-8	3	SL019787	Arfaptin-2	ARFP2	P53365	23647	Human	RFU	Protein	20	S2	ARFIP2						6.7846348455575205	6.751544059089098	6.637810451503878	6.685099172006606	6.6997459479710075	0.14682439405364267	0.11373360758522022	0.0	0.04728872050272859	0.0619354964671297	0.14682439405364311	0.11373360758522062	0.0	0.047288720502728775	0.06193549646713008	0.2818277221764717	0.10508747566161847	0.24866060157564784	1.0	0.5454916084032609	0.5431011791911226	False	False	False	False	False	False	0.4505898050977091	0.19469255637970007	0.3860292118194254	1.0	0.6856687993399123	0.6978754198333983
NAT1	198.9	191.0	189.0	188.9	183.4	179.3	190.5	185.8	167.1	170.7	190.0	174.9	185.6	164.9	151.8	173.8	166.5	175.8	186.9	178.9	196.3	126.7	176.7	136.3	174.4	193.4	178.5	177.9	161.7	149.4	199.8	208.9	12632-14	3	SL019805	Arylamine N-acetyltransferase 1	ARY1	P18440	9	Human	RFU	Protein	20	S2	NAT1						7.48944659862258	7.584586749959587	7.419921884173362	7.499618135083224	7.403438163008279	0.06952471444921837	0.16466486578622508	0.0	0.07969625090986199	-0.016483721165082343	0.06952471444921775	0.16466486578622525	0.0	0.07969625090986147	-0.016483721165082406	0.2854706312771855	0.45842238848826655	0.14234132907655095	1.0	0.3550254333352123	0.8900134425277296	False	False	False	False	False	False	0.4545157402099322	0.582580120823897	0.25778099760302664	1.0	0.5180761320691064	0.9381257634064025
PTPN9	103.0	95.6	96.8	100.2	96.1	93.2	100.3	102.4	94.8	94.7	95.8	97.9	94.3	96.5	93.5	99.7	96.0	92.6	102.0	102.4	94.8	90.7	91.9	94.1	91.7	89.7	91.2	89.0	92.6	92.8	92.5	92.1	12633-3	3	SL019812	Tyrosine-protein phosphatase non-receptor type 9	PTN9	P43378	5780	Human	RFU	Protein	20	S1	PTPN9						6.613482540731206	6.627898615871748	6.518277614504498	6.596296263474634	6.578183968090094	0.09520492622670762	0.10962100136725006	0.0	0.07801864897013555	0.05990635358559615	0.09520492622670715	0.10962100136724984	0.0	0.07801864897013533	0.05990635358559555	0.00022709924656383608	0.0002805751838909849	4.244807305819772e-05	1.0	0.0003618694191619109	0.0011271488736288439	True	True	True	False	True	True	0.0017734263401643616	0.0024556237213467303	0.0009355298040977939	1.0	0.004170960832907414	0.018759161917397214
BCAR3	98.7	95.4	95.1	97.6	97.0	93.7	92.5	93.9	98.9	91.7	99.4	95.5	99.4	90.7	94.2	96.8	94.3	95.8	96.7	97.5	97.6	85.7	93.2	91.0	94.6	94.0	85.7	82.0	91.9	91.6	86.9	90.0	12634-79	3	SL025804	Breast cancer anti-estrogen resistance protein 3:Guanine Nucleotide Exchange Factor Domain	BCAR3:Ras-GEF	O75815	8412	Human	RFU	Protein	20	S1	BCAR3						6.591709333161741	6.595443984589479	6.486889858469833	6.574404309022579	6.569096095262135	0.104819474691908	0.1085541261196461	0.0	0.08751445055274676	0.08220623679230243	0.10481947469190812	0.10855412611964635	0.0	0.0875144505527466	0.08220623679230224	0.000599983737672678	0.0013216267262851449	0.0058693787741323404	1.0	0.0066830769321719235	0.04009854127328299	True	True	True	False	True	False	0.0037912091434347418	0.00729855063042662	0.025731158423305915	1.0	0.03154186796086074	0.13907329073943117
TRDMT1	218.8	217.8	220.4	223.6	224.2	211.1	213.8	221.2	217.2	213.0	215.3	220.3	223.6	229.7	206.6	224.2	217.2	219.9	225.4	216.5	228.7	219.2	236.6	213.2	210.8	225.7	234.3	228.2	221.3	220.9	210.8	230.2	12635-9	3	SL019822	tRNA (cytosine(38)-C(5))-methyltransferase	TRDMT	O14717	1787	Human	RFU	Protein	20	S1	TRDMT1						7.79430755184569	7.782343034049531	7.799840868400297	7.758508774396622	7.781687561507184	-0.005533316554607204	-0.017497834350765906	0.0	-0.04133209400367477	-0.018153306893113452	-0.005533316554607317	-0.01749783435076642	0.0	-0.041332094003675206	-0.018153306893113744	0.4751692265537746	0.8341033115524814	0.5753257456754464	1.0	0.1098598854914424	0.6127308335371986	False	False	False	False	False	False	0.6387995905222925	0.8887004095806158	0.6950737787869637	1.0	0.23185271413977368	0.7508662767171096
SMYD2	81.7	86.7	83.1	80.2	81.8	88.7	78.1	86.0	82.2	83.6	84.9	83.7	86.2	80.2	84.7	82.7	80.9	82.6	84.0	82.0	83.1	80.3	80.9	82.1	77.4	76.8	79.8	81.7	78.7	86.2	83.2	84.4	12636-113	3	SL019827	N-lysine methyltransferase SMYD2	SMYD2	Q9NRG4	56950	Human	RFU	Protein	20	S1	SMYD2						6.3671963100258955	6.37373520190066	6.340659368987698	6.3856775463852165	6.387155717662981	0.026536941038197703	0.0330758329129619	0.0	0.04501817739751868	0.04649634867528363	0.026536941038197943	0.03307583291296188	0.0	0.045018177397518025	0.046496348675283614	0.29648437015792206	0.24087888228129326	0.2803149858611147	1.0	0.10386048448732506	0.12932377935891387	False	False	False	False	False	False	0.4662069926798241	0.36433216401779317	0.42061706048440006	1.0	0.22328622633056905	0.2841606789357645
CRAT	272.4	222.3	215.1	218.2	220.3	217.8	230.1	215.8	208.8	235.6	220.4	231.4	211.2	218.7	227.2	216.9	218.2	221.4	206.8	254.7	218.5	242.8	234.8	248.6	236.0	228.3	243.5	241.3	233.0	241.2	228.2	235.4	12637-7	3	SL019832	Carnitine O-acetyltransferase	CACP	P43155	1384	Human	RFU	Protein	20	S1	CRAT	P43155	CRAT	MIM	Metabolism > Lipid metabolism > Fatty acid oxidation	True	7.799281621521922	7.857980995127572	7.892115001836014	7.789580220329628	7.795227966028678	-0.09283338031409283	-0.03413400670844258	0.0	-0.10253478150638617	-0.09688703580733637	-0.09283338031409227	-0.034134006708442105	0.0	-0.10253478150638624	-0.09688703580733593	0.07366457674368328	0.016968186811579338	0.5147503305803364	1.0	0.00037394004035438955	0.0026764564404836576	False	True	False	False	True	True	0.16473423503557436	0.049641843395260066	0.6430561246027268	1.0	0.0042652689875485065	0.03136762604363631
INPP5B	31.4	26.2	26.4	25.5	25.1	26.1	26.0	25.7	25.9	29.5	26.8	27.1	26.2	26.9	28.4	27.3	27.2	25.4	27.5	75.4	23.4	29.9	32.1	31.2	24.5	30.9	30.5	28.7	23.4	32.4	27.2	27.2	12641-3	3	SL019813	Type II inositol 1,4,5-trisphosphate 5-phosphatase	I5P2	P32019	3633	Human	RFU	Protein	20	S2	INPP5B						5.10293802175959	4.774787059601174	4.8534513366470575	4.724806162925608	4.762880292916999	0.24948668511253214	-0.07866427704588386	0.0	-0.12864517372144935	-0.09057104373005842	0.2494866851125321	-0.07866427704588436	0.0	-0.12864517372144998	-0.09057104373005877	0.5611173925664905	0.3804070496202764	0.38865632089153446	1.0	0.06178876373335434	0.28109101061525354	False	False	False	False	False	False	0.7115966514622643	0.5095906778932294	0.5304788073308612	1.0	0.15374262012750123	0.4680329060977525
ARRB1	984.4	513.6	507.7	581.9	502.5	476.8	411.8	497.1	578.9	455.7	488.7	554.7	498.0	543.9	300.1	588.8	496.6	571.2	487.2	1343.9	444.4	980.8	871.5	490.1	577.4	740.1	680.2	586.8	540.6	524.0	563.7	478.2	12643-4	3	SL011195	Beta-arrestin-1	ARRB1	P49407	408	Human	RFU	Protein	20	S2	ARRB1						9.35612179627801	9.337398902526743	9.320574933893157	8.928835578903323	8.88927579117162	0.035546862384853384	0.01682396863358626	0.0	-0.39173935498983425	-0.4312991427215369	0.03554686238485363	0.016823968633585373	0.0	-0.39173935498983575	-0.4312991427215374	0.3235453630250509	0.8966925183491798	0.9441956501011068	1.0	0.030634512246915286	0.0890111112978127	False	False	False	False	False	False	0.4955041669630783	0.9331298735088832	0.9644852476383918	1.0	0.09314582256346775	0.22400616348408017
ADSS2	107.9	128.9	123.7	113.2	111.6	119.4	118.7	124.3	125.5	123.3	117.1	112.9	115.5	111.0	126.5	120.0	119.6	124.0	112.2	125.8	114.8	120.2	112.7	133.6	113.8	125.9	129.6	127.9	122.5	122.9	115.8	117.1	12644-63	3	SL019828	Adenylosuccinate synthetase isozyme 2	PURA2	P30520	159	Human	RFU	Protein	20	S2	ADSS2						6.899659026377442	6.887829861694031	6.930737337562886	6.906718835974898	6.863876520221095	-0.031078311185443575	-0.042907475868855016	0.0	-0.024018501587987906	-0.06686081734179083	-0.03107831118544354	-0.04290747586885529	0.0	-0.02401850158798778	-0.06686081734179107	0.6552682529755457	0.42997208829735845	0.4311895617372983	1.0	0.5072342764659218	0.18942647903026508	False	False	False	False	False	False	0.7878601428155304	0.5569344609415294	0.5697750149918914	1.0	0.6536348144466069	0.3630299820782919
RPE	115.0	93.8	93.2	93.3	96.5	87.9	100.4	87.8	89.5	87.3	96.2	95.7	94.3	98.4	90.5	105.9	96.1	93.6	97.4	118.2	89.2	80.4	85.4	83.8	72.3	79.4	85.0	85.0	86.7	84.9	83.1	73.3	12646-2	3	SL013233	Ribulose-phosphate 3-epimerase	RPE	Q96AT9	6120	Human	RFU	Protein	20	S2	RPE						6.64481766601217	6.626804144932251	6.353227039839705	6.527141846332814	6.565673329621346	0.29159062617246434	0.27357710509254574	0.0	0.17391480649310864	0.21244628978164037	0.29159062617246434	0.273577105092546	0.0	0.1739148064931083	0.2124462897816405	0.00011314418683273101	0.0001657688920353056	0.0008128693321222439	1.0	0.0005989762195552871	0.0003309861746592444	True	True	True	False	True	True	0.0010443455693056071	0.0017028773330123978	0.00658351743042882	1.0	0.0057839176292317955	0.009413415988027857
SETD2	104.0	114.4	112.4	104.3	110.2	111.9	107.1	110.8	110.3	114.0	112.9	106.2	105.4	104.2	110.2	106.3	103.8	108.2	108.0	108.2	107.8	108.7	108.2	111.3	102.6	112.7	105.7	105.9	106.7	108.1	109.6	106.9	12647-52	3	SL016514	Histone-lysine N-methyltransferase SETD2	SETD2	Q9BYW2	29072	Human	RFU	Protein	20	S1	SETD2						6.742140985498147	6.765203206653167	6.752943168929971	6.7947871686403785	6.734709620225838	-0.010802183431823487	0.012260037723196504	0.0	0.041843999710407864	-0.018233548704132296	-0.010802183431823792	0.012260037723196051	0.0	0.04184399971040737	-0.018233548704132786	0.08796268889815381	0.5336046826610901	0.6656035832125877	1.0	0.022114813692756283	0.4131557350478323	False	False	False	False	False	False	0.18728121673192993	0.6512333713347976	0.7673062071176336	1.0	0.07344339725452806	0.590002289613761
MDH2	18328.7	12489.2	19790.9	19754.0	18594.8	13835.8	11497.2	16449.6	9236.1	11152.3	16272.2	13589.3	20174.3	14229.1	17421.6	24954.3	11750.4	13804.2	17294.6	13443.0	11415.5	17017.8	18323.5	10638.4	11809.5	14902.1	11227.7	15794.9	12773.4	14607.0	13654.5	13495.4	12649-80	3	SL004917	Malate dehydrogenase, mitochondrial	Malate dehydrogenase 2	P40926	4191	Human	RFU	Protein	20	S2	MDH2	P40926	MDH2	Matrix	Metabolism > Carbohydrate metabolism > Gluconeogenesis | Metabolism > Carbohydrate metabolism > Malate-aspartate shuttle | Metabolism > Carbohydrate metabolism > TCA cycle	True	13.914727700406715	14.102525273754138	13.775425096950169	13.758907273615806	13.997318432458343	0.13930260345654588	0.3271001768039685	0.0	-0.016517823334362802	0.2218933355081738	0.13930260345654677	0.32710017680396775	0.0	-0.01651782333436258	0.22189333550817367	0.35320079252465847	0.4415477201640764	0.04060834202625128	1.0	0.9082064350669057	0.14402604453358264	False	False	False	False	False	False	0.5263994598425904	0.5671379792862853	0.10276425593490798	1.0	0.9421459709373278	0.30513363667522586
GNAI3	60.8	55.4	57.2	56.7	53.4	54.7	92.4	106.3	56.3	52.1	58.1	59.0	58.5	53.6	45.8	60.8	55.2	55.8	61.3	54.5	52.8	81.9	58.1	45.8	50.4	95.1	50.5	49.5	53.7	53.6	53.2	57.3	12650-43	3	SL008873	Guanine nucleotide-binding protein G(k) subunit alpha	GNAI3	P08754	2773	Human	RFU	Protein	20	S2	GNAI3						5.8261247260774445	5.846117173336727	5.882865327313269	6.079256189793397	5.7608862427849115	-0.05674060123582425	-0.036748153976541964	0.0	0.19639086248012827	-0.12197908452835726	-0.05674060123582487	-0.03674815397654217	0.0	0.19639086248012838	-0.12197908452835758	0.5448077163522183	0.7275734896172984	0.852939558047773	1.0	0.34143424052495897	0.5604887749564131	False	False	False	False	False	False	0.6957658509270734	0.8111039224381684	0.9036593294693079	1.0	0.5037135511876851	0.7124460383018986
PDK2	136.1	128.4	134.6	134.2	129.3	127.0	132.4	131.4	127.1	128.9	137.6	136.1	134.8	132.1	132.9	136.9	128.8	126.8	139.3	128.0	130.3	123.2	128.2	129.1	134.8	129.4	128.5	117.9	126.3	126.8	127.2	128.4	12651-21	3	SL019823	[Pyruvate dehydrogenase (acetyl-transferring)] kinase isozyme 2, mitochondrial	PDK2	Q15119	5164	Human	RFU	Protein	20	S1	PDK2	Q15119	PDK2	Matrix	Metabolism > Carbohydrate metabolism > Pyruvate metabolism	True	7.04092895041151	7.058803517795631	6.9915733791806955	7.0282218229811475	7.065820005823931	0.04935557123081402	0.06723013861493587	0.0	0.03664844380045196	0.07424662664323556	0.04935557123081377	0.06723013861493585	0.0	0.036648443800452006	0.0742466266432348	0.029061659164194724	0.07273326769740834	0.02206884679786177	1.0	0.11010857738757152	0.009079261228346415	False	False	False	False	False	False	0.0805508563647821	0.14736779063342131	0.06595189679223519	1.0	0.23212164734487178	0.059977498142090906
AHCYL1	94.3	87.5	84.4	86.2	86.4	92.5	89.4	83.6	89.5	89.4	85.7	89.4	82.9	84.5	92.9	82.4	88.3	89.7	80.8	99.2	84.1	116.8	108.4	110.2	116.5	106.8	116.1	106.3	110.7	107.3	88.3	93.9	12652-37	3	SL019829	Adenosylhomocysteinase 2	SAHH2	O43865	10768	Human	RFU	Protein	20	S2	AHCYL1	O43865	AHCYL1	MOM	Mitochondrial dynamics and surveillance > Organelle contact sites	True	6.449836461856112	6.461070114033052	6.746728060522882	6.460602162345235	6.449973985810354	-0.29689159866676995	-0.2856579464898301	0.0	-0.2861258981776471	-0.2967540747125277	-0.29689159866677056	-0.2856579464898305	0.0	-0.28612589817764694	-0.2967540747125278	1.0642040273086944e-06	0.00027021296320246953	0.0014139797305984926	1.0	5.640928707984271e-05	0.0011187577732690121	True	True	True	False	True	True	3.19832888041989e-05	0.002390825889746424	0.00950861882105774	1.0	0.0011396242914769334	0.01866221395638882
CSNK1G2	129.3	126.8	125.4	124.1	126.4	133.1	123.9	123.5	123.8	121.5	128.0	123.0	126.1	121.6	123.9	126.5	122.8	124.6	124.9	126.3	128.0	122.5	125.4	129.0	136.7	124.5	124.6	118.1	121.7	128.1	117.1	129.3	12653-13	3	SL010497	Casein kinase I isoform gamma-2	CSNK1G2	P78368	1455	Human	RFU	Protein	20	S1	CSNK1G2						6.971735134196839	6.9818526532897405	6.967881225497667	6.97433263944958	6.9501184295025755	0.003853908699172237	0.013971427792073499	0.0	0.006451413951912954	-0.01776279599509145	0.0038539086991722826	0.013971427792074107	0.0	0.00645141395191306	-0.017762795995091046	0.8955788621306382	0.8891196481896713	0.682466092965675	1.0	0.8190235420371361	0.6053286603701046	False	False	False	False	False	False	0.9423263853171604	0.9283042206838185	0.781542417593978	1.0	0.887743401078404	0.744429378909667
NAPB	215.6	219.4	221.7	211.1	225.7	227.1	228.0	220.2	221.2	231.2	213.4	217.6	217.7	218.6	228.8	225.9	223.1	226.4	212.8	211.3	230.0	230.8	224.1	254.7	250.6	240.3	243.5	246.8	246.1	238.9	234.7	233.3	12655-30	3	SL010994	Beta-soluble NSF attachment protein	SNAB	Q9H115	63908	Human	RFU	Protein	20	S2	NAPB						7.791705561136512	7.76121877592938	7.90896570901196	7.8062503960057805	7.7857793874984615	-0.1172601478754478	-0.1477469330825798	0.0	-0.10271531300617909	-0.12318632151349806	-0.11726014787544839	-0.1477469330825798	0.0	-0.10271531300617985	-0.12318632151349818	7.704951168739445e-06	0.0006921499599779878	0.0003358703074004117	1.0	0.0006530126404443197	0.001518381507152616	True	True	True	False	True	True	0.00013939828320955717	0.004580533811574072	0.0036311631583033593	1.0	0.0060655950625179275	0.022287722635735165
KLC1	98.9	85.5	78.1	77.9	77.0	83.7	74.2	75.3	81.2	79.2	76.7	78.1	78.5	76.4	76.0	79.7	81.1	79.6	77.9	101.2	71.3	77.0	82.1	73.2	74.5	76.8	79.3	75.1	74.7	78.4	75.3	74.3	12656-1	3	SL019807	Kinesin light chain 1	KLC1	Q07866	3831	Human	RFU	Protein	20	S1	KLC1						6.354028938054387	6.4110872267986005	6.256015644238579	6.2888331242625215	6.271463027904375	0.09801329381580803	0.15507158256002196	0.0	0.03281748002394291	0.01544738366579601	0.09801329381580831	0.15507158256002193	0.0	0.03281748002394342	0.015447383665796413	0.11710011749444599	0.10958413269400087	0.014489453513271052	1.0	0.23312694785845886	0.5649986137877093	False	False	True	False	False	False	0.23225229193812538	0.20121317775396827	0.049209407185111534	1.0	0.38763884128362397	0.7160422211956271
GFUS	64.2	63.3	63.4	67.7	67.0	70.7	69.4	62.3	66.2	64.5	66.6	64.9	66.8	64.6	68.6	69.7	64.3	66.3	66.4	66.3	64.6	66.4	78.1	69.7	80.4	74.9	77.8	71.5	74.5	65.5	66.0	70.0	12657-2	3	SL010919	GDP-L-fucose synthase	FCL	Q13630	7264	Human	RFU	Protein	20	S2	GFUS						6.050211445953767	6.014578464922892	6.175016443725011	6.058996735019177	6.04930403348226	-0.12480499777124354	-0.1604379788021184	0.0	-0.11601970870583411	-0.12571241024275093	-0.12480499777124279	-0.16043797880211827	0.0	-0.11601970870583361	-0.1257124102427508	0.0027882895192103173	0.017488890813121206	0.015916683300607623	1.0	0.020442516254687848	0.04598588372612193	True	False	False	False	False	False	0.01285122286008659	0.05083801074493627	0.05254745240368554	1.0	0.0697039009471846	0.15011460158890702
PANK3	211.1	189.2	194.1	193.1	190.7	185.0	195.7	186.4	179.6	177.0	205.7	195.8	195.4	186.3	153.8	200.9	187.4	188.3	209.7	213.6	192.6	130.8	177.0	157.5	165.8	176.3	176.4	168.8	150.9	171.9	184.9	201.3	12658-72	3	SL019818	Pantothenate kinase 3	PANK3	Q9H999	79646	Human	RFU	Protein	20	S2	PANK3						7.6348110501717175	7.621136113274641	7.402895781880689	7.559076583127311	7.514319551800538	0.23191526829102838	0.21824033139395205	0.0	0.15618080124662193	0.11142376991984904	0.23191526829102874	0.21824033139395205	0.0	0.15618080124662195	0.11142376991984897	0.0037019619913162363	0.002912221806428437	0.014738181472121942	1.0	0.02203749671920051	0.2372251722659268	True	True	True	False	False	False	0.016112728643233386	0.01313117743220956	0.04976359974314897	1.0	0.07328702041094892	0.41979043257666315
OLA1	909.6	434.0	448.3	457.2	430.2	369.1	420.3	392.5	426.2	432.8	487.3	458.1	431.6	513.2	430.7	468.4	500.5	440.3	612.6	1253.2	457.2	362.2	366.3	367.5	358.2	438.6	505.6	335.8	478.3	358.5	355.1	315.7	12659-13	3	SL008839	Obg-like ATPase 1	GTPB9	Q9NTK5	29789	Human	RFU	Protein	20	S2	OLA1						9.280848082905782	9.135132092641653	8.59102926572156	8.723246492459229	8.840463233869542	0.6898188171842232	0.5441028269200938	0.0	0.13221722673766934	0.2494339681479829	0.6898188171842233	0.5441028269200953	0.0	0.13221722673767083	0.2494339681479842	0.06215107541705939	0.026040239552657485	0.02910870192479883	1.0	0.16804963835551887	0.045564488906861	False	False	False	False	False	False	0.14423253717558165	0.06839677221613503	0.0807120049939237	1.0	0.31084054419117213	0.14934228383037407
GABARAPL1	22129.5	16827.5	21949.6	24625.1	24091.6	20687.9	13347.4	18853.3	14931.5	15112.8	20099.9	18251.5	27789.1	18047.4	17930.7	27767.2	15914.1	15514.2	24697.2	14297.5	15980.1	15668.4	21351.7	10967.5	15542.4	15057.9	13585.1	19857.2	14658.4	10935.0	15626.9	13872.6	12661-44	3	SL019788	Gamma-aminobutyric acid receptor-associated protein-like 1	GBRL1	Q9H0R8	23710	Human	RFU	Protein	20	S2	GABARAPL1						14.215865373843496	14.384171594364616	13.891120014405896	14.14852651726578	14.323665256615987	0.32474535943759975	0.4930515799587205	0.0	0.25740650285988487	0.4325452422100913	0.32474535943760036	0.49305157995872156	0.0	0.25740650285988453	0.4325452422100915	0.07152818745833894	0.09125645156453692	0.005587614586984933	1.0	0.09350385730517587	0.026407084571634445	False	False	True	False	False	False	0.16131744100200832	0.17550504364294253	0.024794826657194277	1.0	0.20664039932559833	0.11006230721461165
ECH1	177.6	157.6	152.6	153.0	157.4	156.7	154.1	156.9	149.7	144.6	151.4	153.2	159.8	144.5	156.5	153.2	152.4	154.0	164.2	161.2	152.9	147.7	156.2	161.1	165.8	151.5	166.6	154.8	152.6	172.5	151.2	157.7	12662-82	3	SL004998	Delta(3,5)-Delta(2,4)-dienoyl-CoA isomerase, mitochondrial	ECH1	Q13011	1891	Human	RFU	Protein	20	S1	ECH1	Q13011	ECH1	Matrix	Metabolism > Lipid metabolism	True	7.288327798153594	7.323730337521348	7.3035316999201525	7.257118406695811	7.2620948453701795	-0.015203901766558836	0.020198637601195557	0.0	-0.04641329322434107	-0.041436854549973035	-0.015203901766558439	0.02019863760119523	0.0	-0.046413293224341116	-0.041436854549972896	0.4425911056507653	0.6444423445649033	0.6724333605897588	1.0	0.14402326889760433	0.3226544317943665	False	False	False	False	False	False	0.6087301647878245	0.7418533035803326	0.7728485000713932	1.0	0.280300036042889	0.5103628333612952
TST	31.7	36.4	43.0	37.1	40.3	34.2	34.6	35.8	34.6	39.1	39.4	39.0	38.8	40.3	29.3	36.8	40.1	45.4	41.7	30.5	40.8	70.2	53.0	39.6	43.2	45.0	56.7	49.8	48.4	41.0	35.0	39.9	12663-1	3	SL011234	Thiosulfate sulfurtransferase	THTR	Q16762	7263	Human	RFU	Protein	20	S2	TST	Q16762	TST	Matrix	Metabolism > Detoxification > Xenobiotic metabolism | Metabolism > Sulfur metabolism	True	5.293395009615779	5.211401637418471	5.5679215152927926	5.203872333365649	5.203592714207708	-0.27452650567701387	-0.35651987787432127	0.0	-0.3640491819271432	-0.3643288010850849	-0.27452650567701314	-0.356519877874321	0.0	-0.3640491819271427	-0.36432880108508486	0.014248982975535328	0.07917664152646005	0.0686662832101567	1.0	0.014570655276384323	0.06556030909939041	True	False	False	False	False	False	0.04649298034143941	0.1572506045390344	0.15015330059755552	1.0	0.0548193470704838	0.18666532442334463
PTPN13	60.3	60.2	59.7	57.1	55.7	61.1	57.3	58.3	61.7	60.5	59.3	63.7	58.2	57.4	60.2	61.4	60.9	58.0	59.2	58.7	57.3	58.9	60.6	57.1	59.5	59.1	64.1	59.5	58.9	61.2	64.2	60.4	12664-19	3	SL014918	Tyrosine-protein phosphatase non-receptor type 13	PTN13	Q12923	5783	Human	RFU	Protein	20	S1	PTPN13						5.888743248898259	5.890568290306586	5.914521036732896	5.885783516285325	5.90388184573618	-0.025777787834637245	-0.02395274642631051	0.0	-0.02873752044757172	-0.010639190996716508	-0.025777787834637064	-0.02395274642631052	0.0	-0.028737520447571895	-0.010639190996715836	0.7540233780917536	0.31104511461791357	0.42003110838118785	1.0	0.27444450130339226	0.7506814882279429	False	False	False	False	False	False	0.853409901783586	0.43918290013901873	0.5599131692185445	1.0	0.43648258429468006	0.8480438744768295
ILF2	115.1	116.4	118.4	122.0	116.3	116.6	113.6	115.9	113.5	114.9	114.2	116.4	119.1	115.8	115.2	121.1	119.9	115.2	124.1	115.5	115.4	105.9	106.9	106.6	107.0	103.6	108.4	107.8	108.8	108.9	107.6	110.1	12665-16	3	SL014917	Interleukin enhancer-binding factor 2	ILF2	Q12905	3608	Human	RFU	Protein	20	S1	ILF2						6.889149013221251	6.882337361249481	6.747094397240129	6.845490050944375	6.865733270851758	0.142054615981122	0.13524296400935132	0.0	0.09839565370424541	0.11863887361162906	0.1420546159811217	0.13524296400935093	0.0	0.0983956537042458	0.11863887361162931	6.746703757411393e-10	4.1601081964554465e-07	1.014409136499541e-06	1.0	3.276607197031319e-08	5.54042330348695e-07	True	True	True	False	True	True	1.4019650407900874e-07	3.100939702736598e-05	0.00010106572122960495	1.0	1.3518352660551071e-05	0.0005036937335782573
GDA	253.1	237.0	262.9	286.8	297.6	259.2	264.9	269.3	253.1	268.9	279.0	245.2	288.0	277.7	300.1	336.4	271.8	250.8	237.9	246.5	248.6	362.4	469.9	319.3	329.9	347.4	334.7	402.2	307.8	318.0	314.4	300.6	12667-2	3	SL009095	Guanine deaminase	GUAD	Q9Y2T3	9615	Human	RFU	Protein	20	S2	GDA						8.051662119822492	8.022090344993963	8.434855644557704	8.07834145128179	8.117643101389092	-0.38319352473521207	-0.4127652995637412	0.0	-0.35651419327591327	-0.3172125431686119	-0.38319352473521195	-0.4127652995637411	0.0	-0.3565141932759135	-0.31721254316861264	0.0001700383748922142	0.003569345692164531	0.006123050465295201	1.0	0.0014036879847269044	0.02310692617420632	True	True	True	False	True	False	0.0014247570283307304	0.015223542232020165	0.026522047210933628	1.0	0.010714842075175885	0.10162887205699674
VPS4B	224.3	202.5	197.6	214.9	196.6	198.5	216.0	195.3	209.3	203.0	216.3	217.9	194.9	205.9	198.1	202.4	202.1	203.0	205.1	207.2	215.8	196.5	207.3	225.8	252.4	223.1	205.9	186.4	244.4	209.3	201.3	203.7	12668-7	3	SL019834	Vacuolar protein sorting-associated protein 4B	VPS4B	O75351	9525	Human	RFU	Protein	20	S1	VPS4B						7.686033560019119	7.713042770584465	7.742753438827471	7.679480099505446	7.673839055990439	-0.05671987880835161	-0.0297106682430055	0.0	-0.06327333932202439	-0.06891438283703177	-0.056719878808352116	-0.02971066824300573	0.0	-0.0632733393220251	-0.0689143828370319	0.604207074274816	0.34761902488149465	0.695138637809113	1.0	0.27709066324139653	0.3694065889935956	False	False	False	False	False	False	0.7482814364202622	0.47801723727795625	0.79142734181461	1.0	0.438867681566785	0.5537292089345467
HECW1	143.2	143.9	147.5	143.3	142.6	138.1	147.9	142.0	138.8	145.5	140.0	146.3	144.8	139.7	142.5	142.8	139.3	143.0	146.4	146.2	141.8	144.6	141.5	147.5	140.7	142.9	145.1	148.4	146.3	157.2	140.3	150.1	12669-30	3	SL019789	E3 ubiquitin-protein ligase HECW1	HECW1	Q76N89	23072	Human	RFU	Protein	20	S1	HECW1						7.162391328756905	7.174676059688241	7.18856636839521	7.151052791610293	7.1631464688112505	-0.026175039638305364	-0.013890308706969279	0.0	-0.03751357678491729	-0.025419899583959626	-0.026175039638305395	-0.0138903087069696	0.0	-0.03751357678491712	-0.025419899583959873	0.3407304200709748	0.2502045353207304	0.5985994943726215	1.0	0.10264381993592675	0.3542701160447902	False	False	False	False	False	False	0.5129964788737399	0.3752036258531283	0.7130929230363415	1.0	0.2209317852601347	0.5403705312165669
RAD1	55.7	53.6	50.7	54.4	52.1	52.9	48.7	49.9	53.6	53.8	52.5	51.0	54.7	52.5	50.9	50.0	52.0	52.4	51.9	51.0	48.1	53.8	50.4	49.3	50.2	48.4	50.6	51.9	59.6	52.2	52.7	53.9	12670-15	3	SL019800	Cell cycle checkpoint protein RAD1	RAD1	O60671	5810	Human	RFU	Protein	20	S1	RAD1						5.669593751188333	5.74416109557041	5.7029597101196075	5.6984566318619905	5.708049251702217	-0.0333659589312747	0.041201385450802874	0.0	-0.004503078257616977	0.005089541582609769	-0.03336595893127464	0.04120138545080252	0.0	-0.004503078257617415	0.005089541582609264	0.5373138264746825	0.3917309702285723	0.3830107292731194	1.0	0.9019806204922217	0.9123195823034814	False	False	False	False	False	False	0.6897076350071242	0.5201861140172368	0.5255963046282557	1.0	0.9389015389780919	0.9508060472062438
SULT1B1	55.5	54.6	54.1	58.5	60.5	59.1	59.7	54.8	55.1	59.3	54.3	58.7	59.0	58.9	68.7	58.5	59.7	55.3	56.5	58.9	56.9	64.4	65.6	66.0	63.7	61.4	71.1	66.7	58.7	64.8	57.9	59.5	12671-35	3	SL019808	Sulfotransferase family cytosolic 1B member 1	ST1B1	O43704	27284	Human	RFU	Protein	20	S2	SULT1B1						5.848831558033763	5.7989577479004275	5.99136723571519	5.8465649510618185	5.938403423670239	-0.14253567768142705	-0.19240948781476241	0.0	-0.14480228465337142	-0.05296381204495049	-0.1425356776814264	-0.19240948781476222	0.0	-0.14480228465337106	-0.05296381204494979	0.0006089705456710686	0.0031877871315817703	0.0022498491851549963	1.0	0.0025833466992725295	0.3658612705525789	True	True	True	False	True	False	0.00383466907243782	0.014000468483088294	0.013228094683615431	1.0	0.016202440560492807	0.5511610282496306
DARS1	265.5	127.9	125.1	120.7	111.3	117.7	92.6	99.3	133.7	117.5	125.0	129.2	122.9	119.8	89.3	137.4	122.5	137.0	127.9	440.9	104.5	157.8	137.4	107.2	103.3	142.6	152.7	122.9	119.4	106.2	123.0	109.7	12675-14	3	SL010893	Aspartate--tRNA ligase, cytoplasmic	SYDC	P14868	1615	Human	RFU	Protein	20	S2	DARS1						7.4787022179928435	7.320123598040615	6.973319050297869	6.831261996266696	6.84924870276441	0.5053831676949745	0.34680454774274594	0.0	-0.14205705403117275	-0.12407034753345947	0.5053831676949747	0.34680454774274544	0.0	-0.14205705403117266	-0.12407034753345968	0.31247704234131746	0.1931268296533641	0.1464763832407361	1.0	0.18418728529415954	0.36620827948373724	False	False	False	False	False	False	0.4835416019039153	0.3075566963146304	0.263367796121106	1.0	0.3317469355979253	0.5513212205930906
PACSIN1	179.0	173.9	172.3	158.6	174.6	173.6	184.8	182.2	166.6	175.8	167.0	179.4	167.4	173.0	176.3	168.9	165.4	172.4	169.2	178.9	177.0	175.5	169.9	178.4	180.2	171.8	169.4	161.0	172.3	168.5	169.5	171.3	12676-1	3	SL019835	Protein kinase C and casein kinase substrate in neurons protein 1	PACN1	Q9BY11	29993	Human	RFU	Protein	20	S1	PACSIN1						7.425985135544155	7.417430612546032	7.423058594764775	7.450739950808909	7.443150764729322	0.002926540779379927	-0.005627982218743277	0.0	0.02768135604413402	0.020092169964546436	0.0029265407793804695	-0.005627982218742928	0.0	0.027681356044133614	0.02009216996454628	0.7520632100483899	0.8964876079150161	0.8561604308977603	1.0	0.2602267471862172	0.44065455545465093	False	False	False	False	False	False	0.8522766458000021	0.9330501391479554	0.9051976761039991	1.0	0.42086482817108245	0.613961797283846
FLII	226.5	222.8	234.2	233.1	240.7	233.9	231.0	237.3	214.7	237.4	234.6	222.8	245.6	236.6	232.0	257.1	233.0	223.8	247.4	241.8	234.6	192.3	200.2	202.2	199.1	192.3	184.1	196.0	192.3	319.0	222.3	196.4	12677-164	3	SL006530	Protein flightless-1 homolog	FLII	Q13045	2314	Human	RFU	Protein	20	S2	FLII						7.904584448824212	7.84014847548695	7.705600972864993	7.862947248020921	7.8719052376591865	0.19898347595921972	0.1345475026219578	0.0	0.1573462751559287	0.1663042647941939	0.1989834759592196	0.13454750262195775	0.0	0.15734627515592897	0.16630426479419436	0.10233467757450156	0.07336539872548033	0.31236462397556763	1.0	0.12047704315238902	0.21433569370803263	False	False	False	False	False	False	0.21009990909727305	0.14838335509744674	0.45669248315855565	1.0	0.24759240882942227	0.39413036005182306
SNRPA	165.7	118.9	108.7	109.9	118.3	112.0	112.3	110.3	108.3	113.5	102.7	107.0	106.9	103.1	104.3	111.0	108.4	117.9	103.5	128.7	107.4	88.9	79.7	97.4	84.2	89.1	87.3	83.0	70.1	89.7	106.5	93.4	12678-66	3	SL013011	U1 small nuclear ribonucleoprotein A	SNRPA	P09012	6626	Human	RFU	Protein	20	S2	SNRPA						6.817836405925926	6.974988111991927	6.4613678224618605	6.795158375394231	6.718704105674892	0.35646858346406596	0.5136202895300661	0.0	0.3337905529323706	0.25733628321303126	0.35646858346406624	0.5136202895300667	0.0	0.3337905529323705	0.2573362832130317	3.774871270687103e-05	0.00010655595221141439	0.001051639574410454	1.0	2.2149940415946688e-05	0.003681327593863457	True	True	True	False	True	True	0.0004553008084860249	0.0012601324234692956	0.007744447811935483	1.0	0.0006125342838219783	0.03744656725897751
USP21	213.4	190.6	199.7	204.6	205.5	190.9	219.3	200.4	197.1	190.0	203.4	204.9	206.6	201.4	188.1	214.5	192.8	193.9	196.1	189.5	194.5	202.0	208.3	219.0	228.0	205.9	202.5	208.0	219.9	195.4	204.0	210.1	12681-63	3	SL019819	Ubiquitin carboxyl-terminal hydrolase 21	UBP21	Q9UK80	27005	Human	RFU	Protein	20	S2	USP21						7.621197178439023	7.658747037435006	7.709929719957099	7.650641485022941	7.64565843240871	-0.08873254151807597	-0.051182682522092904	0.0	-0.05928823493415791	-0.06427128754838929	-0.088732541518076	-0.05118268252209336	0.0	-0.05928823493415809	-0.06427128754838898	0.10993143109653071	0.01800549259815584	0.20927521128070145	1.0	0.08976773667195326	0.1135925162024848	False	False	False	False	False	False	0.22227725837227352	0.05197350980000433	0.3397452258135138	1.0	0.20082459206863	0.26210608196087304
KYAT3	103.0	93.9	108.8	98.3	91.3	92.0	91.7	94.4	92.7	98.3	92.4	88.5	98.8	88.6	104.2	97.0	89.8	89.7	112.6	86.5	87.9	97.7	99.5	97.8	99.6	104.3	97.6	103.4	95.6	92.1	86.7	90.5	12682-5	3	SL019824	Kynurenine--oxoglutarate transaminase 3	KAT3	Q6YP21	56267	Human	RFU	Protein	20	S2	KYAT3	Q6YP21	KYAT3	Matrix	Metabolism > Amino acid metabolism > Kynurenine metabolism | Metabolism > Metals and cofactors > NAD biosynthesis and metabolism	True	6.553309299451065	6.658211482751795	6.596935142387232	6.543142325026529	6.570235214974603	-0.04362584293616667	0.06127634036456264	0.0	-0.05379281736070318	-0.026699927412629165	-0.043625842936167405	0.061276340364562296	0.0	-0.05379281736070327	-0.02669992741262911	0.35612698377050445	0.4393357269996707	0.22002806971847122	1.0	0.11987925121732404	0.6197205773291918	False	False	False	False	False	False	0.5293721735689081	0.5651377330153176	0.35232588090322353	1.0	0.2468399271749787	0.756074944920982
DPYSL5	150.6	155.9	171.2	169.5	142.3	142.8	129.9	142.4	135.8	138.9	157.6	142.3	150.7	140.6	133.0	151.6	182.4	163.7	153.6	174.4	156.1	167.9	208.8	129.6	168.9	145.8	160.9	141.0	143.6	160.1	150.3	145.2	12683-156	3	SL019830	Dihydropyrimidinase-related protein 5	DPYL5	Q9BPU6	56896	Human	RFU	Protein	20	S1	DPYSL5						7.3543228557575295	7.338067797542616	7.290521586526817	7.143492546341121	7.146186791490736	0.06380126923071217	0.047546211015798256	0.0	-0.1470290401856964	-0.14433479503608115	0.06380126923071205	0.047546211015797445	0.0	-0.14702904018569718	-0.14433479503608146	0.0435492245441656	0.46673726313519626	0.6468379542215483	1.0	0.09188274398268174	0.19879640268075685	False	False	False	False	False	False	0.1094827203974132	0.5898488470516564	0.7518702958371937	1.0	0.20411215546305567	0.3747657430526554
SCIN	668.6	604.2	540.9	666.2	501.7	460.8	473.4	639.4	600.5	396.2	522.5	503.9	521.7	542.4	369.3	637.4	603.0	399.2	473.7	687.0	633.6	421.2	468.7	240.4	348.2	505.3	362.7	308.5	266.0	416.2	476.0	396.7	12684-5	3	SL019836	Adseverin	ADSV	Q9Y6U3	85477	Human	RFU	Protein	20	S2	SCIN						9.160669810583036	9.276066230914227	8.58013863061871	9.004220466318195	8.919831664003008	0.5805311799643249	0.6959276002955157	0.0	0.424081835699484	0.3396930333842967	0.5805311799643255	0.6959276002955169	0.0	0.42408183569948477	0.3396930333842965	0.0002689438868928972	0.0013822171279494555	0.00024341467234930165	1.0	0.0059717702157608445	0.06061548008160371	True	True	True	False	True	False	0.002006125135714306	0.00756992859305451	0.002955517382297948	1.0	0.029129902601762993	0.17726432916505983
HOMER2	83.3	82.4	83.4	82.9	77.8	72.7	80.4	82.9	77.0	79.1	81.4	80.3	81.2	91.4	79.3	81.3	79.9	82.3	80.9	85.2	79.9	69.4	74.5	71.4	66.1	71.5	73.8	73.7	69.0	78.1	77.5	75.8	12685-57	3	SL019790	Homer protein homolog 2	HOME2	Q9NSB8	9455	Human	RFU	Protein	20	S1	HOMER2						6.350202548882539	6.3750394313469245	6.185866545311334	6.299338869146145	6.375908263075014	0.16433600357120515	0.1891728860355908	0.0	0.1134723238348112	0.1900417177636804	0.16433600357120492	0.18917288603559076	0.0	0.11347232383481097	0.1900417177636798	8.998186014546115e-06	8.434874359978317e-05	0.00013388236662569952	1.0	0.003412872056055267	0.0011520035415759284	True	True	True	False	True	True	0.00015810589729259777	0.001063203487350473	0.0019513556161697646	1.0	0.01979411360740826	0.018998915550752216
MPST	323.8	286.2	294.5	296.2	302.6	269.8	324.0	299.8	287.1	288.8	297.1	314.1	284.1	306.5	282.0	312.1	290.3	284.7	303.5	318.7	296.1	313.0	304.9	302.2	304.7	305.4	305.0	314.3	317.2	290.5	311.4	303.9	12686-15	3	SL008788	3-mercaptopyruvate sulfurtransferase	THTM	P25325	4357	Human	RFU	Protein	20	S1	MPST	P25325	MPST	MIM	Metabolism > Detoxification > Xenobiotic metabolism | Metabolism > Sulfur metabolism	True	8.233140296445974	8.229660017239949	8.260171109198332	8.207502459258789	8.21273954970504	-0.027030812752357747	-0.030511091958382863	0.0	-0.05266864993954279	-0.04743155949329214	-0.027030812752357938	-0.030511091958383224	0.0	-0.05266864993954381	-0.0474315594932932	0.46946368339464506	0.26044046150224326	0.29764230591190866	1.0	0.06991206539869006	0.11395442258606699	False	False	False	False	False	False	0.6342376634529752	0.38688388000527274	0.4402889212865122	1.0	0.16786743203851862	0.26252471190005233
DECR1	319.8	262.9	256.2	247.2	268.1	255.6	299.2	278.2	260.1	271.8	249.4	262.5	253.2	266.9	282.7	260.2	266.6	283.8	252.1	306.5	257.5	337.9	356.2	377.7	333.3	322.0	309.3	322.6	321.2	352.2	275.9	307.8	12687-2	3	SL008215	2,4-dienoyl-CoA reductase, mitochondrial	DECR	Q16698	1666	Human	RFU	Protein	20	S2	DECR1	Q16698	DECR1	Matrix	Metabolism > Lipid metabolism > Fatty acid oxidation	True	8.082769994128006	8.084941226535719	8.360787240766067	8.071002588279331	8.057044050854765	-0.27801724663806127	-0.27584601423034805	0.0	-0.2897846524867358	-0.30374318991130167	-0.27801724663806243	-0.2758460142303485	0.0	-0.28978465248673635	-0.3037431899113023	1.4813481135116257e-05	0.00044480112104978634	0.004726360196879267	1.0	9.50944022822676e-05	0.0008533312440474443	True	True	True	False	True	True	0.0002239884579952194	0.0033698318264532246	0.02212021731782684	1.0	0.0016428066218501956	0.016204381561245592
RPS6KA6	89.6	85.1	85.3	83.5	84.0	94.8	86.2	86.4	92.2	88.6	85.9	83.9	82.2	80.4	95.8	84.4	84.3	85.0	82.6	96.2	84.1	102.1	89.9	107.6	103.9	95.1	97.0	92.6	93.7	96.3	81.2	83.6	12688-115	3	SL019814	Ribosomal protein S6 kinase alpha-6	KS6A6	Q9UK32	27330	Human	RFU	Protein	20	S2	RPS6KA6						6.427941332509481	6.4241662888181	6.5670918238824685	6.464341532761104	6.419117482122475	-0.13915049137298752	-0.14292553506436878	0.0	-0.10275029112136469	-0.14797434175999324	-0.139150491372987	-0.14292553506436828	0.0	-0.10275029112136497	-0.14797434175999283	0.024874785219350024	0.030256114082696885	0.052205776242589326	1.0	0.06446084931418318	0.06370368927776587	False	False	False	False	False	False	0.07133845145912174	0.0762483429395199	0.12400150575191121	1.0	0.15795116060897238	0.18269595115031198
ARPC1B	1409.0	862.8	906.5	908.3	832.7	654.6	502.4	776.4	794.6	765.2	1069.3	743.5	929.1	893.9	547.6	1006.2	1052.4	965.2	1095.6	2474.8	643.3	668.4	916.8	557.5	714.6	1103.4	949.6	628.8	733.4	729.0	924.0	550.2	12689-56	3	SL011157	Actin-related protein 2/3 complex subunit 1B	ARC1B	O15143	10095	Human	RFU	Protein	20	S2	ARPC1B						10.236313227042805	9.99668532267251	9.589685190005298	9.590105803997115	9.604599557655682	0.646628037037507	0.40700013266721236	0.0	0.0004206139918174756	0.014914367650384008	0.6466280370375067	0.40700013266721113	0.0	0.00042061399181758793	0.014914367650383696	0.08365697378431104	0.04773001846555379	0.050879633722297465	1.0	0.9979301271389089	0.9395543041219132	False	False	False	False	False	False	0.18036848764410207	0.10764044164340239	0.12156622078261152	1.0	0.9990725605274261	0.9673525557585894
SEPTIN10	154.1	154.7	153.8	157.0	146.4	148.6	158.0	147.9	150.8	157.4	157.2	157.6	147.4	160.3	144.4	155.0	155.7	159.7	165.7	156.4	155.0	147.8	162.7	164.8	158.8	162.3	164.4	153.0	161.5	165.6	160.0	164.1	12690-33	3	SL019825	Septin-10	10-Sep	Q9P0V9	151011	Human	RFU	Protein	20	S2	SEPTIN10						7.303019632337298	7.275193333902206	7.326020849521245	7.251042755318767	7.251955735769107	-0.023001217183947098	-0.050827515619038977	0.0	-0.07497809420247847	-0.07406511375213842	-0.02300121718394775	-0.05082751561903956	0.0	-0.07497809420247883	-0.074065113752139	0.018861248763045114	0.3425367239443352	0.07278991134764085	1.0	0.006174674775724636	0.041540037488151535	False	False	False	False	True	False	0.057543964536988484	0.4727018361962827	0.15751295008372265	1.0	0.029760377497578053	0.14164120611876518
SHMT2	256.0	175.7	176.8	170.8	169.8	190.5	214.5	179.7	187.9	185.5	179.5	183.9	166.8	184.4	202.7	179.6	174.2	181.6	167.6	283.0	183.0	222.3	205.2	280.3	250.1	234.3	242.3	236.6	217.4	203.9	208.1	203.1	12691-44	3	SL015512	Serine hydroxymethyltransferase, mitochondrial	GLYM	P34897	6472	Human	RFU	Protein	20	S2	SHMT2	P34897	SHMT2	Matrix	Metabolism > Amino acid metabolism > Serine metabolism | Metabolism > Amino acid metabolism > Glycine metabolism | Metabolism > Vitamin metabolism > Folate and 1-C metabolism	True	7.6060967138105005	7.606035006116105	7.83035674741922	7.545129964892096	7.527085978807456	-0.2242600336087195	-0.22432174130311466	0.0	-0.28522678252712375	-0.30327076861176394	-0.2242600336087194	-0.22432174130311447	0.0	-0.285226782527123	-0.30327076861176333	0.027778990660990065	0.061362755954573904	0.07353835795510832	1.0	0.0009417820536398896	0.0055443370424079885	False	False	False	False	True	True	0.0776466560635591	0.1298113217154206	0.15841784749000154	1.0	0.007975245988344298	0.0468040825202738
DOT1L	80.5	66.9	78.3	82.1	77.4	71.7	70.1	266.8	69.1	62.6	83.5	78.6	82.9	74.1	73.1	83.6	71.6	69.5	80.3	64.4	71.5	88.3	77.1	55.5	67.7	69.2	75.0	78.4	76.7	60.5	78.0	75.3	12692-56	3	SL019837	Histone-lysine N-methyltransferase, H3 lysine-79 specific	DOT1L	Q8TEK3	84444	Human	RFU	Protein	20	S1	DOT1L						6.199345166007229	6.265849421440848	6.187487045371635	6.646327263814571	6.2700616727277625	0.011858120635594105	0.07836237606921248	0.0	0.4588402184429361	0.0825746273561272	0.011858120635593931	0.0783623760692125	0.0	0.4588402184429365	0.0825746273561271	0.5719646717618441	0.8911515778586869	0.4355186449938807	1.0	0.2351079409016679	0.3913081364837908	False	False	False	False	False	False	0.7199548386507255	0.9294916715568952	0.5734118582622184	1.0	0.3901300602732901	0.5724022680302918
SH3BGRL	68.9	72.7	74.0	76.1	81.5	78.8	67.6	71.7	78.5	74.9	75.1	69.6	75.4	73.3	87.0	70.1	71.3	76.0	77.2	76.3	74.4	75.0	65.1	70.7	78.7	84.9	76.1	77.8	82.8	55.0	80.3	72.4	12693-2	3	SL008627	SH3 domain-binding glutamic acid-rich-like protein	SH3L1	O75368	6451	Human	RFU	Protein	20	S2	SH3BGRL						6.213671300834385	6.188341576010815	6.217935673498751	6.2373124091264724	6.2540837793194175	-0.004264372664366078	-0.0295940974879354	0.0	0.019376735627721686	0.03614810582066674	-0.004264372664366286	-0.02959409748793549	0.0	0.019376735627721256	0.036148105820666784	0.9474565885484687	0.95266130354419	0.7398547881598241	1.0	0.780428368774931	0.7035342737331272	False	False	False	False	False	False	0.9738343369860109	0.9690497427520132	0.8251746471839289	1.0	0.8636724781040891	0.8142493178259373
DIMT1	75.8	80.9	75.9	72.6	77.4	74.9	75.3	75.9	76.5	75.2	76.8	75.8	76.5	80.7	76.7	77.6	83.3	77.6	75.5	77.6	76.2	75.8	76.6	81.4	76.2	78.1	78.3	77.6	77.2	74.4	77.2	79.4	12694-28	3	SL019801	Probable dimethyladenosine transferase	DIM1	Q9UNQ2	27292	Human	RFU	Protein	20	S1	DIMT1						6.284785550743909	6.253611151947168	6.27561662265356	6.247927513443585	6.274727572787301	0.009168928090349304	-0.02200547070639214	0.0	-0.027689109209974916	-0.0008890498662594837	0.009168928090349292	-0.022005470706391816	0.0	-0.027689109209974486	-0.0008890498662592272	0.4666303560632441	0.6655009048899887	0.40327364977068725	1.0	0.07264880758575755	0.9673046659152981	False	False	False	False	False	False	0.6315460055345823	0.7594834585383473	0.5431498619967052	1.0	0.17213912726041763	0.983500161138869
KLHL12	115.1	113.1	110.4	110.9	109.5	111.4	106.7	108.4	107.4	105.9	112.6	111.6	109.4	112.2	111.3	112.0	108.8	108.0	115.3	116.1	109.9	116.6	112.1	106.1	115.8	115.2	110.7	115.0	106.9	114.7	105.3	107.2	12695-62	3	SL019809	Kelch-like protein 12	KLH12	Q53G59	59349	Human	RFU	Protein	20	S1	KLHL12						6.803270096174395	6.812177305514448	6.799840868400298	6.766102922953539	6.79603960882977	0.0034292277740970434	0.012336437114149668	0.0	-0.033737945446758566	-0.003801259570527904	0.0034292277740977355	0.012336437114149753	0.0	-0.03373794544675842	-0.003801259570527756	0.42209761210063795	0.8991876300623294	0.6850388072159772	1.0	0.17511326894677826	0.8983721050547591	False	False	False	False	False	False	0.590073664922634	0.9342091947399758	0.7834337724440524	1.0	0.3203216310487722	0.9431222616414877
PRMT3	58.5	64.0	60.2	60.3	61.5	59.6	58.7	59.0	60.1	63.2	58.6	59.9	64.3	59.9	59.3	61.1	62.9	59.0	66.3	60.3	60.5	58.6	61.1	53.4	51.4	53.7	60.3	62.1	52.6	58.5	60.2	62.3	12696-166	3	SL019815	Protein arginine N-methyltransferase 3	ANM3	O60678	10196	Human	RFU	Protein	20	S1	PRMT3						5.946808824691702	5.924812503605781	5.849362448579179	5.9092930858238235	5.927185357826366	0.09744637611252305	0.07545005502660196	0.0	0.0599306372446442	0.07782290924718627	0.09744637611252271	0.07545005502660135	0.0	0.05993063724464377	0.0778229092471865	0.09911657697760938	0.0462972580382315	0.18095957447139818	1.0	0.15523026415220598	0.16819184720625746	False	False	False	False	False	False	0.2045035076193342	0.10506082923933158	0.3058607913387123	1.0	0.295083562775482	0.33513953554277004
PIP4K2A	56.0	50.7	48.9	52.8	53.6	51.4	53.7	50.2	57.4	55.0	50.8	50.1	50.3	50.7	57.3	49.7	54.7	54.6	48.7	86.0	51.8	41.1	40.1	47.5	34.9	38.2	41.9	39.8	41.7	46.9	54.1	52.8	12697-30	3	SL010809	Phosphatidylinositol 5-phosphate 4-kinase type-2 alpha	PI42A	P48426	5305	Human	RFU	Protein	20	S2	PIP4K2A						5.847579399667103	5.703211467391146	5.4444502270988835	5.732191658180806	5.703211467391146	0.4031291725682191	0.25876124029226233	0.0	0.2877414310819226	0.25876124029226233	0.4031291725682191	0.25876124029226233	0.0	0.28774143108192257	0.2587612402922629	0.009503776462515252	0.010992634560843687	0.019477120340486553	1.0	0.0011377500110603324	0.020535563181905473	True	True	False	False	True	False	0.033734000103403335	0.03593232861169264	0.06018433977924241	1.0	0.009204511491036483	0.09449720677353558
KPNA4	261.4	244.1	245.6	248.8	239.3	237.5	265.7	253.7	250.5	252.2	253.4	255.0	247.9	253.6	252.8	248.4	250.7	246.8	241.5	255.9	250.1	255.9	248.0	257.8	242.1	236.9	249.5	237.2	248.7	243.6	248.4	253.4	12698-72	3	SL006395	Importin subunit alpha-3	IMA4	O00629	3840	Human	RFU	Protein	20	S1	KPNA4						7.959422420093674	7.965640007944042	7.950754702087797	7.967679153217641	7.979139343331155	0.008667718005876957	0.0148853058562457	0.0	0.016924451129844087	0.028384641243357933	0.008667718005876679	0.014885305856245604	0.0	0.016924451129844226	0.02838464124335767	0.7864672972572555	0.6472778619967623	0.5498961393177361	1.0	0.4620945683658474	0.20156504819307586	False	False	False	False	False	False	0.8727825366596377	0.7442927889806248	0.6714900304328231	1.0	0.614637642932047	0.3782204838772551
CCT8	242.0	131.0	132.9	112.1	117.6	128.1	118.7	121.1	121.9	129.5	125.2	125.4	119.7	117.4	112.5	139.5	114.6	113.6	105.6	464.4	113.3	138.2	175.4	153.6	159.5	176.4	184.1	195.6	143.7	182.5	153.4	159.7	12699-28	3	SL005763	T-complex protein 1 subunit theta	TCP-1-theta	P50990	10694	Human	RFU	Protein	20	S2	CCT8						7.452584453241022	7.271463027904375	7.371954804937057	6.9443564933382635	6.8917837032183105	0.08062964830396524	-0.10049177703268253	0.0	-0.4275983115987936	-0.48017110171874666	0.08062964830396548	-0.10049177703268218	0.0	-0.42759831159879325	-0.4801711017187466	0.47266701566646874	0.8251050271503496	0.5681058196673958	1.0	1.942377481143116e-05	0.0002651512821779534	False	False	False	False	True	True	0.6364431953999435	0.881235427644877	0.6884094679175224	1.0	0.000558375945468533	0.00851464152791758
ACLY	242.2	244.1	268.3	238.9	265.3	249.2	257.4	257.5	256.1	250.4	247.9	263.9	244.2	268.3	268.8	266.8	256.3	273.5	256.3	251.6	273.2	271.2	268.8	278.1	277.8	272.1	269.5	275.6	268.7	269.4	269.5	268.9	12700-9	3	SL007279	ATP-citrate synthase	ACLY	P53396	47	Human	RFU	Protein	20	S1	ACLY	P53396	ACLY	Matrix	Metabolism > Carbohydrate metabolism > TCA-associated	True	8.038644686593331	7.95637615724967	8.086305134856085	7.9933832316838345	8.029563314432659	-0.04766044826275362	-0.12992897760641497	0.0	-0.09292190317225035	-0.05674182042342579	-0.0476604482627533	-0.12992897760641517	0.0	-0.09292190317225084	-0.05674182042342665	0.0001657386061389535	0.013657353605409797	9.31036483553837e-05	1.0	1.476036116823875e-06	0.01532956963773204	True	True	True	False	True	False	0.0014032792577981475	0.04215136716688006	0.0015566961134548074	1.0	9.992558075087739e-05	0.08000640677002686
EIF1B	574.3	317.0	308.4	353.4	350.2	325.6	277.1	260.7	353.9	303.9	315.1	355.9	333.5	341.9	207.8	403.8	331.9	335.3	311.1	552.5	289.7	457.6	383.3	287.5	293.1	334.8	334.7	299.7	262.6	306.3	280.6	310.3	12701-1	3	SL019791	Eukaryotic translation initiation factor 1b	EIF1B	O60739	10289	Human	RFU	Protein	20	S2	EIF1B						8.534173167021986	8.600935008694721	8.334374872818474	8.287052711023604	8.275076907719606	0.19979829420351258	0.2665601358762473	0.0	-0.047322161794870254	-0.05929796509886742	0.19979829420351305	0.2665601358762475	0.0	-0.04732216179487043	-0.05929796509886643	0.32006497149047836	0.20887083464915066	0.17094649865630093	1.0	0.6641127981939627	0.7104484240289415	False	False	False	False	False	False	0.4922462545253222	0.32683252590431855	0.29468923553621157	1.0	0.7782939705550582	0.8190032315679967
PELI2	146.2	151.4	136.6	140.5	144.4	165.2	141.9	143.6	147.1	153.8	140.5	147.5	140.7	149.1	146.5	153.0	151.9	150.3	139.0	144.4	141.6	156.8	150.1	164.7	160.9	156.8	158.4	152.9	150.8	158.6	141.7	139.5	12702-13	3	SL019802	E3 ubiquitin-protein ligase pellino homolog 2	PELI2	Q9HAT8	57161	Human	RFU	Protein	20	S2	PELI2						7.196725060786028	7.166665238948046	7.264399947858023	7.210149479051811	7.189330400614906	-0.06767488707199565	-0.09773470890997693	0.0	-0.054250468806212204	-0.07506954724311754	-0.06767488707199572	-0.09773470890997672	0.0	-0.05425046880621281	-0.0750695472431182	0.10788415529361108	0.07274169783775368	0.03876319017127289	1.0	0.16898828756059217	0.08068702280660134	False	False	False	False	False	False	0.21899008134257142	0.14736779063342131	0.09925962876500989	1.0	0.311809049810335	0.21101643900482256
NEK7	224.1	379.8	153.2	131.9	226.6	138.9	132.7	122.6	143.8	139.2	133.4	149.0	128.5	133.5	126.8	146.7	146.5	136.8	142.0	291.8	129.8	154.9	120.0	136.2	125.9	128.5	153.8	116.9	127.5	138.2	128.0	115.7	12703-6	3	SL019810	Serine/threonine-protein kinase Nek7	NEK7	Q8TDX7	140609	Human	RFU	Protein	20	S2	NEK7						7.371558862611963	7.79603960882977	7.03802107733994	7.211123473908328	7.07092594498551	0.33353778527202227	0.7580185314898298	0.0	0.173102396568388	0.03290486764556988	0.3335377852720227	0.7580185314898297	0.0	0.17310239656838805	0.0329048676455703	0.05073818954433871	0.09264443570022553	0.014434917999103642	1.0	0.16826235063536216	0.6882545884624713	False	False	True	False	False	False	0.12345896706456187	0.1775573283444729	0.04910437727197418	1.0	0.3110757692351268	0.8025648284253751
SH2D3C	175.2	187.2	181.5	178.7	163.4	176.4	204.6	183.7	183.5	187.7	189.8	175.6	178.0	169.0	189.1	182.6	177.1	178.4	185.6	170.8	182.5	154.3	170.8	178.3	193.5	186.5	160.0	152.0	173.1	201.0	178.2	183.0	12704-26	3	SL009388	SH2 domain-containing protein 3C	SH2D3	Q8N5H7	10044	Human	RFU	Protein	20	S2	SH2D3C						7.487840033823051	7.497053444545081	7.455476675918585	7.5247935455501285	7.475125425742442	0.032363357904466206	0.04157676862649584	0.0	0.06931686963154338	0.019648749823857337	0.03236335790446602	0.041576768626495585	0.0	0.0693168696315429	0.019648749823857035	0.6694356064917398	0.5582300919272571	0.5382850072541846	1.0	0.23740549716343542	0.7772017386761213	False	False	False	False	False	False	0.7973804726522149	0.6708538431240815	0.6625396611541182	1.0	0.39313528708325723	0.8657663111336239
HERC1	144.7	143.7	158.6	161.7	162.5	139.5	122.2	143.5	129.1	132.3	150.8	137.0	174.3	144.8	135.2	173.3	134.4	126.4	155.9	124.4	134.9	155.0	161.4	122.4	135.1	144.8	139.2	170.8	156.4	144.6	147.4	149.2	12705-9	3	SL019820	Probable E3 ubiquitin-protein ligase HERC1	HERC1	Q15751	8925	Human	RFU	Protein	20	S1	HERC1						7.145167939018385	7.249587555590453	7.2079460787822525	7.129135795653866	7.207746466877279	-0.06277813976386781	0.041641476808200295	0.0	-0.07881028312838634	-0.00019961190497319592	-0.06277813976386787	0.04164147680820066	0.0	-0.07881028312838641	-0.0001996119049728028	0.6365854375875446	0.4342058467976193	0.5603398875529988	1.0	0.24259325535009504	0.9981072045510646	False	False	False	False	False	False	0.7740989613065059	0.5607265728052816	0.6809276528275623	1.0	0.3997407581602283	0.9992062902546308
CDC42BPA	85.0	77.7	72.7	70.7	77.4	72.2	85.8	79.3	65.5	66.0	75.5	71.5	71.5	64.3	63.8	71.4	64.4	63.1	81.1	82.9	71.2	51.1	78.0	62.2	84.9	87.2	95.9	125.1	76.5	93.2	88.9	111.2	12706-2	3	SL007478	Serine/threonine-protein kinase MRCK alpha	MRCKA	Q5VT25	8476	Human	RFU	Protein	20	S2	CDC42BPA						6.176921111644362	6.257859234639629	6.438716257459646	6.219721701082777	6.082681302950349	-0.2617951458152836	-0.1808570228200166	0.0	-0.2189945563768685	-0.3560349545092967	-0.2617951458152835	-0.1808570228200167	0.0	-0.21899455637686863	-0.35603495450929623	0.11643691322125943	0.1259766080856154	0.357614403524661	1.0	0.15460331368761718	0.09780646687115971	False	False	False	False	False	False	0.23133020571025215	0.22366828959869048	0.49998645844576306	1.0	0.29419934600995284	0.2381474501352342
DPYSL3	1911.1	979.0	923.0	978.3	758.8	821.6	599.8	738.7	1074.3	747.5	1125.3	852.8	1117.6	1131.0	558.8	1214.3	1122.6	840.6	1028.0	1815.6	875.6	729.0	518.2	307.3	396.6	390.8	658.0	371.4	320.5	387.8	598.6	376.5	12707-26	3	SL008196	Dihydropyrimidinase-related protein 3	DPYL3	Q14195	1809	Human	RFU	Protein	20	S2	DPYSL3						10.166727996198025	10.226231543535771	8.843978135728598	9.710806433699352	9.837706766812083	1.3227498604694272	1.3822534078071733	0.0	0.8668282979707538	0.993728631083485	1.3227498604694268	1.3822534078071744	0.0	0.8668282979707539	0.9937286310834862	7.526249254421995e-05	3.8660522920992876e-05	0.00032090764472224157	1.0	0.00019620436944500994	0.0008336261363671767	True	True	True	False	True	True	0.0007666444093474954	0.0006137342339016941	0.0035493505523280927	1.0	0.0026623029458461888	0.015972799539276605
L3MBTL2	408.4	340.0	361.4	365.9	371.2	343.4	434.9	377.6	370.4	367.2	381.3	397.6	351.3	388.2	378.3	362.8	362.1	375.8	374.6	394.8	374.9	387.8	382.2	397.8	417.2	375.8	372.3	382.9	416.0	378.0	404.3	404.0	12708-91	3	SL019851	Lethal(3)malignant brain tumor-like protein 2	LMBL2	Q969R5	83746	Human	RFU	Protein	20	S1	L3MBTL2						8.547537228907354	8.527183745557123	8.616816139463468	8.562242424221072	8.565482937665822	-0.06927891055611468	-0.0896323939063457	0.0	-0.0545737152423964	-0.051333201797646666	-0.06927891055611533	-0.0896323939063467	0.0	-0.05457371524239592	-0.05133320179764622	0.259076651821764	0.026972028082966646	0.0603359635573725	1.0	0.17585216839944906	0.19123931923253118	False	False	False	False	False	False	0.42490331672684717	0.07005984294550587	0.1370466779989913	1.0	0.32118855368387567	0.3656371106146686
H1-10	294.8	234.3	247.6	223.8	243.1	232.6	241.6	230.4	233.5	252.2	225.5	236.1	232.7	220.8	245.1	275.2	244.3	237.3	222.6	245.2	234.2	157.5	151.8	197.6	164.2	167.1	170.5	166.7	165.1	195.0	214.9	197.6	12709-63	3	SL008266	Histone H1x	H1X	Q92522	8971	Human	RFU	Protein	20	S2	H1-10						7.9256038887275935	7.966505451905741	7.468346343445045	7.8886562845508506	7.868359583693027	0.45725754528254825	0.4981591084606958	0.0	0.42030994110580533	0.4000132402479819	0.4572575452825488	0.49815910846069617	0.0	0.4203099411058061	0.4000132402479826	5.242039298123138e-08	7.755106796314736e-06	0.00013331531343668764	1.0	1.9450293846088014e-06	0.00016499153680870295	True	True	True	False	True	True	3.2866682599353094e-06	0.0002051014244712621	0.0019513556161697646	1.0	0.00012090768131845993	0.006451523909729551
GJA8	145.7	148.7	144.7	149.1	150.7	151.6	152.7	148.7	155.7	152.9	144.6	144.8	145.5	147.8	143.4	148.8	148.0	148.9	155.8	142.8	146.4	149.7	146.5	144.1	136.1	148.0	143.7	150.7	149.4	151.3	151.5	147.7	12711-19	3	SL007244	Gap junction alpha-8 protein	CXA8	P48165	2703	Human	RFU	Protein	20	S1	GJA8						7.213833283099293	7.200162973999702	7.201188296126766	7.238268243271153	7.183635381473218	0.012644986972526695	-0.0010253221270639656	0.0	0.037079947144387226	-0.017552914653547802	0.012644986972527387	-0.0010253221270640303	0.0	0.037079947144387726	-0.01755291465354724	0.16773777396857617	0.5739108339995975	0.9658925187933818	1.0	0.07659334525908099	0.46713011337317945	False	False	False	False	False	False	0.30514177840756745	0.6833748355728672	0.9789487582475287	1.0	0.1787751604843697	0.637896604311516
HMG20A	181.2	174.7	169.3	173.5	175.0	178.6	176.0	171.6	176.7	179.3	179.9	173.6	166.9	173.0	177.8	171.0	174.2	177.4	161.6	177.6	172.3	145.8	141.2	159.3	154.1	145.1	149.3	140.5	149.0	156.0	166.6	155.9	12712-9	3	SL019881	High mobility group protein 20A	HM20A	Q9NP66	10363	Human	RFU	Protein	20	S1	HMG20A						7.4291974884799075	7.44852933004466	7.239967319099713	7.465391486744939	7.433168115419818	0.18923016938019455	0.20856201094494686	0.0	0.225424167645226	0.193200796320105	0.18923016938019455	0.20856201094494717	0.0	0.22542416764522613	0.19320079632010467	5.064333408502786e-09	4.63493043674945e-05	0.00011773830523850098	1.0	5.375075344856162e-07	0.0002288346085691054	True	True	True	False	True	True	5.580741951521327e-07	0.0006844099569557447	0.001829723705127388	1.0	5.1438056556761666e-05	0.007777168729547213
RGS19	151.8	169.4	155.2	170.3	150.8	160.5	161.4	156.1	166.6	167.6	165.1	164.9	151.9	151.3	162.7	155.5	156.9	164.7	160.2	164.7	163.0	142.9	174.8	185.9	186.1	191.5	139.3	149.5	159.6	201.2	160.8	176.7	12713-365	3	SL014816	Regulator of G-protein signaling 19	RGS19	P49795	10287	Human	RFU	Protein	20	S2	RGS19						7.329422631434286	7.336952800160515	7.408078798674911	7.332324323168797	7.301038849903148	-0.07865616724062452	-0.07112599851439594	0.0	-0.07575447550611347	-0.10703994877176282	-0.07865616724062448	-0.07112599851439655	0.0	-0.07575447550611347	-0.10703994877176334	0.477844217529514	0.31541735125338705	0.46916139962738146	1.0	0.30114700562819724	0.28156279797378464	False	False	False	False	False	False	0.6409739937462477	0.4430728501436668	0.6037174202919223	1.0	0.4641326916579526	0.46835599529810357
AP1G2	498.2	360.7	443.6	505.5	461.3	385.5	452.4	423.0	403.7	366.0	432.7	459.9	548.8	420.0	506.1	559.5	385.0	337.1	448.7	387.9	368.1	650.5	490.0	315.0	270.1	285.1	317.0	312.6	359.2	312.2	430.2	383.6	12714-38	3	SL019896	AP-1 complex subunit gamma-like 2	AP1G2	O75843	8906	Human	RFU	Protein	20	S2	AP1G2						8.694822168183144	8.820178962415188	8.550921646911958	8.706668682179746	8.9179687275585	0.14390052127118658	0.2692573155032303	0.0	0.15574703526778855	0.3670470806465431	0.14390052127118708	0.26925731550323045	0.0	0.1557470352677882	0.36704708064654284	0.2288315271213092	0.4622258678726062	0.2259926092181378	1.0	0.3476702575680498	0.09167648323258751	False	False	False	False	False	False	0.3863258349009475	0.5861938647707763	0.3598958280804721	1.0	0.5098122133532655	0.22790553226188462
DCP1B	219.4	211.1	206.1	205.5	200.3	206.8	223.4	218.3	202.4	218.7	201.3	211.4	202.7	208.2	206.6	215.2	203.0	213.1	203.5	215.3	206.1	210.0	206.7	212.9	211.8	213.8	236.7	220.1	216.9	211.0	215.0	224.0	12715-30	3	SL019904	mRNA-decapping enzyme 1B	DCP1B	Q8IZD4	196513	Human	RFU	Protein	20	S1	DCP1B						7.709887958391621	7.717847754346319	7.7566472935943445	7.715422747466971	7.695054252646286	-0.04675933520272313	-0.038799539248025816	0.0	-0.04122454612737325	-0.06159304094805851	-0.04675933520272309	-0.038799539248026226	0.0	-0.04122454612737323	-0.06159304094805897	0.21632333095511214	0.0926473756850342	0.23610892133921446	1.0	0.1734754993996565	0.05925037351240655	False	False	False	False	False	False	0.37027996847176525	0.1775573283444729	0.37209538134346837	1.0	0.3183667189335609	0.17491029761955706
ZNF175	370.1	378.2	373.4	370.9	365.5	363.6	385.2	373.6	382.4	372.1	366.1	377.3	364.4	372.2	370.9	371.2	376.3	373.7	366.3	384.5	395.5	381.7	374.0	395.5	411.8	383.8	390.6	373.8	397.1	388.4	368.4	351.5	12716-3	3	SL015364	Zinc finger protein 175	ZN175	Q9Y473	7728	Human	RFU	Protein	20	S1	ZNF175						8.561924334694728	8.543611875898335	8.582432835522507	8.54164979597014	8.53605290024021	-0.020508500827778775	-0.038820959624171536	0.0	-0.04078303955236784	-0.04637993528229778	-0.020508500827778355	-0.03882095962417192	0.0	-0.040783039552367645	-0.046379935282297044	0.2646559028093457	0.47646469474042374	0.24664119593732364	1.0	0.13039147779116075	0.1752496957380649	False	False	False	False	False	False	0.4312889045781697	0.5991230506305502	0.38395150215157425	1.0	0.26211642287869324	0.34541762523115066
TOX3	451.4	403.8	400.7	404.4	414.1	395.1	470.4	418.8	414.2	420.6	410.2	430.6	393.6	417.9	417.8	412.8	414.5	421.7	414.4	425.2	415.4	394.1	392.5	405.5	410.1	395.2	382.2	392.8	414.8	386.5	443.5	423.4	12717-65	3	SL019861	TOX high mobility group box family member 3	TOX3	O15405	27324	Human	RFU	Protein	20	S1	TOX3						8.705056346211462	8.697228230696803	8.657107288217775	8.715912976511373	8.696880614276617	0.047949057993687205	0.04012094247902809	0.0	0.05880568829359767	0.03977332605884243	0.047949057993686574	0.040120942479026686	0.0	0.058805688293597336	0.03977332605884254	0.3821816342690509	0.09566121565883348	0.3416800001560737	1.0	0.10728658924663857	0.2919176043803726	False	False	False	False	False	False	0.5535774898356576	0.1816832497475815	0.4846019190981131	1.0	0.22875853520691947	0.4788138415577272
PIN4	680.0	583.5	574.1	594.9	597.3	561.8	770.0	626.2	610.1	620.4	602.6	666.7	549.6	657.0	675.0	578.4	587.4	612.9	575.9	658.2	621.6	449.0	431.4	572.2	508.5	473.8	494.4	464.5	519.7	511.2	693.9	657.6	12718-43	3	SL010814	Peptidyl-prolyl cis-trans isomerase NIMA-interacting 4	PIN4	Q9Y237	5303	Human	RFU	Protein	20	S2	PIN4						9.242538994448225	9.248224089668474	9.03647336219946	9.292124395117558	9.315319414310837	0.20606563224876417	0.21175072746901336	0.0	0.255651032918097	0.27884605211137625	0.20606563224876373	0.21175072746901374	0.0	0.25565103291809793	0.27884605211137636	0.014224938744794325	0.04085712453882062	0.08882587453748321	1.0	0.015674554771067755	0.030321964513303674	True	False	False	False	False	False	0.04643535883792151	0.09527215991370387	0.1830654864716455	1.0	0.05783918663113941	0.1187569455601818
UBQLN4	1452.1	1075.8	1649.1	1597.8	1942.6	1325.5	1052.5	1293.5	1050.3	942.1	1307.5	1381.1	1922.7	1369.2	875.8	2040.8	1199.1	1059.1	1574.2	1073.3	1200.6	1205.5	1526.4	758.1	1079.9	1109.4	881.8	1306.7	1278.7	738.0	1182.0	986.4	12720-71	3	SL019882	Ubiquilin-4	UBQL4	Q9NRR5	56893	Human	RFU	Protein	20	S2	UBQLN4						10.407108400320839	10.495555266860974	10.097661070209933	10.31450232355505	10.437960088334473	0.3094473301109062	0.3978941966510412	0.0	0.21684125334511783	0.34029901812454	0.309447330110906	0.3978941966510422	0.0	0.21684125334511783	0.34029901812454055	0.26934307951729547	0.1017083453396919	0.030546502992240033	1.0	0.20592322363354648	0.11446679539323303	False	False	False	False	False	False	0.43687159173266954	0.1903563550323158	0.08345781978308106	1.0	0.35710052586713964	0.26297546238065544
TAX1BP1	608.4	493.9	661.3	703.5	735.6	551.4	492.7	608.7	526.4	492.8	590.1	601.7	763.1	594.2	591.3	849.4	517.2	484.3	699.4	470.2	586.2	652.7	820.5	495.4	569.2	546.5	545.8	682.9	714.2	459.2	555.2	580.8	12721-4	3	SL019891	Tax1-binding protein 1	TAXB1	Q86VP1	8887	Human	RFU	Protein	20	S2	TAX1BP1						9.231501210805822	9.268600478849041	9.233706819705631	9.157599574368986	9.316451250591294	-0.0022056088998088086	0.03489365914341036	0.0	-0.07610724533664559	0.08274443088566308	-0.0022056088998088333	0.03489365914341033	0.0	-0.07610724533664584	0.08274443088566354	0.8916291272914877	0.9882722791165759	0.808801358548056	1.0	0.5244035368603375	0.5565390785247355	False	False	False	False	False	False	0.9407832065560698	0.9929139778995519	0.8736658797818396	1.0	0.6679486731322652	0.7095508959944951
CIRBP	515.3	273.8	280.7	306.7	301.1	199.7	204.6	240.4	255.8	223.2	274.7	278.6	300.5	287.3	191.8	325.7	328.6	297.5	280.7	432.8	317.0	162.4	167.5	142.3	139.5	191.5	187.1	156.0	209.4	148.4	165.0	160.4	12724-81	3	SL005468	Cold-inducible RNA-binding protein	CIRBP	Q14011	1153	Human	RFU	Protein	20	S2	CIRBP						8.367997099522917	8.42678889459556	7.37780208170179	7.923539724484067	8.047396607519977	0.9901950178211267	1.0489868128937703	0.0	0.5457376427822771	0.6695945258181863	0.9901950178211272	1.048986812893771	0.0	0.5457376427822777	0.6695945258181867	2.8787558643356104e-06	1.7100308141871392e-07	0.0001673600635793181	1.0	4.392046242872823e-05	9.581949032520216e-05	True	True	True	False	True	True	6.710638269651569e-05	1.681517026309805e-05	0.002287877003007511	1.0	0.0009768609273521113	0.005045857180812055
RFXAP	278.2	257.3	264.8	258.9	266.6	257.8	290.8	272.7	259.2	262.1	259.4	268.9	256.2	273.1	270.7	264.1	252.5	264.2	265.1	278.0	262.3	263.0	260.7	277.6	271.4	269.3	279.6	272.7	269.0	266.3	281.8	277.3	12726-3	3	SL019868	Regulatory factor X-associated protein	RFXAP	O00287	5994	Human	RFU	Protein	20	S1	RFXAP						8.0463964722696	8.048759311919856	8.085870755334613	8.060387135658788	8.061911173967093	-0.03947428306501166	-0.037111443414756806	0.0	-0.025483619675824798	-0.02395958136751908	-0.03947428306501156	-0.03711144341475769	0.0	-0.025483619675825155	-0.023959581367519786	0.4698573533183872	0.06685991888964153	0.14157530931651205	1.0	0.29063957839642685	0.2950676510937566	False	False	False	False	False	False	0.6342376634529752	0.13853908549412047	0.2567133444674625	1.0	0.45254156576262305	0.48234553853862555
PTGFRN	555.0	592.9	663.8	707.6	692.6	609.1	616.7	680.3	599.9	573.4	682.1	645.1	658.7	666.1	625.9	740.5	609.3	532.1	637.5	504.2	630.9	822.5	925.3	602.5	748.8	574.7	749.1	498.8	722.9	627.5	704.1	658.2	12727-7	3	SL019877	Prostaglandin F2 receptor negative regulator	FPRP	Q9P2B2	5738	Human	RFU	Protein	20	S2	PTGFRN						9.250495817515437	9.29880721409497	9.43886744373601	9.31356331136435	9.341963516179607	-0.18837162622057235	-0.14006022964104048	0.0	-0.12530413237166016	-0.09690392755640254	-0.18837162622057319	-0.14006022964104073	0.0	-0.1253041323716611	-0.09690392755640242	0.37101930863136334	0.14613867541984696	0.33606129481963776	1.0	0.24554744558255417	0.476660708743206	False	False	False	False	False	False	0.5426148062891425	0.2502629117797379	0.4789936899560347	1.0	0.40313015163022947	0.646055518578091
PSMG3	335.9	309.7	332.0	319.8	328.9	304.7	340.5	335.7	320.5	316.1	324.4	333.2	308.5	339.2	316.8	325.8	328.1	333.0	328.9	331.8	334.8	307.9	320.0	321.6	307.4	325.9	331.7	336.4	326.6	308.6	319.9	328.7	12729-12	3	SL019892	Proteasome assembly chaperone 3	PSMG3	Q9BT73	84262	Human	RFU	Protein	20	S1	PSMG3						8.368069876532083	8.341407628590991	8.327940440641193	8.341630009329911	8.341741186846313	0.04012943589088991	0.013467187949798287	0.0	0.013689568688718623	0.013800746205120618	0.04012943589089053	0.013467187949797748	0.0	0.0136895686887183	0.013800746205121218	0.5790080717218284	0.04825655819826468	0.6278682924512139	1.0	0.5646627579532899	0.639843925447567	False	False	False	False	False	False	0.7251809377704251	0.1083909659592276	0.7373625207488581	1.0	0.6985528556887698	0.7696967577818584
NDC80	813.1	775.4	771.0	764.2	772.7	710.4	886.3	764.5	732.2	746.8	800.9	815.7	758.3	764.7	676.9	792.6	737.5	754.4	787.7	732.8	768.3	634.0	765.7	739.0	773.4	754.7	771.9	754.2	780.8	723.8	790.4	818.0	12730-3	3	SL006986	Kinetochore protein NDC80 homolog	KNTC2	O14777	10403	Human	RFU	Protein	20	S2	NDC80						9.574057344309564	9.609040188431655	9.560489168371104	9.595070954195444	9.55822936171445	0.013568175938459603	0.04855102006055034	0.0	0.03458178582434002	-0.002259806656654817	0.013568175938459144	0.04855102006054928	0.0	0.03458178582433964	-0.002259806656655647	0.8329677271230909	0.7385696119266985	0.3211661375020506	1.0	0.4726699215451641	0.9682662923374219	False	False	False	False	False	False	0.9027992314578288	0.8195936508304666	0.4646160576689404	1.0	0.6239517255733655	0.9838224006943377
PLEKHA7	72.0	82.3	82.5	84.0	80.5	71.5	68.9	75.7	76.9	78.6	77.3	77.1	86.1	78.6	71.5	82.3	82.0	78.1	80.3	73.1	77.4	78.3	75.8	62.3	59.3	73.2	66.1	79.1	67.9	78.6	77.6	71.0	12731-12	3	SL019906	Pleckstrin homology domain-containing family A member 7	PKHA7	Q6IQ23	144100	Human	RFU	Protein	20	S1	PLEKHA7						6.301343762731269	6.325530331567558	6.1648155271989	6.240859462550432	6.291400959483691	0.1365282355323698	0.16071480436865837	0.0	0.07604393535153253	0.12658543228479147	0.13652823553237073	0.16071480436865884	0.0	0.0760439353515327	0.12658543228479216	0.05094412746741098	0.03472957797114887	0.04924772383358971	1.0	0.20364833827431902	0.12018609048982906	False	False	False	False	False	False	0.12391428989439014	0.08447661592129456	0.11842868404284945	1.0	0.3542353541518356	0.27112699631902193
MPP7	245.2	256.3	260.7	250.3	261.1	243.4	234.4	249.6	226.7	207.5	274.4	248.4	277.6	238.6	169.5	273.0	227.7	248.3	259.4	225.0	238.3	183.5	260.0	194.3	230.0	230.9	210.7	231.8	220.4	219.0	226.5	228.1	12732-13	3	SL019852	MAGUK p55 subfamily member 7	MPP7	Q5T2T1	143098	Human	RFU	Protein	20	S2	MPP7						7.938305397847821	7.9837061926593496	7.790392929978886	7.921500939419964	7.8674331955784345	0.14791246786893542	0.1933132626804639	0.0	0.13110800944107837	0.0770402655995488	0.14791246786893536	0.19331326268046356	0.0	0.13110800944107837	0.07704026559954834	0.13463929431265037	0.030987243710085093	0.010198673186568499	1.0	0.054919983678802645	0.4755039984528241	False	False	True	False	False	False	0.25844064067983796	0.07766031133819741	0.037980005164317814	1.0	0.14114893215999744	0.6455741237161452
KIF22	57.3	68.5	66.1	66.6	68.3	65.9	65.1	64.0	68.4	68.9	64.9	66.5	64.3	67.2	72.6	66.9	69.7	64.9	63.9	60.8	64.9	69.9	70.8	71.7	67.1	72.5	70.7	76.1	67.1	74.3	67.0	73.6	12734-112	3	SL019869	Kinesin-like protein KIF22	KIF22	Q14807	3835	Human	RFU	Protein	20	S2	KIF22						6.026431225124427	6.014020470314935	6.149377624038227	6.055282435501189	6.0800180290891745	-0.12294639891379955	-0.13535715372329182	0.0	-0.0940951885370378	-0.0693595949490522	-0.12294639891379983	-0.13535715372329216	0.0	-0.09409518853703738	-0.06935959494905175	0.0036748818858610174	0.0018933092231286927	0.009843906951768082	1.0	0.0035471545567998283	0.09595316694299019	True	True	True	False	True	False	0.016023630668985118	0.009542645862657646	0.037153469258022445	1.0	0.020281804317299645	0.2349721828876659
CSDE1	129.7	128.0	131.3	125.4	128.1	138.8	127.1	126.2	126.8	123.9	126.7	130.6	127.3	132.8	122.2	130.6	128.9	126.3	126.2	123.0	130.8	131.5	124.6	123.6	130.5	131.1	124.7	131.2	132.9	134.5	123.1	118.9	12735-39	3	SL007039	Cold shock domain-containing protein E1	CSDE1	O75534	7812	Human	RFU	Protein	20	S1	CSDE1						6.995861349241642	7.006746832440585	6.998564788443248	7.002573943663826	7.002533761089955	-0.0027034392016052067	0.008182043997337018	0.0	0.004009155220578542	0.003968972646707591	-0.0027034392016058663	0.008182043997336916	0.0	0.004009155220578237	0.003968972646707176	0.9970682083362313	0.9172314854050356	0.7897209338714589	1.0	0.8838512812109551	0.9045930982764145	False	False	False	False	False	False	0.9980638366244958	0.9454860139800298	0.860605216560486	1.0	0.9262377856716874	0.946089387944257
PLS1	355.8	359.5	355.1	344.4	362.4	348.7	355.4	368.2	350.0	345.0	346.0	347.4	356.3	350.8	346.1	346.3	352.8	366.4	340.1	352.3	358.8	345.5	341.2	344.4	362.4	355.8	345.4	373.4	351.4	349.3	361.3	348.4	12737-12	3	SL015520	Plastin-1	PLSI	Q14651	5357	Human	RFU	Protein	20	S1	PLS1						8.462638594532628	8.466382408813557	8.461851467670087	8.466265865066754	8.451829277252436	0.0007871268625407879	0.004530941143469747	0.0	0.004414397396667269	-0.010022190417650734	0.0007871268625418473	0.004530941143469786	0.0	0.004414397396666729	-0.010022190417650222	0.9730124480579232	0.9688633383139605	0.8374393859109486	1.0	0.8146299316537848	0.6425467404931899	False	False	False	False	False	False	0.985541042861167	0.9805932451374109	0.8934570417676879	1.0	0.8845630774735708	0.7712273894977119
NISCH	257.4	236.0	231.6	238.3	225.2	249.0	262.2	226.2	254.7	234.9	244.4	242.5	229.7	244.5	243.8	229.5	240.2	234.4	239.7	254.9	243.4	262.6	243.4	254.5	303.1	243.2	244.8	234.4	261.3	238.4	234.0	228.7	12738-43	3	SL019897	Nischarin	NISCH	Q9Y2I1	11188	Human	RFU	Protein	20	S1	NISCH						7.908992993250534	7.911841355559564	7.964944654176645	7.921075829642634	7.907641803665527	-0.05595166092611148	-0.05310329861708141	0.0	-0.04386882453401153	-0.057302850511118386	-0.05595166092611181	-0.05310329861708156	0.0	-0.04386882453401151	-0.05730285051111806	0.6639620556261114	0.30706104559984543	0.43162637981646823	1.0	0.4176200487779892	0.38556744296951007	False	False	False	False	False	False	0.7938349451636946	0.4348237898457312	0.5701450527434023	1.0	0.57621505987604	0.5668550662456533
FEV	226.5	227.3	236.3	224.6	235.1	225.4	237.4	234.1	224.3	229.0	223.1	229.0	228.2	235.4	226.6	230.0	227.9	235.4	222.4	230.8	226.8	224.5	226.8	237.2	230.9	236.9	235.1	237.8	226.6	240.8	242.6	224.4	12740-55	3	SL019853	Protein FEV	FEV	Q99581	54738	Human	RFU	Protein	20	S1	FEV						7.838468603333375	7.837154840843542	7.8645238409943445	7.844055603855394	7.844234987758751	-0.02605523766096951	-0.027369000150802236	0.0	-0.020468237138950407	-0.02028885323559315	-0.02605523766096941	-0.027369000150802108	0.0	-0.020468237138950452	-0.02028885323559334	0.5181108324654236	0.1901352767223642	0.25886889329127666	1.0	0.29990815095066503	0.3795426949092563	False	False	False	False	False	False	0.6741001940109168	0.3042252910893514	0.3966910835087416	1.0	0.4627136151599887	0.5627046332154539
TMEM8B	166.1	165.8	165.2	181.6	165.6	158.4	162.0	173.2	156.2	147.2	170.1	156.4	174.4	159.4	142.6	179.0	159.5	162.5	174.0	151.3	163.6	124.5	150.9	115.1	134.9	131.6	140.7	140.4	119.9	133.1	163.2	150.7	12742-160	3	SL019870	Transmembrane protein 8B	TMM8B	A6NDV4	51754	Human	RFU	Protein	20	S2	TMEM8B						7.366176480113575	7.406630202899352	7.096116153009767	7.338195170962632	7.30560578958543	0.270060327103808	0.3105140498895853	0.0	0.24207901795286535	0.20948963657566289	0.270060327103808	0.31051404988958553	0.0	0.24207901795286557	0.20948963657566264	4.861258802317432e-05	0.000716222784483554	0.0009149506580564203	1.0	0.000829080019873974	0.02202240676874318	True	True	True	False	True	False	0.0005439374656808413	0.004714107069275012	0.007166376800019258	1.0	0.007204180387746013	0.09822606219861083
BAG5	185.2	182.4	188.6	186.1	196.0	185.2	182.3	186.9	187.4	192.1	177.5	189.3	177.5	185.3	193.7	195.2	189.0	191.6	182.1	181.9	195.5	176.6	185.8	181.5	177.5	179.1	173.4	181.8	180.4	184.1	187.3	186.1	12743-18	3	SL015328	BAG family molecular chaperone regulator 5	BAG5	Q9UL15	9529	Human	RFU	Protein	20	S1	BAG5						7.563895360155783	7.535858558616573	7.501728639499342	7.545129964892096	7.542644986886279	0.06216672065644069	0.0341299191172304	0.0	0.043401325392753876	0.04091634738693628	0.062166720656440765	0.03412991911723066	0.0	0.043401325392754264	0.04091634738693647	0.05822022474129697	0.006800508624174962	0.08843298071095038	1.0	0.0389048169477633	0.10164672643557589	False	True	False	False	False	False	0.13725630293142718	0.024929485495778475	0.1825418468419839	1.0	0.11001350453385789	0.24402005035217084
CYTH4	433.4	425.1	441.1	473.2	441.6	388.5	388.4	453.7	415.6	405.2	473.3	427.6	466.9	429.0	244.9	496.1	396.5	441.5	484.8	375.4	452.4	690.6	415.4	250.2	309.4	344.0	363.6	323.6	315.7	618.7	734.0	463.5	12746-4	3	SL019898	Cytohesin-4	CYH4	Q9UIA0	27128	Human	RFU	Protein	20	S2	CYTH4						8.785016460436319	8.791814071161825	8.777987499807285	8.727093876319227	8.615077831629227	0.007028960629034131	0.013826571354540462	0.0	-0.050893623488057926	-0.16290966817805774	0.007028960629034731	0.013826571354541062	0.0	-0.05089362348805783	-0.1629096681780578	0.951313756342004	0.9761969859649915	0.961457543830209	1.0	0.8169048394340209	0.611515618502371	False	False	False	False	False	False	0.9754553714754539	0.9851367668826673	0.9773138667053962	1.0	0.8863716093098066	0.7497312419763864
RBM3	736.6	484.8	464.5	487.7	474.0	366.8	386.1	429.7	443.2	405.8	475.3	458.0	506.1	453.9	372.0	524.3	522.4	480.4	504.5	727.5	564.1	289.4	295.3	334.3	295.8	378.9	384.8	312.9	354.8	315.4	332.7	299.0	12747-89	3	SL010231	RNA-binding protein 3	RBM3	P98179	5935	Human	RFU	Protein	20	S2	RBM3						9.11339490523613	9.085870755334613	8.351662055148461	8.73417734077692	8.805743872151618	0.7617328500876681	0.7342087001861515	0.0	0.38251528562845927	0.4540818170031571	0.7617328500876689	0.7342087001861524	0.0	0.3825152856284591	0.45408181700315847	1.8346170877478441e-06	1.4847444381558763e-06	0.0001216819401789865	1.0	4.496409784448255e-05	0.0001746860543907601	True	True	True	False	True	True	4.6982993236584754e-05	6.634567917212712e-05	0.001865948076561682	1.0	0.000980749209904252	0.006582858412352322
BRDT	246.6	260.2	262.5	252.6	259.4	258.6	253.4	250.7	254.2	253.6	251.8	247.2	252.8	254.6	260.4	246.9	250.9	257.9	248.0	251.1	262.2	241.0	237.3	238.5	244.6	239.6	235.3	244.7	241.5	244.1	237.6	233.6	12748-6	3	SL019854	Bromodomain testis-specific protein	BRDT	Q58F21	676	Human	RFU	Protein	20	S1	BRDT						7.982042869525877	7.997038310132588	7.905687848526862	7.991683801064739	7.987264012072538	0.07635502099901537	0.09135046160572635	0.0	0.0859959525378775	0.08157616354567665	0.07635502099901621	0.09135046160572657	0.0	0.0859959525378781	0.08157616354567733	8.311895504669858e-07	5.465782878157318e-05	8.805208106938852e-05	1.0	2.5467276721005816e-07	7.558898720648044e-05	True	True	True	False	True	True	2.639843493688379e-05	0.0007733976434404312	0.001503292923985124	1.0	3.527671011071406e-05	0.0043421580301143655
ITGB2	344.1	341.8	313.3	354.5	294.6	282.7	292.1	314.3	286.0	279.7	286.5	304.2	319.6	302.1	260.7	319.5	325.3	322.5	303.3	290.4	346.1	307.5	303.2	269.8	281.9	279.1	296.9	296.0	286.4	277.5	291.3	284.3	12750-9	3	SL004122	Integrin beta-2	LFA-1 beta-2	P05107	3689	Human	RFU	Protein	20	S1	ITGB2						8.312202278205964	8.402692336376239	8.172609339951881	8.184096062992959	8.212617972572628	0.1395929382540828	0.2300829964243576	0.0	0.01148672304107734	0.040008632620747164	0.13959293825408156	0.2300829964243575	0.0	0.011486723041077009	0.040008632620747143	5.38263169973794e-05	0.001239354566437807	2.1109665639882712e-05	1.0	0.6851143558118419	0.3948725507567611	True	True	True	False	False	False	0.0005842967216745378	0.006933712124386286	0.0006165887477866144	1.0	0.7940775633178527	0.5741928152267662
ZHX1	166.6	169.2	163.8	160.0	166.2	165.2	165.4	163.1	163.8	170.0	162.4	164.9	165.4	160.6	168.2	167.8	166.6	162.2	163.1	167.5	173.8	170.3	166.8	168.9	160.0	160.8	169.3	169.6	167.2	174.1	164.9	171.2	12751-26	3	SL015327	Zinc fingers and homeoboxes protein 1	ZHX1	Q9UKY1	11244	Human	RFU	Protein	20	S1	ZHX1						7.382263758114838	7.365447588550104	7.388487014579008	7.367695555654509	7.36435356025707	-0.006223256464170213	-0.02303942602890352	0.0	-0.020791458924498407	-0.024133454321937364	-0.006223256464169983	-0.023039426028902885	0.0	-0.020791458924498015	-0.024133454321937343	0.5391372057432102	0.7416231099544517	0.2991389498907971	1.0	0.2012352260468205	0.26034791524474665	False	False	False	False	False	False	0.691090267133417	0.8222294022406597	0.4422027606820665	1.0	0.35072700671903323	0.44334122865255027
APBB2	376.3	354.5	358.9	351.0	361.9	341.8	398.6	367.1	345.9	363.3	354.6	361.1	340.1	371.8	354.6	363.2	354.0	370.7	352.5	374.9	365.2	378.6	404.8	384.5	386.1	395.9	388.0	384.5	399.4	374.4	372.2	394.1	12753-6	3	SL025795	Amyloid beta A4 precursor protein-binding family B member 2:Phosphotyrosine Interaction Domain 1	APBB2:PID 1	Q92870	323	Human	RFU	Protein	20	S1	APBB2						8.50548077436045	8.492554236016902	8.5980525001616	8.499390347123345	8.47937609116166	-0.09257172580115025	-0.10549826414469798	0.0	-0.09866215303825498	-0.11867640899994036	-0.0925717258011501	-0.10549826414469715	0.0	-0.09866215303825411	-0.11867640899993968	0.0002522908074069203	0.00022655003530737598	0.0006552631120054449	1.0	0.0016541161820032985	0.000384330131119166	True	True	True	False	True	True	0.001917357410940994	0.0021038127400242117	0.005755710886009179	1.0	0.012090841197698482	0.01016448379501707
CSDC2	212.1	192.2	203.7	206.3	213.7	209.2	227.1	199.0	210.5	207.9	215.8	219.3	204.1	211.6	221.8	225.5	208.2	209.3	191.2	204.9	206.0	209.9	230.7	234.9	244.6	214.2	215.7	223.6	219.9	204.5	214.3	214.9	12754-14	3	SL019899	Cold shock domain-containing protein C2	CSDC2	Q9Y534	27254	Human	RFU	Protein	20	S2	CSDC2						7.697083400700507	7.669416592099157	7.785645656722374	7.727142511680564	7.742814669862893	-0.08856225602186729	-0.1162290646232167	0.0	-0.058503145041809645	-0.042830986859480724	-0.08856225602186751	-0.11622906462321692	0.0	-0.05850314504180973	-0.04283098685948069	0.04455508067038172	0.040746639377943206	0.02091978064716481	1.0	0.1105286262004105	0.336537063097187	False	False	False	False	False	False	0.11155573542689709	0.0951544801853961	0.06336924808281119	1.0	0.23266995610870783	0.5233342013910286
BACH2	308.3	302.5	310.8	316.8	308.0	304.7	311.1	309.7	299.7	298.7	304.8	318.0	304.9	305.5	293.8	309.4	301.3	307.4	309.7	301.6	312.9	304.6	305.9	296.7	310.9	319.3	302.4	307.7	317.3	310.7	311.8	302.5	12756-3	3	SL019855	Transcription regulator protein BACH2	BACH2	Q9BYV9	60468	Human	RFU	Protein	20	S1	BACH2						8.262329792857205	8.274261661257048	8.267552822123875	8.2538137254947	8.255264670799681	-0.005223029266669954	0.006708839133173328	0.0	-0.013739096629175052	-0.012288151324193919	-0.005223029266671331	0.006708839133171924	0.0	-0.013739096629176361	-0.012288151324193924	0.7795869976543173	0.7242828400521808	0.7125575563649138	1.0	0.33271126723572286	0.5639007913543906	False	False	False	False	False	False	0.8693554483195108	0.8084063258967218	0.8043506297442213	1.0	0.4950509506148552	0.7151264961674774
GRID2	231.5	206.2	213.8	226.9	219.0	222.2	225.3	212.6	214.9	205.8	215.6	232.0	228.2	212.4	202.8	233.2	204.5	213.1	216.0	206.0	205.3	216.3	230.5	198.5	217.0	199.8	200.5	201.2	215.5	202.3	225.3	226.1	12758-47	3	SL019871	Glutamate receptor ionotropic, delta-2	GRID2	O43424	2895	Human	RFU	Protein	20	S1	GRID2						7.734822502745429	7.778734244117836	7.728538973346902	7.758128015608218	7.773798573751685	0.0062835293985266105	0.05019527077093411	0.0	0.029589042261315868	0.045259600404782496	0.006283529398526462	0.050195270770934185	0.0	0.029589042261315854	0.045259600404782885	0.6857531177042453	0.8779483380949624	0.30131480296340624	1.0	0.3905050542118492	0.3685074944686403	False	False	False	False	False	False	0.808778197568526	0.920472576468886	0.4446961367599135	1.0	0.550628782334777	0.5529968350906462
ILF3	135.5	139.5	130.5	130.1	136.9	136.8	145.1	132.0	141.2	143.9	128.3	132.9	136.7	129.6	141.9	128.1	137.7	134.1	130.6	143.3	131.4	121.3	107.6	128.4	113.9	109.5	125.3	117.9	116.6	124.4	145.9	126.9	12759-47	3	SL004792	Interleukin enhancer-binding factor 3	DRBP76	Q12906	3609	Human	RFU	Protein	20	S2	ILF3						7.068240861312821	7.0650121504369485	6.926107271510402	7.105833697451284	7.079751431095089	0.14213358980241964	0.1389048789265468	0.0	0.17972642594088217	0.15364415958468758	0.1421335898024197	0.13890487892654696	0.0	0.1797264259408824	0.15364415958468775	0.0014492341265218494	0.01693666483967934	0.04622371303269106	1.0	0.0022679044720496666	0.030591261980571816	True	True	False	False	True	False	0.00775020573690692	0.04956956272796291	0.112958404495196	1.0	0.01484650695339084	0.11930978325154137
ZNF774	227.5	236.7	234.1	232.9	229.9	250.7	222.6	234.0	239.8	242.1	227.6	232.1	237.0	230.4	229.0	229.9	239.5	232.4	224.3	226.0	234.5	229.8	233.3	246.8	245.1	238.8	230.9	233.4	242.3	231.8	229.2	235.8	12760-34	3	SL019886	Zinc finger protein 774	ZN774	Q6NX45	342132	Human	RFU	Protein	20	S1	ZNF774						7.852373449580268	7.862947248020921	7.883309780502517	7.878007107750747	7.858758099935421	-0.030936330922249233	-0.02036253248159614	0.0	-0.00530267275177021	-0.024551680567096668	-0.03093633092224869	-0.020362532481596	0.0	-0.0053026727517699775	-0.02455168056709654	0.5724719184241038	0.12290924710884708	0.3446987249510294	1.0	0.8185573143109568	0.2544481819616943	False	False	False	False	False	False	0.7203439900862468	0.21985217762485118	0.4874574813472364	1.0	0.8876349108369745	0.43687479400552465
APBB2	120.8	121.6	118.2	118.4	118.4	119.2	126.5	118.0	120.0	130.4	123.1	123.7	122.6	120.7	121.9	123.0	123.9	115.3	115.5	122.1	125.5	133.1	131.0	130.2	130.2	129.6	134.8	134.2	119.9	127.9	126.1	126.7	12761-12	3	SL025796	Amyloid beta A4 precursor protein-binding family B member 2:Phosphotyrosine Interaction Domain 2	APBB2:PID 2	Q92870	323	Human	RFU	Protein	20	S2	APBB2						6.9174715379609655	6.90388184573618	7.015997841746618	6.933437750220078	6.933395595120775	-0.0985263037856523	-0.11211599601043787	0.0	-0.08256009152654009	-0.08260224662584292	-0.09852630378565287	-0.11211599601043772	0.0	-0.08256009152654017	-0.08260224662584309	0.00025950707279619905	0.0013707534669121974	0.0007948235727303259	1.0	0.003925337955855552	0.00610993279208521	True	True	True	False	True	True	0.001953824990110513	0.007518469053433192	0.0064661653741249	1.0	0.021762674214660438	0.04928314445961175
ZNF334	282.6	258.1	260.7	268.4	263.7	249.7	295.3	274.2	262.0	269.1	271.5	281.9	260.9	272.4	268.5	253.7	265.0	264.4	262.9	277.3	269.0	267.6	275.4	296.7	284.2	277.2	288.7	278.2	288.5	271.0	281.0	285.9	12763-69	3	SL019908	Zinc finger protein 334	ZN334	Q9HCZ1	55713	Human	RFU	Protein	20	S1	ZNF334						8.051933958853706	8.063125393458789	8.136012365952181	8.07337651308406	8.081749716248893	-0.0840784070984757	-0.07288697249339293	0.0	-0.06263585286812123	-0.05426264970328809	-0.08407840709847517	-0.07288697249339264	0.0	-0.06263585286812183	-0.05426264970328785	0.027301925999808057	0.0017727113794731208	0.022425346058179075	1.0	0.03758774842364212	0.05867842330184166	False	True	False	False	False	False	0.07662025153033492	0.009041325289556807	0.06673467343745353	1.0	0.10733242806641112	0.1739071608289708
ELMO1	79.4	105.9	82.9	76.3	79.7	82.6	69.6	72.4	80.4	76.2	87.6	84.2	78.9	82.8	86.3	73.4	87.8	87.2	108.7	77.3	92.2	70.3	73.6	73.6	73.7	77.4	87.6	74.1	75.7	72.9	66.8	82.7	12764-3	3	SL019856	Engulfment and cell motility protein 1	ELMO1	Q92556	9844	Human	RFU	Protein	20	S2	ELMO1						6.455601210437544	6.428360172704291	6.234752124695852	6.291992888345589	6.375908263075014	0.22084908574169226	0.19360804800843923	0.0	0.057240763649736515	0.14115613837916197	0.2208490857416921	0.19360804800843928	0.0	0.05724076364973668	0.14115613837916174	0.043710358792275486	0.011694128793899418	0.04095705572187164	1.0	0.29805974748927455	0.02438779176555983	False	True	False	False	False	False	0.10984984087637167	0.03760008785058818	0.10335087614983066	1.0	0.4608394012520183	0.10539061765354524
GPR142	95.6	107.3	101.3	105.9	105.5	100.4	97.0	101.7	110.0	102.4	99.4	101.2	103.7	101.9	105.1	102.9	104.8	103.4	104.5	102.4	101.6	101.4	98.5	93.7	83.9	94.6	101.3	99.5	94.0	101.4	104.0	103.1	12766-33	3	SL019872	Probable G-protein coupled receptor 142	GP142	Q7Z601	350383	Human	RFU	Protein	20	S1	GPR142						6.69023083318105	6.6798319334398535	6.611226042750808	6.677266605040995	6.686150315980894	0.07900479043024244	0.06860589068904588	0.0	0.06604056229018695	0.07492427323008677	0.07900479043024178	0.06860589068904593	0.0	0.06604056229018639	0.07492427323008644	0.09129029261728423	0.0403740518647801	0.17804349032209085	1.0	0.0939996436001451	0.11006876616170079	False	False	False	False	False	False	0.19289782051293092	0.09444852982069658	0.3024784641701861	1.0	0.20742093686403376	0.25694826205138327
PPP1R3B	285.1	260.0	256.2	263.5	266.0	246.0	274.1	260.2	256.7	271.6	271.1	286.9	263.6	280.1	265.3	260.2	327.1	268.1	282.3	326.6	270.9	272.9	277.4	284.7	308.7	262.2	279.6	266.4	277.3	274.0	260.5	284.6	12768-3	3	SL019887	Protein phosphatase 1 regulatory subunit 3B	PPR3B	Q86XI6	79660	Human	RFU	Protein	20	S1	PPP1R3B						8.175923742063755	8.05636676102453	8.11435755941181	8.04259743905258	8.097900444195812	0.06156618265194602	-0.05799079838728005	0.0	-0.07176012035922952	-0.016457115215997575	0.06156618265194631	-0.057990798387280114	0.0	-0.07176012035923007	-0.016457115215997364	0.10223942979716823	0.2621720003797227	0.17975405893246685	1.0	0.03606350488122189	0.6820420607643837	False	False	False	False	False	False	0.21009990909727305	0.3886622419000659	0.30429097194959653	1.0	0.10412460142958588	0.7974339811246315
ZNF180	155.3	152.3	146.6	148.1	141.0	142.9	150.9	153.6	147.8	149.3	141.7	151.9	151.6	150.5	146.9	145.6	147.4	152.0	146.3	150.7	149.1	153.2	151.9	159.9	145.0	158.9	154.8	161.6	152.3	147.9	159.6	155.5	12771-19	3	SL011309	Zinc finger protein 180	ZN180	Q9UJW8	7733	Human	RFU	Protein	20	S1	ZNF180						7.214481030350443	7.23433844869563	7.272396509037485	7.197146470177337	7.230981111646502	-0.0579154786870415	-0.03805806034185455	0.0	-0.07525003886014758	-0.04141539739098299	-0.05791547868704138	-0.0380580603418545	0.0	-0.0752500388601482	-0.04141539739098359	0.010862059220714296	0.017885078587834356	0.1881944495404554	1.0	0.005831672145422786	0.13593276362142626	True	False	False	False	True	False	0.037547412886052796	0.05171292567360515	0.3151596204254506	1.0	0.02866045258994167	0.29301689087689187
NUP98	102.4	106.5	105.5	105.3	104.8	108.5	117.2	104.3	111.1	116.5	106.7	107.8	104.3	109.6	120.8	106.0	108.4	106.9	104.7	112.9	107.5	125.2	115.8	140.0	121.6	117.9	125.3	121.3	115.1	121.5	115.7	118.7	12772-8	3	SL019857	Nuclear pore complex protein Nup98-Nup96	NUP98	P52948	4928	Human	RFU	Protein	20	S2	NUP98						6.751320887143276	6.7132146529985475	6.926538602716511	6.7796724603444956	6.789533644970359	-0.1752177155732353	-0.21332394971796376	0.0	-0.14686614237201567	-0.13700495774615185	-0.17521771557323468	-0.2133239497179638	0.0	-0.14686614237201512	-0.13700495774615107	3.075492023757811e-05	0.0003636276851393564	0.0005126486851450992	1.0	0.001659171519266174	0.01933991076241664	True	True	True	False	True	False	0.0003849923147812489	0.0029417843759939255	0.004948667089845189	1.0	0.012093699099468109	0.09097231133700566
HCN1	67.0	75.2	70.0	72.9	66.8	74.7	62.2	68.8	72.5	67.9	64.4	66.8	73.5	66.2	69.6	69.6	73.8	73.6	73.5	66.5	67.4	81.2	69.4	57.9	70.8	60.0	60.4	61.2	59.7	61.6	66.2	61.9	12774-12	3	SL019873	Potassium/sodium hyperpolarization-activated cyclic nucleotide-gated channel 1	HCN1	O60741	348980	Human	RFU	Protein	20	S1	HCN1						6.144318345306246	6.15532422905059	6.012853056458406	6.091397604107238	6.109047077700707	0.13146528884784026	0.14247117259218456	0.0	0.07854454764883201	0.09619402124230092	0.13146528884784006	0.14247117259218423	0.0	0.07854454764883143	0.09619402124230106	0.11042026657208778	0.05928836813338355	0.09071388877961845	1.0	0.23578301007358138	0.24438350302474393	False	False	False	False	False	False	0.22301766142149249	0.12656422114296992	0.18569156011656768	1.0	0.3910717975519173	0.4272599080526353
HMGB3	234.2	228.1	215.0	227.9	224.6	234.3	260.2	227.5	226.8	234.3	225.8	235.1	221.1	234.2	245.3	227.5	228.4	229.7	210.5	228.9	224.5	237.0	228.9	267.2	258.6	246.8	238.2	231.8	252.0	251.3	235.5	232.3	12775-6	3	SL006995	High mobility group protein B3	HMGB3	O15347	3149	Human	RFU	Protein	20	S2	HMGB3						7.813246760745695	7.82209277437953	7.92837032301897	7.866395817380459	7.869902243207946	-0.1151235622732747	-0.10627754863944006	0.0	-0.06197450563851081	-0.058468079811023976	-0.11512356227327493	-0.10627754863944014	0.0	-0.06197450563851139	-0.058468079811024344	0.017057060207984	0.004365450183727207	0.02366730755133179	1.0	0.10796449180408463	0.18689489493135333	False	True	False	False	False	False	0.05317445301871738	0.017747299712827264	0.06935226745400327	1.0	0.2295981721903823	0.359915672554069
SF1	253.5	233.7	243.3	235.2	242.4	227.6	242.6	241.1	226.1	238.5	233.0	255.7	250.7	241.0	229.2	246.6	234.7	238.1	238.5	241.5	243.1	199.3	196.1	208.3	205.9	210.9	204.2	211.3	217.2	221.3	244.3	205.5	12777-11	3	SL013086	Splicing factor 1	SF01	Q15637	7536	Human	RFU	Protein	20	S1	SF1						7.909393102811689	7.915431267311472	7.723148957047578	7.8820316083521	7.9316239677501015	0.1862441457641104	0.1922823102638942	0.0	0.15888265130452162	0.20847501070252328	0.18624414576411033	0.19228231026389353	0.0	0.15888265130452203	0.20847501070252278	1.5824181287573116e-06	0.00010304864742363694	0.0010544388544297114	1.0	0.00033937890636586863	0.00072508126054509	True	True	True	False	True	True	4.2625655742414544e-05	0.0012286439552657567	0.007746535502705951	1.0	0.003961962738361096	0.014854974670266027
PRDM4	451.9	417.3	413.3	441.0	420.5	414.8	442.2	422.5	428.3	409.5	424.0	430.1	414.5	423.1	419.2	422.4	410.2	427.3	414.9	432.6	435.9	433.5	453.3	438.9	457.6	419.6	425.7	420.2	429.3	406.3	416.4	410.9	12779-30	3	SL019909	PR domain zinc finger protein 4	PRDM4	Q9UKN5	11108	Human	RFU	Protein	20	S1	PRDM4						8.727523431963787	8.75112558336727	8.74260034986831	8.724903586367647	8.720158737374598	-0.015076917904522702	0.008525233498959395	0.0	-0.017696763500662627	-0.02244161249371146	-0.015076917904523028	0.008525233498960094	0.0	-0.01769676350066254	-0.02244161249371159	0.7927252739572238	0.557145450944754	0.8016488651741078	1.0	0.46649094738840013	0.45659823743466954	False	False	False	False	False	False	0.8778153041246786	0.6701039961503549	0.8687814329326905	1.0	0.618783268348684	0.6277578413728453
TARBP2	183.6	181.4	191.6	178.0	188.3	189.8	190.6	190.0	195.9	183.0	188.5	187.8	187.9	190.0	195.1	199.6	184.0	194.2	174.7	191.2	193.1	182.1	181.2	177.6	188.2	181.3	175.9	168.9	180.9	176.2	189.0	181.0	12781-2	3	SL014970	RISC-loading complex subunit TARBP2	TRBP2	Q15633	6895	Human	RFU	Protein	20	S1	TARBP2						7.5658002436342615	7.520815085844295	7.493527981606777	7.5656189344835925	7.571373435973201	0.07227226202748493	0.027287104237518456	0.0	0.07209095287681588	0.07784545436642443	0.07227226202748549	0.02728710423751883	0.0	0.07209095287681641	0.07784545436642491	0.006832959078335364	0.01791151909965457	0.31734592877253665	1.0	0.0015784969492945828	0.005900012588687193	True	False	False	False	True	True	0.025991690050592625	0.05175624887238287	0.4610302654769506	1.0	0.011631619363950862	0.04852413529251902
HNRNPM	285.0	216.3	253.0	247.6	271.9	234.8	218.0	206.3	235.3	225.7	226.1	232.9	221.7	225.7	206.0	249.8	221.9	217.9	214.5	231.4	244.8	222.3	260.5	210.2	245.2	214.5	212.9	242.6	227.7	209.8	231.2	183.8	12783-29	3	SL008807	Heterogeneous nuclear ribonucleoprotein M	HNRPM	P52272	4670	Human	RFU	Protein	20	S2	HNRNPM						7.845803646215883	7.968522804469016	7.805421446171756	7.852730132947161	7.791651303063172	0.04038220004412629	0.16310135829725958	0.0	0.047308686775404674	-0.013770143108584598	0.04038220004412597	0.16310135829725922	0.0	0.04730868677540412	-0.013770143108584655	0.22900280432966424	0.5227093469254145	0.06608337710197336	1.0	0.4701096217864523	0.8527693912131965	False	False	False	False	False	False	0.38652527173117845	0.6416677469408089	0.14590904725642145	1.0	0.6216558689550669	0.9139687271284377
APBB3	165.4	183.5	173.5	175.4	176.4	183.2	193.5	183.7	182.5	184.5	175.2	174.0	175.1	180.5	189.3	176.6	180.3	183.5	167.7	172.3	180.5	181.9	173.1	203.4	195.8	180.3	180.3	176.2	181.6	197.9	180.3	187.3	12784-10	3	SL025797	Amyloid beta A4 precursor protein-binding family B member 3:Phosphotyrosine Interaction Domain 1,Isoform II	APBB3:PID 1	O95704	10307	Human	RFU	Protein	20	S2	APBB3						7.466110458757918	7.4466697873070125	7.533577505538682	7.513445626824033	7.489647293488437	-0.06746704678076387	-0.08690771823166976	0.0	-0.02013187871464961	-0.04393021205024539	-0.06746704678076405	-0.08690771823167004	0.0	-0.02013187871464922	-0.043930212050245034	0.11061268768545787	0.07114966339949733	0.0646601726716793	1.0	0.5398365062931182	0.31521699001831555	False	False	False	False	False	False	0.22328228629928812	0.1452347746013315	0.14407887127485403	1.0	0.6809280107994881	0.5034196680727292
ZBTB33	162.1	159.0	152.6	155.2	155.1	149.3	167.3	156.1	150.6	161.8	152.6	161.0	146.1	163.7	159.1	155.0	151.6	161.0	159.4	157.8	167.0	174.3	167.6	172.0	166.4	169.2	171.3	170.0	173.3	151.1	171.8	172.7	12785-49	3	SL009382	Transcriptional regulator Kaiso	KAISO	Q86T24	10009	Human	RFU	Protein	20	S1	ZBTB33						7.309552143551974	7.296686825363441	7.401422575842004	7.2864587513451236	7.298979000997975	-0.09187043229002967	-0.10473575047856265	0.0	-0.11496382449688003	-0.10244357484402844	-0.09187043229002999	-0.1047357504785624	0.0	-0.11496382449687967	-0.10244357484402833	0.0007403309796407964	0.004059942123659413	0.004830036977224766	1.0	0.0007232370385126915	0.011669225818946874	True	True	True	False	True	False	0.0044610001780675335	0.016758206052993704	0.022403609014895232	1.0	0.006566920076283152	0.06889461410395549
GPCPD1	185.4	187.3	220.2	194.3	200.5	171.6	185.7	191.2	172.9	177.1	186.0	206.9	198.1	185.3	212.3	204.0	199.1	185.3	219.1	170.5	191.5	226.4	207.5	201.1	200.1	181.9	195.3	204.9	213.1	186.6	187.7	198.9	12786-61	3	SL015257	Glycerophosphocholine phosphodiesterase GPCPD1	GDE5	Q9NPB8	56261	Human	RFU	Protein	20	S2	GPCPD1						7.606713645631271	7.620586410451877	7.646149562640138	7.520197722023636	7.648537345892633	-0.03943591700886717	-0.025563152188261107	0.0	-0.12595184061650233	0.0023877832524945575	-0.039435917008867505	-0.0255631521882611	0.0	-0.12595184061650228	0.002387783252493965	0.1403684389473421	0.46451184788370026	0.6650227887028828	1.0	0.010475574000657108	0.964570424663223	False	False	False	False	True	False	0.2674612670851504	0.588215052644217	0.7670780833587347	1.0	0.0431991298733172	0.9822627693329068
ZNF134	110.3	100.2	96.8	104.2	98.5	98.6	103.7	99.2	96.1	98.1	103.4	103.7	103.4	97.5	100.1	100.1	102.1	94.2	101.7	103.7	101.1	106.4	108.4	103.5	99.9	104.7	107.4	106.5	101.6	102.8	105.2	105.8	12787-47	3	SL014834	Zinc finger protein 134	ZN134	P52741	7693	Human	RFU	Protein	20	S1	ZNF134						6.650812418429249	6.684748620421626	6.710743828954571	6.63890130783196	6.660709038782062	-0.059931410525321915	-0.02599520853294468	0.0	-0.07184252112261102	-0.05003479017250889	-0.05993141052532164	-0.025995208532944573	0.0	-0.07184252112261028	-0.05003479017250871	0.02837671608257605	0.009722558735176556	0.3879443047792629	1.0	0.0011789658903939505	0.03896332248498951	False	True	False	False	True	False	0.0789834887365387	0.03266151024523745	0.5300348323228012	1.0	0.009424222547674983	0.13729663005490733
SGF29	155.1	139.0	152.1	144.5	152.4	143.5	153.7	150.6	142.8	146.9	149.0	147.3	144.6	148.8	153.8	145.5	147.7	146.7	147.1	151.4	152.6	147.7	153.7	162.9	163.6	149.6	160.9	155.2	143.1	153.1	143.4	157.2	12788-6	3	SL019859	SAGA-associated factor 29 homolog	SGF29	Q96ES7	112869	Human	RFU	Protein	20	S1	SGF29						7.2143191208007655	7.206281801735348	7.263717338410281	7.213486155973419	7.215532999745656	-0.04939821760951535	-0.05743553667493284	0.0	-0.0502311824368622	-0.04818433866462524	-0.04939821760951498	-0.05743553667493314	0.0	-0.05023118243686249	-0.048184338664625036	0.2011976046690555	0.11623137368534837	0.17924644027027045	1.0	0.10165688844599456	0.21256429628730214	False	False	False	False	False	False	0.3526048623513351	0.21039093599142328	0.30369550226519915	1.0	0.21952213469944135	0.39198279079552445
CCDC51	292.8	260.7	273.1	269.0	267.7	257.7	297.2	272.1	257.1	268.8	266.1	279.3	254.5	277.1	273.2	269.4	266.5	269.8	265.1	270.7	273.6	276.8	272.7	295.1	286.5	277.9	279.3	289.7	281.5	285.4	283.1	290.7	12790-10	3	SL019874	Coiled-coil domain-containing protein 51	CCD51	Q96ER9	79714	Human	RFU	Protein	20	S1	CCDC51	Q96ER9	CCDC51	MIM	Small molecule transport	True	8.072445277056865	8.097505455818016	8.147297446909867	8.074294404026993	8.082282125163836	-0.07485216985300269	-0.04979199109185117	0.0	-0.07300304288287407	-0.06501532174603142	-0.07485216985300183	-0.04979199109185123	0.0	-0.0730030428828742	-0.06501532174603189	0.021752984460260017	0.00019205556497889367	0.08409033663189855	1.0	0.009321289246015954	0.019289874300362494	False	True	False	False	True	False	0.06431278698352484	0.001882506905783684	0.17569736926746993	1.0	0.039821063413858715	0.09081068735794505
PIWIL1	141.5	150.3	151.9	143.6	151.6	157.8	141.4	155.3	151.6	150.5	147.6	142.5	148.9	154.5	154.8	157.9	149.5	149.3	147.3	147.0	150.3	152.0	153.2	158.9	151.7	150.2	154.7	158.2	145.9	150.3	150.0	148.4	12793-4	3	SL019894	Piwi-like protein 1	PIWL1	Q96J94	9271	Human	RFU	Protein	20	S1	PIWIL1						7.230901079746729	7.197953827610065	7.249221217049232	7.236765933725662	7.230500853639108	-0.018320137302503703	-0.05126738943916731	0.0	-0.012455283323570043	-0.018720363410124286	-0.018320137302503727	-0.051267389439167095	0.0	-0.012455283323570512	-0.018720363410124626	0.431172801181678	0.3536225434482748	0.05045369517635803	1.0	0.5563128030771625	0.46220688572052326	False	False	False	False	False	False	0.596980757222565	0.4837992938494538	0.12074686575111944	1.0	0.6933534727134496	0.6327123186453861
NLRP4	290.2	280.4	280.2	277.6	274.7	269.2	299.9	281.5	282.2	289.5	276.0	291.7	276.0	288.6	281.7	279.6	270.9	289.8	274.4	283.2	287.7	299.3	282.5	296.2	310.5	303.9	303.3	299.5	300.2	282.6	286.1	281.3	12794-6	3	SL019902	NACHT, LRR and PYD domains-containing protein 4	NALP4	Q96MN2	147945	Human	RFU	Protein	20	S1	NLRP4						8.134084003208788	8.14006285569821	8.204748969349994	8.138820318665955	8.152284842306582	-0.07066496614120688	-0.0646861136517849	0.0	-0.06592865068403952	-0.052464127043412745	-0.07066496614120683	-0.06468611365178528	0.0	-0.06592865068404	-0.05246412704341256	0.01385102237645824	0.009407238122935003	0.033190362834215	1.0	0.01662759706314258	0.08081404933801456	True	True	False	False	False	False	0.04548012900405453	0.031896896442007584	0.08907509553256299	1.0	0.06012921552239735	0.21112089828857036
ZNF566	255.9	244.5	253.6	253.2	255.5	264.8	263.0	258.9	260.8	252.9	258.2	256.8	246.7	256.1	265.8	250.5	264.0	258.2	249.2	254.1	260.5	289.8	263.7	272.6	259.3	271.2	269.0	276.9	265.4	264.8	269.4	263.9	12795-2	3	SL019910	Zinc finger protein 566	ZN566	Q969W8	84924	Human	RFU	Protein	20	S1	ZNF566						8.000469550871806	7.976134472831654	8.074871263817334	8.017683347427742	8.001971087509933	-0.07440171294552833	-0.09873679098568022	0.0	-0.05718791638959253	-0.07290017630740131	-0.07440171294552747	-0.09873679098567929	0.0	-0.057187916389591906	-0.07290017630740019	0.00024952260762665143	0.003006268439822268	0.001545515332061555	1.0	0.0071115987523883584	0.015569206671494232	True	True	True	False	True	False	0.0019042790401559665	0.01341385911829899	0.010126606315390712	1.0	0.032957459454906184	0.08076664773307957
NUDT3	131.7	125.2	133.2	138.6	141.1	124.9	102.4	135.3	118.8	92.5	122.3	122.5	138.9	124.5	118.4	134.4	121.5	112.7	133.8	121.0	128.5	111.4	115.6	98.2	98.6	104.6	101.9	111.6	118.2	95.7	118.4	104.3	12796-44	3	SL019860	Diphosphoinositol polyphosphate phosphohydrolase 1	NUDT3	O95989	11165	Human	RFU	Protein	20	S2	NUDT3						6.969434490454717	7.04630551649358	6.74330442461287	6.902245892842257	6.978138415069961	0.22613006584184703	0.30300109188070934	0.0	0.15894146822938637	0.23483399045709064	0.2261300658418469	0.30300109188070906	0.0	0.15894146822938668	0.2348339904570908	0.0017477984610300599	0.000632885293308487	9.355930580270417e-05	1.0	0.05379721439399161	0.0020101510435522668	True	True	True	False	False	True	0.008858354151269426	0.0043006314108520365	0.0015571094533250972	1.0	0.13899365551953854	0.02629465564704251
SLC4A8	113.2	120.3	116.2	126.4	114.8	118.1	118.8	116.9	115.9	119.7	116.4	116.0	126.6	115.0	115.6	119.1	123.2	115.4	116.3	115.1	118.9	131.9	119.8	120.7	125.4	112.5	120.3	115.7	119.0	118.7	128.5	112.8	12798-46	3	SL019875	Electroneutral sodium bicarbonate exchanger 1	S4A8	Q2Y0W8	9498	Human	RFU	Protein	20	S1	SLC4A8						6.882643049361842	6.895120818668976	6.912671636660982	6.873180421947569	6.886306263452426	-0.030028587299140597	-0.01755081799200653	0.0	-0.039491214713413214	-0.02636537320855581	-0.030028587299140975	-0.01755081799200634	0.0	-0.039491214713413686	-0.02636537320855605	0.6825844763461646	0.3686376311791961	0.6843938158020766	1.0	0.19079932124562438	0.5419311554043758	False	False	False	False	False	False	0.8074150470331541	0.49818700912628394	0.7831334522228608	1.0	0.33885558160776763	0.6970807696279733
DNAJC27	138.6	133.0	142.1	137.3	136.7	140.7	134.2	137.3	134.8	133.0	133.8	137.3	145.9	138.4	136.4	142.8	132.5	136.2	139.4	135.7	141.6	136.7	139.9	135.0	138.6	135.7	138.5	132.9	138.4	134.8	139.4	134.1	12799-65	3	SL019880	DnaJ homolog subfamily C member 27	DJC27	Q9NZQ0	51277	Human	RFU	Protein	20	S1	DNAJC27						7.10887289176136	7.105908508571158	7.09515723304034	7.085187894590947	7.124121311829188	0.01371565872101943	0.010751275530817672	0.0	-0.00996933844939285	0.028964078788847658	0.013715658721019718	0.010751275530817506	0.0	-0.009969338449392148	0.028964078788847675	0.3966649313625571	0.4005419937573087	0.5353324823733387	1.0	0.44383788877750086	0.13059020632201634	False	False	False	False	False	False	0.5663415873183898	0.5285233152397497	0.6597988721066417	1.0	0.5992852926349482	0.2860507988571392
TPPP2	1062.2	1074.8	1135.3	986.4	1247.3	666.4	729.9	945.3	728.1	508.2	712.8	809.4	1193.8	935.2	500.1	1046.5	971.1	987.6	1029.2	987.4	1320.9	266.2	310.1	241.4	220.5	392.6	382.6	323.7	257.9	202.0	591.3	573.8	12800-5	3	SL019890	Tubulin polymerization-promoting protein family member 2	TPPP2	P59282	122664	Human	RFU	Protein	20	S2	TPPP2						10.045918890458601	10.056197388873818	8.417890863526692	9.627794416309326	9.747563630255117	1.6280280269319096	1.6383065253471258	0.0	1.2099035527826345	1.3296727667284252	1.628028026931909	1.6383065253471263	0.0	1.2099035527826347	1.3296727667284263	3.4864090154285876e-08	2.3836938154421002e-08	1.3672959451882207e-07	1.0	9.635397965684244e-05	0.0002972380189209848	True	True	True	False	True	True	2.509406925218938e-06	6.1753689570333165e-06	3.579649323962998e-05	1.0	0.0016606220238014574	0.009085625296401592
IRF2	59.4	60.6	54.8	58.8	58.9	62.5	55.6	55.0	57.9	59.3	74.7	53.5	59.1	59.4	59.4	53.2	59.4	56.7	53.9	57.1	53.6	43.9	44.1	47.9	44.4	42.3	43.0	45.9	43.9	44.1	53.0	48.2	12801-33	3	SL019895	Interferon regulatory factor 2	IRF2	P14316	3660	Human	RFU	Protein	20	S2	IRF2						5.798309782454597	5.867896463992655	5.508371026559095	5.920225234110129	5.854245054220128	0.289938755895502	0.35952543743356014	0.0	0.4118542075510341	0.3458740276610328	0.28993875589550205	0.35952543743355975	0.0	0.41185420755103375	0.34587402766103237	1.5284319649030945e-07	5.340339278845809e-06	5.099022018240644e-06	1.0	7.37511851696807e-06	1.0706197857153926e-05	True	True	True	False	True	True	7.361778596516694e-06	0.00015724812783419258	0.00026873324013524784	1.0	0.00027792350763683303	0.0014419662410200093
ZNF329	191.4	205.4	202.6	190.4	199.5	195.0	204.5	209.1	201.8	201.1	193.4	192.1	199.8	197.5	202.8	198.7	203.7	208.3	194.3	195.3	205.0	213.9	202.7	203.5	200.5	193.2	204.6	201.9	186.0	199.1	191.1	195.2	12803-9	3	SL019911	Zinc finger protein 329	ZN329	Q86UD4	79673	Human	RFU	Protein	20	S1	ZNF329						7.650214062881337	7.625343557572986	7.638403001671614	7.648383263935789	7.629720891017257	0.011811061209722418	-0.013059444098628248	0.0	0.009980262264174478	-0.00868211065435709	0.011811061209722817	-0.013059444098628052	0.0	0.009980262264174406	-0.008682110654356825	0.8930413155120648	0.6516039067166421	0.6927167740761732	1.0	0.6816986287535374	0.7747206270409335	False	False	False	False	False	False	0.9411897489519583	0.748084485169714	0.7897992001655443	1.0	0.7922464237194266	0.864035049683797
GMEB2	218.2	212.1	206.8	187.5	211.1	211.5	231.3	218.3	210.2	215.4	196.0	217.5	194.3	215.5	229.0	210.5	214.5	220.2	188.5	219.0	211.1	243.7	207.8	271.9	220.7	221.9	234.0	234.4	218.7	247.9	215.4	231.0	12804-5	3	SL019919	Glucocorticoid modulatory element-binding protein 2	GMEB2	Q9UKD1	26205	Human	RFU	Protein	20	S2	GMEB2						7.718589954862561	7.687550651000702	7.855378179506849	7.7374163659370625	7.741972515241532	-0.1367882246442882	-0.16782752850614724	0.0	-0.11796181356978686	-0.11340566426531762	-0.13678822464428814	-0.16782752850614704	0.0	-0.1179618135697866	-0.11340566426531798	0.016474848897328285	0.022123225930886312	0.024103702996229184	1.0	0.028927830486685326	0.10650447490190425	False	False	False	False	False	False	0.05196078752396731	0.06062630828761723	0.0703758458015154	1.0	0.08899835496178612	0.25182283678854017
ARHGAP30	408.1	345.8	441.6	429.7	487.1	378.7	363.9	430.6	360.0	300.6	336.4	424.5	480.7	414.8	302.6	543.5	357.4	384.4	452.3	319.8	386.0	263.4	429.9	281.5	326.3	317.6	321.4	342.6	375.5	310.9	323.6	328.9	12807-89	3	SL019940	Rho GTPase-activating protein 30	RHG30	Q7Z6I6	257106	Human	RFU	Protein	20	S2	ARHGAP30						8.669711845163015	8.666401554343725	8.36297987772318	8.568390474919186	8.664091678176714	0.3067319674398341	0.30342167662054464	0.0	0.20541059719600518	0.30111180045353336	0.3067319674398345	0.30342167662054564	0.0	0.2054105971960053	0.3011118004535336	0.05872170147237383	0.019048736195495193	0.010160415052901193	1.0	0.06035564211004405	0.027836084870892397	False	False	True	False	False	False	0.13812514062373055	0.05409662567350118	0.03797409994427694	1.0	0.15111397476258467	0.11348197604596436
CARHSP1	124.8	125.0	121.6	121.8	123.6	118.2	118.2	120.0	117.2	116.1	121.8	117.1	126.9	117.3	109.4	127.5	118.3	131.4	125.8	131.2	118.2	102.9	117.5	103.6	111.5	112.2	118.8	118.7	109.8	107.9	117.1	118.8	12808-103	3	SL013301	Calcium-regulated heat-stable protein 1	CHSP1	Q9Y2V2	23589	Human	RFU	Protein	20	S2	CARHSP1						6.970393537914677	6.946028989515477	6.815295954150003	6.898450232807866	6.8786640428018915	0.15509758376467353	0.13073303536547343	0.0	0.08315427865786251	0.06336808865188814	0.15509758376467345	0.1307330353654733	0.0	0.0831542786578622	0.06336808865188803	0.000576765306540315	0.0007841630347496052	0.004686004400847434	1.0	0.014530246653754568	0.19358084601009776	True	True	True	False	False	False	0.0036700035647136576	0.005024861455272139	0.02200213686724557	1.0	0.0547273350143744	0.36856374163126726
ZNF415	138.7	141.5	146.7	143.6	144.3	147.8	138.6	145.9	143.4	148.5	137.6	140.3	139.5	138.2	143.8	139.4	137.3	141.6	139.7	135.0	146.2	137.8	140.3	142.3	142.3	144.4	149.1	135.9	140.9	136.1	142.1	139.4	12811-55	3	SL019912	Zinc finger protein 415	ZN415	Q09FC8	55786	Human	RFU	Protein	20	S1	ZNF415						7.127908366968749	7.156083076288682	7.139179236059127	7.167203069670499	7.133912814239036	-0.011270869090378	0.01690384022955449	0.0	0.028023833611372062	-0.005266421820091516	-0.011270869090377882	0.01690384022955479	0.0	0.028023833611372038	-0.005266421820091102	0.3629171511177351	0.5797219012410737	0.4572519093835963	1.0	0.17000677976677903	0.8072591254829742	False	False	False	False	False	False	0.5356121022888165	0.6883783490165435	0.5930087619377489	1.0	0.3132655964640952	0.885354112631224
ACYP2	17951.4	13139.1	21123.0	20370.8	22928.6	15092.7	13000.2	18266.5	13653.6	11363.5	18146.1	18036.4	24324.7	19446.3	16941.0	28263.2	17130.0	14278.2	21353.1	14001.4	19606.9	17881.3	21305.6	13552.9	14319.9	15086.6	15853.8	19948.0	17028.5	13355.7	16631.0	15279.7	12812-25	3	SL009425	Acylphosphatase-2	ACYP2	P14621	98	Human	RFU	Protein	20	S2	ACYP2						14.221697876682887	14.147369906260845	14.000152087185802	13.97158460900238	14.264962990852347	0.22154578949708537	0.14721781907504372	0.0	-0.028567478183422423	0.2648109036665449	0.22154578949708442	0.147217819075044	0.0	-0.028567478183423183	0.26481090366654475	0.34742970947727486	0.16940513812574987	0.30403665306944544	1.0	0.8356222921287293	0.05791661818950887	False	False	False	False	False	False	0.5207865368978195	0.28014633233028163	0.44762319388139205	1.0	0.8985039814683986	0.17256317716977618
EHBP1	157.5	166.1	171.8	171.9	177.5	165.5	164.0	165.5	164.3	159.3	170.5	169.4	167.3	162.1	163.0	171.5	161.2	169.1	170.9	163.2	179.3	157.8	169.7	157.9	152.3	197.6	171.1	164.5	173.5	170.6	166.6	160.7	12813-18	3	SL006654	EH domain-binding protein 1	EHBP1	Q8NDI1	23301	Human	RFU	Protein	20	S1	EHBP1						7.402585758232587	7.382191693625655	7.387860674941063	7.380739341868798	7.370251481425177	0.014725083291524221	-0.005668981315407606	0.0	-0.007121333072264591	-0.01760919351588619	0.014725083291523803	-0.005668981315408268	0.0	-0.007121333072265006	-0.017609193515886763	0.969538356514911	0.7515242423342411	0.9203010171158711	1.0	0.8685015470404442	0.7494267858966224	False	False	False	False	False	False	0.9838041147029352	0.8297913791554479	0.9478285010155555	1.0	0.919047250345577	0.8472844728472151
RNPC3	175.6	155.2	158.4	160.5	159.2	155.1	181.8	160.9	156.0	161.4	161.2	168.0	162.3	165.3	170.2	165.0	162.9	161.5	164.1	164.9	161.9	158.9	168.1	170.0	170.7	166.5	166.8	165.4	168.3	170.2	167.3	164.2	12814-17	3	SL019933	RNA-binding protein 40	RBM40	Q96LT9	55599	Human	RFU	Protein	20	S1	RNPC3						7.35211701203609	7.343629894959053	7.383233003187707	7.3418841167794255	7.3789450602529	-0.031115991151616562	-0.039603108228654094	0.0	-0.04134888640828116	-0.004287942934806388	-0.03111599115161641	-0.039603108228654225	0.0	-0.041348886408281445	-0.004287942934806011	0.38938737974027926	0.027301746086717656	0.16385716936164246	1.0	0.1299543011280989	0.8048469423961723	False	False	False	False	False	False	0.5595760547028357	0.07061365550807167	0.2864743251844293	1.0	0.2615267382691376	0.8842374338440123
IARS1	62.9	65.8	65.7	65.6	63.6	63.8	63.1	64.5	63.9	63.4	64.3	65.6	69.8	63.6	64.6	69.1	68.1	65.8	72.5	61.8	65.8	62.7	65.7	59.7	60.4	62.3	62.2	65.0	65.3	61.0	59.8	64.8	12815-9	3	SL008104	Isoleucine--tRNA ligase, cytoplasmic	SYIC	P41252	3376	Human	RFU	Protein	20	S1	IARS1						6.070031472242561	6.022367813028454	5.96871914916919	5.9954845188775066	6.04220656012069	0.10131232307337079	0.05364866385926437	0.0	0.026765369708316555	0.07348741095149958	0.10131232307337149	0.05364866385926488	0.0	0.02676536970831719	0.07348741095149962	0.007837149177456058	0.005789858431000452	0.07496924391364079	1.0	0.20066421235823723	0.03493767029531713	True	True	False	False	False	False	0.02884594431560623	0.021954974123392226	0.16103110188538378	1.0	0.34998340922816773	0.12941459897671748
GEM	384.1	389.6	395.4	355.0	361.2	359.6	402.4	391.2	364.7	371.1	391.1	384.1	380.7	370.0	357.4	492.1	368.4	385.7	387.3	327.9	388.3	351.3	387.5	376.1	400.0	375.5	357.0	366.3	382.7	379.9	373.4	431.7	12817-1	3	SL019954	GTP-binding protein GEM	GEM	P55040	2669	Human	RFU	Protein	20	S2	GEM						8.613298355139422	8.57374184941658	8.57033872672646	8.559677535344644	8.5432251980507	0.0429596284129623	0.0034031226901198863	0.0	-0.010661191381815982	-0.027113528675759113	0.042959628412961144	0.0034031226901188832	0.0	-0.010661191381816074	-0.027113528675760327	0.8709295793236217	0.5396926277930644	0.9426968452705389	1.0	0.7782983884296355	0.554552733329915	False	False	False	False	False	False	0.9279623249957077	0.6553024972039692	0.9639018916986685	1.0	0.8624964466019714	0.7077139900874665
SLC14A2	169.2	179.2	159.7	156.1	165.3	170.3	160.6	160.2	161.2	161.9	162.8	157.1	156.1	154.7	170.8	160.1	149.9	158.5	155.2	152.9	156.2	179.5	185.6	197.9	192.1	183.8	189.6	200.8	182.2	185.8	168.6	184.4	12818-159	3	SL019965	Urea transporter 2	UT2	Q15849	8170	Human	RFU	Protein	20	S2	SLC14A2						7.280461477591978	7.375473912615346	7.542187686412311	7.350370955225963	7.318994640286088	-0.26172620882033293	-0.16671377379696484	0.0	-0.19181673118634812	-0.22319304612622304	-0.26172620882033343	-0.16671377379696523	0.0	-0.19181673118634823	-0.22319304612622334	1.4451377089550146e-08	7.185941643751465e-07	0.0022492487553557225	1.0	6.3933934927346666e-06	0.00012771104214821455	True	True	True	False	True	True	1.28176665332071e-06	4.12414719176419e-05	0.013228094683615431	1.0	0.0002540937206156242	0.005769207512695431
GRAP	248.3	253.2	254.3	256.1	254.0	264.5	251.1	253.9	252.7	254.8	256.3	252.4	249.1	261.4	262.1	249.9	260.4	252.5	252.2	255.7	260.7	247.4	252.3	263.3	268.0	249.5	229.9	232.9	255.9	255.5	235.4	241.6	12820-1	3	SL019920	GRB2-related adapter protein	GRAP	Q13588	10750	Human	RFU	Protein	20	S1	GRAP						7.995672946363034	7.98285100885192	7.956151719097418	7.996211175040168	8.001408194392809	0.0395212272656158	0.026699289754501976	0.0	0.04005945594274962	0.045256475295390786	0.03952122726561648	0.02669928975450243	0.0	0.04005945594274972	0.04525647529539061	0.3214247947878117	0.21199145238176365	0.4813470597313416	1.0	0.1726279131496903	0.2510376776387179	False	False	False	False	False	False	0.49340885435909354	0.33043588366321625	0.6140742265262318	1.0	0.31713129889813024	0.43319075439928445
NLRP10	237.8	239.1	256.1	252.9	234.8	238.1	228.6	252.9	231.6	241.6	247.3	239.1	243.1	237.3	213.1	250.6	238.7	241.9	263.5	228.2	249.4	211.4	240.3	211.5	217.1	225.0	222.2	221.6	231.2	231.0	240.9	258.5	12821-6	3	SL019926	NACHT, LRR and PYD domains-containing protein 10	NAL10	Q86W26	338322	Human	RFU	Protein	20	S1	NLRP10						7.938893452899803	7.9452975110021695	7.834442319337876	7.902504324556498	7.865114619452532	0.10445113356192692	0.11085519166429325	0.0	0.06806200521862138	0.030672300114655826	0.10445113356192741	0.1108551916642933	0.0	0.06806200521862078	0.03067230011465579	0.04093367664546664	0.024588003145497885	0.03474423755523264	1.0	0.08489600271250651	0.5605137125207568	False	False	False	False	False	False	0.10435002812564981	0.06555298639193773	0.09198938468846268	1.0	0.19229169346871997	0.7124460383018986
APBB1	392.7	336.8	344.2	346.8	361.2	335.1	404.5	358.6	340.0	352.8	358.5	386.3	328.4	372.7	356.6	359.9	343.4	365.3	347.8	367.3	360.3	335.0	350.4	368.3	365.9	370.3	364.2	361.5	387.4	345.2	379.4	385.3	12822-34	3	SL025793	Amyloid beta A4 precursor protein-binding family B member 1:Phosphotyrosine Interaction Domain 1	APBB1:PID 1	O00213	322	Human	RFU	Protein	20	S1	APBB1						8.481126689736616	8.472183116189541	8.510997871157986	8.486519015917569	8.49585502688717	-0.029871181421370352	-0.03881475496844544	0.0	-0.024478855240417374	-0.015142844270815914	-0.029871181421370824	-0.038814754968445844	0.0	-0.024478855240417468	-0.015142844270815928	0.8927228903561457	0.3249206757084693	0.3946870772879524	1.0	0.5116991061796512	0.7325439095873107	False	False	False	False	False	False	0.9411897489519583	0.45340523300608154	0.5356520084186001	1.0	0.6569595987258475	0.8339007441584773
APPL1	72.4	74.9	75.3	72.5	76.7	76.9	76.6	76.1	71.0	73.2	69.0	74.9	73.6	78.3	85.0	77.5	74.3	74.7	74.7	73.2	71.3	85.1	78.7	84.9	80.6	74.9	85.0	77.0	76.8	82.2	78.3	79.0	12825-18	3	SL019955	DCC-interacting protein 13-alpha	DP13A	Q9UKG1	26060	Human	RFU	Protein	20	S2	APPL1						6.214966650004135	6.205060110544645	6.326020849521245	6.213625016846607	6.284477117810423	-0.11105419951710971	-0.12096073897660009	0.0	-0.11239583267463793	-0.041543731710822485	-0.11105419951710968	-0.12096073897660052	0.0	-0.11239583267463792	-0.04154373171082304	0.0016767664519786775	0.002191225354028387	0.004771372317123949	1.0	0.002433908822120894	0.3479159330348901	True	True	True	False	True	False	0.008606296686831985	0.010575170537391147	0.022259262900861117	1.0	0.015614195317639985	0.535355311964103
SLC5A5	192.8	165.9	161.1	202.4	171.7	156.0	152.3	160.8	160.0	165.5	151.3	161.5	166.5	159.9	155.1	166.4	160.9	155.1	186.4	159.6	171.1	159.7	177.4	147.4	134.4	152.1	176.2	160.6	146.8	150.7	150.7	155.3	12826-5	3	SL019966	Sodium/iodide cotransporter	SC5A5	Q92911	6528	Human	RFU	Protein	20	S1	SLC5A5						7.380100256023471	7.4962546100612775	7.281445360143894	7.318833288464496	7.328674927327947	0.09865489587957743	0.21480924991738348	0.0	0.03738792832060245	0.047229567184053245	0.09865489587957772	0.21480924991738382	0.0	0.03738792832060299	0.04722956718405367	0.019358175340541905	0.09490938867836941	0.012255909020621165	1.0	0.4511305770487236	0.44698601629516255	False	False	True	False	False	False	0.058761272642638265	0.18086148906175242	0.043548454329219694	1.0	0.6054756757474381	0.6198149278388403
RGS3	86.8	90.9	93.3	94.1	89.9	102.4	88.3	92.6	91.0	93.9	89.1	91.8	92.7	87.1	91.6	90.8	92.2	91.2	90.3	89.5	94.6	89.6	94.2	94.4	97.7	95.4	87.5	88.9	87.8	93.6	88.0	86.2	12827-37	3	SL014817	Regulator of G-protein signaling 3	RGS3	P49796	5998	Human	RFU	Protein	20	S1	RGS3						6.514648311239759	6.5121478585475225	6.5111057214246095	6.530712875485011	6.504620392403552	0.0035425898151490998	0.0010421371229130116	0.0	0.019607154060401477	-0.00648532902105714	0.0035425898151496163	0.0010421371229131044	0.0	0.019607154060401883	-0.006485329021056488	0.947189410006391	0.8971207801746275	0.9766127065533582	1.0	0.5537564993851795	0.8503034547835902	False	False	False	False	False	False	0.973697325650386	0.9332694618771542	0.9869256933114595	1.0	0.6911968343817477	0.9125360818416779
SAP18	214.6	213.3	198.5	196.0	205.1	222.2	232.7	214.4	212.7	221.1	193.4	207.7	198.8	202.7	227.9	205.8	199.8	216.4	188.7	208.7	215.5	207.1	192.7	247.6	240.6	216.0	207.0	212.9	216.3	215.1	202.8	187.7	12830-4	3	SL019934	Histone deacetylase complex subunit SAP18	SAP18	O00422	10284	Human	RFU	Protein	20	S2	SAP18						7.685216003608961	7.683696454306515	7.736432682243697	7.744929917885908	7.70925616725348	-0.05121667863473611	-0.05273622793718147	0.0	0.008497235642210832	-0.02717651499021656	-0.051216678634736085	-0.052736227937181565	0.0	0.008497235642210608	-0.027176514990216786	0.7178775310875507	0.3688344878623684	0.43816892512865535	1.0	0.8739614664993065	0.6932416016687479	False	False	False	False	False	False	0.8306821754660622	0.4983016258613963	0.5756507573086543	1.0	0.920490335655039	0.8063243513412448
TESC	307.2	292.0	332.5	318.1	333.2	310.0	310.8	334.4	298.5	292.1	315.1	310.7	339.2	325.8	304.7	376.2	294.4	310.7	311.4	292.9	313.2	305.2	342.0	297.4	330.3	312.1	309.5	337.4	338.8	316.5	324.7	305.1	12831-21	3	SL015132	Calcineurin B homologous protein 3	TESC	Q96BS2	54997	Human	RFU	Protein	20	S2	TESC						8.305909738820914	8.28748152987444	8.321518180112367	8.292058643229987	8.32237886665822	-0.015608441291453445	-0.034036650237926125	0.0	-0.029459536882379567	0.0008606865458524737	-0.015608441291454094	-0.03403665023792663	0.0	-0.02945953688238058	0.0008606865458512957	0.9355173187809828	0.7592642515124972	0.43602389214081494	1.0	0.40635160485889477	0.9835024567421048	False	False	False	False	False	False	0.9667543989050991	0.8352940404251085	0.5737654726868369	1.0	0.565842470254402	0.9930965501415375
ASH2L	383.7	349.3	346.5	354.5	356.4	334.4	390.6	365.5	343.8	361.5	360.7	373.8	343.5	362.3	362.9	352.2	353.6	362.5	344.1	368.8	361.8	361.0	367.8	375.9	375.7	379.3	366.4	372.2	380.8	372.4	372.9	385.0	12832-10	3	SL019949	Set1/Ash2 histone methyltransferase complex subunit ASH2	ASH2L	Q9UBL3	9070	Human	RFU	Protein	20	S1	ASH2L						8.480453633955392	8.485829308701904	8.545280432142354	8.48778262340736	8.494355603532846	-0.06482679818696191	-0.059451123440450004	0.0	-0.05749780873499333	-0.05092482860950831	-0.06482679818696283	-0.059451123440449546	0.0	-0.05749780873499321	-0.05092482860950948	0.05315762144915256	0.0006875343435916498	0.02497869262280091	1.0	0.02449397313024138	0.02200216473895757	False	True	False	False	False	False	0.12793361376561435	0.004558283756556124	0.0720055614132505	1.0	0.0790699807262519	0.09822606219861083
KCNF1	324.0	309.9	307.9	301.2	305.1	311.5	334.9	324.2	310.5	314.6	306.8	317.6	298.4	321.3	322.6	316.4	307.1	313.5	298.1	321.8	318.6	309.1	313.2	327.6	346.2	315.7	313.6	308.3	339.1	322.2	331.9	317.2	12834-3	3	SL019967	Potassium voltage-gated channel subfamily F member 1	KCNF1	Q9H3M0	3754	Human	RFU	Protein	20	S1	KCNF1						8.288097046940313	8.279610581052484	8.331771977442756	8.300908153246729	8.299093514236983	-0.04367493050244242	-0.05216139639027162	0.0	-0.030863824196027068	-0.032678463205773056	-0.043674930502442096	-0.05216139639027049	0.0	-0.03086382419602585	-0.03267846320577197	0.32096271487845257	0.11745693844340856	0.12419299374101624	1.0	0.25158075363703103	0.33154723006586717	False	False	False	False	False	False	0.4931055820259792	0.2122395809438287	0.23430755991657876	1.0	0.41044118914359057	0.518011386523964
PYDC1	93.8	93.9	93.6	100.7	93.2	98.1	88.4	91.6	98.9	94.7	93.8	94.4	98.5	89.3	92.3	100.0	98.0	89.9	96.8	89.9	91.0	96.2	95.0	81.4	90.9	85.5	88.5	96.1	91.3	82.1	88.2	87.3	12835-101	3	SL019914	Pyrin domain-containing protein 1	PYDC1	Q8WXC3	260434	Human	RFU	Protein	20	S1	PYDC1						6.558675809200881	6.577428828035749	6.4808819785086715	6.556122817841175	6.548821908458751	0.07779383069220902	0.09654684952707715	0.0	0.07524083933250303	0.06793992995007958	0.07779383069220878	0.09654684952707707	0.0	0.07524083933250293	0.06793992995007966	0.07416969514780128	0.06826290919049557	0.04726295197338371	1.0	0.049483275313193485	0.15621829710237886	False	False	False	False	False	False	0.16539280160939382	0.1406846524631551	0.11481077144369396	1.0	0.13115592614900007	0.3207723531410507
DUSP15	80.9	98.3	91.3	92.7	93.1	89.5	80.9	91.2	92.6	88.8	93.4	89.1	92.2	88.2	82.4	96.7	93.5	88.9	95.2	85.7	86.5	84.6	88.0	80.0	75.2	86.2	83.0	94.9	86.6	87.2	89.5	91.8	12838-28	3	SL019935	Dual specificity protein phosphatase 15	DUS15	Q9H1R2	128853	Human	RFU	Protein	20	S1	DUSP15						6.5091151849507485	6.504620392403552	6.4277889968310875	6.490707645661412	6.459021703862303	0.08132618811966097	0.07683139557246488	0.0	0.06291864883032439	0.031232707031215057	0.08132618811966065	0.0768313955724649	0.0	0.06291864883032458	0.03123270703121429	0.29669768366861493	0.07731562463685374	0.19482025499322114	1.0	0.13567981353498815	0.5417273975655728	False	False	False	False	False	False	0.46626669259330955	0.15436022453743112	0.32282811477149026	1.0	0.26847805628095484	0.6970807696279733
STX10	207.1	221.9	224.3	213.8	216.4	215.5	219.6	220.5	227.8	226.6	215.7	224.6	220.3	210.8	214.1	229.1	215.2	223.7	229.0	205.2	226.0	200.0	209.8	221.6	216.1	211.0	216.3	216.5	214.2	222.7	214.2	226.6	12842-43	3	SL019968	Syntaxin-10	STX10	O60499	8677	Human	RFU	Protein	20	S2	STX10						7.790294187615998	7.760054574438315	7.750630864602934	7.783325684813521	7.7645398985767065	0.03966332301306341	0.009423709835380656	0.0	0.032694820210586784	0.013909033973772189	0.03966332301306354	0.009423709835380439	0.0	0.032694820210586645	0.0139090339737719	0.47611055235258304	0.15889903037157582	0.7463521239086118	1.0	0.1331860193272586	0.614991824694041	False	False	False	False	False	False	0.6397103357214736	0.2668345102658356	0.8300029047687055	1.0	0.26545518337992347	0.75224232517758
ZNF410	219.9	209.0	221.9	214.5	217.7	204.4	233.5	226.8	212.8	217.8	213.3	223.9	206.8	229.3	217.5	218.0	209.1	220.4	215.2	215.2	221.4	228.1	223.4	223.7	216.3	225.2	221.1	227.3	220.4	230.6	227.2	237.0	12843-6	3	SL019915	Zinc finger protein 410	ZN410	Q86VK4	57862	Human	RFU	Protein	20	S1	ZNF410						7.758556362180206	7.757056592438672	7.81686729564357	7.768467919779816	7.7772553151919235	-0.05831093346336402	-0.05981070320489845	0.0	-0.0483993758637542	-0.03961198045164682	-0.05831093346336435	-0.05981070320489838	0.0	-0.04839937586375435	-0.03961198045164757	0.07250377375965396	0.0041882122582834	0.015219349890172039	1.0	0.05217471674189314	0.1443828449300586	False	True	False	False	False	False	0.16280331786167437	0.017161052256053615	0.05084535220543006	1.0	0.1359608437347864	0.30561595785108153
BAG4	307.4	295.6	306.1	293.2	313.8	293.9	321.5	303.6	295.9	312.8	302.5	310.7	287.1	320.2	299.8	306.4	302.9	312.3	295.1	303.9	320.1	329.1	318.1	347.8	332.8	327.6	309.4	322.4	335.9	320.7	332.9	320.5	12844-10	3	SL006067	BAG family molecular chaperone regulator 4	BAG4	O95429	9530	Human	RFU	Protein	20	S1	BAG4						8.261076297222864	8.23158120942184	8.353227039839705	8.258734268400168	8.250061502717214	-0.09215074261684109	-0.12164583041786514	0.0	-0.09449277143953694	-0.1031655371224911	-0.09215074261684132	-0.1216458304178662	0.0	-0.09449277143953744	-0.10316553712249085	0.00012678968091024999	0.001021554373759426	0.00045483776636062723	1.0	0.0007195585880347504	0.004805124405034544	True	True	True	False	True	True	0.0011384461101978372	0.006150467682410849	0.004500727992844683	1.0	0.006558082219018471	0.04293325527987253
SNX17	318.5	333.2	316.8	312.6	323.0	358.8	362.8	340.3	359.0	338.1	331.0	331.7	305.3	339.3	366.4	307.5	320.0	341.3	292.6	334.0	340.2	392.9	358.5	437.9	465.3	378.1	378.0	359.8	417.4	365.5	333.7	332.6	12845-18	3	SL011225	Sorting nexin-17	SNX17	Q15036	9784	Human	RFU	Protein	20	S2	SNX17						8.333602628268281	8.323167378509682	8.583493100052705	8.429257278158147	8.390921283500447	-0.2498904717844237	-0.2603257215430226	0.0	-0.15423582189455765	-0.19257181655225786	-0.24989047178442345	-0.2603257215430218	0.0	-0.15423582189455667	-0.19257181655225802	0.001033485167095065	0.004494189207083944	0.011626141689778186	1.0	0.03285845475044856	0.05344610857359766	True	True	True	False	False	False	0.005891197451811956	0.018074862542987277	0.042005428966595496	1.0	0.09795332899918371	0.1635999779696026
FBXL5	134.8	147.7	141.9	138.9	139.7	146.6	128.6	144.1	135.1	135.8	137.6	140.7	142.1	136.3	138.7	139.6	140.2	136.4	137.8	133.9	140.4	131.2	130.0	132.4	132.4	129.3	132.2	138.2	128.0	132.9	130.7	138.9	12846-3	3	SL019936	F-box/LRR-repeat protein 5	FBXL5	Q9UKA1	26234	Human	RFU	Protein	20	S1	FBXL5						7.109047077700707	7.137759661352185	7.0485611803476305	7.110762928974169	7.123604124140949	0.06048589735307619	0.08919848100455496	0.0	0.06220174862653849	0.07504294379331888	0.060485897353076266	0.08919848100455524	0.0	0.0622017486265381	0.07504294379331912	0.0050167504907548234	0.0028615663375995957	0.002918118649899258	1.0	0.01735446729536211	0.002353473946345898	True	True	True	False	False	True	0.020447538247017352	0.012999482806597039	0.015838415627400973	1.0	0.061993634891536656	0.029309616458516638
RNGTT	443.3	381.0	384.1	389.9	389.8	372.7	454.0	401.6	391.6	398.5	408.3	419.7	376.1	410.5	404.8	383.9	385.3	398.1	387.9	406.5	408.6	427.8	409.4	449.2	485.4	426.9	424.9	430.6	464.3	396.2	437.4	431.2	12847-27	3	SL019942	mRNA-capping enzyme	MCE1	O60942	8732	Human	RFU	Protein	20	S1	RNGTT						8.625891451132665	8.642322511382776	8.764358943432951	8.652332834181944	8.653830328692067	-0.1384674923002862	-0.12203643205017478	0.0	-0.11202610925100664	-0.11052861474088438	-0.1384674923002848	-0.12203643205017389	0.0	-0.11202610925100621	-0.11052861474088438	0.007779309074403411	0.0019949421302476907	0.035404702814316125	1.0	0.015687357396821033	0.035005279690279736	True	True	False	False	False	False	0.02867006929766708	0.00991066537793132	0.09300695723150143	1.0	0.057857074212514896	0.12943233308968202
ARHGEF2	141.9	143.1	137.2	140.5	138.7	143.3	167.5	145.5	148.4	154.8	141.4	147.7	130.7	148.1	158.6	129.8	138.4	141.6	131.7	143.1	141.1	159.8	148.0	189.8	176.8	156.5	168.6	157.9	162.9	158.5	155.3	151.2	12848-9	3	SL019951	Rho guanine nucleotide exchange factor 2	ARHG2	Q92974	9181	Human	RFU	Protein	20	S2	ARHGEF2						7.104511394271546	7.136222153170195	7.342519189660609	7.2144579015272345	7.192539407931907	-0.23800779538906358	-0.20629703649041442	0.0	-0.1280612881333747	-0.1499797817287023	-0.23800779538906336	-0.20629703649041434	0.0	-0.1280612881333749	-0.149979781728702	0.0002693827967662833	0.0002892934574016642	0.004103303616516458	1.0	0.022509347662580073	0.038909573192079064	True	True	True	False	False	False	0.002006125135714306	0.002509237788602385	0.0199754532817431	1.0	0.07451955222881958	0.13724021621047092
GSKIP	209.9	207.0	198.0	207.3	203.1	206.9	210.1	206.8	203.3	217.6	193.8	215.4	199.9	212.7	205.0	206.2	201.1	211.4	200.8	203.6	212.0	201.8	210.6	216.6	194.2	213.6	213.4	218.8	206.0	209.1	206.2	203.4	12849-25	3	SL019958	GSK3-beta interaction protein	GSKIP	Q9P0R6	51527	Human	RFU	Protein	20	S1	GSKIP						7.685449638433907	7.683345561676576	7.704029375244612	7.686100278868572	7.7021726853655474	-0.018579736810704794	-0.020683813568036058	0.0	-0.017929096376039233	-0.0018566898790641773	-0.018579736810704503	-0.020683813568036318	0.0	-0.017929096376039514	-0.0018566898790638507	0.8639135137894226	0.4318113558510839	0.46560337709953503	1.0	0.4704890114297161	0.9497578960074737	False	False	False	False	False	False	0.923463107846924	0.5588192154990984	0.6006267047968994	1.0	0.6219314031494594	0.9733231934340254
POLM	162.3	173.1	167.0	164.5	164.1	181.6	160.6	172.2	176.8	164.4	173.4	171.9	164.7	164.1	170.4	173.0	171.3	174.3	164.2	164.6	168.1	170.0	171.3	167.2	170.3	159.5	162.9	162.5	158.3	165.3	160.5	159.6	12851-5	3	SL019921	DNA-directed DNA/RNA polymerase mu	DPOLM	Q9NP87	27434	Human	RFU	Protein	20	S1	POLM						7.4030120235749965	7.381326638860783	7.360268493840135	7.413144330581401	7.3903839468929124	0.04274352973486195	0.021058145020648844	0.0	0.052875836741266724	0.030115453052777852	0.04274352973486193	0.02105814502064884	0.0	0.05287583674126607	0.03011545305277781	0.18795754643718976	0.0522463734575381	0.3991915007347614	1.0	0.05089088457977793	0.2189465468397904	False	False	False	False	False	False	0.33488859265989246	0.11507809635271793	0.5394578562504034	1.0	0.13386235209718803	0.3990086733686608
TMOD2	132.5	118.4	114.4	151.1	121.4	109.8	115.8	120.4	110.7	112.6	119.3	122.3	125.3	121.3	114.0	135.8	135.6	114.6	122.3	141.8	136.8	84.6	82.3	93.2	83.1	92.4	90.3	87.5	86.4	90.1	120.7	82.1	12853-112	3	SL019937	Tropomodulin-2	TMOD2	Q9NZR1	29767	Human	RFU	Protein	20	S2	TMOD2						7.035073997377622	7.012345190419828	6.4957823635090355	6.854423175714383	6.915580653285293	0.5392916338685865	0.5165628269107927	0.0	0.3586408122053477	0.4197982897762573	0.5392916338685865	0.5165628269107928	0.0	0.3586408122053475	0.41979828977625755	3.519311238448119e-08	1.7760659065579154e-06	0.00012912758596915591	1.0	2.6290859903713946e-05	0.0001353984147285148	True	True	True	False	True	True	2.509406925218938e-06	7.339390533179386e-05	0.0019127188039789634	1.0	0.0006756858815283358	0.006004589453173709
TEAD3	146.8	141.0	144.0	148.7	143.1	147.5	127.4	137.8	145.2	142.9	149.8	135.4	146.4	139.9	143.9	147.0	143.2	140.2	145.6	148.5	141.1	144.3	178.6	129.1	144.9	146.6	141.6	141.7	141.0	205.6	143.4	136.6	12854-3	3	SL019943	Transcriptional enhancer factor TEF-5	TEAD3	Q99594	7005	Human	RFU	Protein	20	S1	TEAD3						7.172594188218297	7.181152256865566	7.231788457930102	7.149311632745561	7.143638309922037	-0.05919426971180464	-0.05063620106453559	0.0	-0.08247682518454091	-0.08815014800806509	-0.05919426971180468	-0.050636201064535064	0.0	-0.08247682518454111	-0.08815014800806495	0.7157602625280535	0.5206237379341696	0.654742193355345	1.0	0.3518968014988355	0.4472691222261377	False	False	False	False	False	False	0.8301266766650507	0.6399351776229872	0.758188729779679	1.0	0.5147527757948732	0.6199710931867161
CASS4	164.1	168.8	171.2	162.8	172.0	171.7	184.2	175.7	164.4	171.6	168.6	171.5	160.2	169.8	166.7	170.2	165.2	175.0	164.2	171.1	170.3	160.5	166.6	190.3	171.8	174.3	181.5	171.3	168.6	184.6	175.8	181.6	12855-16	3	SL011299	Cas scaffolding protein family member 4	CT032	Q9NQ75	57091	Human	RFU	Protein	20	S2	CASS4						7.403722186051009	7.381326638860783	7.452634368303162	7.431288654291593	7.384136172447608	-0.04891218225215255	-0.07130772944237851	0.0	-0.02134571401156915	-0.06849819585555394	-0.048912182252152415	-0.07130772944237833	0.0	-0.021345714011569736	-0.06849819585555417	0.12047684076952955	0.14474823174037343	0.0889521005221935	1.0	0.5080145363329004	0.10583170363094326	False	False	False	False	False	False	0.23784692261584922	0.2488191655513439	0.18316778796656663	1.0	0.6540292441558526	0.25072116628920205
TMEM237	142.7	138.3	132.5	142.4	138.4	139.2	145.6	140.6	134.3	140.8	137.9	144.3	142.3	137.8	136.7	145.4	137.1	138.0	144.7	135.5	144.1	133.8	135.9	130.6	138.6	130.7	136.0	134.4	138.4	134.0	138.6	134.3	12856-14	3	SL019959	Transmembrane protein 237	TM237	Q96Q45	65062	Human	RFU	Protein	20	S1	TMEM237						7.137503523749935	7.118681571861059	7.077107021158658	7.124564468042437	7.132114102582718	0.060396502591276935	0.04157455070240168	0.0	0.0474574468837794	0.05500708142406019	0.060396502591277566	0.04157455070240207	0.0	0.0474574468837796	0.05500708142406106	0.02032655965007294	0.00477596409133313	0.06670873544790708	1.0	0.007866576971044674	0.010997613467257639	False	True	False	False	True	False	0.06111412498345618	0.018950129206909905	0.1469329596949207	1.0	0.03543713634668115	0.06654379596286589
ECI2	370.6	347.0	301.4	365.8	283.7	280.0	308.8	279.0	358.7	315.2	332.6	385.7	278.6	326.0	267.8	280.9	330.1	346.4	315.3	316.2	319.5	270.1	282.6	290.8	301.0	289.2	288.7	291.5	283.5	289.3	284.3	279.8	12859-33	3	SL007038	Enoyl-CoA delta isomerase 2, mitochondrial	PECI	O75521	10455	Human	RFU	Protein	20	S1	ECI2	O75521	ECI2	Matrix	Metabolism > Lipid metabolism > Fatty acid oxidation	True	8.313185375375786	8.435461914479276	8.162070846858938	8.268124227430413	8.297030883962208	0.1511145285168478	0.27339106762033794	0.0	0.10605338057147407	0.13496003710326931	0.15111452851684704	0.27339106762033694	0.0	0.10605338057147347	0.1349600371032678	0.01194907205340397	0.0004794663138230314	3.5007940275959e-05	1.0	0.03374334558712865	0.09513273569448003	True	True	True	False	False	False	0.04049655221081411	0.0035402624369897536	0.0008176636942557994	1.0	0.09924476329117005	0.23367118767509396
ARPP21	180.8	186.0	183.4	181.5	182.0	189.6	183.9	180.4	181.7	186.6	176.4	180.4	182.5	180.6	180.9	176.2	179.7	183.5	179.1	178.7	183.6	197.1	186.8	186.6	198.9	189.7	189.5	183.3	188.3	186.6	180.0	180.7	12860-7	3	SL006617	cAMP-regulated phosphoprotein 21	cAMP-regulated phosphoprotein 21	Q9UBL0	10777	Human	RFU	Protein	20	S1	ARPP21						7.492921363717166	7.515108448629978	7.554239995421339	7.515249277680478	7.500642736062805	-0.0613186317041734	-0.03913154679136088	0.0	-0.03899071774086149	-0.053597259358533655	-0.06131863170417357	-0.039131546791361625	0.0	-0.03899071774086209	-0.05359725935853392	0.011653691552392289	0.008826949895699003	0.1293350707379043	1.0	0.0716311599477645	0.042505477514902884	True	True	False	False	False	False	0.039791556761354416	0.030339511621653523	0.24100793478779858	1.0	0.17075497420520855	0.1427419397558899
TMOD3	2345.9	1648.0	1736.0	1841.2	1746.9	1396.4	1182.5	1225.4	1264.7	1242.4	1661.6	1663.6	1981.9	1649.3	1118.1	2120.7	2337.8	1523.6	1770.3	2889.6	2129.6	887.9	952.0	691.0	860.5	932.4	921.8	796.0	882.3	765.2	1227.5	885.8	12861-13	3	SL006759	Tropomodulin-3	TMOD3	Q9NYL9	29766	Human	RFU	Protein	20	S2	TMOD3						11.055689153083422	10.886287208288536	9.79948768506811	10.439370833817616	10.646761195248223	1.2562014680153126	1.0867995232204262	0.0	0.6398831487495062	0.8472735101801128	1.2562014680153122	1.086799523220425	0.0	0.6398831487495051	0.8472735101801118	5.916357204303767e-08	5.679573037774686e-07	6.44032886623001e-07	1.0	2.4476635360484565e-05	5.931301850969702e-05	True	True	True	False	True	True	3.5561707394133303e-06	3.623467956468008e-05	8.217633656858045e-05	1.0	0.0006473402508247427	0.0038020745238773047
NEDD9	369.3	325.7	347.2	350.1	363.4	328.7	399.7	346.1	344.2	326.9	341.0	368.0	328.7	361.3	329.9	346.7	336.2	348.1	347.5	350.0	357.3	369.8	365.1	380.0	370.7	360.3	360.6	347.4	386.0	344.0	364.9	365.8	12862-14	3	SL014945	Enhancer of filamentation 1	CASL	Q14511	4739	Human	RFU	Protein	20	S1	NEDD9						8.441422613495048	8.443254388003986	8.511608916092568	8.451211111832329	8.43868790826892	-0.07018630259752001	-0.068354528088582	0.0	-0.060397804260238885	-0.07292100782364841	-0.07018630259752023	-0.06835452808858263	0.0	-0.06039780426023976	-0.07292100782364955	0.16672436657470419	0.006397597657693103	0.05598684352423562	1.0	0.1078170192857442	0.05539759318748559	False	True	False	False	False	False	0.3039435121269639	0.023679250770688005	0.1302182004962474	1.0	0.22941871891902213	0.16766820443303485
NIPAL4	254.6	271.5	258.0	273.1	244.4	265.0	240.9	246.9	248.3	223.4	265.1	240.4	254.9	240.9	240.0	247.9	252.3	241.7	244.4	251.8	259.6	238.0	252.2	223.0	251.9	238.5	235.4	235.6	241.6	243.5	242.6	235.8	12864-9	3	SL019960	Magnesium transporter NIPA4	NIPA4	Q0D2K0	348938	Human	RFU	Protein	20	S1	NIPAL4						7.963570454562235	8.046032614754207	7.905851918548178	7.9525332611642305	7.931032941506322	0.05771853601405663	0.1401806962060288	0.0	0.04668134261605239	0.02518102295814373	0.057718536014056396	0.14018069620602946	0.0	0.04668134261605286	0.025181022958143496	0.004237016994165409	0.02294199884961778	0.0002605556385117459	1.0	0.15547305172357304	0.37976522579302496	True	False	True	False	False	False	0.017874608235826577	0.06228337350999258	0.003061423520025732	1.0	0.29526771621978537	0.5628384760225771
DYNLT3	270.8	267.0	256.9	254.8	266.2	263.6	295.0	274.7	277.3	266.3	263.8	276.6	256.8	278.2	282.6	270.3	262.6	278.7	299.1	272.8	277.2	308.1	293.7	344.7	342.4	301.1	316.3	309.2	310.5	302.5	294.6	300.5	12867-40	3	SL019922	Dynein light chain Tctex-type 3	DYLT3	P51808	6990	Human	RFU	Protein	20	S2	DYNLT3						8.112613262658058	8.035486451292154	8.281866818778216	8.089658551673688	8.095660745495218	-0.16925355612015736	-0.2463803674860614	0.0	-0.19220826710452776	-0.18620607328299776	-0.1692535561201575	-0.24638036748606199	0.0	-0.19220826710452782	-0.1862060732829985	1.1293793748973525e-06	0.00065561650670377	0.0001336754021586274	1.0	8.318545606437078e-05	0.0015429210725821816	True	True	True	False	True	True	3.3526433443381404e-05	0.004406930548296229	0.0019513556161697646	1.0	0.0014649099805234109	0.022398532856068278
DDX6	440.8	251.9	234.2	231.1	235.5	232.3	214.8	230.0	247.9	239.8	244.1	240.0	229.0	242.1	207.5	273.9	253.3	268.0	235.6	467.7	233.0	325.8	367.8	275.7	232.7	259.9	289.5	243.9	249.2	368.0	234.5	242.1	12869-68	3	SL019938	Probable ATP-dependent RNA helicase DDX6	DDX6	P26196	1656	Human	RFU	Protein	20	S2	DDX6						8.172844171476072	8.177419537989236	8.13353924050893	7.875990639618971	7.843292973333582	0.03930493096714116	0.043880297480304975	0.0	-0.2575486008899599	-0.2902462671753492	0.03930493096714146	0.04388029748030586	0.0	-0.2575486008899599	-0.29024626717534896	0.2754427318274238	0.8207888434388337	0.8257323664164979	1.0	0.03376411379956521	0.07567751516631087	False	False	False	False	False	False	0.44389430280985004	0.8785279261708077	0.886166666806432	1.0	0.09925885192572263	0.20272645815598211
TWF1	203.3	210.3	209.2	205.5	210.2	203.8	202.1	201.8	195.0	209.1	191.4	202.1	214.1	209.3	198.6	209.3	202.4	203.6	211.2	198.2	205.7	405.6	203.7	197.6	187.1	208.5	204.4	199.3	191.0	201.3	203.7	189.2	12871-10	3	SL013078	Twinfilin-1	TWF1	Q12792	5756	Human	RFU	Protein	20	S1	TWF1						7.679949192353308	7.694009578421863	7.764208130139947	7.6575991767197324	7.68667560090965	-0.08425893778663873	-0.07019855171808409	0.0	-0.10660895342021437	-0.07753252923029663	-0.08425893778663843	-0.07019855171808374	0.0	-0.10660895342021455	-0.07753252923029673	0.9281361126140008	0.6428173449240695	0.7533458962542811	1.0	0.5294104662365275	0.7296870829426234	False	False	False	False	False	False	0.9625954432845631	0.7403080368668035	0.8335744262068137	1.0	0.6717380183074433	0.8324663990807615
CNGA2	217.9	197.2	208.8	204.5	207.1	210.9	236.2	218.1	209.3	206.4	207.9	215.9	204.7	259.7	218.6	210.6	201.2	213.3	209.6	212.0	212.9	220.2	214.5	222.3	211.0	230.3	220.1	220.5	215.5	211.7	224.9	227.6	12872-35	3	SL019961	Cyclic nucleotide-gated olfactory channel	CNGA2	Q16280	1260	Human	RFU	Protein	20	S1	CNGA2						7.713787446526891	7.6941837433331495	7.7805248550475765	7.739443097772449	7.8120168188308305	-0.06673740852068555	-0.08634111171442704	0.0	-0.041081757275127195	0.03149196378325403	-0.06673740852068508	-0.08634111171442653	0.0	-0.04108175727512712	0.031491963783253966	0.0916416882609657	0.003881019605744173	0.007340881051816421	1.0	0.1392338629484744	0.5278009023928818	False	True	True	False	False	False	0.1932237616950552	0.016185008940698034	0.03036986796920411	1.0	0.2737626075221017	0.6866614569060712
SPN	107.3	110.5	107.0	109.2	106.4	102.9	99.5	102.5	101.4	105.9	110.1	101.6	111.1	103.8	101.8	113.6	105.6	103.7	115.3	102.7	103.7	91.1	103.4	90.6	94.5	98.8	98.2	99.0	99.6	97.6	101.2	100.2	12873-11	3	SL007131	Leukosialin	LEUK	P16150	6693	Human	RFU	Protein	20	S1	SPN						6.747297877451027	6.7615512324444795	6.609615292630874	6.701826258412055	6.708394187756673	0.13768258482015305	0.15193593981360554	0.0	0.09221096578118093	0.09877889512579863	0.13768258482015233	0.1519359398136048	0.0	0.09221096578118061	0.09877889512579856	0.00015779299749985748	0.00077096142300902	0.00019173917786457703	1.0	0.003295190615393736	0.013135296330436622	True	True	True	False	True	False	0.001348564595554011	0.00495773866449567	0.00250812777087962	1.0	0.019358802344068355	0.07388997518381767
UBTD2	305.2	272.8	295.2	289.4	286.1	285.7	340.8	298.7	290.9	304.2	288.0	310.8	282.6	302.2	314.6	295.2	288.0	294.7	287.4	294.2	289.8	322.5	327.1	370.3	350.6	324.4	324.7	314.8	336.6	331.3	341.8	342.7	12875-28	3	SL019923	Ubiquitin domain-containing protein 2	UBTD2	Q8WUN7	92181	Human	RFU	Protein	20	S2	UBTD2						8.18759951253579	8.183139098344524	8.388721821855949	8.224966365000274	8.241029774446755	-0.20112230932015862	-0.2055827235114247	0.0	-0.16375545685567516	-0.14769204740919406	-0.2011223093201594	-0.20558272351142534	0.0	-0.16375545685567486	-0.14769204740919314	5.001520606118975e-06	7.997650114771419e-06	0.00023811773413705015	1.0	0.0005365462399884045	0.003015143005156174	True	True	True	False	True	True	0.00010217994204579581	0.00020923348663572853	0.002910639126687001	1.0	0.005421717814696437	0.033377678959666444
SPEF1	145.7	159.4	157.3	145.1	152.8	150.8	145.3	162.1	159.5	157.5	145.5	147.2	154.2	156.8	152.0	159.4	149.1	154.8	151.0	153.6	156.0	157.9	150.3	158.7	140.6	159.3	156.5	164.3	150.1	154.8	159.4	162.7	12876-39	3	SL007787	Sperm flagellar protein 1	SPEF1	Q9Y4P9	25876	Human	RFU	Protein	20	S1	SPEF1						7.2666303964184475	7.246740598493143	7.284224714536843	7.260751553801169	7.253138369691294	-0.017594318118395513	-0.037484116043700055	0.0	-0.023473160735673737	-0.03108634484554873	-0.017594318118395565	-0.03748411604369957	0.0	-0.023473160735673612	-0.031086344845548678	0.7672832072156843	0.5367460966643289	0.34075821405181295	1.0	0.448655580525539	0.37682688431836187	False	False	False	False	False	False	0.8613388990086899	0.6533480102158434	0.4840497052341476	1.0	0.6031556445771248	0.5594329311384866
OSBPL11	300.1	294.6	274.4	278.9	293.5	283.3	343.9	287.8	294.8	302.5	284.5	306.8	268.1	297.8	318.9	281.8	284.6	291.4	275.8	310.1	293.4	309.8	292.5	348.9	334.2	314.4	327.2	319.6	322.1	312.5	307.7	310.0	12878-60	3	SL019944	Oxysterol-binding protein-related protein 11	OSB11	Q9BXB4	114885	Human	RFU	Protein	20	S2	OSBPL11						8.177502592307839	8.164906926675688	8.31325409837457	8.222139375462042	8.218684313362168	-0.1357515060667307	-0.148347171698882	0.0	-0.09111472291252731	-0.09456978501240165	-0.13575150606673028	-0.14834717169888204	0.0	-0.09111472291252812	-0.09456978501240212	0.007603434774724861	0.001153390311500229	0.002721830591748178	1.0	0.03533956039822405	0.06000880754159955	True	True	True	False	False	False	0.02821417403906832	0.006700165922956202	0.015111354117392747	1.0	0.10248190700808753	0.17598550695566673
RBL1	139.3	144.0	146.1	136.5	141.9	144.4	145.5	144.7	139.1	140.3	142.5	138.8	147.6	140.4	148.8	136.9	142.0	140.2	138.0	142.2	141.1	147.2	145.2	148.0	143.9	138.6	140.2	145.1	141.5	144.9	142.1	141.1	12879-5	3	SL003759	Retinoblastoma-like protein 1	p107	P28749	5933	Human	RFU	Protein	20	S1	RBL1						7.129969851064527	7.1444033271954055	7.164267008705165	7.156119201917282	7.1689227818529355	-0.0342971576406379	-0.0198636815097597	0.0	-0.00814780678788285	0.004655773147770326	-0.034297157640637975	-0.019863681509760225	0.0	-0.008147806787883448	0.004655773147769848	0.2658469891409973	0.027989311756822094	0.3333851656178026	1.0	0.5539218463324735	0.8265926372214355	False	False	False	False	False	False	0.4325514881482044	0.07195696868411704	0.4762738773400665	1.0	0.6911968343817477	0.8972504182748964
SV2A	324.1	306.4	341.2	337.3	355.6	323.5	326.1	336.1	305.7	307.6	320.8	327.1	339.0	339.5	304.4	366.5	313.7	329.4	320.5	307.2	330.9	339.8	379.5	317.4	336.9	331.1	324.4	327.0	353.7	317.8	311.8	306.8	12880-1	3	SL019962	Synaptic vesicle glycoprotein 2A	SV2A	Q7L0J3	9900	Human	RFU	Protein	20	S1	SV2A						8.357698612518305	8.354249381945241	8.372746363741557	8.344549546285123	8.355351096424812	-0.015047751223251637	-0.018496981796316092	0.0	-0.02819681745643443	-0.017395267316745233	-0.015047751223251391	-0.018496981796315756	0.0	-0.028196817456434712	-0.017395267316743866	0.9696009754146349	0.7499343573119003	0.7206334541861021	1.0	0.5066997817904093	0.7381791051719998	False	False	False	False	False	False	0.9838041147029352	0.8287908495258245	0.8102450855016318	1.0	0.6531775102732447	0.8386092833358255
RDH16	306.8	299.6	342.0	271.5	284.0	242.5	321.9	367.2	293.0	299.7	344.8	319.4	355.8	324.9	221.8	382.9	315.9	325.2	371.4	228.9	259.8	320.5	342.6	260.9	297.1	327.6	226.4	325.1	321.2	286.8	321.4	344.6	12881-17	3	SL019970	Retinol dehydrogenase 16	RDH16	O75452	8608	Human	RFU	Protein	20	S2	RDH16						8.294697323029322	8.252547173911646	8.260898155493978	8.26484468914807	8.25491050483721	0.033799167535343955	-0.00835098158233194	0.0	0.003946533654092477	-0.0059876506567686505	0.03379916753534274	-0.008350981582333668	0.0	0.003946533654091779	-0.0059876506567697815	0.9972256635099109	0.7588655982322001	0.9317445568739516	1.0	0.9642871391619147	0.9597534524956258	False	False	False	False	False	False	0.9980638366244958	0.835234487884805	0.9559286446810904	1.0	0.9787624628943338	0.9788694663811541
PARP11	274.1	264.6	265.3	258.7	274.8	270.0	320.8	280.9	282.3	286.8	271.2	288.5	260.5	285.4	302.0	268.6	278.7	285.1	251.6	280.5	275.6	316.2	296.1	378.1	350.0	318.4	308.2	308.1	307.8	312.4	312.6	307.8	12882-7	3	SL019918	Poly [ADP-ribose] polymerase 11	PAR11	Q9NR21	57097	Human	RFU	Protein	20	S2	PARP11						8.094605565312222	8.053518666481812	8.320164634407744	8.148876014492272	8.15025502130218	-0.2255590690955227	-0.26664596792593187	0.0	-0.1712886199154724	-0.16990961310556507	-0.22555906909552298	-0.26664596792593137	0.0	-0.17128861991547228	-0.16990961310556496	3.269358903982339e-05	0.0004606919847222247	0.0006898561913877995	1.0	0.003310028791319233	0.01718276912945202	True	True	True	False	True	False	0.0004037019916581248	0.003440054214460719	0.005925988972957742	1.0	0.019363069806597046	0.08530394530955941
NR1D2	116.8	116.1	117.2	113.9	117.3	113.0	117.1	109.8	112.4	120.9	111.7	120.0	118.9	114.5	118.2	123.7	119.1	109.7	118.8	114.9	115.1	106.0	107.1	110.9	109.6	112.7	117.5	112.9	109.3	115.4	114.8	119.8	12885-42	3	SL007432	Nuclear receptor subfamily 1 group D member 2	NR1D2	Q14995	9975	Human	RFU	Protein	20	S1	NR1D2						6.868925417064507	6.857980995127572	6.812031409267077	6.840463233869543	6.881419908092401	0.056894007797430035	0.04594958586049458	0.0	0.02843182460246574	0.06938849882532327	0.05689400779743039	0.0459495858604949	0.0	0.028431824602465235	0.06938849882532284	0.09423120439563863	0.06433177325683463	0.1282851567948375	1.0	0.2824467832547493	0.03163925346218912	False	False	False	False	False	False	0.19670696118887823	0.13459338304589857	0.2397271185428708	1.0	0.44415901721336043	0.12206718665156983
SAP30	98.5	103.8	102.1	108.9	103.9	102.1	105.8	102.2	103.7	99.9	96.0	94.1	93.5	99.2	106.6	102.0	98.4	103.3	95.8	98.6	106.0	97.0	104.0	117.3	119.3	122.9	106.4	126.1	99.4	112.1	102.5	111.1	12888-18	3	SL012382	Histone deacetylase complex subunit SAP30	SAP30	O75446	8819	Human	RFU	Protein	20	S2	SAP30						6.6536810756280405	6.691045553487178	6.790985242275619	6.671616882975338	6.619853147391168	-0.13730416664757872	-0.0999396887884414	0.0	-0.11936835930028078	-0.17113209488445147	-0.1373041666475788	-0.09993968878844174	0.0	-0.11936835930028102	-0.1711320948844516	0.012939768947220818	0.029831289995000572	0.17303460703046444	1.0	0.036246995785164556	0.03541581249883264	True	False	False	False	False	False	0.043189967670095	0.0754391419101666	0.29709176037123886	1.0	0.10452989704421166	0.13050769760581252
MICALL2	284.9	284.4	292.6	305.5	302.7	284.3	291.3	288.6	288.4	290.7	285.5	288.9	285.5	285.5	288.1	286.6	293.5	295.0	303.7	287.6	291.5	260.2	287.6	278.3	275.2	298.2	252.9	279.7	296.7	302.0	297.9	297.0	12891-1	3	SL019924	MICAL-like protein 2	MILK2	Q8IY33	79778	Human	RFU	Protein	20	S1	MICALL2						8.1946747875238	8.189083257994877	8.150531983299745	8.180974727173483	8.164906926675688	0.044142804224055254	0.03855127469513242	0.0	0.030442743873738465	0.014374943375942806	0.04414280422405449	0.038551274695132164	0.0	0.030442743873739207	0.014374943375943153	0.5411266934999144	0.2312035303429003	0.40244943101452546	1.0	0.36925646130120826	0.7421597942682964	False	False	False	False	False	False	0.6928750619611428	0.35326539415628444	0.5425839472830719	1.0	0.5308918418557164	0.8423421010788575
SYTL1	86.3	97.9	89.4	89.7	88.7	93.4	85.4	92.1	92.3	91.9	90.5	83.9	94.8	86.4	93.1	92.4	97.1	86.0	92.7	84.5	86.4	97.6	90.5	87.0	89.1	93.1	91.0	88.8	95.2	87.6	88.1	94.1	12892-10	3	SL019931	Synaptotagmin-like protein 1	SYTL1	Q8IYJ3	84958	Human	RFU	Protein	20	S1	SYTL1						6.48944659862258	6.505017555528123	6.509379148914689	6.501666609887904	6.484621527098599	-0.01993255029210861	-0.004361593386565943	0.0	-0.007712539026784704	-0.024757621816089426	-0.019932550292108907	-0.004361593386565973	0.0	-0.007712539026784881	-0.02475762181608942	0.9561507574772096	0.5491926324877273	0.9047289475462916	1.0	0.7585273778465694	0.5122382703419968	False	False	False	False	False	False	0.977611804598182	0.6636115660547003	0.9394754454736324	1.0	0.8484727190215472	0.675155661507311
IFI16	276.3	187.5	213.0	208.0	230.8	217.9	192.9	188.9	202.1	186.9	205.0	223.2	223.1	211.5	179.4	279.6	216.3	210.6	200.0	253.4	193.1	212.4	261.3	207.5	219.2	200.4	194.0	230.6	223.2	194.2	209.4	205.7	12893-159	3	SL025892	Gamma-interferon-inducible protein 16:Isoform 2, Hematopoietic expression, interferon-inducible nature, and nuclear localization 2	IP16:HIN 2	Q16666	3428	Human	RFU	Protein	20	S2	IFI16						7.816983623255381	7.789207575347344	7.743855200049282	7.668884984266247	7.709428501368347	0.07312842320609914	0.04535237529806224	0.0	-0.07497021578303453	-0.034426698680935175	0.0731284232060988	0.04535237529806221	0.0	-0.07497021578303516	-0.0344266986809356	0.5656732940281965	0.395327969091939	0.6473248329429027	1.0	0.2349018753065758	0.6667074305050413	False	False	False	False	False	False	0.7150055383154456	0.5231633040178932	0.7521957996475045	1.0	0.3898770741909461	0.7881207552169389
PAXIP1	165.6	148.9	159.6	161.4	159.9	156.0	163.0	155.0	155.6	158.4	161.6	160.3	153.5	160.6	154.2	162.2	157.7	163.5	160.6	170.5	164.1	154.5	170.6	167.1	170.7	163.6	159.5	159.3	177.0	158.1	160.7	162.5	12894-3	3	SL019946	PAX-interacting protein 1	PAXI1	Q6ZW49	22976	Human	RFU	Protein	20	S1	PAXIP1						7.349612971824522	7.311748315004959	7.357232081112861	7.3083390301394076	7.295998461911388	-0.00761910928833931	-0.04548376610790239	0.0	-0.04889305097345353	-0.061233619201472855	-0.007619109288339236	-0.04548376610790228	0.0	-0.04889305097345387	-0.06123361920147279	0.112412431757717	0.7805609184684159	0.2217151189127887	1.0	0.061779616159115786	0.08016591651971304	False	False	False	False	False	False	0.22597446549858366	0.8497837221292663	0.3543252164035843	1.0	0.15374262012750123	0.21048617720139817
DGKB	138.2	134.6	136.0	138.0	141.6	131.2	131.9	132.1	133.4	130.9	140.2	137.9	136.5	130.9	124.5	138.9	133.6	130.2	150.5	133.3	134.5	126.7	131.9	124.0	133.7	131.7	132.6	130.5	131.4	125.5	132.2	129.5	12895-28	3	SL019952	Diacylglycerol kinase beta	DGKB	Q9Y6T7	1607	Human	RFU	Protein	20	S1	DGKB						7.096275911056649	7.094869432718697	7.022065117980824	7.0711558626530095	7.04930403348226	0.07421079307582534	0.07280431473787363	0.0	0.04909074467218577	0.02723891550143609	0.07421079307582472	0.0728043147378736	0.0	0.04909074467218514	0.027238915501435767	0.04349566148129947	0.015156152749482628	0.0016399735744222668	1.0	0.023734448003769133	0.3137525865011035	False	True	True	False	False	False	0.10942371011881392	0.04577104279881816	0.010555334342277121	1.0	0.07727317817248576	0.5017419880436512
CUBN	22.6	28.7	25.3	25.9	23.9	25.0	23.0	25.5	26.8	26.6	24.3	23.4	25.3	23.3	25.4	24.5	25.4	25.9	24.2	26.5	24.7	26.9	26.2	24.7	24.9	24.4	26.8	22.6	25.2	26.7	24.0	23.9	12904-180	3	SL004440	cubilin	cubilin	O60494	8029	Human	RFU	Protein	20	S1	CUBN						4.655351828612554	4.679480099505446	4.650660133287832	4.644680351488591	4.60584986719498	0.004691695324722467	0.028819966217614734	0.0	-0.005979781799240413	-0.04481026609285177	0.004691695324722297	0.028819966217614065	0.0	-0.005979781799240448	-0.044810266092852026	0.8056412471748587	0.8991354549972626	0.6214502515209007	1.0	0.8797119516442238	0.34572599932044845	False	False	False	False	False	False	0.8858566823969088	0.9342091947399758	0.731960276690408	1.0	0.9236158278318234	0.5332906029814679
MTCP1	132.6	143.8	137.9	139.4	134.5	136.6	130.1	142.0	143.4	134.4	142.3	139.9	143.0	143.1	133.4	144.2	137.1	132.9	137.3	136.3	136.3	142.7	136.7	131.3	127.5	137.8	129.4	134.2	133.8	130.5	129.2	134.6	12916-3	3	SL019344	Protein p13 MTCP-1	MTCP1	P56278	4515	Human	RFU	Protein	20	S1	MTCP1						7.101713100188494	7.112960711643034	7.059909775389434	7.104486433501959	7.127736443588829	0.04180332479906035	0.0530509362535998	0.0	0.044576658112525536	0.06782666819939553	0.04180332479906032	0.05305093625359983	0.0	0.04457665811252595	0.06782666819939573	0.09857768133507891	0.08807727416044754	0.0800685533658025	1.0	0.0836030671705432	0.02928107880033357	False	False	False	False	False	False	0.20362268570009343	0.17095970508912062	0.1696453903423475	1.0	0.19019389646004795	0.11701169566748683
KRT17	176.1	167.1	167.6	174.9	176.7	167.2	164.4	163.7	163.7	158.3	172.1	170.0	179.1	167.1	157.7	169.2	162.6	161.0	173.7	197.9	166.4	151.7	160.8	138.6	153.3	152.9	152.0	152.6	159.3	160.7	165.5	158.4	12923-51	3	SL005401	Keratin, type I cytoskeletal 17	Keratin 17	Q04695	3872	Human	RFU	Protein	20	S1	KRT17						7.424586226251101	7.421433711978502	7.276801170874024	7.380120876115387	7.396390715591899	0.14778505537707698	0.1446325411044782	0.0	0.10331970524136302	0.11958954471787475	0.14778505537707706	0.14463254110447837	0.0	0.10331970524136283	0.11958954471787456	0.0023385229606896077	0.004164060054513483	0.001022084290561201	1.0	0.002830183109677666	0.009492810421019378	True	True	True	False	True	False	0.01117320310948326	0.017088268627323294	0.007639887505474513	1.0	0.01723946545786069	0.061349601084207186
AXIN2	25.0	31.3	28.1	30.9	27.3	33.2	26.2	26.8	30.2	31.7	29.5	27.0	27.9	27.6	31.6	24.5	30.4	26.3	27.1	29.6	29.4	29.9	29.4	32.5	33.3	36.7	25.2	26.4	34.6	39.2	30.2	32.7	12925-105	3	SL018508	Axin-2	AXIN2	Q9Y2T1	8313	Human	RFU	Protein	20	S2	AXIN2						4.801331134429835	4.84924870276441	4.992191632903845	4.87142125206628	4.834154981401319	-0.19086049847401032	-0.14294293013943538	0.0	-0.1207703808375653	-0.15803665150252577	-0.1908604984740102	-0.14294293013943488	0.0	-0.1207703808375646	-0.15803665150252533	0.13838955477946385	0.05079081541536041	0.2129774500397207	1.0	0.16994687776370734	0.16061948349538452	False	False	False	False	False	False	0.26445276718629546	0.11275598259251829	0.3436842676145748	1.0	0.31323457728723864	0.3256720110013749
NR3C2	134.5	137.7	127.4	118.3	130.1	124.0	110.4	96.4	102.0	91.4	132.9	105.8	113.8	115.0	81.9	157.3	101.0	119.4	98.7	114.1	131.2	109.0	154.1	72.7	100.6	93.9	84.0	99.2	75.0	104.2	83.4	105.9	12931-16	3	SL007088	Mineralocorticoid receptor	MCR	P08235	4306	Human	RFU	Protein	20	S2	NR3C2						6.910292943817194	7.016529748243486	6.620053165189518	6.8132314883942735	6.7021726853655474	0.2902397786276767	0.3964765830539685	0.0	0.19317832320475592	0.08211952017602986	0.2902397786276761	0.3964765830539678	0.0	0.1931783232047552	0.08211952017602975	0.05893449104984808	0.06975470822631473	0.019410666561647933	1.0	0.17195133945889404	0.6446901429603019	False	False	False	False	False	False	0.1384912935074459	0.14311029419745755	0.06007394804377252	1.0	0.3159681889551633	0.7719511705219421
ENOX1	22.9	28.4	27.7	28.6	26.4	30.6	24.5	27.6	29.9	33.1	28.1	26.8	28.7	25.4	29.2	23.6	27.4	27.0	25.6	25.5	26.4	28.7	23.4	28.0	30.5	35.0	27.6	26.8	34.8	28.6	36.1	31.2	12933-17	3	SL019362	Ecto-NOX disulfide-thiol exchanger 1	ENOX1	Q8TC92	55068	Human	RFU	Protein	20	S2	ENOX1						4.695808269409446	4.749534267669262	4.9099476166664555	4.837943241891027	4.782670658677007	-0.21413934725700923	-0.16041334899719395	0.0	-0.0720043747754282	-0.12727695798944882	-0.21413934725700876	-0.1604133489971934	0.0	-0.07200437477542812	-0.12727695798944846	0.09634423736717057	0.025690715548428247	0.16452784997703068	1.0	0.4078716022087189	0.24171261143535017	False	False	False	False	False	False	0.20019914663499555	0.06782162402312837	0.2871636795975388	1.0	0.5669649893465342	0.4242219650022446
HERC5	219.4	203.9	214.8	214.7	256.5	207.9	202.7	224.7	208.4	192.6	218.5	223.2	246.6	212.8	172.9	271.1	222.0	205.6	209.1	212.8	206.7	197.5	256.2	222.5	195.3	238.0	195.8	202.5	272.2	202.5	228.9	206.5	12934-1	3	SL015312	E3 ISG15--protein ligase HERC5	HERC5	Q9UII4	51191	Human	RFU	Protein	20	S2	HERC5						7.789316273410376	7.736063627871814	7.780107244570713	7.754219433135143	7.740624044489413	0.009209028839662459	-0.044043616698899335	0.0	-0.025887811435570285	-0.039483200081299685	0.009209028839662185	-0.044043616698899696	0.0	-0.02588781143557024	-0.039483200081299935	0.972940124112928	0.916308547101241	0.6355016288480477	1.0	0.7444854490176347	0.7169333814414364	False	False	False	False	False	False	0.985541042861167	0.9453692420938372	0.7435348154380447	1.0	0.8380502508443364	0.8230870533896711
RLBP1	98.2	107.4	103.6	105.6	110.6	106.9	108.1	104.2	110.3	115.0	106.6	102.7	106.8	107.9	108.3	110.8	108.1	107.7	103.3	103.7	107.0	116.2	113.5	121.7	114.6	120.3	149.4	123.7	111.6	119.0	106.4	113.7	12936-38	3	SL019347	Retinaldehyde-binding protein 1	RLBP1	P12271	6017	Human	RFU	Protein	20	S2	RLBP1						6.738317487166165	6.696272083925863	6.896029602976752	6.7657241634236955	6.733693279894345	-0.15771211581058697	-0.19975751905088845	0.0	-0.13030543955305607	-0.16233632308240686	-0.1577121158105866	-0.19975751905088807	0.0	-0.13030543955305623	-0.1623363230824065	0.002378593208997028	0.019474963298780523	0.02055985398169678	1.0	0.03290251378317143	0.04710058496117522	True	False	False	False	False	False	0.011284741297479051	0.05504912867160153	0.0625671154862442	1.0	0.09795332899918371	0.15218238757113609
POLR1C	72.8	83.3	79.0	86.0	74.5	82.8	79.1	77.0	82.6	92.0	82.4	75.2	77.5	77.3	89.1	77.6	82.6	77.9	75.3	83.9	79.0	84.7	84.0	98.1	96.2	100.5	78.9	86.3	93.5	100.5	87.8	95.0	12939-1	3	SL019437	DNA-directed RNA polymerases I and III subunit RPAC1	RPAC1	O15160	9533	Human	RFU	Protein	20	S2	POLR1C						6.310764237755503	6.326878854838408	6.5142657476680546	6.348475249498922	6.31786479839195	-0.20350150991255145	-0.1873868928296467	0.0	-0.16579049816913294	-0.19640094927610452	-0.20350150991255106	-0.18738689282964704	0.0	-0.16579049816913305	-0.19640094927610482	0.0013046157113655904	0.0019290385148097318	0.017959931968575753	1.0	0.007986400591600372	0.015437724069458324	True	True	False	False	True	False	0.007112796153494707	0.009655813570689044	0.056866602179996284	1.0	0.035892300282336	0.08037701166837376
ALDH3B1	134.3	147.1	142.9	140.5	137.9	145.8	155.7	142.7	141.5	158.2	141.9	146.4	140.1	139.1	161.2	137.3	139.7	141.3	128.5	146.8	142.1	159.2	158.0	179.2	163.2	162.9	163.4	162.3	150.7	169.8	149.8	155.6	12940-35	3	SL010891	Aldehyde dehydrogenase family 3 member B1	AL3B1	P43353	221	Human	RFU	Protein	20	S2	ALDH3B1						7.121878824914894	7.141596278383818	7.333439997782155	7.192222351453786	7.196725060786028	-0.21156117286726062	-0.1918437193983369	0.0	-0.14121764632836875	-0.13671493699612736	-0.21156117286726048	-0.19184371939833694	0.0	-0.14121764632836897	-0.13671493699612736	3.049175874596795e-05	4.6905330395135064e-05	0.0006749649346184265	1.0	0.0014619422217299145	0.014034748388821131	True	True	True	False	True	False	0.0003843441271393846	0.0006891767029572068	0.005858019056658491	1.0	0.010995559233341952	0.07639678487228103
RAB18	543.8	385.6	513.5	478.9	528.2	456.7	406.9	489.6	331.7	370.0	475.0	513.5	541.8	396.8	376.1	525.2	356.0	366.4	507.0	404.2	412.7	294.8	388.7	200.3	297.3	349.1	276.7	343.7	353.7	243.7	542.3	506.3	12945-33	3	SL013869	Ras-related protein Rab-18	RAB18	Q9NP72	22931	Human	RFU	Protein	20	S2	RAB18						8.7434319376313	8.908242488608478	8.43106067435366	8.771064946263715	8.83620819052028	0.3123712632776403	0.4771818142548181	0.0	0.3400042719100558	0.40514751616662004	0.31237126327764053	0.47718181425481726	0.0	0.34000427191005517	0.40514751616661915	0.04536544747875126	0.10134958710423977	0.03238978128552902	1.0	0.057105135778790894	0.07567852613024399	False	False	False	False	False	False	0.11291680339252495	0.18988035729241007	0.08744279112459265	1.0	0.14537124694404838	0.20272645815598211
PPARA	134.5	144.8	151.2	149.8	142.0	146.5	138.9	139.9	157.3	127.9	127.5	143.2	156.7	147.9	130.4	141.5	136.9	142.4	136.6	145.2	133.9	196.9	132.0	127.8	124.8	137.8	136.9	143.0	139.0	141.7	150.6	130.7	12954-71	3	SL005257	Peroxisome proliferator-activated receptor alpha	PPARa	Q07869	5465	Human	RFU	Protein	20	S2	PPARA						7.123259229317196	7.180655118665992	7.149008033914292	7.129283016944966	7.175424798589687	-0.02574880459709572	0.031647084751700305	0.0	-0.019725016969325715	0.02641676467539522	-0.02574880459709562	0.031647084751699875	0.0	-0.019725016969325986	0.026416764675394933	0.9514528067894162	0.7649124613796279	0.7645473189389822	1.0	0.8154666724841926	0.8071848479620971	False	False	False	False	False	False	0.9754604262446327	0.8390962792781348	0.8416153550239469	1.0	0.8850752289177037	0.885354112631224
KIFBP	159.3	86.2	82.5	71.7	74.4	82.8	75.4	70.4	81.5	81.9	79.6	75.4	75.5	73.2	77.5	82.6	85.1	81.9	73.1	131.0	77.9	115.9	97.5	103.5	86.4	112.7	110.9	94.4	105.2	94.2	89.7	89.8	12956-40	3	SL019438	KIF1-binding protein	KBP	Q96EK5	26128	Human	RFU	Protein	20	S2	KIFBP						6.469234793667656	6.642773762533085	6.644118474120668	6.285402218862249	6.236492618381302	-0.17488368045301161	-0.0013447115875830917	0.0	-0.3587162552584191	-0.40762585573936594	-0.17488368045301209	-0.0013447115875836494	0.0	-0.3587162552584199	-0.4076258557393662	0.047984585275988166	0.14919084513423148	0.9941128953505287	1.0	6.802068939989927e-05	0.00041788624459824115	False	False	False	False	True	True	0.11822218452312395	0.25423266557199287	0.9971259062656332	1.0	0.0012849726597544608	0.010640157408855247
UQCRB	55.6	59.3	59.2	63.5	56.9	56.2	51.5	53.5	57.9	61.8	58.3	54.7	60.5	58.7	58.0	57.8	59.3	55.2	59.9	57.0	57.3	48.9	56.9	54.8	54.1	57.2	52.2	56.2	54.8	64.8	55.5	58.7	12957-62	3	SL008041	Cytochrome b-c1 complex subunit 7	UCR6	P14927	7381	Human	RFU	Protein	20	S1	UQCRB	P14927	UQCRB	MIM	OXPHOS > Complex III > CIII subunits | OXPHOS > OXPHOS subunits	True	5.851749041416058	5.892391025913404	5.802898174219908	5.822365968959653	5.857359009758642	0.04885086719615028	0.08949285169349608	0.0	0.019467794739745692	0.05446083553873393	0.04885086719615009	0.08949285169349613	0.0	0.019467794739745654	0.05446083553873376	0.38421822868651445	0.2816030895530432	0.13309037057770015	1.0	0.6817916081479295	0.3355751231810242	False	False	False	False	False	False	0.555298380778117	0.4079879024540405	0.24536533972410982	1.0	0.7922464237194266	0.5225086428806656
GCK	224.4	218.5	214.2	216.1	195.0	186.9	205.4	203.0	181.9	182.0	216.2	202.7	200.6	186.0	145.5	228.9	196.8	192.9	232.1	188.0	210.2	104.3	172.6	128.4	132.8	165.1	162.2	152.1	133.5	152.4	181.8	219.2	12960-9	3	SL007208	Glucokinase	HXK4	P35557	2645	Human	RFU	Protein	20	S2	GCK						7.701479748252856	7.770168320103428	7.27561662265356	7.613026419139032	7.5212078162239875	0.42586312559929596	0.49455169744986804	0.0	0.3374097964854723	0.24559119357042736	0.42586312559929607	0.4945516974498686	0.0	0.3374097964854723	0.24559119357042716	0.00013568980159427442	0.0016912116022317716	0.0015386824207976957	1.0	0.004670206987360698	0.12408662747552283	True	True	True	False	True	False	0.0012045705911278134	0.008811018612486872	0.010099446503271674	1.0	0.024581180468864105	0.2766652488134511
GPR107	88.6	90.3	87.4	88.8	89.2	95.8	86.9	90.3	89.8	88.2	86.6	89.3	91.1	89.1	87.2	83.6	89.2	89.4	92.2	92.5	87.6	90.3	92.2	90.8	78.9	86.7	93.6	90.4	85.7	88.7	87.5	87.8	12963-1	3	SL015007	Protein GPR107	GP107	Q5VW38	57720	Human	RFU	Protein	20	S1	GPR107						6.4770836369993345	6.472081550133609	6.466271162714039	6.484506447527614	6.47856740557945	0.01081247428529597	0.005810387419570517	0.0	0.01823528481357517	0.012296242865411422	0.010812474285296214	0.005810387419571017	0.0	0.018235284813575888	0.012296242865411491	0.9638353445425697	0.7311920697023359	0.8647219121205656	1.0	0.5336384883150217	0.7211569306760068	False	False	False	False	False	False	0.9808275445442997	0.8136413590797259	0.910807019095275	1.0	0.6755324047509023	0.8263706249892229
CSRP2	118.2	129.1	124.6	127.4	125.5	116.7	106.3	118.4	122.7	124.6	125.1	117.3	279.9	130.0	121.6	128.6	134.7	124.4	130.4	129.7	126.2	110.4	105.5	103.6	107.4	124.5	125.8	113.4	113.6	110.7	117.9	125.1	12968-2	3	SL008213	Cysteine and glycine-rich protein 2	CSRP2	Q16527	1466	Human	RFU	Protein	20	S2	CSRP2						7.011227255423254	6.96376309644273	6.837369902042886	6.905687848526862	7.3416300093299105	0.17385735338036756	0.12639319439984398	0.0	0.06831794648397516	0.5042601072870241	0.17385735338036765	0.12639319439984367	0.0	0.06831794648397502	0.5042601072870243	0.0723433849387184	0.0007313955118215357	0.02991484326080517	1.0	0.15002597942594764	0.05257460550909809	False	True	False	False	False	False	0.16266957952433664	0.004788633959681694	0.08213312760884711	1.0	0.2882036313694974	0.16211334447908077
STAU2	64.3	75.4	67.6	71.5	69.6	67.4	62.7	63.9	69.0	71.1	66.3	65.2	75.5	63.0	65.5	69.5	73.2	68.2	72.7	67.5	63.5	71.1	65.6	55.4	55.7	69.5	62.4	63.1	58.7	61.9	70.0	64.8	12970-35	3	SL007715	Double-stranded RNA-binding protein Staufen homolog 2	STAU2	Q9NUL3	27067	Human	RFU	Protein	20	S1	STAU2						6.110613805500896	6.12308675098106	5.988064928028094	6.069162024507396	6.072534599722955	0.12254887747280208	0.13502182295296628	0.0	0.08109709647930163	0.08446967169486097	0.12254887747280228	0.13502182295296655	0.0	0.08109709647930158	0.08446967169486086	0.09745504829588854	0.03892465365115495	0.06526506449336335	1.0	0.12497296234975087	0.2521318819560289	False	False	False	False	False	False	0.20199218189113632	0.0917960460456712	0.14493826383518524	1.0	0.25412408790634944	0.43402489407483985
KRT20	75.0	80.1	80.5	81.4	77.0	77.0	66.3	74.2	77.6	75.5	79.8	72.3	82.8	75.9	72.4	74.9	76.8	76.9	88.9	78.1	77.8	73.3	78.1	71.5	73.5	71.8	73.2	73.4	79.3	70.3	77.0	71.8	12975-11	3	SL002694	Keratin, type I cytoskeletal 20	Keratin 20	P35900	54474	Human	RFU	Protein	20	S1	KRT20						6.301953395126096	6.3083390301394076	6.208034786320073	6.235398838919593	6.245077275359671	0.09391860880602376	0.10030424381933489	0.0	0.027364052599520683	0.037042489039598614	0.09391860880602394	0.10030424381933482	0.0	0.027364052599521203	0.03704248903959849	0.08656754340987206	0.01971891881517357	0.007949910076584415	1.0	0.41836989444105877	0.3621135209761245	False	False	True	False	False	False	0.18539627303297984	0.0556090331689637	0.032175679458541155	1.0	0.5768300449375299	0.5478784352110159
SORBS3	92.9	102.9	99.8	98.8	95.2	99.4	92.0	94.8	91.8	102.3	92.5	93.9	101.6	91.8	96.0	97.3	93.3	96.0	98.1	98.3	94.8	92.5	97.1	87.4	93.0	95.1	96.0	97.0	93.5	96.0	91.8	96.1	12976-49	3	SL001913	Vinexin b	Vinexin b	O60504	10174	Human	RFU	Protein	20	S1	SORBS3						6.589463892956097	6.623515741490549	6.556680219583215	6.576349370416448	6.582330187913156	0.03278367337288213	0.06683552190733444	0.0	0.019669150833233395	0.025649968329941153	0.03278367337288259	0.06683552190733474	0.0	0.019669150833233645	0.025649968329941108	0.26488034129749044	0.1254319486598121	0.034559449821142556	1.0	0.4382861580631876	0.3895322910279798	False	False	False	False	False	False	0.43146130397685284	0.2230480593160913	0.09163722645674349	1.0	0.5942814444272057	0.5708378707730197
RBM22	112.8	110.7	132.5	133.2	148.9	135.4	105.2	126.4	110.5	108.1	134.0	121.5	154.5	135.0	126.8	148.9	120.0	107.0	123.6	104.7	120.3	104.0	113.2	91.6	88.9	104.0	93.3	106.1	92.6	97.4	102.2	110.0	12980-31	3	SL019459	Pre-mRNA-splicing factor RBM22	RBM22	Q9NW64	55696	Human	RFU	Protein	20	S1	RBM22						6.915879378835773	6.9342805936400245	6.648177795724818	6.955027116652789	7.07092594498551	0.2677015831109548	0.28610279791520643	0.0	0.306849320927971	0.42274814926069215	0.26770158311095477	0.2861027979152057	0.0	0.3068493209279701	0.42274814926069204	0.0005078488179732806	0.0027104147233333784	0.0012408652096757844	1.0	0.0008223533701320262	5.205342718924017e-05	True	True	True	False	True	True	0.0033286638616791017	0.01245477215639481	0.008669368559050893	1.0	0.007180043290480464	0.003547008672033768
LIN7C	48.2	55.5	54.1	57.7	51.6	58.4	46.3	52.7	57.3	58.7	55.2	50.5	53.5	49.8	54.1	48.0	55.1	53.3	52.4	49.8	55.9	62.9	53.0	42.0	56.9	55.8	46.4	48.9	60.3	49.6	54.4	55.3	12986-12	3	SL019466	Protein lin-7 homolog C	LIN7C	Q9NUP9	55327	Human	RFU	Protein	20	S1	LIN7C						5.711953706158133	5.751544059089098	5.7340937418639175	5.763259799703586	5.6997459479710075	-0.022140035705784378	0.017450317225180534	0.0	0.02916605783966819	-0.034347793892909984	-0.022140035705785148	0.017450317225180343	0.0	0.029166057839667765	-0.0343477938929102	0.9217626083932561	0.76703321528893	0.848892707392121	1.0	0.6910573717917228	0.7008801497287849	False	False	False	False	False	False	0.9584104255485206	0.8407886322225151	0.9013133811478681	1.0	0.7993098385879771	0.8129047983942279
SRSF7	223.5	222.2	217.7	234.9	239.6	230.5	225.4	220.7	243.1	236.1	227.5	225.6	225.3	225.5	242.9	230.6	231.1	230.7	227.0	245.0	249.7	227.5	202.8	233.9	227.6	218.5	210.8	195.3	215.1	248.5	219.5	185.8	12987-12	3	SL019472	Serine/arginine-rich splicing factor 7	SRSF7	Q16629	6432	Human	RFU	Protein	20	S2	SRSF7						7.880705929832841	7.811053523641989	7.760523391917585	7.857003469114641	7.844391930379617	0.12018253791525613	0.050530131724404015	0.0	0.09648007719705642	0.08386853846203213	0.12018253791525679	0.05053013172440382	0.0	0.09648007719705678	0.08386853846203246	0.04933664531372441	0.03059375337348262	0.4249266419288398	1.0	0.054854717766984806	0.19400039801555866	False	False	False	False	False	False	0.12053255672378826	0.0768330000985287	0.5646796029140236	1.0	0.14107438554430002	0.3689761754098217
EWSR1	258.9	189.1	213.7	231.2	229.5	201.2	196.3	209.9	198.9	185.9	211.7	217.9	229.7	202.0	193.0	234.5	207.0	202.2	215.9	218.2	207.6	197.6	211.4	204.5	225.7	189.1	177.2	173.8	194.7	203.7	185.0	177.4	12988-49	3	SL007342	RNA-binding protein EWS	EWS	Q01844	2130	Human	RFU	Protein	20	S2	EWSR1						7.7430391614281	7.802354800079239	7.604030876732245	7.677870622232522	7.718704105674892	0.1390082846958549	0.19832392334699378	0.0	0.07383974550027705	0.11467322894264687	0.1390082846958549	0.1983239233469937	0.0	0.07383974550027674	0.11467322894264696	0.05148266812527733	0.018976368029156747	0.02872999845480613	1.0	0.18669069402626862	0.11178771157423117	False	False	False	False	False	False	0.124894411365958	0.05395430988117944	0.0800280654009211	1.0	0.334846218903342	0.259092423925871
MAP3K3	75.7	89.9	85.2	78.3	86.5	87.1	84.6	83.6	91.2	89.4	84.1	82.5	80.5	81.2	95.5	83.8	85.6	88.0	79.0	80.1	78.2	83.8	78.3	87.1	70.3	84.6	84.4	87.7	92.4	89.4	84.6	89.0	12990-39	3	SL005017	Mitogen-activated protein kinase kinase kinase 3	MAP3K3	Q99759	4215	Human	RFU	Protein	20	S2	MAP3K3						6.365447588550105	6.362382216236987	6.404135210686206	6.437008913062906	6.408117407991838	-0.03868762213610122	-0.04175299444921965	0.0	0.0328737023766994	0.003982197305631985	-0.03868762213610171	-0.041752994449219656	0.0	0.03287370237669955	0.003982197305631918	0.6071653000359956	0.4286606295871246	0.5119712959874831	1.0	0.4381151466905855	0.9501806371157046	False	False	False	False	False	False	0.750367583205063	0.5558296949522477	0.6412204642185234	1.0	0.5942580122865775	0.973332925879228
CUL9	58.6	65.3	67.2	67.4	61.9	71.4	56.9	64.5	66.0	66.3	66.8	60.3	67.3	65.2	67.2	64.3	68.3	65.5	65.0	65.2	63.2	63.4	64.5	59.5	71.2	63.0	59.5	61.0	62.8	67.0	68.1	63.5	12991-49	3	SL019483	Cullin-9	CUL9	Q8IWT3	23113	Human	RFU	Protein	20	S1	CUL9						6.027905996569885	6.014020470314935	5.998974994599235	6.018557876727371	6.022367813028454	0.02893100197064946	0.015045475715699475	0.0	0.019582882128135637	0.02339281842921892	0.02893100197064872	0.01504547571569884	0.0	0.01958288212813531	0.023392818429218733	0.9583626904199894	0.42445616927277363	0.7634808138057425	1.0	0.6552361238413302	0.6212242708951567	False	False	False	False	False	False	0.9785112257709049	0.5515579273040705	0.8408231312551734	1.0	0.7715020039730454	0.7568114107571985
NPLOC4	102.7	96.4	101.0	105.5	98.9	103.6	86.4	103.3	99.2	100.0	101.9	100.9	110.5	97.5	104.3	104.4	103.3	94.9	102.9	127.8	101.8	116.1	85.2	90.0	95.1	92.3	96.1	91.6	87.4	99.7	93.1	80.7	12993-21	3	SL016487	Nuclear protein localization protein 4 homolog	NPL4	Q8TAT6	55666	Human	RFU	Protein	20	S2	NPLOC4						6.725877459120227	6.663913842115978	6.5452102160451515	6.6299810282438205	6.690696443977697	0.1806672430750753	0.1187036260708263	0.0	0.084770812198669	0.14548622793254573	0.18066724307507495	0.11870362607082649	0.0	0.08477081219866864	0.14548622793254537	0.05330004843811968	0.025976705418315198	0.12116740498021328	1.0	0.16900196264984746	0.06708976728211907	False	False	False	False	False	False	0.1281068249472718	0.06826761205592553	0.2305128266861342	1.0	0.311809049810335	0.1893045148339213
LCN10	63.9	79.9	72.2	79.4	70.0	78.2	71.7	72.9	78.6	85.7	77.3	71.5	75.6	72.0	83.9	73.4	74.4	74.7	71.8	72.5	74.5	83.8	72.3	88.7	82.3	91.2	80.8	84.2	81.1	83.1	80.7	83.8	13007-66	3	SL012574	Epididymal-specific lipocalin-10	LCN10	Q6JVE6	414332	Human	RFU	Protein	20	S2	LCN10						6.2006534363674675	6.206526015877427	6.373458395527445	6.2544212755290856	6.243173983472951	-0.1728049591599774	-0.16693237965001817	0.0	-0.11903711999835931	-0.13028441205449415	-0.17280495915997687	-0.16693237965001778	0.0	-0.11903711999835889	-0.1302844120544937	0.004302932749508296	0.0003286672778026914	0.015135727218621596	1.0	0.015444189642134095	0.030054347080615218	True	True	False	False	False	False	0.01808972825848199	0.0027475828867344534	0.05066388845174083	1.0	0.05722139137404038	0.11832195344796467
RPS10	12.5	17.5	16.1	18.6	14.9	16.6	13.2	15.2	18.1	17.4	14.9	14.8	16.1	15.8	17.6	13.9	15.6	16.6	14.9	15.7	15.8	17.6	14.7	15.4	18.9	23.5	14.7	17.4	22.9	17.2	19.2	18.8	13011-20	3	SL008108	40S ribosomal protein S10	RS10	P46783	6204	Human	RFU	Protein	20	S2	RPS10						3.946418959795156	4.015693807105145	4.186586992288048	3.977934058646416	4.0067468324405855	-0.24016803249289254	-0.1708931851829032	0.0	-0.2086529336416323	-0.17984015984746282	-0.2401680324928921	-0.17089318518290272	0.0	-0.2086529336416318	-0.17984015984746277	0.09392933162973266	0.0407543250072197	0.24730581045797995	1.0	0.06358995017044472	0.18903722089790445	False	False	False	False	False	False	0.19619414961029455	0.0951544801853961	0.38457454767177424	1.0	0.15635481651930278	0.36247500859226445
PRKN	175.2	178.0	188.6	190.7	190.7	187.9	181.2	182.0	187.6	178.3	188.1	172.5	187.7	179.4	183.1	203.6	178.0	199.2	186.7	178.1	186.5	192.8	182.8	175.0	182.1	180.5	173.9	182.2	181.7	178.5	185.9	187.0	13013-41	3	SL019524	E3 ubiquitin-protein ligase parkin	PRKN2	O60260	5071	Human	RFU	Protein	20	S1	PRKN	O60260	PRKN	MOM	Mitochondrial dynamics and surveillance > Mitophagy | Mitochondrial dynamics and surveillance > Autophagy	True	7.559823183040175	7.51668494930961	7.508082862163672	7.532272425522791	7.497253084072264	0.05174032087650282	0.008602087145938242	0.0	0.02418956335911915	-0.010829778091407505	0.05174032087650271	0.008602087145937957	0.0	0.024189563359119082	-0.01082977809140767	0.32889625804668465	0.1032214586067001	0.7597114206048143	1.0	0.2277960578001726	0.6849310918837519	False	False	False	False	False	False	0.5011965578377505	0.19229755851601685	0.8383582680938438	1.0	0.3815378387400251	0.7998561064981579
TP53I11	422.1	162.3	423.6	194.1	268.1	84.9	215.0	380.8	209.1	147.7	559.2	390.5	722.7	460.8	50.5	1432.4	339.0	340.8	568.7	80.8	99.1	297.5	538.5	86.6	230.8	200.4	50.2	262.5	324.0	131.2	264.2	234.4	13022-20	3	SL019515	Tumor protein p53-inducible protein 11	P5I11	O14683	9537	Human	RFU	Protein	20	S2	TP53I11						8.8972404255748	8.231341200264591	7.896084662419212	8.0574502721839	8.665780028329483	1.0011557631555883	0.3352565378453791	0.0	0.1613656097646876	0.7696953659102705	1.0011557631555879	0.3352565378453802	0.0	0.16136560976468783	0.7696953659102717	0.43462388406161456	0.14895321961049168	0.4405638114164703	1.0	0.6880561868549528	0.12658191652643405	False	False	False	False	False	False	0.6007258663588223	0.25388721964544314	0.5781312268258835	1.0	0.79658825508088	0.28093691757606193
FRS2	158.6	147.8	148.8	154.3	148.7	143.5	156.8	141.6	151.5	148.4	149.7	163.1	139.1	151.6	144.6	148.5	153.7	151.8	148.3	149.8	155.4	142.1	146.6	154.7	144.5	149.6	151.6	141.7	150.1	153.8	149.6	146.2	13025-4	3	SL019541	Fibroblast growth factor receptor substrate 2	FRS2	Q8WU20	10818	Human	RFU	Protein	20	S1	FRS2						7.240791332161956	7.251482410620212	7.211667107111168	7.215290305651234	7.224966365000275	0.029124225050788155	0.03981530350904361	0.0	0.003623198540065431	0.013299257889106464	0.029124225050788495	0.03981530350904409	0.0	0.0036231985400658343	0.013299257889106138	0.6356154809688286	0.15258356437153578	0.14208070894355312	1.0	0.8700973439811225	0.714480167567707	False	False	False	False	False	False	0.7733073591646521	0.25862042966072707	0.25743721877091724	1.0	0.9196654530990704	0.8218273380863409
CBX7	178.3	177.3	187.5	182.2	186.4	193.2	183.1	177.8	189.2	180.7	181.8	184.0	171.7	182.5	187.1	182.0	181.2	188.4	185.2	183.1	187.7	177.4	171.2	175.2	179.0	187.2	187.6	178.7	169.4	177.3	190.3	185.6	13027-20	3	SL019531	Chromobox protein homolog 7	CBX7	O95931	23492	Human	RFU	Protein	20	S1	CBX7						7.528258742758412	7.5024340386821216	7.49105137636412	7.528258742758412	7.5024340386821216	0.03720736639429223	0.011382662318001557	0.0	0.03720736639429223	0.011382662318001557	0.03720736639429219	0.011382662318001445	0.0	0.03720736639429219	0.011382662318001762	0.3976031788146198	0.13712820645452775	0.7112339013092397	1.0	0.14570400210632167	0.7275633717955297	False	False	False	False	False	False	0.5673470511121699	0.2382545259301912	0.803530423483816	1.0	0.28266343220039414	0.8307014761489618
BECN1	70.9	77.3	73.6	75.5	70.5	77.3	67.9	74.9	73.9	74.4	77.1	72.6	77.1	71.2	75.7	67.9	74.7	74.7	74.3	75.4	70.8	76.9	70.9	75.3	74.9	70.0	72.4	69.9	75.8	77.5	80.0	77.8	13032-1	3	SL014943	Beclin-1	BECN1	Q14457	8678	Human	RFU	Protein	20	S1	BECN1						6.189165643572427	6.215775653020282	6.222509518454396	6.20387233336565	6.212374787567268	-0.03334387488196899	-0.00673386543411425	0.0	-0.018637185088746122	-0.010134730887128462	-0.033343874881968605	-0.006733865434114339	0.0	-0.01863718508874617	-0.0101347308871282	0.8726908742175977	0.32100097914131176	0.8584549283172741	1.0	0.5703077546565621	0.7885850111381557	False	False	False	False	False	False	0.9294304771100583	0.4492284243399578	0.9067126024479248	1.0	0.7029059989183488	0.8733636037776468
PPP1R8	44.6	60.6	54.3	56.3	53.7	56.4	53.0	53.2	59.3	64.0	54.9	52.0	57.9	50.8	65.1	49.8	56.9	52.9	54.0	53.6	57.0	64.9	55.3	58.7	62.8	62.5	57.6	62.5	61.7	60.3	58.2	64.7	13039-1	3	SL019546	Nuclear inhibitor of protein phosphatase 1	PP1R8	Q12972	5511	Human	RFU	Protein	20	S2	PPP1R8						5.755777779909023	5.7535510546006545	5.926862016513693	5.816526567955854	5.8189016758856384	-0.17108423660467054	-0.17331096191303885	0.0	-0.11033544855783894	-0.10796034062805493	-0.17108423660467023	-0.1733109619130386	0.0	-0.11033544855783883	-0.1079603406280549	0.020346527483462867	0.0003930219035901651	0.015228881583430935	1.0	0.01662188725554595	0.09293994228367979	False	True	False	False	False	False	0.06111500347581065	0.0031036355101099577	0.05085383643539633	1.0	0.06012921552239735	0.22968134564363002
TRAF4	187.4	172.8	181.3	176.5	178.7	178.1	196.8	180.1	178.4	182.8	180.5	189.5	177.9	182.5	183.5	185.2	176.1	181.7	176.9	187.3	178.8	171.1	187.6	183.8	180.2	188.4	192.2	184.8	187.8	180.1	185.7	190.1	13041-47	3	SL007634	TNF receptor-associated factor 4	TRAF4	Q9BUZ4	9618	Human	RFU	Protein	20	S1	TRAF4						7.499845887083206	7.487840033823051	7.529111063602947	7.509379148914689	7.518456455824303	-0.029265176519741587	-0.04127102977989594	0.0	-0.019731914688258634	-0.01065460777864402	-0.029265176519742104	-0.041271029779896065	0.0	-0.019731914688259185	-0.010654607778643957	0.5391511309934014	0.20143347249995394	0.15957326886360337	1.0	0.4128916924147332	0.6865605409583486	False	False	False	False	False	False	0.691090267133417	0.3173799058691865	0.28050303664863585	1.0	0.5711619054624774	0.8007527053855393
KCNA10	277.3	247.3	297.7	304.5	314.3	263.8	255.9	261.1	289.8	273.8	273.6	276.9	267.2	280.2	256.5	298.9	280.8	262.4	264.5	254.3	300.9	283.5	294.7	273.9	290.8	280.0	284.0	276.1	270.1	268.3	292.9	263.1	13042-7	3	SL019583	Potassium voltage-gated channel subfamily A member 10	KCA10	Q16322	3744	Human	RFU	Protein	20	S2	KCNA10						8.113568546090992	8.138015753487569	8.128064643173815	8.108748460356118	8.077883864438322	-0.014496097082822956	0.00995111031375373	0.0	-0.01931618281769687	-0.05018077873549309	-0.014496097082822238	0.009951110313754022	0.0	-0.019316182817695534	-0.05018077873549222	0.8699891736023845	0.7045501336042281	0.8327069481617311	1.0	0.6121001058947289	0.14380201065831338	False	False	False	False	False	False	0.9275024830856804	0.7922857764165991	0.8906290638206279	1.0	0.7377696347975944	0.304841174536838
ATAD2	64.9	75.6	64.4	71.9	67.6	73.3	64.4	66.1	74.2	69.8	70.3	64.6	70.6	69.0	73.1	63.3	70.1	68.1	68.8	65.7	70.3	66.8	65.5	69.5	67.6	70.6	66.5	65.2	64.1	68.4	66.4	72.1	13043-157	3	SL007491	ATPase family AAA domain-containing protein 2	ATAD2	Q6PL18	29028	Human	RFU	Protein	20	S1	ATAD2						6.081439053622569	6.112700132749362	6.077204149447709	6.116566754078756	6.115303806152116	0.004234904174859722	0.0354959833016526	0.0	0.03936260463104624	0.03809965670440629	0.004234904174859786	0.03549598330165302	0.0	0.0393626046310465	0.038099656704406674	0.7089911608098619	0.8794437305670388	0.41013885377607406	1.0	0.2061678874527458	0.2787774868817161	False	False	False	False	False	False	0.8250388340112201	0.9213107787002309	0.5504594728756942	1.0	0.35734431605042616	0.46471433923692906
TSG101	445.6	376.0	411.8	462.2	470.6	358.8	302.1	364.8	353.6	326.4	440.0	393.6	467.0	416.1	252.5	577.2	393.8	410.0	479.0	392.1	343.9	334.9	446.1	256.2	303.0	326.7	317.9	364.0	378.3	305.4	341.0	301.8	13044-5	3	SL007627	Tumor susceptibility gene 101 protein	TS101	Q99816	7251	Human	RFU	Protein	20	S2	TSG101						8.757112167277983	8.727580156167733	8.38421468219082	8.545957340633583	8.578561389947286	0.37289748508716336	0.3433654739769132	0.0	0.1617426584427637	0.19434670775646623	0.3728974850871634	0.34336547397691447	0.0	0.1617426584427644	0.19434670775646756	0.04016876218453626	0.007473059580652713	0.006285347735436011	1.0	0.1478887718545978	0.2059821658485243	False	True	True	False	False	False	0.10279641357077135	0.02678736438151167	0.026985439244289318	1.0	0.28515244901868764	0.38400726842241606
SLC6A14	179.8	208.7	214.5	210.1	192.6	184.2	174.9	163.9	222.7	175.5	211.6	242.9	225.3	200.1	161.1	181.4	234.7	230.1	264.8	217.6	201.6	172.1	166.0	161.7	182.8	173.4	186.6	158.7	186.5	164.0	190.6	194.2	13053-6	3	SL015342	Sodium- and chloride-dependent neutral and basic amino acid transporter B(0+)	S6A14	Q9UN76	11254	Human	RFU	Protein	20	S1	SLC6A14						7.792464959979944	7.667288984427	7.459878665598749	7.564857187131464	7.695924237018599	0.332586294381195	0.20741031882825034	0.0	0.10497852153271481	0.23604557141984994	0.3325862943811952	0.2074103188282502	0.0	0.10497852153271489	0.23604557141985005	0.004374267618965734	0.0003444885849317269	0.0040842023093983024	1.0	0.1121234801232548	0.020414118837750475	True	True	True	False	False	False	0.018326064742360475	0.0028471198616005114	0.019911085101951623	1.0	0.23500693686928883	0.09420804968715685
PFN2	346.3	342.6	377.4	375.2	345.3	338.6	340.0	355.5	351.5	311.0	339.4	329.0	351.1	338.3	290.0	414.9	336.1	372.4	385.0	345.8	364.3	250.1	379.3	317.9	352.1	356.5	298.2	332.5	342.6	347.8	331.8	356.1	13054-87	3	SL008767	Profilin-2	Profilin II	P35080	5217	Human	RFU	Protein	20	S2	PFN2						8.530406337099068	8.493355121494908	8.38012649972567	8.41017874770167	8.353587949195417	0.15027983737339845	0.1132286217692382	0.0	0.030052247976000146	-0.02653855053025289	0.150279837373398	0.11322862176923708	0.0	0.030052247976000413	-0.026538550530253648	0.0671247725733904	0.04466653061145596	0.16809798196585896	1.0	0.6238446727242754	0.7588029037636148	False	False	False	False	False	False	0.15318433351938138	0.10199675891275327	0.2912977419198695	1.0	0.7478526956854549	0.8536324136508116
PSD	58.6	60.1	57.3	60.6	56.2	65.0	54.6	57.4	63.1	57.6	64.5	56.5	63.1	58.7	59.6	55.2	59.9	58.2	58.6	58.0	61.7	55.7	60.7	62.1	65.7	65.7	60.2	53.0	60.8	62.8	62.0	61.4	13055-53	3	SL019564	PH and SEC7 domain-containing protein 1	PSD1	A5PKW4	5662	Human	RFU	Protein	20	S1	PSD						5.872828759534886	5.886306263452426	5.928800978258254	5.901384119301975	5.894211461537772	-0.055972218723367995	-0.04249471480582745	0.0	-0.0274168589562791	-0.03458951672048194	-0.055972218723368584	-0.04249471480582784	0.0	-0.027416858956278812	-0.03458951672048163	0.7075115566789674	0.1898603259806272	0.3877830853420535	1.0	0.5593619154569909	0.5002549399954632	False	False	False	False	False	False	0.8241081921406358	0.30395204729410114	0.5300348323228012	1.0	0.695235497094433	0.6647716363825555
SLC6A16	62.4	75.3	65.7	74.0	65.0	76.4	61.7	68.7	69.5	69.2	70.5	66.6	70.9	67.3	69.8	67.2	71.1	70.4	69.5	68.0	67.9	65.2	67.2	62.7	66.2	70.5	66.0	67.4	67.0	68.4	65.7	65.7	13056-18	3	SL019585	Orphan sodium- and chloride-dependent neurotransmitter transporter NTT5	S6A16	Q9GZN6	28968	Human	RFU	Protein	20	S1	SLC6A16						6.10887289176136	6.11582397743624	6.056268219646745	6.102538161712438	6.101187815259738	0.05260467211461428	0.059555757789494734	0.0	0.04626994206569268	0.04491959561299286	0.05260467211461435	0.05955575778949471	0.0	0.04626994206569214	0.04491959561299289	0.46995436578732963	0.018490169991753992	0.19091202658329204	1.0	0.18152531637290334	0.09273085924627308	False	False	False	False	False	False	0.6342509004214602	0.05302799934937965	0.3180263786853603	1.0	0.32849804080122563	0.22956993795334796
RFK	197.3	139.1	140.9	151.5	145.4	138.2	209.9	156.4	157.8	155.2	167.4	177.4	135.2	170.1	168.3	152.5	150.2	159.5	152.3	193.2	153.4	193.5	180.8	222.0	184.3	175.2	199.8	175.1	212.8	179.4	186.6	208.2	13059-33	3	SL019557	Riboflavin kinase	RIFK	Q969G6	55312	Human	RFU	Protein	20	S2	RFK	Q969G6	RFK	Matrix	Metabolism > Vitamin metabolism > Vitamin B2 metabolism	True	7.323580236596186	7.296457407371244	7.5888508931419505	7.335135100793598	7.346513733165636	-0.26527065654576454	-0.2923934857707069	0.0	-0.25371579234835284	-0.2423371599763149	-0.2652706565457638	-0.2923934857707061	0.0	-0.25371579234835295	-0.24233715997631466	0.004731991374955909	0.0013517670311710434	0.007845913415509628	1.0	0.004008581089974876	0.009463176086716242	True	True	True	False	True	False	0.0194879803341191	0.007425529922739425	0.03186115481351286	1.0	0.022069954782276514	0.061287337202749086
GMFG	326.6	270.3	310.9	256.0	321.6	294.5	316.5	375.8	221.4	237.8	252.2	238.8	310.7	253.8	320.1	316.2	232.3	238.4	301.2	280.9	302.2	154.1	174.5	176.6	160.7	217.3	165.8	196.0	173.0	169.7	315.6	262.1	13062-4	3	SL016378	Glia maturation factor gamma	GMFG	O60234	9535	Human	RFU	Protein	20	S2	GMFG						8.12170618145859	8.18462743586396	7.62098621509373	8.172641807416587	8.133655992691248	0.5007199663648603	0.563641220770231	0.0	0.5516555923228577	0.5126697775975178	0.5007199663648605	0.5636412207702316	0.0	0.5516555923228583	0.5126697775975187	0.0007714141824343887	0.0030877325812461477	0.004329542552749277	1.0	0.002126078188962781	0.01036797635628455	True	True	True	False	True	False	0.00462149534501261	0.013687501045265936	0.02079564922094669	1.0	0.014134338819311068	0.06401213246116938
EDC4	496.0	451.1	546.0	493.3	563.6	451.3	439.2	534.2	407.3	387.4	458.7	463.8	546.2	484.3	353.7	652.7	455.2	479.5	590.7	401.9	484.6	414.8	1275.1	269.1	346.7	408.3	339.1	434.3	428.5	391.9	428.4	434.3	13066-42	3	SL015023	Enhancer of mRNA-decapping protein 4	EDC4	Q6P2E9	23644	Human	RFU	Protein	20	S2	EDC4						8.996520565630032	8.955940451289479	8.876656465451129	8.855179946816332	8.851749041416058	0.11986410017890314	0.07928398583834984	0.0	-0.02147651863479716	-0.024907424035070846	0.11986410017890368	0.07928398583835045	0.0	-0.021476518634797027	-0.024907424035070538	0.98479756778756	0.7303313734932846	0.8521949060298328	1.0	0.9484192097493389	0.9553953965597666	False	False	False	False	False	False	0.9915552585662776	0.8131812736400273	0.903368831300827	1.0	0.9697489901514942	0.9766159691283481
PRKG1	559.4	493.7	540.8	524.3	542.3	501.3	486.8	477.8	423.3	432.5	553.7	536.3	554.8	458.9	387.2	558.8	441.5	475.3	538.5	505.8	473.0	319.2	443.5	293.7	338.4	456.9	409.0	421.1	325.5	340.5	485.6	528.1	13067-5	3	SL009424	cGMP-dependent protein kinase 1, beta isozyme	KGP1B	Q13976	5592	Human	RFU	Protein	20	S2	PRKG1						8.962365859664931	9.04862309938698	8.63117705570398	8.931455127814171	8.919757192714261	0.33118880396095207	0.4174460436830003	0.0	0.3002780721101921	0.28858013701028185	0.33118880396095224	0.41744604368300037	0.0	0.30027807211019303	0.2885801370102837	0.0031294949166618792	0.009782496094506996	0.005840597177379206	1.0	0.013507724099308444	0.07375122682242147	True	True	True	False	False	False	0.013984092144784575	0.032802256383286946	0.025651366709588747	1.0	0.05200724053693505	0.20032037589389737
CCS	40.3	47.5	43.8	46.5	42.3	50.5	39.8	44.1	46.3	48.3	45.5	41.6	44.3	41.7	43.5	36.4	46.8	42.8	43.4	44.1	41.8	51.8	44.6	35.6	47.7	51.0	43.7	40.2	50.5	37.3	43.7	48.1	13068-139	3	SL006984	Copper chaperone for superoxide dismutase	CCS	O14618	9973	Human	RFU	Protein	20	S1	CCS						5.4110872267986	5.476543706214256	5.4895195818041245	5.500073603134643	5.418695949602051	-0.07843235500552481	-0.012975875589868124	0.0	0.010554021330518637	-0.07082363220207366	-0.0784323550055249	-0.012975875589868336	0.0	0.01055402133051841	-0.07082363220207366	0.7047940665757322	0.3562249462659701	0.8940712695930526	1.0	0.890597555023237	0.46304406022041966	False	False	False	False	False	False	0.8225236274398748	0.48599212796706076	0.9310914327016089	1.0	0.9310501678430362	0.6332680424940037
ANP32A	63.3	69.8	64.2	62.4	61.9	63.6	67.6	69.0	65.6	66.9	62.7	63.4	64.0	63.7	62.6	70.2	66.0	66.1	67.3	62.2	64.1	62.0	66.4	62.8	65.0	71.7	59.9	58.1	59.9	65.4	65.4	67.5	13073-14	3	SL019559	Acidic leucine-rich nuclear phosphoprotein 32 family member A	AN32A	P39687	8125	Human	RFU	Protein	20	S2	ANP32A						6.044029756421578	6.020702203791045	6.000204913719666	6.029642186861997	5.986979709176577	0.04382484270191167	0.020497290071379126	0.0	0.02943727314233069	-0.013225204543089397	0.043824842701911594	0.020497290071378352	0.0	0.02943727314233048	-0.013225204543089644	0.6566250982616864	0.29585737181882416	0.6877826365267461	1.0	0.45022898028156966	0.7781121013038923	False	False	False	False	False	False	0.788970661645321	0.4236152040940267	0.7855281274276107	1.0	0.604823674471344	0.8660032072829668
FXR1	87.3	92.2	80.0	81.5	83.5	85.4	79.5	77.3	85.7	92.0	81.3	82.9	80.9	80.7	89.5	81.3	81.2	85.6	80.6	88.2	82.7	90.1	79.4	89.4	82.7	91.7	89.3	85.5	82.4	88.4	88.6	87.9	13076-4	3	SL018149	Fragile X mental retardation syndrome-related protein 1	FXR1	P51114	8087	Human	RFU	Protein	20	S2	FXR1						6.379667165999439	6.413627929024172	6.440529447946606	6.38419785903408	6.383704292474052	-0.06086228194716714	-0.02690151892243353	0.0	-0.05633158891252599	-0.056825155472553845	-0.0608622819471671	-0.02690151892243345	0.0	-0.05633158891252641	-0.05682515547255372	0.3671625472859377	0.06739495769936713	0.5349199412613863	1.0	0.12415339986588575	0.16523344202090326	False	False	False	False	False	False	0.5394693346284091	0.1394010735543064	0.6595766190898785	1.0	0.25314484923593694	0.3311498550063459
CETN2	522.0	520.7	564.5	547.7	476.5	506.7	488.9	564.3	501.8	479.7	559.7	517.8	514.5	471.8	348.9	534.2	473.1	516.8	615.2	476.1	530.2	239.3	374.1	293.1	323.2	415.1	346.8	328.9	330.5	368.0	481.4	504.8	13078-3	3	SL014793	Centrin-2	CETN2	P41208	1069	Human	RFU	Protein	20	S2	CETN2						9.034157010732063	9.073405206017522	8.508226951556141	8.997421455898223	8.855647166027266	0.5259300591759217	0.5651782544613813	0.0	0.4891945043420822	0.3474202144711249	0.5259300591759218	0.5651782544613813	0.0	0.489194504342083	0.34742021447112525	1.8559325153688577e-05	0.0004457947149817301	0.0008466616199096674	1.0	0.0002825023551397733	0.04959716567546668	True	True	True	False	True	False	0.00026519051442588806	0.003370337798401375	0.0068041657034287415	1.0	0.003470675048870897	0.15690308219124366
UNC45A	116.3	106.5	93.9	100.0	95.6	105.4	85.9	98.6	104.0	100.6	105.7	99.3	104.8	100.8	93.2	102.1	103.1	111.8	108.2	161.1	96.4	105.7	100.8	88.5	96.2	97.9	97.8	87.0	91.3	92.2	95.0	90.3	13082-9	3	SL011294	Protein unc-45 homolog A	UN45A	Q9H3U1	55898	Human	RFU	Protein	20	S1	UNC45A						6.830145440931711	6.702865289815186	6.566676799175894	6.635173946674924	6.636987061203987	0.26346864175581697	0.1361884906392925	0.0	0.06849714749903058	0.07031026202809354	0.26346864175581663	0.1361884906392929	0.0	0.06849714749903009	0.07031026202809332	0.056676420241202424	0.02068086587543756	0.0330333179932184	1.0	0.14241196784565613	0.15996462765536043	False	False	False	False	False	False	0.13400767373675723	0.05753941715493084	0.08875187357394808	1.0	0.27813164396924195	0.32525097482176024
VARS1	55.2	56.7	56.4	54.7	54.3	56.8	56.6	55.4	55.8	59.1	57.1	55.9	54.3	55.7	55.4	51.7	56.5	56.2	50.0	58.2	54.9	57.4	56.4	64.5	60.8	64.0	57.1	56.7	63.8	68.7	64.5	60.6	13083-18	3	SL013025	Valine--tRNA ligase	SYVC	P26640	7407	Human	RFU	Protein	20	S2	VARS1						5.770388595703657	5.800899899920305	5.93824301431097	5.818719114032704	5.789859640913649	-0.16785441860731343	-0.13734311439066538	0.0	-0.1195239002782662	-0.148383373397321	-0.16785441860731384	-0.13734311439066563	0.0	-0.11952390027826618	-0.14838337339732113	0.0004371708185615838	0.0032610399648427837	0.020585868699642445	1.0	0.008555013121424874	0.013753519453135053	True	True	False	False	True	False	0.002938256175716056	0.014238170786975257	0.06261857927749874	1.0	0.0377318309291425	0.07588572387376878
GLP1R	207.8	207.0	211.4	208.1	204.6	206.4	213.8	215.0	214.8	212.2	232.3	210.1	208.6	204.6	217.5	208.9	202.6	201.8	203.8	209.2	204.3	228.8	220.7	222.6	229.8	215.4	202.8	207.3	219.3	213.0	203.5	210.6	13085-18	3	SL025874	Glucagon-like peptide 1 receptor:Cytoplasmic domain	GLP1R:CD	P43220	2740	Human	RFU	Protein	20	S1	GLP1R						7.6801836815924895	7.704422435180481	7.7535510546006545	7.742525986512078	7.715618859074816	-0.07336737300816498	-0.049128619420173436	0.0	-0.011025068088576617	-0.03793219552583871	-0.07336737300816487	-0.04912861942017356	0.0	-0.011025068088577035	-0.03793219552583846	0.07510138649552865	0.01700861198518463	0.15786522287945962	1.0	0.7173752021984883	0.28513412015219103	False	True	False	False	False	False	0.16688432141215395	0.0497201105177845	0.2784842415287629	1.0	0.8181699616731386	0.4723873475778782
BTC	182.8	182.4	177.8	180.7	195.5	177.5	180.4	186.1	187.2	187.6	185.5	175.8	185.9	184.9	186.5	182.7	200.7	191.7	177.3	186.1	186.6	212.0	188.9	190.6	191.9	188.1	187.2	182.8	176.1	189.6	175.0	178.7	13088-397	3	SL000137	Betacellulin	BTC	P35070	685	Human	RFU	Protein	20	S1	BTC						7.550875019243235	7.499247961382491	7.549627169444322	7.5367190156999335	7.517866195315195	0.0012478497989132364	-0.05037920806183038	0.0	-0.012908153744388251	-0.03176097412912693	0.0012478497989133525	-0.050379208061830376	0.0	-0.012908153744387934	-0.031760974129127005	0.6112086473429416	0.9735168523542419	0.2394395295842877	1.0	0.6977385058168226	0.4605360663316278	False	False	False	False	False	False	0.7539968168170237	0.9831141442894198	0.3759116427007182	1.0	0.8034598088672816	0.6316196135074352
HIF1A	66.2	82.4	71.6	81.0	71.2	80.0	63.5	69.7	81.4	76.7	78.0	70.3	88.2	71.0	74.2	72.9	81.4	71.7	75.7	71.7	70.7	79.3	71.9	64.6	65.8	63.9	70.3	68.3	63.5	65.2	64.1	67.7	13089-6	3	SL003349	Hypoxia-inducible factor 1-alpha	HIF-1a	Q16665	3091	Human	RFU	Protein	20	S1	HIF1A						6.209778260358594	6.234577959784566	6.080890187326853	6.216399431241813	6.2465030982800975	0.12888807303174143	0.15368777245771348	0.0	0.1355092439149601	0.1656129109532447	0.12888807303174094	0.1536877724577129	0.0	0.13550924391495994	0.16561291095324426	0.055267848421628345	0.01435831306928646	0.03589093165442997	1.0	0.022092686014648498	0.029627253124602602	False	True	False	False	False	False	0.13157547023584384	0.04387731552643715	0.09394760452911194	1.0	0.07343697686679092	0.11736329628280757
S100A6	9375.0	6602.8	5178.0	4719.0	4665.4	7626.2	2284.2	3688.4	5653.9	4918.2	6549.6	4118.6	5838.7	7200.7	5144.5	6857.8	7247.0	4986.5	9433.8	16235.9	2782.4	3704.5	2856.1	2734.9	2536.0	4945.9	4815.9	2657.1	4251.6	3108.0	3495.8	2545.7	13090-17	3	SL004827	Protein S100-A6	S100A6	P06703	6277	Human	RFU	Protein	20	S2	S100A6						12.951994958123406	12.6592600908523	11.740988102554484	12.303532070559621	12.444917817741933	1.2110068555689217	0.9182719882978159	0.0	0.5625439680051372	0.7039297151874493	1.2110068555689217	0.9182719882978154	0.0	0.5625439680051368	0.7039297151874492	0.014136494131486188	0.006113928899515901	0.0013028088588604824	1.0	0.019361503243370076	0.0028013807721797724	True	True	True	False	False	True	0.04625043716522675	0.022920930353700592	0.008955887363414261	1.0	0.06686429871274005	0.031984995849393225
SECTM1	542.9	530.6	392.0	487.2	611.2	399.3	373.5	424.5	471.7	435.1	570.0	605.1	610.5	579.3	494.1	458.2	481.2	446.2	672.6	451.4	563.9	412.7	550.1	362.0	620.1	320.8	536.3	436.2	577.1	431.4	430.3	369.5	13093-6	3	SL005430	Secreted and transmembrane protein 1	SECTM1	Q8WVN6	6398	Human	RFU	Protein	20	S2	SECTM1						9.000704269011246	8.931254604722689	8.841635819581219	8.874454480108108	9.160501747555687	0.15906844943002696	0.08961878514146981	0.0	0.032818660526888976	0.31886592797446767	0.15906844943002715	0.08961878514146938	0.0	0.032818660526887554	0.31886592797446717	0.24920943691141115	0.2846542283166592	0.5916590550850683	1.0	0.8199681911848251	0.04852961628829809	False	False	False	False	False	False	0.4120255136750837	0.41117978203516636	0.7074036343307089	1.0	0.8879732957842813	0.1546873842178166
RSPO3	317.8	262.6	361.5	344.7	394.1	316.2	290.4	374.1	285.6	269.2	346.2	340.3	458.0	381.6	264.2	476.8	327.3	320.6	344.6	264.5	338.9	439.2	459.2	275.4	315.1	336.1	339.0	368.5	329.1	287.5	308.2	315.1	13094-75	3	SL018509	R-spondin-3	RSPO3	Q9BXY4	84870	Human	RFU	Protein	20	S2	RSPO3						8.43233310162664	8.329347878459277	8.421835323856603	8.344803140070427	8.495954933056726	0.01049777777003591	-0.09248744539732634	0.0	-0.07703218378617649	0.07411960920012284	0.010497777770035268	-0.0924874453973279	0.0	-0.07703218378617699	0.07411960920012223	0.8488670892521547	0.9382590038354057	0.5207909976926515	1.0	0.5088514174271644	0.638011518255422	False	False	False	False	False	False	0.914217731829357	0.9594991190797112	0.6481208690462938	1.0	0.6545589598421944	0.7685911350304273
REG1A	2065.0	2333.0	4766.1	1701.1	3473.0	1530.6	1517.6	1393.9	1925.6	2162.6	2376.1	2895.2	2108.5	3334.1	4659.1	1364.8	4169.9	4874.4	5762.1	2531.5	4764.8	773.8	1348.7	2561.5	2156.6	2063.8	2740.2	1413.6	3410.2	2154.1	1677.9	3711.5	13095-51	3	SL005357	Lithostathine-1-alpha	PSP	P05451	5967	Human	RFU	Protein	20	S2	REG1A						11.933414038128284	11.407427110566807	11.092030325751864	11.004360936114411	11.665879934499038	0.8413837123764196	0.3153967848149435	0.0	-0.08766938963745297	0.5738496087471745	0.8413837123764193	0.3153967848149431	0.0	-0.08766938963745423	0.5738496087471738	0.029323213302499603	0.012102069675759514	0.38874769141021215	1.0	0.7521637624831155	0.07151702686852587	False	True	False	False	False	False	0.08112419022479471	0.03852006684980261	0.5304788073308612	1.0	0.8443412632411944	0.19672896393729722
BCL2L2	82.5	90.4	90.7	98.7	90.1	101.8	80.0	91.4	87.0	95.2	94.4	86.3	91.6	86.9	100.2	92.1	92.5	95.3	89.3	86.8	86.9	88.0	92.0	78.9	85.8	81.1	92.1	85.1	86.3	89.6	82.9	88.5	13097-11	3	SL003774	Bcl-2-like protein 2	Apoptosis regulator Bcl-W	Q92843	599	Human	RFU	Protein	20	S1	BCL2L2	Q92843	BCL2L2	MOM	Mitochondrial dynamics and surveillance > Apoptosis	True	6.499580172920766	6.501040995565925	6.43280760056887	6.514347734116761	6.511752653767379	0.06677257235189593	0.06823339499705572	0.0	0.08154013354789136	0.07894505319850964	0.06677257235189574	0.06823339499705525	0.0	0.08154013354789134	0.07894505319850932	0.279494463850662	0.06082906324150092	0.1666368601105881	1.0	0.07115552469574937	0.10861637678867979	False	False	False	False	False	False	0.4483377228905745	0.1289740459926544	0.2895873507537106	1.0	0.16995537967559446	0.25474585887909323
VEGFD	1273.4	1875.4	2415.8	1585.9	2193.7	1750.0	1012.3	1687.4	1335.9	1079.6	1491.2	2003.1	3834.1	2224.9	750.0	1881.8	1714.6	1445.3	2599.5	1369.4	1587.8	1114.2	1416.2	1020.5	645.4	967.8	783.6	979.6	1257.3	608.4	1294.7	1050.5	13098-93	3	SL003320	Vascular endothelial growth factor D	VEGF-D	O43915	2277	Human	RFU	Protein	20	S2	VEGFD						10.786596361890807	10.803828410790832	9.983796864245782	10.557614131194008	11.105270151544449	0.8027994976450241	0.8200315465450494	0.0	0.5738172669482253	1.1214732872986666	0.802799497645024	0.8200315465450487	0.0	0.5738172669482245	1.121473287298666	0.007261657592186339	0.0004669926770047713	0.0012982359102666086	1.0	0.0062026399227131865	0.007815818108503698	True	True	True	False	True	False	0.027294075280605297	0.0034728402248013312	0.008932894773291433	1.0	0.02986809005990198	0.05587312068333237
SOST	414.6	374.8	367.7	377.6	386.1	353.5	418.4	383.4	371.2	379.3	376.0	384.6	360.7	395.1	378.2	373.3	407.1	389.7	365.5	397.9	388.9	414.9	389.1	412.8	417.7	392.7	393.8	384.5	412.3	373.9	377.6	381.9	13101-60	3	SL007631	Sclerostin	SOST	Q9BQB4	50964	Human	RFU	Protein	20	S1	SOST						8.596438261018143	8.583740952758017	8.627765996940655	8.574133954086555	8.568526197944479	-0.03132773592251148	-0.04402504418263753	0.0	-0.05363204285409928	-0.05923979899617571	-0.03132773592251136	-0.04402504418263665	0.0	-0.053632042854100184	-0.059239798996176506	0.37890527205176283	0.30820888267956564	0.26215160610868876	1.0	0.10752733364936383	0.10694224556826286	False	False	False	False	False	False	0.550275168456963	0.4361944354404516	0.4002159175542597	1.0	0.22906854144244643	0.2526936166400181
FAM3D	146.9	139.8	164.1	148.7	149.7	147.3	147.5	149.1	145.8	147.9	159.7	189.5	167.1	186.0	146.0	150.7	169.8	138.0	199.0	136.2	164.8	165.4	176.2	168.9	168.1	135.8	163.3	157.2	208.6	158.5	143.5	150.7	13102-1	3	SL012769	Protein FAM3D	FAM3D	Q96BQ1	131177	Human	RFU	Protein	20	S2	FAM3D						7.319672120946994	7.227615943414223	7.351300663622627	7.224690804873204	7.427522370682554	-0.031628542675632865	-0.12368472020840393	0.0	-0.12660985874942288	0.07622170705992648	-0.03162854267563245	-0.12368472020840336	0.0	-0.12660985874942252	0.07622170705992636	0.21602827429794946	0.7406320195985016	0.21067053815341774	1.0	0.08323148042520533	0.4460685181839783	False	False	False	False	False	False	0.37014878455323846	0.8212557826711239	0.34094499866261846	1.0	0.1895249083069876	0.6187786253580153
CSH1|CSH2	197.1	179.3	169.2	180.9	176.0	164.5	214.3	177.9	174.6	178.4	184.0	193.9	185.3	172.5	167.9	175.0	173.3	174.2	190.6	186.2	181.4	226.5	247.9	250.6	234.8	254.5	246.6	244.3	269.7	246.2	181.3	213.5	13103-125	3	SL009328	Chorionic somatomammotropin hormone	CSH	P0DML2|P0DML3	1442|1443	Human	RFU	Protein	20	S2	CSH1|CSH2						7.492787873544423	7.504818987632841	7.893660056913689	7.502917025240166	7.49105137636412	-0.4008721833692661	-0.38884106928084883	0.0	-0.39074303167352387	-0.40260868054956944	-0.40087218336926583	-0.388841069280848	0.0	-0.3907430316735239	-0.4026086805495691	1.3453424882505089e-07	4.0701700055475254e-05	0.0006515920303789935	1.0	4.632609298060096e-05	0.0005160113683301511	True	True	True	False	True	True	6.794913831281911e-06	0.0006258424196690731	0.005744277378116872	1.0	0.0009927478052021773	0.011990257769537344
EFNB1	5758.1	5537.7	8253.3	7629.1	8030.0	5226.6	4707.8	7054.8	5423.0	4559.5	6754.9	6642.8	8601.6	6954.6	6634.1	9055.5	6457.7	5702.4	7172.4	5173.2	6495.4	5743.9	7430.4	3883.3	5232.6	5194.0	5423.1	7334.8	7190.2	4651.5	5338.3	5156.1	13104-32	3	SL008614	Ephrin-B1	EFNB1	P98172	1947	Human	RFU	Protein	20	S2	EFNB1						12.704789849372125	12.730162289773007	12.473940922392535	12.542361703814557	12.815438336541645	0.23084892697958992	0.25622136738047274	0.0	0.0684207814220219	0.34149741414911006	0.23084892697958959	0.25622136738047363	0.0	0.0684207814220213	0.3414974141491109	0.1932251973105325	0.13278720106548889	0.13881303562001132	1.0	0.64526762793924	0.03513430442589739	False	False	False	False	False	False	0.3422617778956412	0.23243352908527093	0.2537288786288872	1.0	0.7637154528888677	0.12971157161906177
SNAP25	107.1	110.4	111.4	110.9	108.4	121.7	104.9	114.1	118.6	110.3	116.6	108.0	112.3	103.9	115.0	105.8	113.6	108.3	111.6	114.2	106.6	109.6	112.2	105.2	123.6	110.4	108.2	110.5	112.1	108.7	105.7	106.4	13105-7	3	SL007311	Synaptosomal-associated protein 25	SNP25	P60880	6616	Human	RFU	Protein	20	S1	SNAP25						6.781578287124182	6.780703793967605	6.784456393576232	6.826730061143133	6.778734244117836	-0.002878106452049778	-0.0037525996086262836	0.0	0.042273667566901096	-0.005722149458395442	-0.002878106452049978	-0.003752599608626514	0.0	0.042273667566900264	-0.005722149458395628	0.5855628181961519	0.9264365529532904	0.9151417785035475	1.0	0.2275426086176863	0.8834620891284902	False	False	False	False	False	False	0.73175229840904	0.9511537337139019	0.9458329053653972	1.0	0.3813473225163617	0.9329865070803901
LYPD3	130.2	125.2	125.5	128.4	125.9	134.3	121.0	119.9	133.9	122.4	128.2	125.1	133.3	123.7	132.4	119.9	132.1	128.1	123.4	125.3	125.5	134.0	135.7	122.2	133.5	130.4	131.8	126.2	131.7	239.5	123.8	119.6	13107-9	3	SL008402	Ly6/PLAUR domain-containing protein 3	LYPD3	O95274	27076	Human	RFU	Protein	20	S1	LYPD3						6.974032114978025	6.992371907010171	7.118374828832851	6.983156489836586	7.007027266893968	-0.14434271385482678	-0.12600292182268014	0.0	-0.13521833899626579	-0.11134756193888329	-0.1443427138548269	-0.12600292182268027	0.0	-0.13521833899626587	-0.11134756193888289	0.6533153778643235	0.36111655979684143	0.5135926202248802	1.0	0.35400967912177705	0.5620399880578553	False	False	False	False	False	False	0.7866825733786796	0.4912833407037837	0.6422556958211062	1.0	0.5171143595606918	0.7132641481669485
NEGR1	34469.6	32545.0	51317.9	35030.9	42736.2	41263.0	34572.3	49244.9	35942.5	38046.4	44127.2	39473.5	51122.1	38589.0	48162.9	54313.0	35619.8	38231.2	44759.5	31092.6	38986.4	56587.4	63564.2	34995.5	44716.6	44130.5	44692.9	62065.1	44089.7	41719.1	39413.8	43464.2	13109-82	3	SL008810	Neuronal growth regulator 1	NEGR1	Q7Z3B1	257194	Human	RFU	Protein	20	S2	NEGR1						15.305649130011934	15.226594700832807	15.527163192869978	15.317960162988413	15.436219467732053	-0.2215140628580432	-0.3005684920371703	0.0	-0.20920302988156436	-0.09094372513792415	-0.22151406285804265	-0.3005684920371693	0.0	-0.20920302988156442	-0.09094372513792402	0.24964085113694906	0.15787811019980294	0.12059630619230739	1.0	0.1179029348259234	0.5788891854580733	False	False	False	False	False	False	0.41245749893662664	0.26573651827890926	0.2295464367800711	1.0	0.24395676955588647	0.7260322548433467
BCL6	262.9	246.0	265.8	269.6	252.0	245.1	264.4	246.5	257.5	249.4	259.7	263.8	252.2	256.4	240.4	264.4	243.9	248.0	266.3	253.6	256.8	233.6	247.0	215.3	239.9	285.3	267.0	294.9	228.4	335.1	234.7	211.8	13111-79	3	SL007223	B-cell lymphoma 6 protein	BCL6	P41182	604	Human	RFU	Protein	20	S1	BCL6						7.997179480937621	8.028320504557477	7.988168239642652	7.985923236208281	7.984133594540979	0.009011241294968997	0.04015226491482515	0.0	-0.0022450034343712844	-0.004034645101673284	0.009011241294968504	0.04015226491482389	0.0	-0.0022450034343715333	-0.0040346451016737735	0.9872519672593669	0.9217258140687631	0.7209485582890498	1.0	0.9788271527023737	0.9716968369579708	False	False	False	False	False	False	0.9929862478049198	0.9481912087301434	0.8102450855016318	1.0	0.98641463618662	0.9855182115737445
FSTL1	90733.1	86419.6	86406.9	89502.7	83863.0	84709.8	81801.9	91086.2	88614.9	81767.8	87628.5	93566.9	91623.3	86641.9	77324.5	99125.0	81497.5	84198.9	91080.9	103087.4	87010.9	86819.0	87938.9	85392.9	82640.3	77149.5	85283.3	76163.9	77906.8	86551.4	80460.5	83202.7	13112-179	3	SL009349	Follistatin-related protein 1	FSTL1	Q12841	11167	Human	RFU	Protein	20	S3	FSTL1						16.473580510239078	16.429563252750977	16.335297087109204	16.38597816318586	16.413514718238087	0.13828342312987374	0.09426616564177337	0.0	0.05068107607665695	0.07821763112888291	0.1382834231298761	0.09426616564177613	0.0	0.05068107607665873	0.07821763112888461	0.061766435255689166	0.015416765730668188	0.026342442701883868	1.0	0.14231803480169222	0.14295626066561037	False	True	False	False	False	False	0.14354681014335033	0.04634794933903267	0.07498574785549957	1.0	0.2781153033774033	0.30356814126160125
SPP1	28597.8	31287.6	45646.1	38347.2	27730.6	20624.6	22442.6	35899.0	27150.9	17344.1	33314.5	25249.8	36958.5	28861.4	22501.5	53300.8	41843.7	29117.0	38784.0	24937.0	42022.8	23685.5	23358.7	15487.4	17533.0	25483.8	14940.8	24485.4	22660.6	18390.0	23036.9	21223.1	13113-7	3	SL002688	Osteopontin	Osteopontin	P10451	6696	Human	RFU	Protein	20	S2	SPP1						15.226345079214086	15.134493503770962	14.35363055059196	14.68595563058132	14.79323750923609	0.8727145286221258	0.7808629531790015	0.0	0.33232507998936	0.4396069586441289	0.8727145286221264	0.780862953179002	0.0	0.33232507998935984	0.4396069586441293	0.00019834521104658632	0.00010812596026215802	0.000158447796549736	1.0	0.04139579879799103	0.012941398126111042	True	True	True	False	False	False	0.001599295698383395	0.0012704363634679732	0.00220342413825283	1.0	0.11522068299188243	0.07334751373620792
LUM	51963.3	63452.2	46751.6	60360.6	47505.4	41606.2	32133.7	44961.8	42680.8	46716.9	51920.3	55225.2	50073.0	40552.6	34117.0	53026.7	39159.6	56813.1	71842.2	62809.2	42667.3	35394.6	45117.8	25976.5	32552.9	33827.5	37124.0	34762.8	34903.4	30016.1	34786.4	34539.7	13114-50	3	SL006230	Lumican	Lumican	P51884	4060	Human	RFU	Protein	20	S2	LUM						15.73095698583444	15.76362540676428	15.072413175372844	15.422989719474014	15.457379275792126	0.6585438104615964	0.691212231391436	0.0	0.3505765441011697	0.38496610041928214	0.658543810461596	0.6912122313914347	0.0	0.35057654410116923	0.3849661004192821	9.449107630248258e-05	0.0001988404283977082	1.7365842896562888e-05	1.0	0.001945977041622016	0.011251344736677051	True	True	True	False	True	False	0.0009221967265114115	0.0019187508646086827	0.0005515361370598336	1.0	0.013351972663883887	0.0673506421974092
CD177	3772.3	3705.3	2047.9	7363.2	1629.2	2419.6	1162.4	1130.6	4469.7	91.5	2006.1	2233.8	2328.7	2816.0	1405.0	3883.5	9280.0	1830.2	3014.2	761.1	4254.0	1947.4	5787.0	1693.8	3790.2	3762.4	1817.9	562.3	6059.0	683.2	920.0	2365.8	13116-25	3	SL008931	CD177 antigen	CD177	Q8N6Q3	57126	Human	RFU	Protein	20	S2	CD177						11.90582571417185	12.043770661168066	11.383557031109786	10.848745879453933	11.10058021604853	0.5222686830620642	0.6602136300582799	0.0	-0.5348111516558536	-0.28297681506125727	0.5222686830620629	0.6602136300582788	0.0	-0.5348111516558541	-0.2829768150612573	0.2615154873813272	0.339779327920935	0.2089869932837215	1.0	0.3413337589258042	0.643329275438908	False	False	False	False	False	False	0.4274162111740208	0.4699914514965691	0.33942885264683037	1.0	0.5037135511876851	0.7715416055809715
CHKB	166.7	179.0	166.4	166.3	162.0	177.9	174.6	160.6	177.6	173.4	173.6	157.1	172.4	167.3	149.8	171.3	169.4	166.0	170.0	161.2	168.4	131.3	137.0	129.5	136.2	149.8	142.5	130.7	124.3	139.8	158.7	164.6	13117-232	3	SL018256	Choline/ethanolamine kinase	CHKB	Q9Y259	1120	Human	RFU	Protein	20	S2	CHKB						7.389882252097315	7.405992359675837	7.133399125417198	7.4211030495863195	7.336729697238723	0.2564831266801164	0.2725932342586388	0.0	0.2877039241691213	0.20333057182152459	0.25648312668011636	0.272593234258639	0.0	0.2877039241691211	0.203330571821525	6.413416987214474e-07	0.0001282029464287752	0.0007822358397642031	1.0	2.3389174848617284e-05	0.010132692716682304	True	True	True	False	True	False	2.1796626985051804e-05	0.0014235420295824154	0.006392360969219156	1.0	0.0006255431406371577	0.06345811263977308
SMOC1	53446.7	72171.0	78651.6	94636.3	78679.8	62531.5	48174.3	77115.7	63897.0	56519.5	66674.8	72557.6	92557.4	64875.7	63032.1	102173.6	60321.6	63662.6	85891.0	59933.0	78300.6	75247.3	72393.1	37675.3	48600.7	57724.9	64380.6	91377.1	53331.2	47021.2	65873.0	66417.1	13118-5	3	SL011888	SPARC-related modular calcium-binding protein 1	SMOC1	Q9H4F8	64093	Human	RFU	Protein	20	S2	SMOC1						16.195508062479256	16.189330400614907	15.915831646305579	15.983682656437155	16.160653399040598	0.2796764161736771	0.2734987543093279	0.0	0.06785101013157657	0.24482175273501916	0.27967641617367744	0.27349875430932635	0.0	0.06785101013157709	0.24482175273501983	0.3132823032134244	0.11849036838626385	0.17896873783639963	1.0	0.6576107880414237	0.20675377827998306	False	False	False	False	False	False	0.4845138454778614	0.21373523047452803	0.30348324324647574	1.0	0.7731657389953565	0.3844848451624436
SERPINA10	341.3	349.4	386.9	328.4	323.9	349.8	383.7	365.8	349.9	439.0	353.2	396.5	323.7	359.7	333.7	305.6	363.9	430.1	406.8	379.7	398.4	310.5	365.4	398.0	372.4	357.2	377.2	353.5	362.9	400.9	343.6	374.0	13119-26	3	SL004467	Protein Z-dependent protease inhibitor	protein Z inhibitor	Q9UK55	51156	Human	RFU	Protein	20	S2	SERPINA10						8.572700226487292	8.457380879072534	8.5119682334317	8.517556914832056	8.465158229664254	0.06073199305559207	-0.05458735435916573	0.0	0.005588681400356066	-0.04681000376744571	0.060731993055592494	-0.054587354359164376	0.0	0.005588681400356549	-0.046810003767444985	0.6324464179731708	0.35347074618793517	0.3716830347684378	1.0	0.9233620445654221	0.4723847471173067	False	False	False	False	False	False	0.7707410854421701	0.4837992938494538	0.5138945742735394	1.0	0.9528244014930012	0.6427790955629882
FLRT2	4760.7	4521.7	6187.5	6783.4	5649.7	4244.3	4089.8	6229.1	5100.9	4380.7	5312.1	5407.6	6421.1	5921.2	3589.9	6287.9	5315.6	4824.6	5613.3	4288.9	4752.1	6025.6	5721.3	3173.8	3912.7	4029.1	5461.0	6034.8	5242.8	4107.4	4281.0	3936.8	13122-19	3	SL008360	Leucine-rich repeat transmembrane protein FLRT2	FLRT2	O43155	23768	Human	RFU	Protein	20	S2	FLRT2						12.338847783295247	12.441731672510048	12.204746191001352	12.287984404966998	12.381259034607744	0.13410159229389507	0.2369854815086967	0.0	0.08323821396564668	0.17651284360639252	0.1341015922938965	0.23698548150869791	0.0	0.08323821396564716	0.17651284360639272	0.5720684531873754	0.3366279648839684	0.18117680644218273	1.0	0.5409213710243577	0.3378097905452907	False	False	False	False	False	False	0.7199608686678979	0.4666975197485898	0.3060832515172027	1.0	0.6820598355513442	0.5245210211890055
FLRT3	744.1	572.4	890.8	862.2	865.7	713.7	594.2	753.8	653.7	644.2	865.3	767.8	928.9	765.1	698.9	1033.7	610.9	510.5	825.3	543.2	726.1	921.9	1006.1	493.3	643.4	653.8	613.2	883.8	677.5	655.8	724.5	622.9	13123-3	3	SL025865	Leucine-rich repeat transmembrane protein FLRT3:Extracellular domain	FLRT3:ECD	Q9NZU0	23767	Human	RFU	Protein	20	S2	FLRT3						9.46818278429984	9.583787954502338	9.487511197783892	9.506265071166723	9.626028392017192	-0.01932841348405212	0.09627675671844571	0.0	0.018753873382831188	0.1385171942332999	-0.019328413484052745	0.09627675671844486	0.0	0.018753873382829914	0.13851719423329983	0.8913855093446913	0.9133116999735633	0.5863559814793292	1.0	0.8902120309329309	0.40257544516231836	False	False	False	False	False	False	0.9406861536519316	0.9435392036800747	0.7033757303808612	1.0	0.9308554688637235	0.5805931415160701
ISLR2	12686.3	7398.8	18783.1	15995.0	15788.2	10317.6	7258.6	17744.1	7489.0	6691.9	12025.3	10188.4	20851.2	15713.9	9289.8	23687.0	9754.7	10691.5	13590.6	7480.0	12962.9	12791.9	15685.0	4439.7	10098.6	6991.8	8224.7	14759.7	13290.0	6499.5	8738.1	5727.8	13124-20	3	SL018587	Immunoglobulin superfamily containing leucine-rich repeat protein 2	ISLR2	Q6UXK2	57611	Human	RFU	Protein	20	S2	ISLR2						13.669304010956786	13.743551152109164	13.251143457435711	13.43110020024287	13.774254288092346	0.4181605535210746	0.492407694673453	0.0	0.17995674280715868	0.5231108306566341	0.4181605535210745	0.4924076946734527	0.0	0.17995674280715884	0.5231108306566347	0.3866861049257324	0.17518686657341712	0.1226049137638673	1.0	0.51810946255388	0.1095957540672704	False	False	False	False	False	False	0.5576775810281285	0.287096457996499	0.23209410145877327	1.0	0.6624841985151845	0.2563829723584089
VTN	14718.0	8544.3	10505.6	8321.9	1975.7	13252.5	8600.7	12952.7	16477.9	13432.9	13370.4	16879.0	1442.6	7853.0	2643.8	10322.9	1500.5	11962.6	22197.5	6542.7	16030.3	2924.0	5679.1	3581.2	3410.3	3802.0	6672.3	4831.7	5229.0	10163.3	1662.2	10974.0	13125-45	3	SL000616	Vitronectin	Vitronectin	P04004	7448	Human	RFU	Protein	20	S2	VTN						13.480043336564373	13.361183033925645	12.387260993579664	13.48148952881906	12.814702618735147	1.0927823429847088	0.9739220403459807	0.0	1.0942285352393952	0.4274416251554829	1.0927823429847086	0.9739220403459808	0.0	1.0942285352393948	0.4274416251554825	0.06717269043487742	0.025146181280369426	0.009985444756850807	1.0	0.0038488272082647964	0.4688191853464466	False	False	True	False	True	False	0.15324560148458702	0.06677187895294882	0.03759013442886952	1.0	0.021450207115486487	0.6390731861048654
DSC2	10763.7	9497.3	13913.1	13247.2	11434.7	8424.7	9224.0	11962.8	11793.3	8480.4	11655.7	12845.5	14647.0	13150.6	7721.6	14073.7	12357.5	13490.0	13212.5	8184.8	12130.2	8870.3	12299.9	5861.6	8481.1	8582.0	10051.9	10769.7	9554.2	7358.8	9119.2	8653.9	13126-52	3	SL008631	Desmocollin-2	DSC2	Q02487	1824	Human	RFU	Protein	20	S2	DSC2						13.579486834958375	13.533247592724612	13.14446416342788	13.347771625000355	13.561666829620659	0.43502267153049523	0.3887834292967316	0.0	0.20330746157247503	0.4172026661927788	0.4350226715304949	0.3887834292967317	0.0	0.20330746157247467	0.4172026661927793	0.017126199246859094	0.0038837610189254943	0.018695648423513248	1.0	0.10872308241647848	0.02614892926310357	False	True	False	False	False	False	0.053321424281851965	0.016187159822719267	0.058533556170560413	1.0	0.23058004100426843	0.10956289127799938
LDLR	72.6	83.5	80.7	83.6	78.4	89.5	72.9	76.8	83.1	77.8	78.8	75.5	83.6	76.8	79.1	83.1	88.5	80.9	81.9	79.0	82.2	80.3	87.1	78.6	78.1	82.4	82.8	84.1	82.7	80.6	80.3	77.8	13129-40	3	SL007070	Low-density lipoprotein receptor	LDLR	P01130	3949	Human	RFU	Protein	20	S1	LDLR						6.368069876532083	6.323730337521348	6.345989827534459	6.314955421133139	6.2992080183872785	0.022080048997623614	-0.022259490013111005	0.0	-0.031034406401319714	-0.04678180914718055	0.022080048997623926	-0.022259490013111328	0.0	-0.03103440640131973	-0.04678180914718014	0.519783781330639	0.4155147033728521	0.5531167353251663	1.0	0.3760938523707862	0.16249930107843225	False	False	False	False	False	False	0.6755517229481304	0.5431413439307609	0.674856234863267	1.0	0.5370764948542565	0.32829556103567537
HK2	124.0	109.7	106.1	104.9	115.2	104.2	132.3	114.3	116.0	114.9	108.8	117.1	106.4	114.4	123.9	109.7	114.4	114.0	103.0	123.6	113.7	133.0	123.0	153.4	121.5	125.3	140.6	127.0	126.6	120.1	124.6	129.3	13130-150	3	SL007272	Hexokinase-2	HXK2	P52789	3099	Human	RFU	Protein	20	S2	HK2						6.821029858954681	6.796688594464146	7.016707006838403	6.846744023244868	6.851124362886753	-0.19567714788372204	-0.220018412374257	0.0	-0.16996298359353457	-0.1655826439516499	-0.19567714788372223	-0.22001841237425743	0.0	-0.1699629835935351	-0.16558264395165034	0.0012924359233944856	0.0024087252112144734	0.005978424965816672	1.0	0.005981148739142924	0.022135319957256743	True	True	True	False	True	False	0.007078227764192842	0.011368370188944104	0.026036577710409972	1.0	0.029156095696907833	0.09846494314931395
HK1	316.4	274.0	320.5	289.9	330.5	275.0	288.2	293.7	311.3	277.4	327.3	296.8	309.3	312.5	277.0	356.6	290.1	302.7	311.8	267.6	292.0	294.4	351.2	300.1	343.2	300.5	272.9	289.0	327.8	287.2	300.8	310.7	13131-5	3	SL011180	Hexokinase-1	HXK1	P19367	3098	Human	RFU	Protein	20	S1	HK1						8.245394246698064	8.229780166733326	8.262436574522221	8.231152593626103	8.223519086790732	-0.017042327824157155	-0.032656407788895336	0.0	-0.03128398089611828	-0.03891748773148862	-0.01704232782415776	-0.03265640778889533	0.0	-0.03128398089611788	-0.038917487731489314	0.9658173275759189	0.7906251949669588	0.6286807479363679	1.0	0.5735083492521185	0.5467868380943106	False	False	False	False	False	False	0.9819340149854564	0.8569623014895218	0.7381974620182763	1.0	0.7057743188004497	0.7014959734450381
SEMA5A	3419.7	3987.2	3785.1	4482.4	3557.1	4803.6	4631.3	5179.9	4583.4	4511.1	3548.0	4736.5	3313.3	4014.3	3205.7	4216.5	3201.7	3405.2	2956.5	2938.7	3357.9	7668.9	4705.1	2855.2	2999.0	2905.5	3619.3	3949.1	3335.8	3771.1	4144.9	4068.9	13132-14	3	SL008522	Semaphorin-5A	SEM5A	Q13591	9037	Human	RFU	Protein	20	S2	SEMA5A						11.70825766042976	11.936122598743157	11.966531669377591	12.103962157556607	11.898393545751157	-0.25827400894783104	-0.030409070634433988	0.0	0.1374304881790156	-0.06813812362643468	-0.25827400894783104	-0.030409070634434	0.0	0.13743048817901582	-0.06813812362643362	0.3952103077001252	0.27159347946580054	0.9070000130652935	1.0	0.4748181984249268	0.8010425416663426	False	False	False	False	False	False	0.5655555039128204	0.39824584196668694	0.9403579608016935	1.0	0.6252675642122927	0.8815225307216387
LTBP4	17745.8	20876.1	20612.5	20467.3	21295.7	16307.5	17051.5	19776.5	24650.6	15952.5	19647.8	20005.2	24666.3	22455.8	12126.7	20638.9	21414.4	21088.4	21062.4	17643.2	17128.7	12975.1	13432.7	7848.2	11040.2	10581.4	11249.9	10326.4	10188.4	10939.3	11956.5	12214.0	13133-73	3	SL007033	Latent-transforming growth factor beta-binding protein 4	LTBP4	Q8N2S1	8425	Human	RFU	Protein	20	S2	LTBP4						14.275348554198326	14.282322876104132	13.445956561672848	14.231843673726948	14.274196130379206	0.829391992525478	0.8363663144312845	0.0	0.7858871120541	0.8282395687063584	0.8293919925254776	0.8363663144312835	0.0	0.7858871120540996	0.8282395687063578	2.6151003281655514e-07	3.549323232026066e-08	1.9216285567535475e-07	1.0	1.4727696517416729e-06	0.00023034433156369084	True	True	True	False	True	True	1.1188014521616503e-05	7.82249329288654e-06	4.279418275757762e-05	1.0	9.992558075087739e-05	0.007792066620756853
MDM2	108.6	105.4	113.1	106.7	112.7	107.1	106.2	117.2	107.6	110.6	112.7	111.7	111.5	109.1	109.5	122.7	108.5	111.2	112.7	106.9	109.8	99.1	111.2	94.6	94.1	102.2	98.8	101.9	94.6	107.7	106.9	109.4	13228-75	3	SL001999	E3 ubiquitin-protein ligase Mdm2	MDM2	Q00987	4193	Human	RFU	Protein	20	S1	MDM2						6.80692548462598	6.7608862427849115	6.670495314873096	6.789021216754967	6.787249608467913	0.13643016975288358	0.09039092791181513	0.0	0.11852590188187051	0.11675429359481626	0.1364301697528838	0.09039092791181554	0.0	0.11852590188187065	0.11675429359481623	0.0018115980072250912	0.004834947897407732	0.06880416505518129	1.0	0.004558142034615761	0.01893612000658177	True	True	False	False	True	False	0.009118167686192448	0.019121574800351513	0.15037290560168015	1.0	0.02418042816758602	0.0897263737632889
MDM4	171.3	175.2	179.0	184.3	167.6	165.7	169.1	173.7	168.6	168.4	171.1	171.9	173.0	172.2	170.2	174.7	165.2	168.8	174.8	165.3	169.0	168.8	171.9	169.2	171.4	172.1	171.3	172.0	162.9	174.1	162.1	170.2	13229-20	3	SL019996	Protein Mdm4	MDM4	O15151	4194	Human	RFU	Protein	20	S1	MDM4						7.40627588036868	7.471268764173582	7.406301652214461	7.402342121477657	7.424796149138468	-2.577184578100855e-05	0.0649671119591213	0.0	-0.0039595307368038846	0.018494496924007287	-2.5771845781459806e-05	0.06496711195912083	0.0	-0.003959530736804047	0.018494496924007463	0.01100056869201912	0.9988234061446073	0.008026833039084842	1.0	0.781325222863644	0.29001429821405567	True	False	True	False	False	False	0.03795404938190467	0.9997983779438838	0.032441332095169126	1.0	0.8644040327910616	0.4772472843373569
IGHG2	66.9	88.1	94.6	86.1	87.3	79.7	76.0	70.2	92.1	75.4	85.9	101.6	90.1	94.7	74.6	74.8	108.5	95.7	105.6	89.6	82.1	78.5	76.6	75.6	68.4	83.7	90.8	88.8	86.4	77.0	91.1	90.5	13230-174	3	SL019999	Ig gamma-2, Kappa	IgG2, Kappa	P01859	3501	Human	RFU	Protein	20	S2	IGHG2						6.534756794645094	6.3910287268101875	6.366163230826085	6.338831869433132	6.495855026887171	0.1685935638190097	0.024865495984102814	0.0	-0.027331361392953113	0.1296917960610866	0.16859356381900978	0.024865495984103207	0.0	-0.02733136139295279	0.12969179606108638	0.18470206677939782	0.058968123388374025	0.7855761530549593	1.0	0.6836314833190282	0.15065455974659211	False	False	False	False	False	False	0.33005850901389694	0.12622311313643259	0.8573672510757382	1.0	0.7933560277368565	0.31350804378740044
IGHG4	118.1	116.9	119.1	121.5	114.4	121.7	114.0	125.0	115.4	110.7	116.7	112.4	119.0	106.6	100.2	120.8	113.5	118.6	127.1	109.0	121.2	100.3	117.2	95.8	117.6	115.2	104.0	107.6	116.0	109.8	113.6	111.5	13231-90	3	SL020001	Ig gamma-4, Kappa	IgG4, Kappa	P01861	3503	Human	RFU	Protein	20	S2	IGHG4						6.887119049412453	6.893604904858294	6.779689513175011	6.8684257315158845	6.77544567410286	0.10742953623744178	0.11391539168328269	0.0	0.08873621834087331	-0.00424383907215109	0.1074295362374416	0.11391539168328184	0.0	0.08873621834087296	-0.004243839072151518	0.023857990247562983	0.029582386411193217	0.03170320858554068	1.0	0.04049217702400823	0.9418747967946663	False	False	False	False	False	False	0.06929679036362842	0.07486597551493668	0.08584416829584415	1.0	0.11339992433408234	0.9686372018636871
WNT3A	284.0	261.7	270.7	271.1	278.9	252.8	259.6	273.4	282.5	260.1	266.9	297.2	293.5	281.3	233.0	311.0	264.5	284.9	283.5	280.3	278.4	235.5	259.4	258.7	227.3	254.8	257.4	260.4	247.3	256.9	263.6	243.4	13236-25	3	SL012449	Protein Wnt-3a	WNT3A	P56704	89780	Human	RFU	Protein	20	S1	WNT3A						8.14856131948651	8.086799685623452	7.9734756068849055	8.064704276974217	8.109830654278793	0.17508571260160366	0.11332407873854677	0.0	0.09122867008931124	0.13635504739388793	0.17508571260160344	0.1133240787385472	0.0	0.09122867008931031	0.13635504739388832	0.00267686759548688	0.00017273920752508472	0.007256896005643158	1.0	0.008678416746622435	0.029703220210342756	True	True	True	False	True	False	0.012426919133565344	0.0017469910281526497	0.03010804600629931	1.0	0.03804507123330487	0.11753619183341832
SHANK1	51.5	58.1	55.5	56.5	53.5	53.7	47.5	53.1	53.9	55.4	57.4	52.9	61.1	55.2	51.8	54.8	54.7	51.0	59.8	52.7	52.3	46.0	45.6	42.6	40.9	47.1	47.1	47.6	45.9	45.1	50.2	46.5	13240-170	3	SL019993	SH3 and multiple ankyrin repeat domains protein 1	SHAN1	Q9Y566	50944	Human	RFU	Protein	20	S1	SHANK1						5.760664511432614	5.791814071161826	5.519564777451641	5.7414669864011465	5.787902559391432	0.24109973398097306	0.27224929371018547	0.0	0.22190220894950574	0.26833778193979096	0.2410997339809728	0.27224929371018536	0.0	0.2219022089495061	0.2683377819397909	1.3154933934703832e-06	2.067933200103713e-05	2.407835489941465e-05	1.0	2.471587620690509e-05	0.00011121777617924544	True	True	True	False	True	True	3.722865719189931e-05	0.0003856430298552386	0.0006558871729716957	1.0	0.0006489478976636127	0.005252512247738001
SHANK3	107.0	100.3	112.0	127.0	114.0	104.2	88.8	109.7	103.2	90.3	101.8	104.6	125.8	104.4	88.8	129.0	101.6	91.6	113.3	105.4	97.5	69.7	90.3	60.2	68.7	67.2	64.7	82.2	79.3	61.5	83.0	75.8	13242-134	3	SL019995	SH3 and multiple ankyrin repeat domains protein 3	SHAN3	Q9BYB0	85358	Human	RFU	Protein	20	S2	SHANK3						6.733354340613827	6.801869996364493	6.189105727255336	6.668378508908793	6.726558779104974	0.5442486133584916	0.6127642691091575	0.0	0.47927278165345744	0.5374530518496385	0.5442486133584916	0.6127642691091572	0.0	0.4792727816534579	0.5374530518496384	9.35713557069372e-07	2.6714039563583524e-05	2.0038512104263926e-05	1.0	1.3121089643227742e-05	0.0002410897472212887	True	True	True	False	True	True	2.8959339151342737e-05	0.0004637021712313675	0.0006023309727945538	1.0	0.0004256642715415808	0.008024576659974476
SHANK1	302.6	291.6	301.3	313.7	306.6	287.5	302.4	298.1	300.5	304.5	291.6	304.9	305.4	303.6	290.8	305.8	298.8	306.3	298.1	291.8	291.6	286.2	294.8	283.3	286.5	279.7	283.1	297.4	286.7	290.9	303.6	290.6	13256-21	3	SL019993	SH3 and multiple ankyrin repeat domains protein 1	SHAN1	Q9Y566	50944	Human	RFU	Protein	20	S1	SHANK1						8.222714415543987	8.239837168740346	8.176649170132285	8.222760408850467	8.234458209210445	0.046065245411702094	0.06318799860806124	0.0	0.04611123871818279	0.05780903907816004	0.04606524541170299	0.06318799860806114	0.0	0.046111238718182936	0.05780903907816149	0.009583821467628352	0.01632652054323888	0.011514526885357168	1.0	0.013502677197715592	0.012742751101532676	True	True	True	False	False	False	0.033968388661823105	0.04832836138012877	0.04168499454315714	1.0	0.05200724053693505	0.07281078870907574
WNT5A	96.9	108.3	103.3	112.3	97.1	94.4	90.5	96.8	99.2	103.2	106.4	105.8	107.9	97.2	91.8	99.6	110.6	104.2	117.4	101.1	108.3	83.4	88.1	79.8	78.3	92.0	88.3	90.3	80.0	93.2	94.4	97.6	13268-45	3	SL012434	Protein Wnt-5a	WNT5A	P41221	7474	Human	RFU	Protein	20	S1	WNT5A						6.7396681145460295	6.71699089440494	6.455551397919943	6.6180708125330945	6.653561662058392	0.2841167166260865	0.2614394964849973	0.0	0.16251941461315145	0.1980102641384489	0.2841167166260867	0.2614394964849972	0.0	0.16251941461315178	0.19801026413844883	1.7940243675845484e-05	3.990504798239256e-05	0.0005448922815750723	1.0	0.0027135272120305453	0.006161392586804437	True	True	True	False	True	True	0.00025940237028712566	0.00062206615228969	0.005133421714890545	1.0	0.016797751722294658	0.04940275596032436
DEFB113	285.6	339.6	272.2	293.3	279.7	262.2	284.5	272.9	266.2	241.2	273.5	279.8	304.5	287.0	209.7	298.4	278.7	277.6	347.5	289.5	267.2	219.0	241.7	193.6	202.3	221.9	248.4	226.3	207.4	243.2	247.3	250.4	13374-4	3	SL012530	Beta-defensin 113	DB113	Q30KQ7	245927	Human	RFU	Protein	20	S2	DEFB113						8.195495246509111	8.217594252833626	7.829146118355405	8.06931549454008	8.07815080773465	0.3663491281537059	0.3884481344782209	0.0	0.24016937618467438	0.24900468937924458	0.3663491281537053	0.38844813447822146	0.0	0.24016937618467474	0.24900468937924478	5.547375537708317e-05	5.711550496464013e-05	0.00014032994500128303	1.0	0.00025286375819868974	0.01677873591457525	True	True	True	False	True	False	0.0005986062653672491	0.0008034836897636899	0.002030290154355163	1.0	0.0032039688386394957	0.08421790635383422
SYNGR3	89.5	95.4	95.1	101.2	99.7	104.4	89.1	94.2	107.5	95.2	101.1	93.1	95.9	94.7	100.2	93.9	97.9	106.0	96.5	96.5	101.1	104.3	96.3	96.9	90.9	103.3	101.1	100.1	98.6	100.9	96.9	92.5	13375-48	3	SL020085	Synaptogyrin-3	SNG3	O43761	9143	Human	RFU	Protein	20	S1	SYNGR3						6.624247145836196	6.574404309022579	6.619786468628838	6.625604485218502	6.584586749959587	0.004460677207357655	-0.04538215960625891	0.0	0.005818016589663522	-0.035199718669251645	0.004460677207358035	-0.04538215960625865	0.0	0.005818016589663935	-0.035199718669251076	0.6785376477145828	0.8889199872298171	0.2498207087849761	1.0	0.874041833910862	0.32294482966432536	False	False	False	False	False	False	0.8047031112436481	0.9282290117907336	0.38740853198147784	1.0	0.920490335655039	0.5105521336326444
CYB561D1	233.4	243.8	250.1	217.3	250.3	252.5	250.4	264.5	220.9	244.3	244.3	243.7	250.4	228.2	217.6	246.3	231.7	253.0	274.8	226.4	238.4	200.2	239.3	224.4	239.5	225.0	224.7	248.4	238.0	236.8	236.3	254.6	13377-3	3	SL020095	Cytochrome b561 domain-containing protein 1	C56D1	Q8N8Q1	284613	Human	RFU	Protein	20	S2	CYB561D1						7.9372266739794775	7.883559725263203	7.866548360757148	7.946864511077539	7.876363460204848	0.07067831322232987	0.01701136450605567	0.0	0.08031615032039152	0.009815099447700426	0.07067831322232929	0.017011364506055043	0.0	0.08031615032039086	0.009815099447699503	0.3217092436245085	0.15884104516529146	0.748888603195039	1.0	0.06729179459663791	0.8548323892342298	False	False	False	False	False	False	0.49366787921557787	0.2668345102658356	0.8316791588085996	1.0	0.16308337957392452	0.9151009665735286
C5orf63	124.1	134.7	127.9	130.7	126.3	129.4	125.1	129.9	132.8	127.3	136.5	129.0	136.3	123.2	135.5	128.9	129.1	126.7	126.2	129.4	126.5	132.3	126.4	123.4	132.9	118.6	122.9	115.4	121.6	130.2	122.7	117.6	13378-80	3	SL020102	Glutaredoxin-like protein C5orf63	YD286	A6NC05	401207	Human	RFU	Protein	20	S1	C5orf63	A6NC05	C5orf63	Matrix	0	True	6.997744026059632	7.015136243797378	6.954196310386875	7.018080926464316	7.03342300153745	0.04354771567275684	0.06093993341050297	0.0	0.06388461607744134	0.07922669115057523	0.043547715672756705	0.06093993341050291	0.0	0.06388461607744123	0.079226691150575	0.06772316552328542	0.1453042188757741	0.124837993126927	1.0	0.041634011219092756	0.06465192715541446	False	False	False	False	False	False	0.15417942037085158	0.24937884200543817	0.23497586025158904	1.0	0.11562018299500797	0.18481997045657608
B4GALT1	36597.9	33750.1	43447.1	59603.4	43846.0	30679.8	25511.0	45016.1	39515.9	27086.2	34370.6	41085.5	48391.7	44593.9	9234.6	58421.4	40821.0	35997.4	49659.5	33158.3	36669.1	22445.8	22081.8	7244.8	10613.6	10518.9	12796.9	15446.7	14815.5	9277.3	21357.5	14714.2	13381-49	3	SL008831	Beta-1,4-galactosyltransferase 1	B4GT1	P15291	2683	Human	RFU	Protein	20	S2	B4GALT1						15.373628161983925	15.403731892881673	13.840071563851591	15.101093994250485	15.128736468532253	1.5335565981323338	1.563660329030082	0.0	1.261022430398894	1.2886649046806617	1.5335565981323331	1.5636603290300806	0.0	1.2610224303988924	1.2886649046806613	8.121911169617053e-06	1.3173533715573708e-06	1.3164265115994694e-05	1.0	5.759330423977907e-06	0.0027027336762529635	True	True	True	False	True	True	0.00014574340182735616	6.102618516775005e-05	0.00047871850094314704	1.0	0.0002436182522149678	0.031463444294456626
FH	155.2	139.7	139.2	130.6	141.8	135.6	127.6	133.7	136.5	143.7	133.0	131.4	138.7	126.8	141.8	139.7	139.3	136.5	134.2	157.3	132.1	69.6	73.6	71.7	64.8	66.0	65.5	67.8	59.5	108.9	114.8	80.1	13384-110	3	SL008015	Fumarate hydratase, mitochondrial	FUMH	P07954	2271	Human	RFU	Protein	20	S2	FH	P07954	FH	Matrix	Metabolism > Carbohydrate metabolism > TCA cycle	True	7.127736443588829	7.141340821093927	6.25875873724017	7.087311289693828	7.073338254951733	0.8689777063486597	0.882582083853757	0.0	0.8285525524536581	0.8145795177115636	0.8689777063486595	0.8825820838537571	0.0	0.8285525524536577	0.8145795177115633	3.294682999661862e-11	1.02715416236036e-06	1.7214231863596046e-05	1.0	3.5099895641656914e-07	3.897459654353703e-05	True	True	True	False	True	True	1.1981114728270362e-08	5.0819674985353054e-05	0.0005515003660237153	1.0	4.0520879524090594e-05	0.00289247184348107
RNF34	265.3	237.8	236.6	237.2	242.9	243.9	279.7	247.1	245.9	247.3	250.4	251.7	235.7	245.6	253.2	241.2	241.7	243.1	237.9	255.2	245.5	260.6	254.1	257.8	287.6	247.5	248.6	246.8	273.7	242.1	249.1	246.4	13386-248	3	SL020103	E3 ubiquitin-protein ligase RNF34	RNF34	Q969K3	80196	Human	RFU	Protein	20	S1	RNF34						7.9313284848937915	7.932067078592865	7.999128791842693	7.971707767147795	7.9457364426137564	-0.06780030694890193	-0.06706171324982879	0.0	-0.027421024694898044	-0.053392349228936986	-0.06780030694890185	-0.06706171324982864	0.0	-0.02742102469489819	-0.053392349228936584	0.27424792027181816	0.06716772066787664	0.17301911153950414	1.0	0.4684425345405093	0.2296262569158381	False	False	False	False	False	False	0.44245673469467145	0.13905802232207995	0.29709176037123886	1.0	0.6203537060657546	0.41114519117402526
EHF	125.6	116.6	119.0	121.6	112.7	110.9	120.1	121.6	115.5	127.4	119.3	122.5	116.8	120.9	122.3	118.1	120.1	119.1	119.7	120.1	119.5	120.7	126.1	124.6	120.3	130.3	129.5	125.6	125.9	127.2	123.5	125.8	13387-55	3	SL015293	ETS homologous factor	EHF	Q9NZC4	26298	Human	RFU	Protein	20	S1	EHF						6.900061732602217	6.915281865867659	6.970498122715975	6.8852605796369755	6.914385132155443	-0.07043639011375813	-0.05521625684831655	0.0	-0.08523754307899978	-0.05611299056053198	-0.07043639011375823	-0.05521625684831664	0.0	-0.08523754307899983	-0.0561129905605328	0.0031149504993976426	0.00037894346276527447	0.029686676361701445	1.0	0.0029624027558201507	0.017670454207811253	True	True	False	False	True	False	0.013978054358123639	0.003019390608010032	0.08175357712179274	1.0	0.017828673095653745	0.08646898430885717
PCSK1	19044.7	15580.4	56818.8	31420.1	58989.2	33833.7	27285.0	42550.6	18472.8	16962.0	29714.7	36536.2	58550.8	34264.6	12061.9	62328.2	24333.7	27649.4	37379.5	18667.7	32162.3	22790.2	45275.1	12167.6	23520.5	16977.6	18355.4	39665.6	41198.7	16321.4	20460.7	21713.9	13388-57	3	SL012430	Neuroendocrine convertase 1	NEC1	P29120	5122	Human	RFU	Protein	20	S2	PCSK1						15.042748062037864	14.906702732460797	14.62761005049281	14.9901039638575	15.10956032763482	0.4151380115450536	0.2790926819679864	0.0	0.3624939133646894	0.4819502771420101	0.4151380115450534	0.27909268196798687	0.0	0.36249391336468983	0.4819502771420112	0.6968487976382747	0.21371135542876304	0.5008593260624619	1.0	0.2536520640573521	0.22398328455026817	False	False	False	False	False	False	0.8174485976166406	0.3324754412905655	0.6322023391968562	1.0	0.4127094993040541	0.4046920978255576
ATP1B1	170.2	149.3	185.0	190.7	190.6	162.4	158.5	175.5	151.6	151.1	183.2	180.2	191.7	181.7	127.1	218.6	153.5	154.8	181.9	131.7	171.2	184.7	211.1	147.3	175.9	159.6	150.8	171.3	183.5	153.3	167.9	161.5	13392-13	3	SL008814	Sodium/potassium-transporting ATPase subunit beta-1	AT1B1	P05026	481	Human	RFU	Protein	20	S2	ATP1B1						7.397603334174333	7.441284271927038	7.406997318083871	7.38850937882339	7.410875299506131	-0.00939398390953805	0.034286953843166934	0.0	-0.018487939260480424	0.003877981422260035	-0.009393983909537789	0.0342869538431673	0.0	-0.01848793926047996	0.003877981422260341	0.993885660319198	0.9260661522553499	0.7130130347225779	1.0	0.8025207051850282	0.9715563370299036	False	False	False	False	False	False	0.9966262798154595	0.9509714361148959	0.8047398822993963	1.0	0.877215106729869	0.9855182115737445
DERL1	92.4	89.2	81.9	84.7	84.5	85.8	83.4	83.9	82.4	82.8	82.6	83.8	88.6	81.6	84.5	88.3	87.3	86.6	85.5	92.4	81.2	75.4	80.0	77.2	71.8	68.6	72.1	66.9	66.9	73.3	85.2	82.9	13393-46	3	SL015189	Derlin-1	DERL1	Q9BUN8	79139	Human	RFU	Protein	20	S2	DERL1						6.441007548987494	6.443772392763739	6.220576199598981	6.385924013463784	6.4030120235749965	0.2204313493885124	0.2231961931647577	0.0	0.1653478138648028	0.18243582397601532	0.22043134938851278	0.22319619316475742	0.0	0.16534781386480246	0.18243582397601538	2.186491870466257e-05	0.00051292890948945	0.0031206357265668146	1.0	0.0017110626364993616	0.009272780852716583	True	True	True	False	True	False	0.00030232614779279634	0.003723085787142485	0.016533554102195536	1.0	0.012296994619821993	0.06053943908600333
DEFB4A	196.6	149.3	123.1	135.3	142.1	122.0	128.0	121.0	148.4	126.5	119.8	170.0	187.6	170.9	134.4	133.0	135.9	118.5	131.2	218.1	201.4	135.4	125.2	137.4	115.6	112.3	117.3	132.2	114.0	7844.0	110.2	132.5	13397-88	3	SL004533	Beta-defensin 4A	HBD-2	O15263	1673	Human	RFU	Protein	20	S2	DEFB4A						7.288635409037678	7.2391211318123085	9.688425170661892	7.0188757559929265	7.372647442638627	-2.3997897616242145	-2.4493040388495837	0.0	-2.669549414668966	-2.3157777280232654	-2.399789761624214	-2.4493040388495833	0.0	-2.6695494146689653	-2.3157777280232654	0.7981821450265729	0.49878410843089416	0.5814370345769649	1.0	0.4459075540261076	0.589575471223466	False	False	False	False	False	False	0.880866146889628	0.6202182972504519	0.699498318958966	1.0	0.6010166123854486	0.7329407772414764
RELL1	126.9	130.5	126.5	127.7	123.1	131.5	120.0	123.7	121.7	115.9	123.8	124.3	129.7	118.5	115.3	131.8	123.5	122.8	130.5	111.4	116.3	138.8	145.5	113.8	117.5	137.0	126.4	133.8	122.0	121.3	132.5	125.9	13399-33	3	SL020071	RELT-like protein 1	RELL1	Q8IUW5	768211	Human	RFU	Protein	20	S1	RELL1						6.93918739056408	6.998872453994275	7.006644842758956	6.9403345740205955	6.930145947908821	-0.06745745219487542	-0.007772388764681004	0.0	-0.0663102687383601	-0.07649889485013439	-0.06745745219487582	-0.007772388764681238	0.0	-0.06631026873836006	-0.07649889485013425	0.3301184547237698	0.22707479403744163	0.8927776815944144	1.0	0.16667845829799824	0.23314583433733857	False	False	False	False	False	False	0.502291113223008	0.3489361878373786	0.9302067501623094	1.0	0.3091691984701202	0.41448781548165814
ETV5	231.6	210.9	211.7	211.2	211.8	208.5	255.3	225.5	211.4	213.2	214.9	235.6	200.0	223.3	219.3	212.6	207.3	225.9	215.3	223.8	222.3	234.1	226.9	235.4	227.5	223.9	213.0	226.6	220.4	222.6	227.1	236.0	13403-5	3	SL013779	ETS translocation variant 5	ETV5	P41161	2119	Human	RFU	Protein	20	S1	ETV5						7.767301672537164	7.757223310534529	7.824524869027817	7.78192169303221	7.778405724239179	-0.05722319649065266	-0.06730155849328767	0.0	-0.042603175995607145	-0.04611914478863799	-0.05722319649065226	-0.06730155849328806	0.0	-0.04260317599560748	-0.0461191447886379	0.4070735432480882	0.025442442671250072	0.039814008060368035	1.0	0.2502027367591709	0.21163729458118496	False	False	False	False	False	False	0.5758891032957295	0.06733729459534271	0.1011765480863231	1.0	0.40901713418978436	0.3909420291628111
SPINK2	146.6	190.9	136.3	247.4	189.1	145.9	153.7	162.3	138.9	110.8	116.2	126.9	169.2	145.8	112.7	139.5	113.7	133.6	132.3	117.9	135.9	159.5	167.9	90.2	116.6	94.4	141.1	137.7	131.5	118.0	118.8	127.7	13405-61	3	SL012422	Serine protease inhibitor Kazal-type 2	ISK2	P20155	6691	Human	RFU	Protein	20	S2	SPINK2						7.009175455290773	7.49425558654498	6.995278933548924	7.182607176905648	7.1153038061521166	0.013896521741848744	0.4989766529960553	0.0	0.18732824335672404	0.12002487260319228	0.013896521741848432	0.4989766529960551	0.0	0.18732824335672416	0.12002487260319214	0.03321895102111128	0.9069211041947304	0.014736949972874381	1.0	0.1644615858102782	0.4449886328728164	False	False	True	False	False	False	0.0891847289688233	0.9396064374370761	0.04976359974314897	1.0	0.3061502722288593	0.6181058683888453
CD300C	186.4	181.6	178.3	187.9	190.4	189.9	249.4	183.2	189.7	226.4	176.7	187.2	186.2	187.4	180.6	179.2	177.7	189.9	189.3	180.7	189.0	181.4	186.3	190.0	193.5	190.4	192.8	191.5	207.2	185.2	190.5	183.3	13406-161	3	SL014270	CMRF35-like molecule 6	CLM6	Q08708	10871	Human	RFU	Protein	20	S1	CD300C						7.52591226074335	7.520029304212185	7.571304478439508	7.649718094501925	7.534108304931793	-0.045392217696157644	-0.05127517422732275	0.0	0.07841361606241737	-0.03719617350771465	-0.04539221769615726	-0.051275174227323195	0.0	0.07841361606241774	-0.03719617350771475	0.1754595755441722	0.09460688716226683	0.09884455224704175	1.0	0.21959550305561612	0.2061662409238339	False	False	False	False	False	False	0.316337440521513	0.18059734654361329	0.1972347667153762	1.0	0.37310676864372594	0.38400726842241606
WFIKKN2	29891.5	48396.6	45194.8	50770.7	51887.1	39353.2	35211.5	56430.7	47865.9	38366.2	31989.3	36937.4	43230.3	34312.8	17717.2	45638.8	50175.9	45931.5	73052.7	64494.0	31952.5	36117.3	52847.8	19190.7	37362.6	26163.0	38884.2	30305.8	29417.1	30971.2	38735.5	42599.1	13408-23	3	SL010391	WAP, Kazal, immunoglobulin, Kunitz and NTR domain-containing protein 2	WFKN2	Q8TEU8	124857	Human	RFU	Protein	20	S2	WFIKKN2						15.662730488980781	15.410828936260765	15.08602423595769	15.392546946839078	15.012337551225993	0.5767062530230902	0.3248047003030745	0.0	0.30652271088138683	-0.07368668473169748	0.5767062530230894	0.3248047003030751	0.0	0.30652271088138744	-0.07368668473169776	0.027502171356836937	0.008977647579838034	0.12188874129466974	1.0	0.07803137441584128	0.7589520691558309	False	True	False	False	False	False	0.07702090576752986	0.030741257461469877	0.23109927409701073	1.0	0.1813169923726561	0.8536324136508116
RNF41	293.0	254.4	263.5	281.1	268.2	247.8	286.1	277.4	254.4	259.9	273.9	275.1	263.8	281.5	265.0	278.7	260.7	268.8	272.4	275.3	263.2	280.7	291.1	276.5	281.5	274.9	266.9	301.1	298.2	293.9	289.4	296.7	13411-21	3	SL020111	E3 ubiquitin-protein ligase NRDP1	RNF41	Q9H4P4	10193	Human	RFU	Protein	20	S1	RNF41						8.076013877085275	8.092757140919852	8.162116634346157	8.0596921028392	8.084011098455035	-0.0861027572608819	-0.06935949342630465	0.0	-0.10242453150695674	-0.07810553589112246	-0.08610275726088111	-0.06935949342630454	0.0	-0.10242453150695724	-0.07810553589112211	0.012396370380439434	0.004710020764516269	0.0943920729200922	1.0	0.0038562186206656268	0.028403735262594647	True	True	False	False	True	False	0.041720870789882465	0.018760121040704725	0.1907511937615534	1.0	0.021474944891348473	0.11460979966672855
WFDC6	58.2	61.3	57.4	58.3	58.1	66.2	57.1	56.1	57.5	61.5	57.9	57.2	60.0	58.7	60.7	56.4	58.6	57.8	56.2	57.9	59.0	61.9	52.7	58.3	61.5	54.4	61.0	54.9	57.9	57.6	55.6	55.3	13412-5	3	SL012556	WAP four-disulfide core domain protein 6	WFDC6	Q9BQY6	140870	Human	RFU	Protein	20	S1	WFDC6						5.84924870276441	5.877744249949002	5.842293194528265	5.8875252707415875	5.886306263452426	0.0069555082361443255	0.035451055420736566	0.0	0.04523207621332226	0.044013068924161125	0.006955508236144227	0.035451055420736524	0.0	0.0452320762133219	0.04401306892416097	0.5673424668310962	0.8373229388484046	0.4051301078316746	1.0	0.2635603306003541	0.29969108563821545	False	False	False	False	False	False	0.7163712883379945	0.8915052447833713	0.5452463497890024	1.0	0.4240280843505021	0.4870733554964784
TMEM132D	31386.5	18845.5	62803.7	58787.3	60631.9	38119.1	23932.5	63112.0	23572.2	20496.9	33790.8	33593.8	63523.4	40083.7	27238.9	76769.5	23845.4	29657.4	40601.3	18120.1	33696.1	39215.3	51893.3	12015.9	30209.0	20951.1	22197.9	50370.6	41519.1	21076.4	25685.3	20593.3	13416-8	3	SL020086	Transmembrane protein 132D	T132D	Q14C87	121256	Human	RFU	Protein	20	S2	TMEM132D						15.179713452692623	15.390563641093589	14.897498282067746	15.20093909764025	15.327199996773706	0.2822151706248768	0.49306535902584336	0.0	0.3034408155725039	0.42970171470595986	0.2822151706248779	0.4930653590258442	0.0	0.3034408155725042	0.4297017147059603	0.696257331570852	0.4358502816665165	0.19254831065335995	1.0	0.34144201943562325	0.21480799940329248	False	False	False	False	False	False	0.8170183240585361	0.5618467030415765	0.3199460505784526	1.0	0.5037135511876851	0.3946194947360814
TMEM167B	141.2	145.4	150.8	149.3	146.9	154.9	144.5	147.2	147.5	144.1	146.8	144.8	148.5	148.5	150.1	152.5	145.7	147.6	136.4	137.5	154.1	152.6	148.4	142.3	137.2	147.2	148.4	141.3	141.9	148.5	150.2	145.6	13421-17	3	SL020080	Protein kish-B	KISHB	Q9NRX6	56900	Human	RFU	Protein	20	S1	TMEM167B						7.186196794835699	7.196479181784003	7.187666988626111	7.203732530561055	7.209209646557352	-0.001470193790411578	0.008812193157892168	0.0	0.01606554193494425	0.021542657931241216	-0.0014701937904120623	0.008812193157891703	0.0	0.016065541934944163	0.02154265793124148	0.8972899137243012	0.9596103610814282	0.740429708181725	1.0	0.43643944354024244	0.38323805789171017	False	False	False	False	False	False	0.9430415337673684	0.9740748298876799	0.8254719677504799	1.0	0.5927589305075973	0.5654880087332944
ENOX2	202.7	205.6	205.0	206.6	210.2	208.7	196.1	201.1	193.9	191.7	215.1	197.3	206.3	190.9	187.6	201.2	203.7	203.0	210.3	197.2	195.7	182.4	197.1	182.0	181.2	189.1	182.6	180.7	187.7	190.7	194.1	189.5	13422-66	3	SL012509	Ecto-NOX disulfide-thiol exchanger 2	ENOX2	Q16206	10495	Human	RFU	Protein	20	S1	ENOX2						7.657139776593148	7.679304150357001	7.546964594062361	7.661065479806948	7.61120927336935	0.11017518253078684	0.13233955629463967	0.0	0.11410088574458666	0.06424467930698885	0.11017518253078648	0.13233955629463937	0.0	0.11410088574458667	0.06424467930698885	4.485531090841153e-05	8.471367702865186e-05	3.429304315157792e-05	1.0	0.0003750752456869179	0.03815251367507263	True	True	True	False	True	False	0.0005137522460423261	0.0010653317482692628	0.0008045590414239555	1.0	0.0042652689875485065	0.13616649649943033
PRXL2A	264.1	256.8	273.9	276.1	280.4	265.0	256.2	266.0	253.5	267.7	274.6	262.2	285.9	264.9	269.2	307.8	266.8	265.7	284.0	260.1	261.3	248.4	268.4	259.6	252.4	265.0	249.7	252.1	265.3	275.1	248.0	260.8	13423-94	3	SL008291	Redox-regulatory protein FAM213A	CJ058	Q9BRX8	84293	Human	RFU	Protein	20	S1	PRXL2A	Q9BRX8	PRXL2A	Membrane	Metabolism > Detoxification > ROS and glutathione metabolism	True	8.099523150102106	8.064608053041779	8.01467989530511	8.05636676102453	8.079751431095088	0.08484325479699706	0.049928157736669476	0.0	0.04168686571942004	0.06507153578997915	0.08484325479699688	0.04992815773666855	0.0	0.04168686571941937	0.06507153578997872	0.11804446233505916	0.03188797600565904	0.11033613269404899	1.0	0.1099289552265181	0.05103287217617561	False	False	False	False	False	False	0.23393388952667177	0.07940755227046446	0.21468022821932004	1.0	0.23187385173417882	0.1589376685039296
MAN1C1	7437.8	7887.9	8001.9	9387.8	7769.2	5718.9	5150.4	6595.2	6570.8	3776.9	5980.5	7598.3	7599.4	7927.5	1764.0	8686.9	8373.2	7000.8	7749.6	5913.6	8028.3	4960.8	4889.6	1728.7	2392.7	2468.9	2970.4	2589.6	2514.7	2073.3	3594.4	3077.2	13427-66	3	SL008941	Mannosyl-oligosaccharide 1,2-alpha-mannosidase IC	MA1C1	Q9NR34	57134	Human	RFU	Protein	20	S2	MAN1C1						12.896597302602732	12.997682289695653	11.56208194236236	12.535619065966927	12.60323223885268	1.3345153602403723	1.4356003473332937	0.0	0.9735371236045669	1.0411502964903203	1.3345153602403728	1.435600347333294	0.0	0.9735371236045662	1.0411502964903205	9.889639254093986e-07	3.2502985946895567e-07	8.959412321433827e-07	1.0	7.43951386215454e-05	0.006839880584134237	True	True	True	False	True	False	3.0095123972814042e-05	2.6851618633251618e-05	9.308829401969746e-05	1.0	0.0013629114438148608	0.05247515979789905
WFDC10A	135.8	148.4	140.6	165.0	136.9	152.4	139.8	144.7	154.2	148.8	134.8	146.0	144.8	145.8	145.5	136.2	149.3	149.2	148.4	141.9	151.0	149.7	143.5	152.4	141.8	139.8	142.9	140.6	145.4	145.6	142.6	136.5	13429-3	3	SL012827	WAP four-disulfide core domain protein 10A	WF10A	Q9H1F0	140832	Human	RFU	Protein	20	S2	WFDC10A						7.189824558880018	7.204082012174375	7.167007518060018	7.1750683047182715	7.1851232073605535	0.02281704081999969	0.03707449411435704	0.0	0.008060786658253605	0.018115689300535642	0.02281704081999895	0.037074494114356406	0.0	0.008060786658253894	0.018115689300535802	0.8845610846988569	0.37468774099558544	0.39576105361912306	1.0	0.7798853720287715	0.44336081836824925	False	False	False	False	False	False	0.9368859658325224	0.5045554416331962	0.5364962126452927	1.0	0.8634833977529801	0.616315602445007
SLC14A1	291.3	253.2	255.6	272.0	258.5	255.2	304.4	273.2	268.4	260.3	274.9	282.1	247.1	275.3	278.3	254.8	266.3	262.3	268.7	282.7	268.0	260.1	261.8	272.5	289.3	261.2	265.2	253.7	267.2	248.1	265.0	270.4	13430-50	3	SL010851	Urea transporter 1	UT1	Q13336	6563	Human	RFU	Protein	20	S1	SLC14A1						8.061416198822279	8.066223763942398	8.049601067669203	8.0805510773276	8.080551077327602	0.011815131153076308	0.01662269627319546	0.0	0.030950009658397448	0.030950009658399225	0.011815131153076334	0.016622696273195042	0.0	0.030950009658397597	0.030950009658397913	0.9055527220602061	0.6801774522590904	0.6839823574620796	1.0	0.38275572983502715	0.4313426127494244	False	False	False	False	False	False	0.9488668704140439	0.7719929167104189	0.7828771523517271	1.0	0.5435943902010044	0.606682425551453
SHISAL2A	65.9	71.6	70.7	73.1	71.4	69.2	62.9	66.1	72.5	70.3	66.7	68.1	67.7	68.9	65.1	71.8	70.2	65.4	87.9	63.8	69.0	70.9	71.9	64.0	60.7	65.9	68.8	67.5	66.8	66.9	68.6	69.2	13431-74	3	SL020092	Membrane protein FAM159A	F159A	Q6UWV7	348378	Human	RFU	Protein	20	S1	SHISAL2A						6.156841524588401	6.135965742427337	6.074287452502606	6.0968280811874225	6.075746538060906	0.08255407208579513	0.06167828992473101	0.0	0.022540628684816433	0.0014590855582996554	0.08255407208579509	0.061678289924730886	0.0	0.022540628684816266	0.001459085558299057	0.4680999606084173	0.18358993188434222	0.13149721535755748	1.0	0.5065920311319014	0.9680862628449546	False	False	False	False	False	False	0.6328367560979192	0.29606420722723303	0.24359131363473477	1.0	0.6531775102732447	0.9837769162597952
ZFYVE27	101.7	109.5	106.6	113.0	110.0	106.5	100.5	106.9	109.0	110.4	106.9	107.1	115.4	104.8	108.1	111.5	113.9	109.8	112.9	106.3	108.3	103.4	105.2	97.7	87.9	98.5	94.6	102.2	100.4	98.2	106.8	102.8	13432-9	3	SL026028	Protrudin:Cytoplasmic domain, region 1, isoform 6	ZFY27:CD region 1	Q5T4F4	118813	Human	RFU	Protein	20	S1	ZFYVE27						6.787249608467913	6.750874439656845	6.640836487535584	6.743776530716503	6.766197597300844	0.14641312093232894	0.1100379521212611	0.0	0.10294004318091954	0.12536110976526071	0.14641312093232833	0.11003795212126125	0.0	0.1029400431809192	0.1253611097652603	0.0003074992859064393	0.0004122709843435852	0.021886421921776218	1.0	0.004897688670060663	0.010133630868792317	True	True	False	False	True	False	0.0022164938616427484	0.003206895047198818	0.06556010981757761	1.0	0.02540719664575692	0.06345811263977308
PARVA	830.3	481.0	514.0	400.0	463.8	365.5	361.3	395.0	410.5	406.3	534.3	440.3	545.2	525.9	396.8	521.5	548.4	470.2	654.9	904.1	481.4	383.7	328.7	329.3	377.1	370.5	442.2	328.4	387.0	327.0	364.7	330.9	13434-172	3	SL008312	Alpha-parvin	PARVA	Q9NVD7	55742	Human	RFU	Protein	20	S2	PARVA						9.220982851081777	9.119784128308218	8.495309962322704	8.71262525658921	8.89799667397545	0.7256728887590729	0.6244741659855144	0.0	0.21731529426650553	0.4026867116527466	0.7256728887590724	0.6244741659855138	0.0	0.21731529426650592	0.40268671165274716	0.001104334474336708	0.0003012253188112338	0.004065411041103721	1.0	0.02048973905354547	0.000901032827937434	True	True	True	False	False	True	0.006231050916874225	0.0025743968786299688	0.019857444259199032	1.0	0.06976679407136527	0.0166451091231393
IL20RB	134.1	130.8	138.4	138.0	132.0	122.0	129.8	479.3	119.2	126.7	132.1	132.7	137.1	133.8	120.4	144.3	131.1	153.3	440.7	127.1	131.5	116.0	131.3	121.3	118.6	117.5	122.4	127.2	129.4	120.1	125.2	128.9	13435-31	3	SL005182	Interleukin-20 receptor subunit beta	IL-20 Rb	Q6UXL0	53833	Human	RFU	Protein	20	S1	IL20RB						7.554588851677638	7.080284577827279	6.947729904947503	7.470048726011326	7.03342300153745	0.6068589467301342	0.13255467287977574	0.0	0.5223188210638225	0.08569309658994673	0.6068589467301344	0.13255467287977662	0.0	0.5223188210638231	0.08569309658994712	0.4902723813106673	0.09689156479258668	0.0011603696195427097	1.0	0.19169997259492022	0.04356616581899148	False	False	True	False	False	False	0.6518391966757129	0.1835136330042924	0.008273890434249146	1.0	0.33980840864802697	0.1451473770048214
MAZ	60.5	54.4	59.6	61.6	65.8	59.2	62.1	58.6	60.9	56.4	57.1	57.5	58.3	61.2	55.5	62.8	59.6	60.3	58.5	56.9	55.8	59.4	60.6	58.0	55.1	55.4	56.5	57.8	60.7	53.5	57.3	58.6	13436-54	3	SL020077	Myc-associated zinc finger protein	MAZ	P56270	4150	Human	RFU	Protein	20	S2	MAZ						5.882235450816712	5.88325423134128	5.846402138877956	5.907234053541551	5.861086905995394	0.03583331193875594	0.03685209246332466	0.0	0.060831914663594944	0.014684767117437936	0.035833311938755545	0.0368520924633242	0.0	0.06083191466359489	0.014684767117437611	0.42030779634399995	0.24585395744471522	0.33062469567433417	1.0	0.07404015685119099	0.6687996085026416	False	False	False	False	False	False	0.5882044646545914	0.3701957714567154	0.4735394666481749	1.0	0.1743263388730049	0.7889991164054684
CHRD	37091.9	30762.5	50617.9	55740.7	51296.0	37623.4	33004.1	47922.0	25225.5	27443.1	29251.3	44413.3	40248.4	30285.8	13151.3	70477.4	36738.9	40447.8	42747.3	20959.8	35481.5	14292.3	35150.4	12057.0	17995.8	19037.3	18739.8	25409.1	21631.3	13694.4	30941.9	26203.6	13438-115	3	SL007661	Chordin	CHRD	Q9H2X0	8646	Human	RFU	Protein	20	S2	CHRD						15.328328398641972	15.410492758165505	14.383807979999748	15.13436558016088	14.966897435345427	0.9445204186422238	1.026684778165757	0.0	0.750557600161132	0.5830894553456787	0.9445204186422241	1.0266847781657569	0.0	0.750557600161133	0.5830894553456797	0.005599716727033437	0.003261486667276334	0.0006477795305139275	1.0	0.002730866892447936	0.07132208121232074	True	True	True	False	True	False	0.02214844574917746	0.014238170786975257	0.0057175977250337314	1.0	0.01685442008115654	0.19642008814074546
IQCF3	166.9	180.6	166.7	173.0	168.9	183.7	167.7	172.3	178.8	175.7	174.7	168.9	177.8	167.6	171.1	171.9	175.0	166.8	175.4	172.0	168.5	186.3	174.6	178.1	196.8	165.5	166.6	163.4	173.8	171.9	167.4	165.2	13439-6	3	SL020093	IQ domain-containing protein F3	IQCF3	P0C7M6	401067	Human	RFU	Protein	20	S1	IQCF3						7.422905742612183	7.424586226251101	7.439623137557117	7.447437508135279	7.4208023816318125	-0.016717394944933517	-0.01503691130601581	0.0	0.0078143705781617	-0.01882075592530441	-0.016717394944933888	-0.015036911306015829	0.0	0.007814370578161528	-0.01882075592530482	0.9240026924615781	0.653483622405743	0.7514276593820163	1.0	0.8273837831894255	0.6838697813267343	False	False	False	False	False	False	0.9596707486944818	0.7493912967571846	0.8326188487598332	1.0	0.8933435651925018	0.7990015935083274
DIXDC1	207.3	196.1	202.5	196.7	198.5	189.9	205.0	200.9	193.9	208.5	201.9	208.3	206.1	199.6	200.4	202.5	199.3	200.6	205.9	209.7	199.1	203.2	208.4	211.0	202.3	200.5	202.9	203.2	196.9	203.9	205.5	200.5	13441-30	3	SL020107	Dixin	DIXC1	Q155Q3	85458	Human	RFU	Protein	20	S1	DIXDC1						7.66426949231891	7.648537345892633	7.66875608013456	7.642412772905056	7.669593751188333	-0.004486587815649479	-0.02021873424192666	0.0	-0.026343307229503843	0.0008376710537731924	-0.004486587815649032	-0.0202187342419266	0.0	-0.026343307229503624	0.0008376710537734489	0.5022237865250443	0.7579690466923686	0.2715299364502939	1.0	0.14290978055257633	0.9598816522898246	False	False	False	False	False	False	0.6612370744744112	0.8344542367832124	0.4107398560322353	1.0	0.2787296417159795	0.9788694663811541
SPRN	234.4	251.4	244.3	268.4	222.8	250.9	279.5	236.9	255.1	194.4	214.4	196.4	214.2	213.3	224.5	305.8	213.2	250.6	262.0	226.9	259.8	146.4	187.1	174.4	190.7	227.9	342.3	268.7	168.4	190.0	194.9	244.2	13447-42	3	SL020094	Shadow of prion protein	SPRN	Q5BIV9	503542	Human	RFU	Protein	20	S2	SPRN						7.983278664121359	7.963618617443973	7.7297752159597275	7.884388597113671	7.728600810643193	0.2535034481616316	0.2338434014842452	0.0	0.1546133811539434	-0.0011744053165347879	0.25350344816163245	0.23384340148424548	0.0	0.15461338115394374	-0.0011744053165342716	0.21200609842724497	0.12243965945152263	0.21675895710675044	1.0	0.3093409712674478	0.995285389023785	False	False	False	False	False	False	0.36577080768779935	0.2191739215335772	0.34887967025462396	1.0	0.47112721568037874	0.9989940152318505
SF3B4	116.6	132.4	125.2	130.2	123.1	121.3	118.7	120.8	123.9	126.6	124.7	116.9	126.0	115.2	118.7	123.7	125.1	119.9	126.4	122.0	119.5	114.6	119.5	111.7	102.6	117.6	125.3	122.5	116.2	117.9	119.9	117.5	13449-25	3	SL020108	Splicing factor 3B subunit 4	SF3B4	Q15427	10262	Human	RFU	Protein	20	S1	SF3B4						6.9397750862912195	6.978424465440858	6.868457802095877	6.9393273398343105	6.897240425574799	0.07131728419534245	0.10996666334498073	0.0	0.07086953773843341	0.028782623478922353	0.07131728419534274	0.10996666334498077	0.0	0.07086953773843331	0.028782623478922745	0.01886220424256573	0.038290248685516164	0.02443705144255828	1.0	0.026911629098178822	0.49287073105292445	False	False	False	False	False	False	0.057543964536988484	0.09074015026549144	0.0710070615827912	1.0	0.08458438998749118	0.658337709264999
USP8	296.1	272.7	254.5	258.5	258.7	271.8	313.2	266.0	277.1	276.3	267.7	279.8	248.9	264.5	291.3	258.9	267.5	283.4	250.8	309.8	269.7	251.0	230.1	289.2	257.1	260.7	256.8	239.2	253.0	273.2	281.7	277.7	13450-49	3	SL020113	Ubiquitin carboxyl-terminal hydrolase 8	UBP8	P40818	9101	Human	RFU	Protein	20	S2	USP8						8.094605565312222	8.079218087266135	8.027252590683768	8.107628094499637	8.082814337672273	0.06735297462845402	0.051965496582367265	0.0	0.08037550381586911	0.05556174698850569	0.06735297462845313	0.05196549658236758	0.0	0.08037550381586839	0.055561746988506154	0.5042155315652521	0.21788789677959408	0.38600781728732525	1.0	0.10410707664723931	0.3522554171628055	False	False	False	False	False	False	0.6628994145108602	0.33745712804045735	0.5283042642108446	1.0	0.22368412657470355	0.5385336264703201
FNDC4	55.3	69.4	58.1	61.6	61.5	85.9	62.0	64.9	72.1	68.9	61.9	58.9	63.1	60.9	78.5	57.7	62.9	65.6	59.4	62.2	63.7	91.8	67.7	77.5	85.0	70.3	73.8	69.9	80.1	72.5	63.4	61.2	13451-2	3	SL006734	Fibronectin type III domain-containing protein 4	FNDC4	Q9H6D8	64838	Human	RFU	Protein	20	S2	FNDC4						5.95225589981744	5.933100474931368	6.208034786320073	6.091095310750261	6.030115330908071	-0.2557788865026325	-0.27493431138870505	0.0	-0.11693947556981144	-0.1779194554120016	-0.2557788865026331	-0.2749343113887058	0.0	-0.11693947556981166	-0.1779194554120023	0.02544486197167163	0.00741473258293015	0.02315892141624666	1.0	0.2049829564649358	0.1302590663943541	False	True	False	False	False	False	0.0725878016457698	0.02661764564444767	0.06819224107706962	1.0	0.3559732396616681	0.28570754660012854
SMIM13	251.7	237.4	248.6	239.3	237.5	235.3	250.9	240.7	240.5	250.0	234.3	243.8	234.4	249.8	240.5	242.9	245.8	243.1	240.1	243.5	244.8	235.0	236.4	251.5	255.9	243.9	248.1	248.4	244.1	241.1	245.1	253.7	13452-113	3	SL020075	Small integral membrane protein 13	SIM13	P0DJ93	221710	Human	RFU	Protein	20	S1	SMIM13						7.926987768968852	7.932214751968385	7.941020921639142	7.914769514856336	7.919608238603254	-0.01403315267029015	-0.008806169670756425	0.0	-0.02625140678280591	-0.021412683035888058	-0.014033152670290457	-0.008806169670756654	0.0	-0.02625140678280618	-0.021412683035888048	0.6256954327124461	0.4116081226345891	0.7096772026354032	1.0	0.1882165549582968	0.3649094482509513	False	False	False	False	False	False	0.7649954545724487	0.5397810811253816	0.8020951507019872	1.0	0.336752522561302	0.5500125606179385
MRPL33	165.1	165.8	155.5	166.2	156.5	164.0	158.5	155.6	156.5	162.6	162.3	163.2	164.7	155.6	162.7	162.4	158.2	160.7	168.5	160.8	157.0	146.9	157.5	156.9	160.4	165.8	158.8	165.9	159.5	161.8	159.7	164.1	13453-2	3	SL020083	39S ribosomal protein L33, mitochondrial	RM33	O75394	9553	Human	RFU	Protein	20	S1	MRPL33	O75394	MRPL33	Matrix	Mitochondrial central dogma > Translation > Mitochondrial ribosome	True	7.333304458371407	7.350055177204502	7.319713170157875	7.316766389771583	7.335836940378002	0.01359128821353206	0.030342007046627373	0.0	-0.002946780386291259	0.01612377022012712	0.013591288213531913	0.030342007046627168	0.0	-0.00294678038629114	0.01612377022012688	0.6652660677252209	0.5516236193652629	0.2865100582036068	1.0	0.8870403710921391	0.550136725519015	False	False	False	False	False	False	0.7943616688065619	0.6655538459926272	0.42805826896360566	1.0	0.9285326164296384	0.7036835041680964
ELF5	103.0	113.0	109.6	105.0	103.6	109.7	98.6	103.3	105.8	107.9	105.2	104.6	108.5	100.1	102.4	104.4	107.4	105.4	103.5	102.2	103.6	107.7	107.6	109.5	97.1	109.6	108.3	107.8	106.0	105.0	104.0	105.3	13457-33	3	SL020109	ETS-related transcription factor Elf-5	ELF5	Q9UKW6	2001	Human	RFU	Protein	20	S1	ELF5						6.706208198600705	6.750204509279872	6.73026941654378	6.712477869855579	6.699051844016849	-0.02406121794307481	0.019935092736091953	0.0	-0.017791546688200377	-0.03121757252693058	-0.024061217943075138	0.019935092736091706	0.0	-0.01779154668820026	-0.031217572526930183	0.46236230657928745	0.27492430632342163	0.5137403932078161	1.0	0.45805902414253785	0.2900293191057648	False	False	False	False	False	False	0.6279744930143911	0.4012692112964571	0.6423300463813729	1.0	0.611389848153547	0.4772472843373569
TOR4A	302.8	258.7	260.3	269.7	275.4	256.4	312.6	275.6	267.0	271.4	277.7	289.4	260.3	280.2	273.3	265.2	271.5	272.0	266.9	287.0	272.6	294.1	296.6	307.3	314.9	289.6	286.9	286.8	295.2	282.3	290.1	294.8	13459-30	3	SL016531	Torsin-4A	CI167	Q9NXH8	54863	Human	RFU	Protein	20	S1	TOR4A						8.090288885329104	8.092096414990792	8.201722957667496	8.111582832664434	8.107478646626618	-0.1114340723383922	-0.10962654267670402	0.0	-0.09014012500306201	-0.09424431104087816	-0.1114340723383924	-0.10962654267670403	0.0	-0.09014012500306226	-0.09424431104087698	0.009449808352042614	0.00021612627751305463	0.013318033497187907	1.0	0.012116947299718062	0.007900168035768287	True	True	True	False	True	False	0.03357650511184359	0.002028240537228963	0.04622455340935706	1.0	0.04818291837662628	0.05587312068333237
CHAD	47859.1	21870.7	24971.2	49509.9	42254.8	34182.3	33352.8	35391.4	29944.6	32974.1	40398.5	34170.9	35309.2	28967.8	34178.3	48608.4	26613.7	33763.4	35963.1	37982.4	22339.4	33776.9	47371.6	22464.2	26286.2	34110.3	27762.9	33321.1	19529.2	39507.9	29522.1	39103.5	13460-4	3	SL012363	Chondroadherin	CHAD	O15335	1101	Human	RFU	Protein	20	S2	CHAD						15.062203579476806	15.137820687431908	14.968879068542842	15.115522695719717	15.01700627912043	0.09332451093396443	0.16894161888906645	0.0	0.14664362717687496	0.048127210577588286	0.09332451093396392	0.16894161888906603	0.0	0.14664362717687382	0.04812721057758692	0.8909336891908031	0.6258088539782692	0.5070050969748316	1.0	0.3211967007999549	0.8007225951406942	False	False	False	False	False	False	0.9406861536519316	0.7295252115697952	0.6367517394197605	1.0	0.48285729742002315	0.8813037885076073
PXDN	72.9	71.7	76.3	79.2	74.1	72.9	68.5	72.9	71.3	72.7	74.7	75.9	78.4	73.3	66.6	76.9	73.4	68.8	74.6	75.8	70.0	64.4	63.7	63.3	60.2	56.7	63.7	59.8	66.6	61.9	66.8	65.2	13463-1	3	SL007573	Peroxidasin homolog	PXDN	Q92626	7837	Human	RFU	Protein	20	S1	PXDN						6.194756854422248	6.229299508710926	5.975821919292056	6.178771542121669	6.200653436367468	0.2189349351301928	0.25347758941887033	0.0	0.20294962282961304	0.2248315170754127	0.21893493513019266	0.2534775894188705	0.0	0.2029496228296132	0.22483151707541257	1.4382740198051603e-07	9.885889999775567e-06	1.7780265728166812e-05	1.0	2.122317198523363e-06	0.00024163100351084975	True	True	True	False	True	True	7.116031936083627e-06	0.00024046848818852073	0.0005598089724716763	1.0	0.00012250486495920968	0.008024576659974476
NRAC	290.5	279.9	278.0	277.4	278.7	293.5	285.2	286.1	287.0	287.1	290.1	282.6	280.0	275.3	286.5	275.5	270.2	282.6	279.6	286.2	282.3	297.8	307.0	295.3	301.3	298.5	301.2	302.3	313.7	292.6	297.6	291.1	13464-8	3	SL020101	Nutritionally-regulated adipose and cardiac enriched protein homolog	NRAC	Q8N912	400258	Human	RFU	Protein	20	S1	NRAC						8.1261882105221	8.136734837980455	8.228119032363406	8.16397307370253	8.13493964349298	-0.10193082184130553	-0.09138419438295031	0.0	-0.06414595866087502	-0.09317938887042487	-0.10193082184130443	-0.0913841943829506	0.0	-0.06414595866087515	-0.09317938887042447	2.601111410209936e-07	1.02165099575093e-05	0.0002637497129219678	1.0	0.00026705541778176235	0.0001474200552207496	True	True	True	False	True	True	1.1188014521616503e-05	0.00024604197655948726	0.0030840058875907907	1.0	0.0033487828509082026	0.0062336398931425105
RCAN1	136.7	132.5	129.2	132.9	128.9	136.2	127.7	125.0	130.1	133.4	128.8	129.3	132.0	125.2	131.3	124.5	133.5	133.8	136.0	138.6	126.1	125.7	120.6	124.4	129.4	130.1	131.0	124.0	130.9	127.9	129.8	125.6	13465-5	3	SL007283	Calcipressin-1	CCP1	P53805	1827	Human	RFU	Protein	20	S1	RCAN1						7.045304624305613	7.0533829025857075	6.991161062790096	7.022526342234799	7.016251155012749	0.05414356151551747	0.0622218397956118	0.0	0.03136527944470302	0.025090092222653126	0.054143561515517614	0.062221839795611966	0.0	0.031365279444703305	0.025090092222652925	0.08122344838701948	0.03952932273818189	0.012602960990091177	1.0	0.1197093985175726	0.27000406033171925	False	False	True	False	False	False	0.17623452867505746	0.09292073829178955	0.044431088357214314	1.0	0.24666298402906497	0.4553071019690689
NEURL4	211.2	212.1	216.4	204.6	215.3	214.8	232.0	219.2	223.9	220.9	210.1	216.1	215.6	217.4	229.8	219.7	216.7	229.7	203.1	210.5	222.2	241.4	236.1	271.7	263.3	237.4	245.5	240.1	241.1	239.0	216.1	217.2	13468-5	3	SL020119	Neuralized-like protein 4	NEUL4	Q96JN8	84461	Human	RFU	Protein	20	S2	NEURL4						7.761440422118307	7.721611903884371	7.91174604683038	7.777795417351519	7.779555216677912	-0.15030562471207354	-0.19013414294600928	0.0	-0.1339506294788615	-0.13219083015246813	-0.1503056247120731	-0.1901341429460087	0.0	-0.13395062947886158	-0.13219083015246846	0.00024437011884864744	0.005322915738698065	0.0039484399447024645	1.0	0.005253582113744251	0.02923636138999883	True	True	True	False	True	False	0.00187281757048073	0.020581374889713462	0.019482363444926067	1.0	0.026571142359709272	0.11696152716692051
PTH1R	241.5	226.1	228.4	221.2	226.2	216.6	241.2	220.7	220.4	224.8	215.2	230.8	216.3	228.4	222.3	216.7	219.5	238.2	227.8	222.1	225.0	223.7	217.4	241.8	236.0	224.1	226.4	224.6	239.8	232.8	241.5	239.6	13470-43	3	SL014902	Parathyroid hormone/parathyroid hormone-related peptide receptor	PTH1R	Q03431	5745	Human	RFU	Protein	20	S1	PTH1R						7.81303293311215	7.841092544693431	7.85554807156501	7.8046842018039335	7.810250286028182	-0.0425151384528597	-0.01445552687157825	0.0	-0.05086386976107615	-0.045297785536827284	-0.042515138452859896	-0.01445552687157876	0.0	-0.050863869761076624	-0.04529778553682756	0.2599499057681054	0.13233463519393468	0.6556055831222762	1.0	0.07409948769064828	0.15943691522851663	False	False	False	False	False	False	0.4261664648725386	0.23175856349482143	0.7586665721636142	1.0	0.17440957086539965	0.3246978815660245
HDHD2	23628.9	21985.5	30154.4	26520.9	26401.3	20959.2	15545.1	24314.3	15482.7	15018.8	22696.5	18911.8	31676.1	20594.7	28619.1	32121.3	22502.9	20006.7	27110.7	18130.4	24432.2	25113.0	27428.1	15723.4	20419.7	21234.3	17691.7	23150.5	20086.4	18762.6	19765.8	19700.1	13472-35	3	SL016517	Haloacid dehalogenase-like hydrolase domain-containing protein 2	HDHD2	Q9H0R4	84064	Human	RFU	Protein	20	S2	HDHD2						14.553791264057532	14.642301355521585	14.346032653884748	14.29201240963969	14.606776769868308	0.20775861017278352	0.29626870163683705	0.0	-0.05402024424505747	0.2607441159835595	0.20775861017278377	0.2962687016368369	0.0	-0.05402024424505841	0.26074411598355945	0.13817667139398598	0.13232988457132747	0.03212776222310462	1.0	0.6903317099814061	0.1131547435830736	False	False	False	False	False	False	0.26418478734186646	0.23175856349482143	0.08681216028091027	1.0	0.7988516351145214	0.26151078807743705
ITPKA	300.4	251.9	261.8	270.8	267.1	251.8	303.6	274.8	268.9	273.7	271.3	289.1	260.1	276.1	278.7	265.4	267.7	265.9	264.2	291.4	270.4	293.6	284.7	315.4	316.2	291.0	297.9	301.7	307.0	291.4	306.2	313.6	13473-55	3	SL020131	Inositol-trisphosphate 3-kinase A	IP3KA	P23677	3706	Human	RFU	Protein	20	S1	ITPKA						8.081261502082024	8.083346353919065	8.23697088625934	8.092908121511366	8.108524456778168	-0.1557093841773156	-0.15362453234027384	0.0	-0.1440627647479733	-0.1284464294811709	-0.15570938417731692	-0.15362453234027404	0.0	-0.1440627647479739	-0.12844642948117083	0.00014045571118311505	4.216711469686565e-05	0.0023347965010065883	1.0	0.0002764932787083507	0.0016423019184916544	True	True	True	False	True	True	0.0012320577947036331	0.0006429379983025238	0.013500099648655128	1.0	0.0034433829041880734	0.02346652623416464
GSTK1	290.1	262.0	275.4	315.6	284.8	271.9	255.2	264.4	312.4	280.1	301.9	292.8	268.8	314.4	206.4	325.7	300.6	296.5	283.1	307.3	281.5	264.1	308.6	259.7	266.7	267.7	299.2	270.1	252.9	270.7	279.0	257.7	13474-40	3	SL011317	Glutathione S-transferase kappa 1	GSTK1	Q9Y2Q3	373156	Human	RFU	Protein	20	S1	GSTK1	Q9Y2Q3	GSTK1	Matrix	Metabolism > Detoxification > Xenobiotic metabolism	True	8.224564488889458	8.158735902731937	8.089582893124708	8.137137533986465	8.080018029089175	0.13498159576474933	0.06915300960722881	0.0	0.047554640861756425	-0.009564864035533915	0.13498159576474977	0.06915300960722785	0.0	0.047554640861755405	-0.009564864035533787	0.23014938376025623	0.007240720730511328	0.24214849278747752	1.0	0.3203040915824813	0.9109364977346202	False	True	False	False	False	False	0.38774066900355425	0.026106377384062265	0.3785782433455125	1.0	0.4819138721719873	0.9501277998026519
UBE2D4	1575.2	1053.6	1619.7	1743.8	1629.9	975.3	822.9	1336.7	1055.5	1035.7	1513.1	1362.0	1788.2	1487.5	923.0	2051.3	1360.5	1169.8	1813.6	1209.5	1373.4	1080.4	1490.5	737.0	989.2	1066.3	1026.6	1268.5	1268.3	830.5	1160.6	898.9	13475-10	3	SL020116	Ubiquitin-conjugating enzyme E2 D4	UB2D4	Q9Y2X8	51619	Human	RFU	Protein	20	S2	UBE2D4						10.547231949330124	10.548894137710748	10.06912016621039	10.223501848540241	10.441050790445756	0.47811178311973457	0.47977397150035905	0.0	0.15438168232985205	0.3719306242353664	0.47811178311973473	0.479773971500359	0.0	0.15438168232985236	0.37193062423536566	0.0350695235543207	0.007776422081364018	0.00974866416124825	1.0	0.33312228995673043	0.055016504435972634	False	True	True	False	False	False	0.09281682853368793	0.02749534166152674	0.03700155092986697	1.0	0.49545979853891625	0.16679242882985784
KIN	89.1	100.8	94.6	93.9	93.4	93.8	97.7	95.1	96.9	102.7	90.1	94.4	100.6	91.4	102.9	92.6	98.6	90.1	89.7	94.7	91.9	106.0	105.4	109.3	90.1	103.2	107.4	109.1	101.3	106.7	95.7	100.6	13476-16	3	SL020144	DNA/RNA-binding protein KIN17	KIN17	O60870	22944	Human	RFU	Protein	20	S2	KIN						6.538124250259904	6.563768278452033	6.688790721749699	6.5800162357671885	6.604738534459921	-0.15066647148979495	-0.12502244329766654	0.0	-0.1087744859825106	-0.08405218728977815	-0.15066647148979484	-0.12502244329766643	0.0	-0.10877448598251041	-0.08405218728977845	0.002347569730299073	0.0015219487833536595	0.023104122701520503	1.0	0.009832231975583708	0.10871755230554082	True	True	False	False	True	False	0.011195983376042724	0.008157062270693564	0.06807009999746748	1.0	0.041239805743033625	0.2548157521963854
LTB4R	56.5	64.7	66.9	71.7	67.8	63.7	59.5	64.0	66.4	61.6	59.2	64.1	67.3	63.7	62.7	68.3	68.4	64.5	70.5	69.2	64.1	61.4	61.6	59.5	55.9	61.9	62.5	59.8	58.4	57.7	59.5	59.3	13477-65	3	SL007448	Leukotriene B4 receptor 1	LT4R1	Q15722	1241	Human	RFU	Protein	20	S2	LTB4R						6.076815597050831	6.021257620560519	5.901415465542367	5.981200292871259	6.010108453474288	0.17540013150846345	0.11984215501815143	0.0	0.0797848273288917	0.10869298793192073	0.17540013150846345	0.11984215501815122	0.0	0.07978482732889206	0.1086929879319208	0.0008871537768234037	5.209742462793148e-06	0.02536833741986942	1.0	0.014039212247663427	0.0014296500430176064	True	True	False	False	False	True	0.005211849288236361	0.00015402624769062832	0.07269657921777396	1.0	0.053553027165411056	0.021442917872615676
FAM171A2	544.2	497.4	509.9	525.6	511.3	490.7	538.6	495.1	518.8	517.6	517.5	528.8	491.5	516.2	517.1	511.1	508.0	518.2	518.8	522.0	510.4	487.8	519.9	539.1	547.4	528.6	535.9	524.2	525.6	512.5	533.9	544.3	13479-8	3	SL020149	Protein FAM171A2	F1712	A8MVW0	284069	Human	RFU	Protein	20	S1	FAM171A2						9.007728114632254	9.020354959694515	9.04220656012069	9.002252451731378	9.003939485688056	-0.03447844548843548	-0.0218516004261744	0.0	-0.03995410838931157	-0.03826707443263366	-0.034478445488434664	-0.02185160042617443	0.0	-0.03995410838931067	-0.0382670744326333	0.29645691189334783	0.10102004880298732	0.4543058808872036	1.0	0.08967165503547599	0.17545076985107722	False	False	False	False	False	False	0.4662069926798241	0.18940933615471173	0.5901351440779838	1.0	0.20073313237088852	0.34572025172768484
TCEA2	291.0	244.0	259.8	255.9	276.2	252.8	304.4	271.1	269.1	255.1	273.9	281.4	239.7	280.6	261.7	261.3	263.9	272.9	264.3	271.5	280.6	244.3	238.6	254.9	256.6	245.2	242.5	240.0	255.1	250.9	269.3	265.5	13481-24	3	SL020143	Transcription elongation factor A protein 2	TCEA2	Q15560	6919	Human	RFU	Protein	20	S1	TCEA2						8.071909224892824	8.03713508879093	7.972536012426048	8.086401645880029	8.054468656195478	0.09937321246677655	0.06459907636488182	0.0	0.11386563345398137	0.08193264376943077	0.09937321246677648	0.0645990763648823	0.0	0.1138656334539809	0.08193264376943037	0.04045842804519154	0.0017610401379075803	0.1572207816943144	1.0	0.005088672665609392	0.07505911015379248	False	True	False	False	True	False	0.10335586483058591	0.00901340247924126	0.2776752659695844	1.0	0.026037903199619617	0.20215940008612224
CNOT1	255.5	224.7	232.9	246.8	240.2	233.4	245.3	234.9	227.3	228.9	240.3	228.4	228.9	230.7	234.6	248.3	227.2	226.5	226.2	241.9	215.7	222.2	248.6	224.9	239.2	224.4	223.3	228.7	220.3	245.5	217.9	228.0	13482-14	3	SL020129	CCR4-NOT transcription complex subunit 1	CNOT1	A5YKK6	23019	Human	RFU	Protein	20	S2	CNOT1						7.8515408452917494	7.906740307047428	7.841492872339003	7.8811576714215175	7.849561482178293	0.010047972952746065	0.0652474347084242	0.0	0.03966479908251408	0.00806860983928992	0.010047972952746483	0.06524743470842452	0.0	0.039664799082514746	0.008068609839290345	0.37205964577097084	0.7761647286482256	0.13035172163623723	1.0	0.1665672334960293	0.8143982923291101	False	False	False	False	False	False	0.5436989760281837	0.8467077772372648	0.2423435765491701	1.0	0.3091691984701202	0.8898316600813376
COL1A1	56.7	64.4	59.0	63.3	60.7	62.6	52.9	61.2	64.9	64.2	62.2	59.2	63.1	54.0	61.2	62.1	62.8	60.0	60.7	61.3	56.6	57.8	59.5	55.9	55.6	59.5	61.9	59.3	58.5	55.9	61.4	58.4	13484-69	3	SL025820	Collagen alpha-1(I) chain:N-term propeptide	CO1A1:N-term propeptide	P02452	1277	Human	RFU	Protein	20	S1	COL1A1						5.920849053198438	5.9271853578263665	5.870813039985051	5.936469684872006	5.8917837032183105	0.05003601321338724	0.05637231784131558	0.0	0.0656566448869551	0.02097066323325958	0.050036013213387465	0.05637231784131548	0.0	0.06565664488695534	0.02097066323325934	0.370108038730848	0.07718924592829927	0.14078892893002695	1.0	0.07472482591566461	0.5888802614282023	False	False	False	False	False	False	0.5419359302777245	0.15418769174307076	0.2557976218106635	1.0	0.17559730497080087	0.7324997676359355
TMEM87B	262.0	272.8	261.6	278.3	261.9	268.0	272.8	279.9	284.6	266.0	247.7	280.0	276.4	276.9	247.4	279.5	265.7	256.4	257.1	266.7	257.8	314.4	285.5	298.6	262.9	277.4	293.4	291.9	270.5	281.4	293.2	297.3	13485-20	3	SL020165	Transmembrane protein 87B	TM87B	Q96K49	84910	Human	RFU	Protein	20	S2	TMEM87B						8.043665301438994	8.069718275718321	8.169241745431014	8.069852511125804	8.077750374265579	-0.12557644399202061	-0.09952346971269321	0.0	-0.0993892343052103	-0.09149137116543571	-0.12557644399202142	-0.09952346971269474	0.0	-0.09938923430521125	-0.09149137116543547	0.004206352101652201	0.00217225355006469	0.027238003105866826	1.0	0.01009389860006856	0.058142975219400275	True	True	False	False	True	False	0.017776175964739373	0.010532533379746993	0.07696270263751726	1.0	0.04204634852136233	0.17289691055638998
PKD2	143.2	147.1	156.6	154.9	152.9	140.7	133.6	153.8	141.7	138.5	154.8	137.6	159.5	136.4	127.8	160.1	140.9	142.1	154.5	140.9	146.9	112.2	135.3	115.0	120.5	128.8	127.7	130.6	121.5	118.7	129.4	138.1	13486-9	3	SL025961	Polycystin-2:Cytoplasmic domain 1	PKD2:CD 1	Q13563	5311	Human	RFU	Protein	20	S1	PKD2						7.205223062489347	7.233140296445974	6.96871914916919	7.181329764714562	7.132628249074577	0.2365039133201572	0.2644211472767841	0.0	0.21261061554537175	0.16390909990538738	0.2365039133201573	0.2644211472767846	0.0	0.21261061554537172	0.16390909990538804	2.761132704037313e-05	7.97647309322695e-05	0.00010615665925099995	1.0	0.000156866509398409	0.019993896304974366	True	True	True	False	True	False	0.0003573742359829662	0.0010159875447817795	0.001700610975181768	1.0	0.002328347189499242	0.09285798711754698
UNC93B1	117.1	139.8	129.1	128.6	133.0	135.6	138.0	134.7	135.6	145.9	124.4	125.8	134.0	132.1	141.5	129.1	134.0	136.2	123.5	130.0	134.1	160.2	150.0	174.9	140.3	152.5	150.0	154.3	141.1	160.5	141.9	144.5	13487-24	3	SL020148	Protein unc-93 homolog B1	UN93B	Q9H1C4	81622	Human	RFU	Protein	20	S2	UNC93B1						7.035073997377622	7.007307646846438	7.246373536228173	7.080170348683984	7.0590740146635635	-0.2112995388505512	-0.23906588938173545	0.0	-0.1662031875441894	-0.1872995215646096	-0.2112995388505509	-0.23906588938173517	0.0	-0.1662031875441895	-0.18729952156460905	2.957641191647959e-05	0.00037426098034278016	0.0018321125766828507	1.0	0.0017831859444267623	0.006054305737816128	True	True	True	False	True	True	0.00037545922688321916	0.0029944995709934434	0.01147690856064525	1.0	0.012613799035008652	0.04910888274883307
ARFIP1	194.5	197.4	189.6	181.7	190.6	199.5	213.5	190.5	197.9	202.8	184.6	192.8	181.5	187.6	220.7	183.7	196.0	198.1	178.0	199.0	189.1	200.7	184.0	215.6	201.4	198.8	200.5	196.8	203.7	205.2	192.5	200.6	13488-3	3	SL020128	Arfaptin-1	ARFP1	P53367	27236	Human	RFU	Protein	20	S2	ARFIP1						7.574782720838752	7.575917361118149	7.643725029718188	7.62247023449437	7.612131300013432	-0.06894230887943564	-0.06780766860003862	0.0	-0.021254795223818235	-0.03159372970475616	-0.06894230887943494	-0.06780766860003823	0.0	-0.021254795223817836	-0.03159372970475576	0.3273727944846901	0.03765891306763263	0.05926782409602238	1.0	0.487847652485074	0.5035470621282998	False	False	False	False	False	False	0.4995111137521703	0.08977164036082994	0.13516929590792437	1.0	0.6367760187587838	0.6675715973130012
PALS2	215.6	229.2	217.1	234.6	210.0	232.8	246.7	230.3	238.7	245.4	220.5	232.7	210.8	227.4	262.3	229.7	221.8	237.0	209.2	236.0	230.5	245.9	263.3	317.2	362.2	271.8	241.1	243.1	293.6	271.0	242.2	249.6	13490-1	3	SL020136	MAGUK p55 subfamily member 6	MPP6	Q9NZW5	51678	Human	RFU	Protein	20	S2	PALS2						7.828876951658119	7.8081597728683745	8.09179598496099	7.85833629497936	7.866042497096837	-0.2629190333028717	-0.2836362120926159	0.0	-0.2334596899816308	-0.2257534878641536	-0.26291903330287236	-0.28363621209261597	0.0	-0.2334596899816315	-0.22575348786415375	0.002960408311963862	0.012906534903048645	0.02819463573627072	1.0	0.01587607346896427	0.07548119931903269	True	True	False	False	False	False	0.013448500720120654	0.04035650401972175	0.078899417356636	1.0	0.05834597389579441	0.20264849119502573
PDE6D	394.3	385.5	395.5	409.8	411.4	400.5	365.4	395.3	393.9	381.5	395.7	379.7	414.0	396.9	380.6	426.6	389.5	393.4	389.7	373.6	400.8	390.0	423.7	373.7	402.5	384.6	369.1	380.1	407.0	365.0	376.1	349.6	13491-40	3	SL020117	Retinal rod rhodopsin-sensitive cGMP 3',5'-cyclic phosphodiesterase subunit delta	PDE6D	O43924	5147	Human	RFU	Protein	20	S1	PDE6D						8.627898615871748	8.630358143924683	8.584074204790872	8.614552106442705	8.61765111942733	0.04382441108087676	0.04628393913381146	0.0	0.030477901651833506	0.033576914636459065	0.04382441108087772	0.046283939133811194	0.0	0.030477901651834016	0.03357691463645946	0.6216020008666673	0.261096929431786	0.28191928411530953	1.0	0.3837082080032098	0.453717986068809	False	False	False	False	False	False	0.7619830550594159	0.38754244239946517	0.4226088175063145	1.0	0.5441040742459241	0.6254003166425792
HSPA9	557.5	394.1	450.5	404.7	430.1	399.6	369.5	409.8	354.4	400.2	374.8	382.2	446.7	391.7	356.9	458.3	362.7	383.3	410.9	457.0	381.2	359.9	356.1	338.0	297.2	333.9	350.9	361.4	354.2	370.8	397.8	332.7	13492-44	3	SL005768	Stress-70 protein, mitochondrial	HSPA9B	P38646	3313	Human	RFU	Protein	20	S2	HSPA9	P38646	HSPA9	Matrix	Metabolism > Metals and cofactors > Fe-S cluster biosynthesis	True	8.675604252639003	8.819221103550154	8.452297408114573	8.611762560064872	8.623424289869911	0.22330684452442995	0.366923695435581	0.0	0.15946515195029853	0.1711268817553382	0.2233068445244306	0.36692369543558123	0.0	0.15946515195029903	0.17112688175533913	0.0015555847892443618	0.0022402869100170823	0.0012267754507771106	1.0	0.004613914762316769	0.021083384538790034	True	True	True	False	True	False	0.008148200044394299	0.010783326734979642	0.008620616283576738	1.0	0.02436431759838379	0.0960171920792861
GRID1	105.6	113.9	111.4	115.6	110.6	111.7	105.9	103.8	105.5	111.8	110.2	111.4	111.4	107.3	114.5	113.6	114.7	103.7	117.5	109.5	107.5	107.6	111.8	100.6	98.0	112.2	108.8	110.3	106.5	109.1	112.8	102.4	13493-5	3	SL020164	Glutamate receptor ionotropic, delta-1	GRID1	Q9ULK0	2894	Human	RFU	Protein	20	S1	GRID1						6.795498564367817	6.802516365121223	6.745261782723194	6.7615512324444795	6.796364138139627	0.05023678164462275	0.05725458239802883	0.0	0.016289449721285543	0.051102355416433376	0.05023678164462262	0.057254582398028435	0.0	0.01628944972128499	0.0511023554164334	0.2835190786582412	0.15515054779697904	0.14701155705012273	1.0	0.5758558116790102	0.17068303008197128	False	False	False	False	False	False	0.4522004954125851	0.2620552564160308	0.26400371714210924	1.0	0.707813481856296	0.3388964449320713
CERS5	199.8	197.2	198.0	200.7	195.1	200.3	207.0	199.7	195.1	202.0	191.5	189.3	191.2	195.4	193.4	203.2	190.9	199.7	188.9	195.8	197.5	208.1	195.4	206.2	199.2	193.6	199.7	207.4	213.4	208.3	198.2	186.6	13494-6	3	SL020154	Ceramide synthase 5	CERS5	Q8N5B7	91012	Human	RFU	Protein	20	S1	CERS5						7.614709844115208	7.636080788769581	7.654375649509819	7.634240599744624	7.587402498119473	-0.03966580539461084	-0.018294860740238228	0.0	-0.020135049765195312	-0.06697315139034643	-0.03966580539461084	-0.018294860740237825	0.0	-0.020135049765195583	-0.06697315139034626	0.12130363550615539	0.15460638831294948	0.54527988067746	1.0	0.42335584299768336	0.045412040867748055	False	False	False	False	False	False	0.2388891176386287	0.26119680887342195	0.6686596817007532	1.0	0.5813948349928533	0.14904412149419297
HCAR2	132.4	140.1	134.8	132.8	133.6	137.9	150.8	144.2	136.9	141.3	141.4	152.6	136.4	137.4	141.5	135.0	141.6	140.2	133.1	137.5	138.8	124.4	132.6	154.4	145.2	147.7	148.9	147.1	139.3	160.7	142.0	153.3	13495-48	3	SL020147	Hydroxycarboxylic acid receptor 2	HCAR2	Q8TDS4	338442	Human	RFU	Protein	20	S2	HCAR2						7.105384749247602	7.077082738064628	7.180451694562503	7.1382352248564995	7.149493101537499	-0.07506694531490155	-0.10336895649787525	0.0	-0.04221646970600368	-0.030958593025004255	-0.0750669453149015	-0.10336895649787546	0.0	-0.042216469706003755	-0.030958593025004543	0.1629018186915855	0.1114823159703654	0.08303159906829286	1.0	0.339937375207488	0.5946584029695203	False	False	False	False	False	False	0.2988862077053232	0.203967987426563	0.1741317243436257	1.0	0.5027174725262424	0.7372812307961842
HMGCS1	312.5	234.8	283.1	339.5	301.8	240.6	187.1	257.1	232.8	409.2	297.9	236.6	352.5	267.6	208.7	335.8	265.2	260.9	386.5	280.3	232.4	328.8	388.1	162.1	264.4	247.2	260.9	268.9	295.5	197.1	205.3	206.5	13496-19	3	SL020125	Hydroxymethylglutaryl-CoA synthase, cytoplasmic	HMCS1	Q01581	3157	Human	RFU	Protein	20	S1	HMGCS1						8.197298615545035	8.192169501932474	8.00450139223494	8.104411548601947	8.057179470673788	0.19279722331009452	0.18766810969753323	0.0	0.09991015636700595	0.052678078438846754	0.1927972233100949	0.1876681096975323	0.0	0.0999101563670051	0.052678078438846435	0.7685442034111052	0.26345064067256796	0.33287311941269226	1.0	0.578638093855708	0.802885717608349	False	False	False	False	False	False	0.8621005952906968	0.38992195962791754	0.4757706389176738	1.0	0.7095658163231435	0.8831500036547978
EIF3J	128.5	129.9	129.8	128.6	134.1	134.3	133.4	127.4	126.1	128.0	131.1	126.9	128.7	126.9	132.6	122.7	129.0	127.7	126.8	141.0	129.2	139.4	131.7	139.0	134.6	134.2	133.3	126.5	135.0	130.2	133.0	129.2	13497-34	3	SL020138	Eukaryotic translation initiation factor 3 subunit J	EIF3J	O75822	8669	Human	RFU	Protein	20	S1	EIF3J						7.015693807105145	7.013462259806563	7.058336176443171	7.029326671269512	7.008708729835928	-0.04264236933802579	-0.044873916636608335	0.0	-0.029009505173658745	-0.04962744660724283	-0.042642369338025204	-0.044873916636608016	0.0	-0.029009505173658717	-0.04962744660724247	0.19117588374505706	0.12884118055973856	0.06177894551894311	1.0	0.15979835628997052	0.053657301771817344	False	False	False	False	False	False	0.33954144138652015	0.22714061821451617	0.1394532187334802	1.0	0.30062427452068174	0.164039325677355
MIOX	177.3	176.1	174.2	170.4	171.0	168.3	165.5	173.5	169.9	173.2	172.5	167.6	179.3	171.7	167.8	174.0	178.6	179.6	179.3	171.3	171.1	169.6	168.7	171.2	151.5	177.1	170.9	171.9	160.4	169.3	166.5	173.5	13498-1	3	SL020130	Inositol oxygenase	MIOX	Q9UGB7	55586	Human	RFU	Protein	20	S1	MIOX						7.456559766335009	7.447083226209652	7.394345762001268	7.414111365416696	7.422905742612183	0.06221400433374136	0.05273746420838421	0.0	0.019765603415428323	0.02855998061091558	0.062214004333740885	0.052737464208384204	0.0	0.019765603415428025	0.028559980610915085	0.0730624750442116	0.0307861088669494	0.11068247188972347	1.0	0.41828426431694765	0.4012952858055011	False	False	False	False	False	False	0.16370406068901755	0.07723607098631355	0.21518140017480855	1.0	0.5768262143301404	0.5797816077996444
F8	117.5	120.0	120.1	132.2	119.9	123.9	104.6	112.2	116.4	113.1	112.8	148.0	124.7	121.6	114.0	117.2	126.4	122.9	119.6	234.9	116.3	118.4	115.9	108.5	113.3	109.6	109.9	109.9	109.8	107.9	100.1	119.1	13499-30	3	SL000359	Coagulation Factor VIII	Coagulation Factor VIII	P00451	2157	Human	RFU	Protein	20	S2	F8						7.124638314178704	6.936048963676615	6.796069114511089	6.841721581128462	6.989536420561082	0.32856919966761566	0.13997984916552664	0.0	0.045652466617373655	0.1934673060499934	0.3285691996676159	0.13997984916552708	0.0	0.04565246661737374	0.193467306049993	0.12904623104004695	0.05901745035702103	0.004675219984956917	1.0	0.21287007346920667	0.006682757074037026	False	False	True	False	False	False	0.25041441791735897	0.12624526954312174	0.021989124802748325	1.0	0.36478882122234835	0.05192702158063171
SLC35G2	223.8	231.2	222.7	230.6	214.7	227.4	230.3	209.5	238.6	224.4	225.3	235.8	219.2	209.9	204.2	217.4	224.6	231.6	226.0	223.9	223.5	205.4	208.4	202.1	214.6	209.6	223.0	208.9	209.2	211.9	214.6	222.7	13501-10	3	SL020163	Solute carrier family 35 member G2	S35G2	Q8TBE7	80723	Human	RFU	Protein	20	S2	SLC35G2						7.810571634741147	7.827025069921761	7.7269302726156885	7.809377692824224	7.763378375104197	0.08364136212545858	0.10009479730607218	0.0	0.08244742020853568	0.03644810248850838	0.08364136212545796	0.10009479730607186	0.0	0.08244742020853565	0.03644810248850806	0.005139897675391857	0.0007920702599159287	0.0009225722986082995	1.0	0.0047331016717744555	0.3088136255361279	True	True	True	False	True	False	0.02081378483518922	0.005061342280359625	0.007181433759696083	1.0	0.0247330508620498	0.4961346362987096
SLC26A11	126.0	122.8	122.5	133.4	116.6	126.1	118.8	117.4	122.8	120.9	120.0	124.4	123.2	118.0	112.7	120.2	117.9	120.0	122.3	125.4	125.0	113.7	118.1	110.4	115.4	115.2	123.2	109.1	119.9	113.0	119.9	111.9	13502-2	3	SL020153	Sodium-independent sulfate anion transporter	S2611	Q86WA9	284129	Human	RFU	Protein	20	S1	SLC26A11						6.92837032301897	6.979282276411064	6.850953949061467	6.911349183617288	6.9017719810989435	0.07741637395750267	0.12832832734959698	0.0	0.06039523455582074	0.05081803203747626	0.07741637395750307	0.12832832734959737	0.0	0.06039523455582056	0.05081803203747599	0.0017775163966140175	0.006699337585816578	0.001441274584521477	1.0	0.021953290209479986	0.15091676774629978	True	True	True	False	False	False	0.008971462007337786	0.024620658040244554	0.009608056877382861	1.0	0.07307381221672675	0.3138236170750961
ARL6IP5	115.6	112.4	105.6	109.0	112.3	114.9	129.9	110.3	116.8	112.8	110.9	114.6	103.2	110.5	128.8	105.5	109.9	113.7	103.4	128.5	112.8	124.4	107.5	133.5	122.9	128.9	122.3	116.1	114.9	123.8	127.2	115.3	13503-19	3	SL007985	PRA1 family protein 3	PRAF3	O75915	10550	Human	RFU	Protein	20	S2	ARL6IP5						6.811214117513239	6.789859640913649	6.925136304536529	6.850677998277861	6.836366008716673	-0.11392218702328982	-0.1352766636228795	0.0	-0.07445830625866723	-0.08877029581985596	-0.11392218702328936	-0.13527666362287882	0.0	-0.07445830625866669	-0.08877029581985554	0.08879423656222578	0.037368405767587785	0.017562451828670465	1.0	0.0982704169185213	0.1599300492515917	False	False	False	False	False	False	0.18877535297195794	0.08919667336387022	0.05590479987253751	1.0	0.21369279935166613	0.32525097482176024
HNRNPR	90.0	80.5	75.3	88.9	77.3	78.7	65.4	69.5	79.5	84.8	78.5	76.2	70.0	74.2	76.4	69.3	80.7	77.7	76.4	93.1	73.6	55.1	62.1	79.4	72.7	83.7	46.8	51.5	60.9	78.3	90.8	72.7	13504-147	3	SL013259	Heterogeneous nuclear ribonucleoprotein R	HNRPR	O43390	10236	Human	RFU	Protein	20	S2	HNRNPR						6.294008009429926	6.386724740799168	6.098989094631367	6.2525302790433495	6.213347281733441	0.19501891479855882	0.2877356461678007	0.0	0.15354118441198228	0.11435818710207357	0.1950189147985588	0.2877356461678005	0.0	0.15354118441198258	0.11435818710207375	0.11658841356592385	0.1390509345029654	0.06584958756306154	1.0	0.2005892054625341	0.4536262716180548	False	False	False	False	False	False	0.23148896949093564	0.24073255097359378	0.14569497352920527	1.0	0.349936505475896	0.6254003166425792
DUS2	96.6	115.3	98.0	106.6	101.1	114.5	95.6	100.1	105.0	106.5	103.3	107.3	105.0	96.2	105.0	96.0	102.6	104.7	102.8	101.3	106.0	109.1	99.6	96.0	115.7	106.7	101.1	95.6	115.9	94.8	103.6	97.1	13506-10	3	SL020145	tRNA-dihydrouridine(20) synthase [NAD(P)+]-like	DUS2L	Q9NX74	54920	Human	RFU	Protein	20	S1	DUS2	Q9NX74	DUS2	Matrix	Mitochondrial central dogma > mtRNA metabolism > mt-tRNA modifications	True	6.675721855658502	6.7021726853655474	6.689299160535891	6.69666952057876	6.691743519171275	-0.013577304877389729	0.012873524829656091	0.0	0.007370360042868285	0.0024443586353832814	-0.013577304877390409	0.012873524829656112	0.0	0.007370360042867589	0.0024443586353830055	0.9922072640797532	0.7779240010324372	0.8454091657377242	1.0	0.8798924093109137	0.9673732226383045	False	False	False	False	False	False	0.9959044205978533	0.8479977906937823	0.8991899477055378	1.0	0.9236158278318234	0.983500161138869
TRADD	63.6	76.5	70.5	76.2	69.8	80.3	63.7	71.0	78.9	77.5	76.2	69.3	76.6	71.0	76.6	79.7	72.1	71.7	68.0	69.2	72.3	80.1	79.1	70.6	95.3	91.4	65.5	76.2	100.8	76.4	78.3	78.3	13507-51	3	SL007444	Tumor necrosis factor receptor type 1-associated DEATH domain protein	TRADD	Q15628	8717	Human	RFU	Protein	20	S2	TRADD						6.173260714005568	6.163901213814542	6.341468281283007	6.207781321739775	6.197216693110052	-0.16820756727743902	-0.1775670674684653	0.0	-0.1336869595432324	-0.14425158817295536	-0.16820756727743838	-0.17756706746846473	0.0	-0.13368695954323243	-0.14425158817295514	0.09996176173946202	0.06802823994359149	0.12168083332002284	1.0	0.12300416979829182	0.18509245215438302	False	False	False	False	False	False	0.20595521051872726	0.14029964232124398	0.23099708765693805	1.0	0.2513977080316404	0.35750506503881774
SCAMP5	176.9	172.9	173.9	172.9	172.1	179.2	169.0	172.5	174.9	167.6	169.3	173.9	174.4	163.9	178.6	165.7	181.4	169.8	168.0	179.1	164.5	169.1	178.3	177.2	173.4	166.9	172.0	166.8	175.5	167.9	161.3	165.3	13509-5	3	SL020162	Secretory carrier-associated membrane protein 5	SCAM5	Q8TAC9	192683	Human	RFU	Protein	20	S1	SCAMP5						7.421363577803778	7.4441866626993605	7.412242646151494	7.426983526638026	7.432124272641562	0.00912093165228356	0.03194401654786638	0.0	0.014740880486532326	0.01988162649006764	0.009120931652283955	0.031944016547866605	0.0	0.014740880486532383	0.019881626490068173	0.7778557552805582	0.7281013583581628	0.1962800046778479	1.0	0.4710197605745241	0.48098722837124763	False	False	False	False	False	False	0.8684901609081209	0.811443637655366	0.32415100161662336	1.0	0.6224067439423171	0.6496985554649981
ATP2A3	261.1	286.0	269.9	251.6	256.6	256.6	256.8	256.2	257.1	269.0	271.9	266.2	263.4	263.1	262.2	244.8	247.0	259.9	260.0	234.2	260.8	244.4	259.9	268.9	257.1	258.1	275.0	246.5	266.9	254.5	268.2	280.4	13510-7	3	SL011088	Sarcoplasmic/endoplasmic reticulum calcium ATPase 3	AT2A3	Q93084	489	Human	RFU	Protein	20	S2	ATP2A3						7.972213973539046	8.061506206935412	8.032371383244868	8.025693273680773	8.042890528768066	-0.060157409705822396	0.02913482369054421	0.0	-0.006678109564095536	0.010519145523197437	-0.06015740970582304	0.02913482369054392	0.0	-0.006678109564096203	0.010519145523197172	0.14753130296159078	0.07795869832668074	0.4637224950511303	1.0	0.8022624596389409	0.7457703549666052	False	False	False	False	False	False	0.2771881080960087	0.15541203646398083	0.5986250810271336	1.0	0.877215106729869	0.845516413354968
SATB1	170.8	170.3	164.7	159.3	166.2	177.5	168.9	169.6	168.8	171.4	167.4	160.7	164.8	164.5	177.7	161.6	162.2	174.6	161.1	165.5	165.2	178.3	165.6	181.0	190.8	176.8	169.2	170.2	184.7	165.3	162.4	162.6	13511-29	3	SL009828	DNA-binding protein SATB1	SATB1	Q01826	6304	Human	RFU	Protein	20	S1	SATB1						7.366613638353642	7.377427460701101	7.437581855093995	7.409148446005037	7.383056230005617	-0.07096821674035336	-0.06015439439289416	0.0	-0.028433409088957973	-0.05452562508837833	-0.07096821674035306	-0.06015439439289434	0.0	-0.028433409088957768	-0.05452562508837826	0.17349718087158159	0.06803165421509308	0.19084674589392228	1.0	0.38874032703087247	0.24871125734190816	False	False	False	False	False	False	0.31342399316418595	0.14029964232124398	0.318000731966051	1.0	0.5492052056129634	0.4315069118911493
HNRNPR	222.3	234.3	247.3	221.6	240.0	225.6	219.1	235.1	222.1	229.2	226.6	224.2	240.5	240.0	234.8	247.4	224.1	247.1	225.9	216.2	237.1	248.7	264.1	232.0	227.1	245.5	244.5	248.3	252.6	253.4	228.7	226.1	13512-28	3	SL013259	Heterogeneous nuclear ribonucleoprotein R	HNRPR	O43390	10236	Human	RFU	Protein	20	S1	HNRNPR						7.863979735749015	7.8540891798705745	7.9237326419978125	7.834425901568787	7.875749351420056	-0.059752906248797366	-0.06964346212723793	0.0	-0.08930674042902531	-0.047983290577756854	-0.0597529062487973	-0.06964346212723821	0.0	-0.08930674042902502	-0.04798329057775685	0.10175289681808826	0.14672013198404762	0.1397437199224503	1.0	0.013666630560504508	0.26202219392514875	False	False	False	False	False	False	0.20923065268814134	0.2510222347494656	0.25478969039758864	1.0	0.052535625827985884	0.44546222917662615
PIAS3	106.3	102.9	100.8	105.0	96.9	108.6	106.5	100.1	100.6	102.8	104.2	108.8	109.9	101.4	105.4	99.0	104.6	103.6	104.7	108.0	104.0	105.9	106.8	109.1	116.3	104.1	106.7	104.0	107.4	105.7	95.4	101.8	13513-174	3	SL020133	E3 SUMO-protein ligase PIAS3	PIAS3	Q9Y6X2	10401	Human	RFU	Protein	20	S1	PIAS3						6.700208498485034	6.696967526234287	6.724451840394935	6.683896926069624	6.733015321685962	-0.024243341909901517	-0.027484314160648005	0.0	-0.040554914325310776	0.00856348129102713	-0.024243341909901215	-0.027484314160647692	0.0	-0.04055491432531056	0.008563481291027712	0.5309714097017237	0.4479602096305617	0.4692903456002989	1.0	0.21454062969595153	0.8258381824594456	False	False	False	False	False	False	0.6849512349699605	0.5720833370751669	0.6037765228287589	1.0	0.36705575153579284	0.896733517621312
RAB35	81.0	87.7	84.5	97.5	81.1	87.7	88.3	84.6	91.2	96.8	90.0	86.9	78.0	84.3	92.4	82.1	91.3	86.5	81.6	98.6	85.7	83.5	101.1	106.2	106.5	119.1	77.3	84.3	99.0	126.5	98.7	103.0	13514-121	3	SL005732	Ras-related protein Rab-35	Rab-1C	Q15286	11021	Human	RFU	Protein	20	S2	RAB35						6.453407831009527	6.45409362036545	6.650660133287833	6.468071236026644	6.416164164733128	-0.19725230227830526	-0.19656651292238259	0.0	-0.18258889726118888	-0.23449596855470478	-0.19725230227830484	-0.19656651292238222	0.0	-0.1825888972611887	-0.23449596855470423	0.03697961512005959	0.06384399585765534	0.12654069877002586	1.0	0.057973534073926344	0.07425021377296134	False	False	False	False	False	False	0.09646798449361313	0.13373772519375784	0.23719858302948404	1.0	0.14680970099188528	0.20083257836791837
RPRD1A	228.1	228.1	232.9	220.7	224.6	225.1	230.1	219.3	222.6	223.8	222.7	226.5	221.4	235.7	228.5	221.1	234.9	224.9	220.8	227.0	231.6	223.9	222.2	234.3	238.4	224.1	223.3	230.2	222.8	232.2	220.2	223.6	13515-8	3	SL020146	Regulation of nuclear pre-mRNA domain-containing protein 1A	RPR1A	Q96P16	55197	Human	RFU	Protein	20	S1	RPRD1A						7.824746641874673	7.829405624404292	7.825508123849493	7.807538927547412	7.833048195738376	-0.0007614819748198443	0.003897500554799649	0.0	-0.01796919630208027	0.007540071888883837	-0.0007614819748196962	0.003897500554799739	0.0	-0.01796919630207955	0.0075400718888837814	0.7300571633033321	0.9683062845174243	0.8572531512420044	1.0	0.2709421981884381	0.7364813521596925	False	False	False	False	False	False	0.8372870275425401	0.9803022838662621	0.9060895464297484	1.0	0.4324254130841585	0.8373345121552983
EMC4	1788.9	892.6	2079.4	2114.4	2521.8	1005.2	1594.0	1664.9	1168.7	699.5	1388.4	1831.9	2217.0	1927.8	398.0	3135.8	1628.4	1715.5	1706.4	862.8	1085.2	1059.0	1610.8	456.8	744.4	698.5	513.6	746.8	1019.9	497.1	659.6	1293.8	13516-46	3	SL016509	ER membrane protein complex subunit 4	TMM85	Q5J8M3	51234	Human	RFU	Protein	20	S2	EMC4						10.72196784891667	10.747206950778667	9.723629920044559	10.486475918875225	10.63814173350475	0.998337928872111	1.023577030734108	0.0	0.7628459988306666	0.9145118134601908	0.9983379288721101	1.0235770307341068	0.0	0.7628459988306655	0.9145118134601895	0.03308926184535796	0.008171890369286065	0.003491589305277312	1.0	0.017418415240379206	0.02464054744444793	False	True	True	False	False	False	0.08890218005219373	0.02858785890130714	0.0178645178896677	1.0	0.0621034885670445	0.10600757194301143
PTCHD3	96.5	103.9	97.9	103.2	91.9	100.1	89.0	94.0	96.7	102.1	93.8	89.8	101.8	93.3	100.2	94.5	98.5	92.4	96.8	93.6	93.5	74.9	82.1	79.9	80.7	82.3	81.3	81.0	81.1	88.1	92.2	95.8	13517-3	3	SL020152	Patched domain-containing protein 3	PTHD3	Q3KNS1	374308	Human	RFU	Protein	20	S1	PTCHD3						6.568082788782627	6.649256177517315	6.385117237292144	6.575485222417632	6.589089312909623	0.18296555149048288	0.2641389402251706	0.0	0.19036798512548803	0.20397207561747877	0.18296555149048338	0.2641389402251702	0.0	0.19036798512548772	0.20397207561747882	4.937343417914705e-06	0.0005502620367171676	0.00018493117413398338	1.0	0.0004392858361072069	0.002906678306060865	True	True	True	False	True	True	0.00010115295402392577	0.0038968410837818507	0.0024499169935818963	1.0	0.004754353997035291	0.03272487820430444
ASAP2	630.4	539.6	659.5	655.1	738.0	546.3	561.6	655.2	558.7	547.6	661.1	692.2	758.2	682.3	409.1	789.7	599.9	594.3	708.6	788.2	795.6	367.4	569.5	371.2	415.7	446.6	450.3	446.4	397.0	406.6	564.0	505.9	13518-5	3	SL014608	Arf-GAP with SH3 domain, ANK repeat and PH domain-containing protein 2	ASAP2	O43150	8853	Human	RFU	Protein	20	S2	ASAP2						9.477184851529332	9.278797893203672	8.811038923312669	9.25215854187612	9.311634801881576	0.6661459282166629	0.46775896989100296	0.0	0.4411196185634516	0.5005958785689071	0.6661459282166622	0.46775896989100335	0.0	0.441119618563452	0.5005958785689073	3.4322412736192535e-05	9.354507083952513e-06	0.0007379867381407036	1.0	0.00029262697008026334	0.0056721709899617235	True	True	True	False	True	True	0.00041954102156357693	0.00023220249154125126	0.006134145767425527	1.0	0.003547126588989592	0.04733751700094921
ARHGEF25	168.1	153.6	151.0	156.3	155.0	147.0	155.5	151.5	149.1	153.1	150.6	156.5	153.2	156.0	154.3	164.5	154.7	147.3	162.1	160.3	152.4	156.3	156.5	157.7	156.1	151.2	151.4	145.4	157.4	157.4	152.4	149.9	13519-112	3	SL020123	Rho guanine nucleotide exchange factor 25	ARHGP	Q86VW2	115557	Human	RFU	Protein	20	S1	ARHGEF25						7.293548283989457	7.296916206879289	7.264826414809868	7.2449414091787645	7.2761244052742375	0.028721869179589632	0.03208979206942164	0.0	-0.01988500563110307	0.011297990464369967	0.02872186917958937	0.032089792069421044	0.0	-0.01988500563110336	0.011297990464369658	0.26078104946984576	0.241090092542073	0.26157085017762866	1.0	0.25498255149613425	0.5735071728868255	False	False	False	False	False	False	0.42655649123054823	0.3645422542741158	0.39974885340237304	1.0	0.4142256191716293	0.7225216816916477
VSNL1	270.2	220.0	241.8	273.6	280.8	224.4	225.5	227.7	186.4	173.5	218.4	217.8	245.5	214.4	172.2	305.4	230.8	210.0	262.6	205.0	200.4	203.2	264.6	156.7	175.0	208.4	185.7	225.8	200.0	173.6	202.3	221.4	13522-20	3	SL007318	Visinin-like protein 1	VISL1	P62760	7447	Human	RFU	Protein	20	S2	VSNL1						7.880807948362805	7.973840839533145	7.6547662004166135	7.778264907101794	7.731149292211892	0.22604174794619158	0.3190746391165318	0.0	0.12349870668518026	0.0763830917952788	0.22604174794619186	0.31907463911653183	0.0	0.12349870668518065	0.076383091795279	0.09708264110376798	0.06536060233869385	0.010636518923445686	1.0	0.25398241547544487	0.5390778071689413	False	False	True	False	False	False	0.201335058097435	0.13616948175574917	0.039030979884066834	1.0	0.413154575654867	0.6951442845105067
HS6ST2	169.8	170.6	174.3	164.5	178.4	171.3	181.7	179.2	170.6	170.9	167.5	173.7	168.9	182.6	169.3	173.2	172.1	180.1	174.5	175.3	176.0	172.2	171.9	179.3	166.2	180.5	164.4	172.7	182.5	184.3	173.7	175.0	13524-25	3	SL020161	Heparan-sulfate 6-O-sulfotransferase 2	H6ST2	Q96MM7	90161	Human	RFU	Protein	20	S1	HS6ST2						7.452858964713811	7.407692648665677	7.449486341715501	7.4448374180647825	7.439830883981393	0.003372622998310426	-0.04179369304982394	0.0	-0.0046489236507181175	-0.00965545773410792	0.003372622998310961	-0.041793693049823936	0.0	-0.004648923650718135	-0.009655457734107559	0.5712879842019267	0.8841909324882236	0.17182008039168795	1.0	0.8494141153474485	0.7587402726851242	False	False	False	False	False	False	0.7194766249524871	0.9247087473861979	0.2957045538780753	1.0	0.907430796257637	0.8536324136508116
KCNG4	236.3	235.7	235.2	222.0	232.6	234.7	228.9	241.5	242.9	239.7	238.2	232.8	226.2	234.1	246.3	230.3	236.7	236.2	224.8	230.1	240.6	253.0	234.1	242.3	256.2	234.9	230.8	224.9	240.6	239.7	220.9	236.0	13525-17	3	SL020151	Potassium voltage-gated channel subfamily G member 4	KCNG4	Q8TDN1	93107	Human	RFU	Protein	20	S1	KCNG4						7.86490834335254	7.859845343921445	7.892280622619614	7.888308374730418	7.875595783370425	-0.027372279267074084	-0.03243527869816898	0.0	-0.0039722478891963675	-0.016684839249188954	-0.02737227926707438	-0.03243527869816876	0.0	-0.003972247889196122	-0.016684839249188677	0.7222132988591105	0.35810730680022496	0.37658495230170885	1.0	0.881871374730619	0.6522654685306846	False	False	False	False	False	False	0.8331138469016216	0.4877367869584337	0.5190264085825902	1.0	0.9249856516319285	0.7776929102661752
SSB	176.8	173.6	171.6	173.6	181.6	178.9	194.3	187.4	178.3	186.7	175.4	178.5	172.1	179.1	196.7	176.3	178.7	183.1	172.4	188.2	180.3	159.3	149.8	194.8	173.8	172.5	170.9	167.3	166.6	184.2	174.7	159.9	13526-5	3	SL025914	Lupus La protein:RNA recognition motif	LA:RRM	P05455	6741	Human	RFU	Protein	20	S2	SSB						7.490516648766861	7.442114122419225	7.41231964121707	7.517500674892827	7.504620392403552	0.07819700754979131	0.029794481202155332	0.0	0.10518103367575726	0.09230075118648262	0.07819700754979074	0.02979448120215467	0.0	0.1051810336757574	0.09230075118648268	0.04725202626589278	0.0951271305740967	0.5825468161623809	1.0	0.021857073033370616	0.12884337673136703	False	False	False	False	False	False	0.11661485817164513	0.18108024866356975	0.7003254915146866	1.0	0.07295387433304475	0.2836054954923135
NAP1L2	227.2	206.7	208.7	195.1	193.0	179.2	218.8	231.4	188.5	283.9	251.1	201.6	201.8	188.9	226.1	192.6	194.4	199.3	258.1	206.1	210.6	149.0	190.1	226.5	178.4	237.1	255.9	187.1	178.2	235.0	235.3	243.8	13529-39	3	SL020132	Nucleosome assembly protein 1-like 2	NP1L2	Q9ULW6	4674	Human	RFU	Protein	20	S2	NAP1L2						7.715504463876652	7.710289863290697	7.718237067965094	7.786876360929218	7.676662334857967	-0.0027326040884423364	-0.007947204674397135	0.0	0.06863929296412419	-0.04157473310712767	-0.0027326040884426417	-0.007947204674396973	0.0	0.06863929296412392	-0.04157473310712833	0.9217765608018564	0.9806204878411455	0.9504161930564694	1.0	0.5637012581349927	0.750126599531258	False	False	False	False	False	False	0.9584104255485206	0.9874086678760421	0.9694371619498757	1.0	0.697956971470174	0.8476803540072778
UTS2R	228.8	210.8	211.2	215.6	214.0	212.1	229.0	216.4	218.2	222.0	217.1	224.3	214.8	221.9	227.3	211.9	215.1	211.4	226.9	222.3	214.4	229.3	220.7	232.6	228.7	219.2	217.5	227.3	226.0	225.9	218.3	221.3	13530-5	3	SL020120	Urotensin-2 receptor	UR2R	Q9UKP6	2837	Human	RFU	Protein	20	S1	UTS2R						7.7615512324444795	7.758889432720965	7.808993417453358	7.77082904603249	7.794903181011348	-0.047442185008878646	-0.050103984732393414	0.0	-0.03816437142086837	-0.014090236442010351	-0.047442185008879	-0.05010398473239356	0.0	-0.03816437142086815	-0.014090236442010677	0.07767917652081845	0.01991001960156818	0.048313846222245424	1.0	0.03605884141048899	0.48033487056853164	False	False	False	False	False	False	0.17093617715647305	0.056039308267107346	0.11672673485899258	1.0	0.10412460142958588	0.6493448910120688
CNEP1R1	149.8	147.4	149.2	146.6	142.0	145.9	158.9	148.6	145.3	148.3	149.1	153.9	144.7	153.4	146.7	151.7	142.6	142.8	153.6	151.6	148.5	147.0	157.5	152.6	148.4	158.8	164.0	155.5	157.5	154.6	159.1	152.7	13532-25	3	SL020160	Nuclear envelope phosphatase-regulatory subunit 1	NEPR1	Q8N9A8	255919	Human	RFU	Protein	20	S1	CNEP1R1						7.213995247179271	7.211888294546004	7.278407217958115	7.212374787567268	7.22568946001544	-0.06441197077884375	-0.06651892341211152	0.0	-0.06603243039084727	-0.05271775794267519	-0.0644119707788436	-0.06651892341211116	0.0	-0.06603243039084682	-0.05271775794267494	0.016243062950721684	0.015167292817472151	0.01708721211626461	1.0	0.011932674592744559	0.0719586988244856	False	True	False	False	True	False	0.05140809261992986	0.04577249819978214	0.05496936431484453	1.0	0.0477898360754577	0.19764184915048483
MYOM2	151.4	110.1	88.3	131.5	85.1	89.7	84.3	87.4	88.9	89.6	87.5	108.7	90.6	88.0	84.5	100.5	97.0	103.2	121.9	127.5	89.1	89.5	88.9	81.0	86.2	88.4	85.8	83.0	114.8	80.6	81.5	100.3	13534-20	3	SL008132	Myomesin-2	MYOM2	P54296	9172	Human	RFU	Protein	20	S1	MYOM2						6.735161097319458	6.91079261307751	6.477206320365274	6.451211111832329	6.538382960032119	0.25795477695418434	0.4335862927122367	0.0	-0.02599520853294468	0.06117663966684539	0.257954776954185	0.4335862927122367	0.0	-0.025995208532944573	0.06117663966684591	0.0016490274487812838	0.011775909481667228	0.004943393142184289	1.0	0.6921902689340345	0.5335453029364718	True	True	True	False	False	False	0.008511977739521844	0.03779620020307403	0.02266374040244613	1.0	0.7998569790208504	0.6909195691561417
CERT1	96.4	99.8	96.5	97.1	97.2	99.7	107.0	99.1	101.0	102.0	94.0	101.9	94.7	99.9	102.8	97.1	97.5	97.8	93.8	105.1	101.0	104.6	98.1	113.4	102.7	102.0	101.8	104.7	101.7	115.3	107.4	103.2	13535-2	3	SL025805	Collagen type IV alpha-3-binding protein:PH domain	C43BP:PH domain	Q9Y5P4	10087	Human	RFU	Protein	20	S2	CERT1						6.62522177518648	6.606590280370527	6.71412060359696	6.643856189774724	6.641329261745685	-0.08889882841048014	-0.10753032322643286	0.0	-0.07026441382223592	-0.0727913418512749	-0.08889882841048061	-0.10753032322643304	0.0	-0.07026441382223578	-0.07279134185127482	0.01574254753420826	0.020851255095125476	0.015028166869558983	1.0	0.046886262808110105	0.09238849467934089	False	False	False	False	False	False	0.050041760584045754	0.057926347710789756	0.0505316031633391	1.0	0.12601766053340163	0.22933157740711477
POLI	103.3	102.7	98.7	97.4	96.8	97.3	102.8	107.7	99.8	93.4	101.3	102.3	102.9	96.9	94.3	99.8	92.3	99.0	103.7	103.4	98.2	98.8	101.0	100.9	96.4	97.1	99.2	100.5	93.5	95.2	98.5	95.1	13536-56	3	SL020124	DNA polymerase iota	POLI	Q9UNA4	11201	Human	RFU	Protein	20	S1	POLI						6.635173946674924	6.651410525912998	6.612298877930114	6.642000102696038	6.630813152299126	0.022875068744809823	0.03911164798288347	0.0	0.029701224765923406	0.018514274369011652	0.022875068744809733	0.039111647982883704	0.0	0.02970122476592355	0.018514274369011586	0.687284037792147	0.3488143221277463	0.10553952359790442	1.0	0.24593437102555465	0.48548261301231177	False	False	False	False	False	False	0.8097548690850939	0.4792078890886095	0.20756867364184933	1.0	0.40344419374223545	0.6526045362726238
KCNN1	323.5	304.0	306.3	302.3	301.4	295.8	326.3	312.5	309.7	312.8	316.6	320.5	293.1	311.6	329.5	305.7	300.0	315.7	305.9	319.2	321.7	316.5	328.2	342.3	358.8	316.9	312.5	318.7	330.4	323.4	329.1	315.6	13539-131	3	SL020168	Small conductance calcium-activated potassium channel protein 1	KCNN1	Q92952	3780	Human	RFU	Protein	20	S1	KCNN1						8.282470694857277	8.271579746082578	8.351300663622627	8.279511092847526	8.293126740271909	-0.06882996876534975	-0.07972091754004929	0.0	-0.07178957077510084	-0.05817392335071858	-0.0688299687653486	-0.07972091754004969	0.0	-0.07178957077509984	-0.058173923350718144	0.033116929221414154	0.02783508427940575	0.03720236259525344	1.0	0.018265098083437986	0.14343016976675615	False	False	False	False	False	False	0.08894365813417472	0.07162594889711375	0.09649092749514608	1.0	0.06419676679293611	0.3042191964752457
GPR26	206.8	208.0	207.7	211.6	199.4	208.5	216.9	206.5	213.9	209.2	210.4	211.5	197.5	206.6	206.6	197.0	203.9	198.3	199.9	211.1	207.5	209.5	211.4	216.1	242.7	220.7	211.2	204.8	230.9	216.2	200.6	201.8	13540-1	3	SL020159	G-protein coupled receptor 26	GPR26	Q8NDV2	2849	Human	RFU	Protein	20	S1	GPR26						7.6649805298103315	7.704076548091582	7.748741762292102	7.7091330588523705	7.683345561676576	-0.0837612324817707	-0.04466521420052061	0.0	-0.03960870343973166	-0.06539620061552665	-0.08376123248177086	-0.04466521420052069	0.0	-0.039608703439731184	-0.06539620061552676	0.09701235055139686	0.042956797351044476	0.33160912213577254	1.0	0.27084437174337905	0.17709123400343413	False	False	False	False	False	False	0.2012466701541099	0.0991195390654018	0.47438889561240627	1.0	0.43236416059912114	0.3475253347430362
MYCT1	184.5	194.7	186.3	184.3	188.1	199.1	181.6	193.7	193.7	188.4	184.8	186.9	191.1	184.2	192.6	189.1	189.9	185.2	189.5	181.6	190.8	193.0	182.9	196.4	193.3	188.0	186.8	182.2	186.3	179.1	173.5	180.9	13541-1	3	SL016488	Myc target protein 1	MYCT1	Q8N699	80177	Human	RFU	Protein	20	S1	MYCT1						7.552156731339699	7.550362015400728	7.536618108882459	7.569204621612726	7.5599506127130836	0.015538622457239804	0.01374390651826829	0.0	0.03258651273026647	0.02333250383062424	0.015538622457240248	0.013743906518268746	0.0	0.032586512730265964	0.023332503830623737	0.6301927519336873	0.5156319533746228	0.6446802348551954	1.0	0.1977393951156763	0.4237804506681784	False	False	False	False	False	False	0.7685097057031703	0.6355179116918541	0.7499615080137294	1.0	0.3472974210761443	0.5997577773320999
PTGR1	237.7	194.6	198.9	206.1	198.3	185.6	189.4	201.6	203.2	199.3	205.0	196.1	204.8	204.8	176.8	226.5	194.7	213.7	208.7	224.1	197.7	233.3	232.6	190.7	186.8	211.5	228.7	196.2	226.9	187.9	207.4	224.2	13543-7	3	SL005407	Prostaglandin reductase 1	LTB4DH	Q14914	22949	Human	RFU	Protein	20	S1	PTGR1						7.720415284906329	7.709600814899861	7.724327806947677	7.625604485218502	7.611946941819981	-0.0039125220413485096	-0.014726992047815912	0.0	-0.09872332172917542	-0.11238086512769652	-0.003912522041348063	-0.014726992047815985	0.0	-0.0987233217291751	-0.11238086512769639	0.21440237590856587	0.9479345637393188	0.8480912810764809	1.0	0.07820761818413885	0.14522629593516517	False	False	False	False	False	False	0.3688146830612582	0.9658627181389837	0.9008570012077181	1.0	0.18149174730682202	0.306865441701469
ARHGAP45	135.1	122.8	114.2	116.9	120.5	128.2	131.1	121.5	127.8	125.8	120.5	123.5	116.7	123.0	132.4	121.6	112.3	122.5	105.0	212.7	120.9	112.4	109.2	121.9	105.5	114.8	112.5	103.3	103.7	119.5	121.3	112.2	13544-9	3	SL011276	Rho GTPase-activating protein 45	HMHA1	Q92619	23526	Human	RFU	Protein	20	S2	ARHGAP45						7.049848549450561	6.933690654952234	6.812381535476996	6.96644365169408	6.95303237725324	0.23746701397356507	0.12130911947523781	0.0	0.15406211621708366	0.14065084177624332	0.23746701397356523	0.12130911947523776	0.0	0.15406211621708435	0.14065084177624335	0.28378677933674806	0.11461531285082352	0.03868168514386695	1.0	0.0003904891726762267	0.010549181353849	False	False	False	False	True	False	0.4525282276071407	0.20813911869264407	0.09920024543418349	1.0	0.004362561832372038	0.06469156491276878
EIF1AD	158.2	169.7	171.1	161.5	170.0	165.4	159.3	169.3	155.2	166.1	162.4	161.2	168.0	171.6	164.2	178.3	168.4	170.1	169.9	175.7	171.2	142.5	144.9	147.9	132.3	149.2	149.8	150.5	143.1	161.4	158.8	144.0	13545-97	3	SL013206	Probable RNA-binding protein EIF1AD	EIF1A	Q8N9N8	84285	Human	RFU	Protein	20	S1	EIF1AD						7.4284997590854065	7.3674147512468275	7.206259598399666	7.357174944449307	7.377210530388552	0.22224016068574048	0.16115515284716153	0.0	0.15091534604964085	0.17095093198888556	0.22224016068574035	0.1611551528471617	0.0	0.150915346049641	0.17095093198888603	1.7553607809438346e-07	3.8795098621748796e-06	0.0017088378320650487	1.0	0.0002179699650057317	0.0007789445164820926	True	True	True	False	True	True	8.131680866117522e-06	0.0001259628358374906	0.010899192568959356	1.0	0.0028876057476988825	0.015521269776367835
HTR7	164.7	189.6	183.9	186.4	188.5	205.0	207.7	188.3	201.1	193.8	221.0	209.9	188.9	187.2	202.3	183.4	191.9	188.4	172.4	182.3	185.2	192.4	247.1	217.9	226.7	248.7	294.4	257.3	207.5	244.4	212.3	245.8	13547-5	3	SL019581	5-hydroxytryptamine receptor 7	5HT7R	P34969	3363	Human	RFU	Protein	20	S2	HTR7						7.523039145744755	7.5010409955659245	7.881809201901452	7.649410166278874	7.622600964311407	-0.3587700561566969	-0.3807682063355271	0.0	-0.2323990356225778	-0.25920823759004463	-0.358770056156697	-0.38076820633552677	0.0	-0.23239903562257744	-0.25920823759004497	2.2889531683488442e-05	0.0005493702991130483	0.002718513879871307	1.0	0.007042126355552135	0.021199389565065556	True	True	True	False	True	False	0.0003092838460019489	0.003894317919541131	0.015104470166771593	1.0	0.03270799890775616	0.09636447519170112
PLPP4	102.2	110.8	102.4	107.6	98.5	119.9	97.6	106.2	111.7	107.6	111.3	102.3	104.1	102.3	111.6	96.8	107.1	104.1	100.6	103.5	105.6	111.1	104.1	100.0	110.0	107.4	100.1	101.3	113.4	100.0	100.2	101.4	13548-53	3	SL020158	Phosphatidate phosphatase PPAPDC1A	PPC1A	Q5VZY2	196051	Human	RFU	Protein	20	S1	PLPP4						6.6858000197448915	6.72451385311995	6.706731464008816	6.74876789578357	6.715275646264612	-0.020931444263924348	0.017782389111133945	0.0	0.042036431774754135	0.008544182255795896	-0.020931444263924147	0.017782389111133775	0.0	0.04203643177475405	0.008544182255795766	0.6428200304104643	0.5362576489934102	0.6583538203187267	1.0	0.32247555771145664	0.8333918143490595	False	False	False	False	False	False	0.7790661544629902	0.6531907354093238	0.7607574412421512	1.0	0.48397951531890715	0.9018217443900987
ADAM29	258.8	245.3	251.8	251.8	243.6	246.8	271.7	261.8	246.7	250.7	255.0	266.0	237.7	252.9	262.3	246.7	248.9	254.5	246.2	254.6	258.9	267.3	265.2	287.9	292.7	270.0	264.7	257.2	282.8	260.3	267.2	269.3	13549-15	3	SL020150	Disintegrin and metalloproteinase domain-containing protein 29	ADA29	Q9UKF5	11086	Human	RFU	Protein	20	S1	ADAM29						7.975179235399623	7.976850486068292	8.083890258591921	7.987304622198813	7.992796749724669	-0.1087110231922983	-0.1070397725236294	0.0	-0.09658563639310813	-0.0910935088672522	-0.10871102319229753	-0.10703977252362858	0.0	-0.09658563639310738	-0.0910935088672521	0.00095153327142696	0.0012424498604988764	0.006878356107564664	1.0	0.004229018652804539	0.030428033000681323	True	True	True	False	True	False	0.005518741214583955	0.006940351640098562	0.028933651804695086	1.0	0.023056711140815152	0.1191082260570265
SWAP70	188.4	150.0	146.8	161.8	143.9	141.7	155.8	151.3	158.5	151.4	158.7	149.1	157.9	163.6	149.2	156.7	155.3	153.6	165.9	199.6	146.5	141.1	136.9	140.0	133.0	145.8	137.0	134.4	126.6	144.3	147.0	129.9	13552-7	3	SL010879	Switch-associated protein 70	SWP70	Q9UH65	23075	Human	RFU	Protein	20	S2	SWAP70						7.348137974210211	7.337621901992508	7.106622419533794	7.244261886279438	7.275658944698853	0.2415155546764165	0.2309994824587136	0.0	0.13763946674564398	0.16903652516505918	0.24151555467641667	0.23099948245871316	0.0	0.13763946674564317	0.16903652516505874	0.0014459890936248574	0.0010445425016148149	0.0021541540294766045	1.0	0.0005473444817488051	0.000733988179915921	True	True	True	False	True	True	0.007738542073534649	0.006262949393441508	0.012789520209292526	1.0	0.005483817168435377	0.014953210175149842
DCUN1D3	252.0	215.9	223.2	228.0	217.9	206.3	259.2	233.2	217.4	220.1	231.7	247.3	211.6	230.2	231.4	223.4	222.9	223.8	240.8	240.2	222.2	242.9	236.5	255.7	231.0	253.2	240.9	249.0	256.7	245.4	243.9	256.5	13553-4	3	SL020126	DCN1-like protein 3	DCNL3	Q8IWE4	123879	Human	RFU	Protein	20	S1	DCUN1D3						7.838468603333375	7.844078028063128	7.945550245512115	7.823640193417759	7.846273911349907	-0.10708164217874039	-0.10147221744898705	0.0	-0.12191005209435612	-0.09927633416220871	-0.10708164217874064	-0.1014722174489873	0.0	-0.12191005209435617	-0.09927633416220955	0.014413486854519417	0.001188297148034638	0.018155696650191712	1.0	0.004342777937662077	0.01708854862941421	True	True	False	False	True	False	0.046903485410702335	0.006812883424290499	0.05723424652096362	1.0	0.023483289175179396	0.08522876813070591
