## Supplementary material for "Clinical, neuropathological, and biochemical characterization of ALS in a large CHCHD10 R15L family": Table S5 (part 2 of 3)

Assay	C9orf72_S-131149	C9orf72_S-131154	C9orf72_S-131158	C9orf72_S-131223	C10_R15L_PS-131206	C10_R15L_PS-131207	C10_R15L_PS-131215	C10_R15L_PS-131216	C10_R15L_PS-131219	C10_R15L_PS-131228	C10_R15L_PS-131227	C10_R15L_S-131209	C10_R15L_S-131217	C10_R15L_S-131218	C10_R15L_S-131242	sALS_S-131117	sALS_S-131118	sALS_S-131129	sALS_S-131132	sALS_S-131134	sALS_S-131163	Control-HD1	Control-HD2	Control-HD3	Control-HD4	Control-HD5	Control-HD6	Control-HD7	Control-HD8	Control-HD9	Control-HD10	Control-HD11	SeqId	SeqIdVersion	SomaId	TargetFullName	Target	UniProt	EntrezGeneID	Organism	Units	Type	Dilution	NormGroup	Gene	ProteinGroups	MC_Symbol	SubMitoLocal	MitoPathway	MitoCarta	sALS_S_log2test	C9orf72_S_log2test	Control_log2test	C10_R15L_PS_log2test	C10_R15L_S_log2test	sALS_S_log2diff	C9orf72_S_log2diff	Control_log2diff	C10_R15L_PS_log2diff	C10_R15L_S_log2diff	sALS_S_log2ave	C9orf72_S_log2ave	Control_log2ave	C10_R15L_PS_log2ave	C10_R15L_S_log2ave	ANOVA_pval_all	t_pval_sALS_S	t_pval_C9orf72_S	t_pval_Control	t_pval_C10_R15L_PS	t_pval_C10_R15L_S	FDR_val_all	FDR_sALS_S	FDR_C9orf72_S	FDR_Control	FDR_C10_R15L_PS	FDR_C10_R15L_S	BH_corr_pval_val_all	BH_corr_pval_sALS_S	BH_corr_pval_C9orf72_S	BH_corr_pval_Control	BH_corr_pval_C10_R15L_PS	BH_corr_pval_C10_R15L_S
REPIN1	165.8	161.9	162.4	161.5	162.1	171.5	163.6	161.6	167.9	160.7	165.1	167.6	160.5	166.3	167.2	159.7	160.5	164.2	165.2	163.0	160.1	159.8	167.5	165.9	166.7	161.2	169.8	167.8	167.5	163.9	165.4	165.4	13554-78	3	SL020118	Replication initiator 1	REPI1	Q9BWE0	29803	Human	RFU	Protein	20	S1	REPIN1						7.34088860685669	7.347842793638155	7.371004360736299	7.363196113259097	7.369815424283912	-0.030115753879608853	-0.023161567098143543	0.0	-0.0078082474772021015	-0.001188936452386713	-0.030115753879608194	-0.02316156709814281	0.0	-0.007808247477202199	-0.0011889364523858556	0.20401749094367158	0.02739617931662966	0.12496949482878175	1.0	0.5862830484390402	0.939853298905313	False	False	False	False	False	False	0.3560881237420983	0.07075724863986062	0.23498012820313588	1.0	0.7161633542655592	0.967523431413778
HTR2A	574.9	515.9	521.2	532.1	535.9	494.3	594.7	522.8	531.0	539.4	532.5	551.0	508.3	555.9	524.7	528.5	538.9	538.4	523.9	556.1	530.6	530.5	526.1	571.7	538.9	555.4	546.1	546.1	551.3	522.5	546.8	556.1	13556-28	3	SL020157	5-hydroxytryptamine receptor 2A	5HT2A	P28223	3356	Human	RFU	Protein	20	S1	HTR2A						9.066268618981216	9.0661564787692	9.089269899698223	9.065550770955017	9.063327664057212	-0.02300128071700769	-0.023113420929023576	0.0	-0.02371912874320614	-0.02594223564101128	-0.023001280717007726	-0.023113420929024717	0.0	-0.02371912874320743	-0.025942235641012515	0.8554073112858727	0.22909421931460697	0.4270400555588144	1.0	0.40889412031135386	0.33673784191941936	False	False	False	False	False	False	0.9172014411001256	0.35107506470188293	0.5661433328616947	1.0	0.5676440040130705	0.5235344857374812
NECTIN3	152.8	170.4	157.9	160.9	155.5	168.2	151.1	164.0	168.9	157.7	162.4	155.0	161.0	151.3	164.6	162.8	155.8	161.2	151.1	159.0	160.0	164.0	154.2	155.8	159.4	159.3	166.4	154.0	155.2	162.4	144.4	151.4	13557-3	3	SL004802	Nectin-3	Nectin 3	Q9NQS3	25945	Human	RFU	Protein	20	S1	NECTIN3						7.30666933186794	7.3264294871223035	7.29420300021609	7.331940610668405	7.303552455583717	0.012466331651849849	0.03222648690621366	0.0	0.03773761045231527	0.009349455367627435	0.012466331651849901	0.03222648690621344	0.0	0.03773761045231476	0.009349455367627818	0.6653721004220507	0.6417780806401374	0.3689788936087204	1.0	0.19698498167216327	0.7815945288563992	False	False	False	False	False	False	0.7943616688065619	0.7396057646166565	0.5113913372547328	1.0	0.3463906604694496	0.8678682455530674
HTR6	257.8	255.6	263.4	251.1	258.9	250.1	257.4	260.6	262.4	268.2	247.5	255.6	261.9	267.6	256.2	247.2	268.3	262.6	251.1	253.2	264.3	261.5	256.3	258.4	258.9	250.4	258.9	251.7	248.4	256.5	256.7	261.9	13561-5	3	SL020176	5-hydroxytryptamine receptor 6	5HT6R	P50406	3362	Human	RFU	Protein	20	S1	HTR6						8.010015180803114	8.005484202383037	8.00184317653973	8.010508125206044	8.02417005566244	0.00817200426338438	0.0036410258433079434	0.0	0.008664948666314842	0.022326879122710253	0.008172004263385033	0.003641025843308962	0.0	0.008664948666314357	0.022326879122710683	0.8578367349562457	0.6421223982957988	0.8125838164112834	1.0	0.5752612113014424	0.17060617681508783	False	False	False	False	False	False	0.9189387694944272	0.7398853299754982	0.8760631628756692	1.0	0.7072134533122701	0.3388363528061534
ACBD7	191.0	178.5	183.3	187.8	198.4	206.0	186.6	173.3	179.8	204.5	194.3	186.6	199.7	181.5	181.2	217.6	181.0	191.1	194.0	194.1	180.9	176.6	189.2	180.7	211.8	199.7	191.5	187.3	187.1	185.5	192.6	209.2	13563-259	3	SL020184	Acyl-CoA-binding domain-containing protein 7	ACBD7	Q8N6N7	414149	Human	RFU	Protein	20	S2	ACBD7						7.5933288692354095	7.532550739284267	7.584415921801608	7.583781240061185	7.548821908458751	0.008912947433801222	-0.05186518251734107	0.0	-0.0006346817404230265	-0.03559401334285717	0.008912947433800928	-0.05186518251734133	0.0	-0.0006346817404234896	-0.03559401334285755	0.7596602392177606	0.846016621993172	0.26620703820383884	1.0	0.9881271135874938	0.45921915461813023	False	False	False	False	False	False	0.856845744487528	0.8974171412700799	0.4044545203376896	1.0	0.9927077365434849	0.6302753691360705
RBL2	145.5	179.2	161.6	154.9	154.8	152.9	150.0	149.9	146.7	161.4	169.2	163.0	165.2	142.5	141.6	169.3	165.0	152.2	215.5	175.8	145.2	128.7	131.0	140.9	158.0	173.4	193.4	159.3	167.9	149.2	163.3	214.4	13565-2	3	SL003760	Retinoblastoma-like protein 2	p130	Q08999	5934	Human	RFU	Protein	20	S2	RBL2						7.413627929024172	7.324630615267186	7.337824598872488	7.275991431861462	7.258094872866513	0.07580333015168428	-0.013193983605302328	0.0	-0.06183316701102637	-0.07972972600597483	0.0758033301516841	-0.013193983605302656	0.0	-0.06183316701102664	-0.07972972600597539	0.640180314803716	0.508324871389393	0.9163237846247649	1.0	0.5107279705355082	0.5345982761601153	False	False	False	False	False	False	0.7766524486351003	0.6286425420192238	0.9461134136252008	1.0	0.6566244528380327	0.6918029780476935
SSU72	50.9	49.6	45.6	46.6	44.4	51.2	43.3	44.0	47.6	52.2	43.7	44.4	49.4	44.3	49.6	43.4	48.1	46.2	48.3	47.2	46.7	49.2	46.4	42.6	41.8	44.6	47.5	44.9	42.3	42.7	48.5	43.6	13566-2	3	SL020204	RNA polymerase II subunit A C-terminal domain phosphatase SSU72	SSU72	Q9NP77	29101	Human	RFU	Protein	20	S2	SSU72						5.543805175964397	5.590212761408359	5.489227626922851	5.543142325026529	5.552284839943512	0.05457754904154566	0.10098513448550772	0.0	0.05391469810367777	0.06305721302066125	0.054577549041544916	0.10098513448550746	0.0	0.05391469810367786	0.06305721302066054	0.33323718032529903	0.17136659592377484	0.050730619488866965	1.0	0.2696856266665574	0.22650070673384742	False	False	False	False	False	False	0.5046083723726629	0.2826495008736721	0.12128987361687359	1.0	0.43108210170238936	0.4075555764659259
DPYSL2	488.4	207.8	226.8	196.8	177.9	177.6	120.9	136.5	120.0	112.1	212.6	163.3	190.3	160.3	54.8	234.4	158.4	150.7	180.5	299.1	171.5	137.7	201.2	73.9	117.0	140.8	1517.7	112.5	104.5	113.2	132.7	172.6	13567-1	3	SL008214	Dihydropyrimidinase-related protein 2	DPYL2	Q16555	1808	Human	RFU	Protein	20	S2	DPYSL2						7.63734941083314	8.12902536982563	8.003990577145906	7.239223444562725	7.15152399406487	-0.3666411663127658	0.12503479267972395	0.0	-0.7647671325831809	-0.8524665830810365	-0.3666411663127657	0.1250347926797244	0.0	-0.7647671325831809	-0.8524665830810363	0.8645612224466024	0.7461229641827988	0.9168831069069933	1.0	0.5205834313446649	0.6041026125341061	False	False	False	False	False	False	0.9240196577302189	0.8259592570017497	0.9462879007428072	1.0	0.6649461356111254	0.743676083439498
PSMD4	42.4	41.4	41.7	42.9	36.9	41.0	43.8	39.8	41.8	45.2	43.0	41.7	38.5	39.8	40.5	40.2	44.1	42.2	46.3	46.8	40.9	33.9	39.1	43.3	39.1	40.6	40.6	36.2	37.0	41.9	42.3	45.2	13568-30	3	SL011203	26S proteasome non-ATPase regulatory subunit 4	PSMD4	P55036	5710	Human	RFU	Protein	20	S2	PSMD4						5.440177061557352	5.3957483281790335	5.319302625480539	5.379997151142892	5.3264294871223035	0.12087443607681347	0.0764457026984946	0.0	0.06069452566235345	0.00712686164176457	0.12087443607681278	0.07644570269849471	0.0	0.06069452566235319	0.007126861641763873	0.13911407749168028	0.044935432839659006	0.2254230615956187	1.0	0.27140914252801907	0.9111383768099546	False	False	False	False	False	False	0.26555818519606056	0.10243915679343996	0.35922478680651504	1.0	0.43288567842243036	0.9502020955748207
HDLBP	113.2	117.3	121.5	120.3	122.4	127.2	110.1	118.0	119.8	113.3	121.4	109.0	125.1	116.8	121.0	120.1	114.7	112.0	117.1	105.9	116.0	129.9	115.4	101.5	123.1	110.7	119.4	114.7	111.0	107.1	116.1	108.2	13570-43	3	SL008163	Vigilin	VIGLN	Q00341	3069	Human	RFU	Protein	20	S1	HDLBP						6.836681593327116	6.883559725263203	6.836452084093273	6.8934315560997925	6.882337361249481	0.00022950923384268407	0.04710764116993005	0.0	0.056979472006519316	0.045885277156207493	0.00022950923384241513	0.04710764116992937	0.0	0.05697947200651869	0.04588527715620697	0.5164086977418999	0.9960204940033839	0.38168889296960007	1.0	0.20368654627567392	0.4259644845272873	False	False	False	False	False	False	0.6723667129747294	0.9982164879270513	0.5242725814103685	1.0	0.3542353541518356	0.6016216408685217
PSMD11	229.5	169.5	172.3	163.2	177.2	179.5	187.1	173.3	179.2	173.6	172.8	176.4	162.9	173.7	197.0	172.7	170.5	184.4	162.2	266.0	176.3	168.6	155.3	200.6	179.4	176.9	185.8	175.0	172.9	199.0	181.9	162.8	13572-43	3	SL010941	26S proteasome non-ATPase regulatory subunit 11	PSD11	O00231	5717	Human	RFU	Protein	20	S2	PSMD11						7.559823183040175	7.52061868055628	7.475880787591917	7.47190742025781	7.471675214392045	0.08394239544825766	0.04473789296436248	0.0	-0.003973367334107358	-0.004205573199872248	0.08394239544825827	0.04473789296436301	0.0	-0.00397336733410663	-0.004205573199872449	0.8647182081787244	0.4128770484966371	0.6238154207326909	1.0	0.9299053122754074	0.9500426920817194	False	False	False	False	False	False	0.9240516497331565	0.5404706216191579	0.7339064307649403	1.0	0.9570116507965244	0.9733287081997951
ARPC3	193.6	179.7	180.0	171.1	167.3	166.5	175.2	169.0	178.4	171.7	179.3	170.8	178.7	184.1	182.6	180.3	186.0	175.8	194.6	241.4	180.2	172.7	168.8	200.4	195.7	197.1	189.2	173.2	188.9	248.7	152.0	138.0	13573-5	3	SL004616	Actin-related protein 2/3 complex subunit 3	p21-ARC	O15145	10094	Human	RFU	Protein	20	S2	ARPC3						7.5928307440544955	7.500642736062805	7.524060825589793	7.430333068867758	7.484218708433162	0.06876991846470215	-0.023418089526987984	0.0	-0.0937277567220356	-0.03984211715663122	0.06876991846470178	-0.023418089526988282	0.0	-0.09372775672203573	-0.039842117156631614	0.5255070381839719	0.5311844730295727	0.8473887488976133	1.0	0.31686182419530806	0.7428963711198264	False	False	False	False	False	False	0.6794689224376939	0.6491857960584915	0.9004077852978317	1.0	0.4792131518761646	0.842652106543122
RND1	74.6	84.1	77.4	102.2	102.3	120.6	69.3	75.4	80.6	78.0	80.4	73.6	84.0	74.9	103.6	75.8	80.0	77.3	80.3	84.7	86.9	75.2	74.8	67.6	80.0	70.9	89.1	68.7	70.2	73.0	74.5	75.1	13574-50	3	SL020205	Rho-related GTP-binding protein Rho6	RND1	Q92730	27289	Human	RFU	Protein	20	S1	RND1						6.3368784363533335	6.402159366906626	6.218464165491066	6.4372467656792045	6.3927467324206395	0.1184142708622673	0.18369520141555995	0.0	0.21878260018813833	0.17428256692957333	0.11841427086226716	0.18369520141555942	0.0	0.2187826001881379	0.1742825669295731	0.2240082446955597	0.0368001661915412	0.04832451514649067	1.0	0.053175353666768746	0.07551161533177815	False	False	False	False	False	False	0.38010319900211503	0.08833254412906903	0.11672673485899258	1.0	0.13772946838262431	0.2026553425490858
DVL2	43.8	47.8	43.3	51.0	48.9	45.3	42.0	43.6	47.1	44.6	43.9	44.4	46.5	44.7	46.4	53.3	50.6	46.7	50.9	47.8	40.9	46.3	51.4	42.2	53.6	45.4	48.9	44.7	46.8	52.9	52.6	43.3	13575-40	3	SL020209	Segment polarity protein dishevelled homolog DVL-2	DVL2	O14641	1856	Human	RFU	Protein	20	S2	DVL2						5.595941208458226	5.538382960032119	5.585235712546779	5.493683927845543	5.507794640198696	0.01070549591144676	-0.04685275251465981	0.0	-0.09155178470123548	-0.07744107234808251	0.010705495911447219	-0.046852752514659715	0.0	-0.09155178470123507	-0.0774410723480823	0.3422113698439811	0.8681790230963953	0.5208281838758393	1.0	0.10235023155732016	0.2563096940021899	False	False	False	False	False	False	0.5143141501420752	0.9143159622038928	0.6481208690462938	1.0	0.22036507818720827	0.4386253525912138
GSTP1	1986.8	2425.9	2292.4	2473.4	2282.3	1758.4	1931.6	6811.8	1968.8	2241.4	2252.9	2222.8	2584.5	2115.2	2276.8	2521.4	2574.5	2220.5	2712.3	2213.8	2550.8	3739.6	1702.7	1254.7	1893.7	1606.6	2609.7	2312.5	2123.5	2097.9	2657.7	1502.7	13576-15	3	SL003643	Glutathione S-transferase P	Glutathione S-transferase Pi	P09211	2950	Human	RFU	Protein	20	S2	GSTP1						11.267693794860929	11.164042684555913	11.061021324156872	11.425006041484934	11.167308371380633	0.20667247070405637	0.10302136039904042	0.0	0.36398471732806215	0.10628704722376092	0.20667247070405775	0.10302136039904171	0.0	0.3639847173280631	0.1062870472237607	0.760873495275362	0.2796251019254286	0.667893277772198	1.0	0.31870774677896846	0.6570153379496462	False	False	False	False	False	False	0.8578255977581317	0.4063363369238046	0.768615949959582	1.0	0.4808942820153292	0.7812455631525277
U2AF2	121.0	119.0	147.3	128.9	163.7	117.0	114.4	127.2	112.2	102.6	129.0	128.0	150.2	127.8	128.5	155.9	127.3	177.5	149.3	126.4	135.9	112.8	125.9	103.1	114.6	116.5	122.3	130.0	131.8	108.2	118.0	107.6	13577-25	3	SL017896	Splicing factor U2AF 65 kDa subunit	U2AF2	P26368	11338	Human	RFU	Protein	20	S2	U2AF2						7.183718078732757	7.011786331206608	6.874618148962282	6.951034876012172	7.062046137720491	0.3090999297704746	0.13716818224432537	0.0	0.07641672704988967	0.1874279887582082	0.3090999297704745	0.1371681822443251	0.0	0.07641672704988949	0.18742798875820804	0.01565365161542139	0.001080615236971694	0.07332687693817665	1.0	0.36637519539902685	0.013657797444680795	True	True	False	False	False	False	0.049868159526482596	0.006394885775830049	0.15820420527183587	1.0	0.5279664743683619	0.0756171179570229
ABLIM3	54.1	61.7	59.0	63.2	56.6	67.0	51.1	58.3	58.9	56.6	56.1	57.2	59.1	59.1	54.6	55.4	62.8	58.3	61.9	58.9	54.4	58.2	52.6	49.6	51.2	48.1	52.7	52.3	49.8	55.7	51.1	57.9	13578-98	3	SL020134	Actin-binding LIM protein 3	ABLM3	O94929	22885	Human	RFU	Protein	20	S1	ABLIM3						5.873239024016788	5.894817763307944	5.718486173558546	5.8529975876133165	5.845490050944375	0.15475285045824272	0.176331589749398	0.0	0.13451141405477074	0.12700387738582908	0.15475285045824272	0.1763315897493978	0.0	0.1345114140547709	0.1270038773858297	0.006852261312476383	0.0030901796667574134	0.0051302318480399	1.0	0.015529268724578302	0.01866682058470886	True	True	True	False	False	False	0.02605148799040289	0.013687501045265936	0.023218529079523455	1.0	0.05744881558181994	0.08905346023817594
UAP1	75.8	70.3	67.8	72.6	68.1	68.3	67.7	70.8	68.6	69.8	70.6	66.0	71.9	65.7	67.7	67.4	66.2	65.3	72.7	74.4	67.5	62.7	68.5	63.2	62.0	70.3	65.2	63.9	66.4	67.3	67.5	68.0	13580-2	3	SL009232	UDP-N-acetylhexosamine pyrophosphorylase	Sperm-associated antigen 2	Q16222	6675	Human	RFU	Protein	20	S1	UAP1						6.106781018450119	6.162391328756905	6.042405566265	6.111210206931832	6.083745237394504	0.06437545218511875	0.11998576249190496	0.0	0.06880464066683256	0.04133967112950376	0.06437545218511902	0.11998576249190548	0.0	0.06880464066683278	0.04133967112950418	0.016508881288642793	0.07297438811232537	0.004673853603302931	1.0	0.009582445546299306	0.2510669647379302	False	False	True	False	True	False	0.05204555423159907	0.14767465908206523	0.021989124802748325	1.0	0.040566429835992346	0.43319075439928445
APAF1	144.3	149.2	148.9	148.3	146.8	143.2	150.0	145.5	138.5	141.0	157.1	147.7	148.8	142.7	129.0	151.5	135.3	149.5	155.3	138.2	134.9	120.6	152.5	131.2	140.0	146.4	143.2	144.8	142.1	146.1	142.9	152.6	13583-19	3	SL003661	Apoptotic protease-activating factor 1	Apaf-1	O14727	317	Human	RFU	Protein	20	S2	APAF1						7.171093378354232	7.206281801735348	7.150116520362132	7.189965715872536	7.150255021302179	0.020976857992100584	0.0561652813732163	0.0	0.039849195510404556	0.00013850094004741464	0.020976857992100553	0.05616528137321552	0.0	0.039849195510404174	0.0001385009400468545	0.7065684862587358	0.6603065714394176	0.25714071949097106	1.0	0.3308042218855708	0.9980088411356507	False	False	False	False	False	False	0.8234239455620931	0.7550958638488812	0.39488691994464364	1.0	0.493020308560196	0.9992062902546308
RACGAP1	73.1	81.5	82.1	91.2	76.6	75.4	77.7	73.1	73.8	73.2	93.1	86.3	89.6	81.1	70.9	85.8	84.9	77.1	90.6	67.4	85.0	72.4	80.0	70.7	73.8	80.2	67.7	84.9	69.2	82.3	70.8	69.6	13587-10	3	SL005989	Rac GTPase-activating protein 1	RGAP1	Q9H0H5	29127	Human	RFU	Protein	20	S2	RACGAP1						6.354028938054387	6.357112091505698	6.222860752793536	6.277187751584317	6.357112091505698	0.13116818526085083	0.13425133871216222	0.0	0.05432699879078129	0.13425133871216222	0.13116818526085114	0.13425133871216305	0.0	0.05432699879078208	0.13425133871216305	0.19928336749790607	0.05908256479989668	0.07182207883313828	1.0	0.3707135647925047	0.08044089939844842	False	False	False	False	False	False	0.35006476584021423	0.1263473959981325	0.15578943613284066	1.0	0.5316214822176112	0.2105241674432945
ANXA9	50.4	56.0	48.0	58.9	49.8	60.2	49.8	50.8	53.1	50.9	53.1	51.4	53.5	48.8	47.9	48.3	52.8	49.1	53.0	52.1	46.1	47.4	49.7	46.4	51.0	47.4	48.1	49.2	46.6	47.4	49.6	46.4	13588-11	3	SL020193	Annexin A9	ANXA9	O76027	8416	Human	RFU	Protein	20	S1	ANXA9						5.650573105989305	5.73674015545321	5.5882376327540175	5.71503044425833	5.655351828612554	0.06233547323528743	0.14850252269919206	0.0	0.12679281150431265	0.06711419585853662	0.06233547323528774	0.14850252269919195	0.0	0.12679281150431262	0.06711419585853673	0.019788846358417298	0.060471173027881436	0.006502165683553628	1.0	0.002471671361720393	0.05107998666996402	False	False	True	False	True	False	0.05981890256224813	0.12850552378833838	0.02771995956417675	1.0	0.015742891295525734	0.15896651392839037
APBB3	263.5	258.0	305.4	291.6	411.3	265.3	237.5	357.8	247.0	220.4	266.9	279.8	332.2	276.6	287.0	350.5	276.3	252.1	312.8	234.4	264.9	416.5	298.9	221.2	239.7	241.0	285.1	320.5	309.4	258.0	304.0	239.8	13589-10	3	SL025798	Amyloid beta A4 precursor protein-binding family B member 3:Phosphotyrosine Interaction Domain 2, Isoform IV	APBB3:PID 2	O95704	10307	Human	RFU	Protein	20	S2	APBB3						8.138698443688828	8.127349541059118	8.15440387876523	8.162894799374783	8.19918154876397	-0.015705435076402097	-0.027054337706111653	0.0	0.008490920609553143	0.04477766999874078	-0.01570543507640345	-0.027054337706111504	0.0	0.008490920609552973	0.04477766999873984	0.995562535162026	0.9074681272202922	0.8579828139569566	1.0	0.9555366229740239	0.7633714985313795	False	False	False	False	False	False	0.9973562665368748	0.9400392663827354	0.9065972694913476	1.0	0.973472175219229	0.856393785102379
REXO2	2525.2	1481.5	1746.5	2069.4	2049.6	1082.5	841.6	1654.4	1333.3	1383.3	1867.3	1510.1	2208.6	2056.1	1676.0	2325.8	1979.5	1556.2	2678.3	3104.0	1578.0	1541.5	1761.5	933.8	1253.4	1542.8	1455.9	1428.5	1740.5	1108.7	1259.1	969.9	13590-1	3	SL020207	Oligoribonuclease, mitochondrial	ORN	Q9Y3B8	25996	Human	RFU	Protein	20	S2	REXO2	Q9Y3B8	REXO2	Matrix	Mitochondrial central dogma > mtRNA metabolism > mtRNA stability and decay	True	11.10566847581758	10.933432480900027	10.412820009007893	10.510622900349516	10.863179622192462	0.6928484668096875	0.5206124718921341	0.0	0.09780289134162246	0.45035961318456863	0.6928484668096864	0.5206124718921326	0.0	0.09780289134162104	0.45035961318456796	0.003682086184628089	0.0014469426356387522	0.008773885633018017	1.0	0.5742869786316663	0.012096109039712706	True	True	True	False	False	False	0.016035816060359337	0.007841739038003462	0.034344709477362775	1.0	0.7062545139648476	0.07054874047808284
PRIM1	68.2	73.2	67.5	78.1	65.7	76.1	61.2	71.2	71.7	70.5	67.9	68.3	70.2	64.3	67.3	66.4	66.6	72.8	71.0	68.8	66.1	68.5	68.8	64.5	71.9	64.8	66.1	65.4	67.6	67.7	65.0	65.1	13591-31	3	SL020210	DNA primase small subunit	PRI1	P49642	5557	Human	RFU	Protein	20	S1	PRIM1						6.100487137712751	6.1649069266756875	6.062953747678637	6.112402270656657	6.077349829621605	0.037533390034114156	0.10195317899705092	0.0	0.049448522978020826	0.014396081942968486	0.03753339003411416	0.10195317899705099	0.0	0.049448522978021	0.014396081942968144	0.18706631306222274	0.17840248951120172	0.01816260703566397	1.0	0.180501801215888	0.6299192779768923	False	False	False	False	False	False	0.3337094174396728	0.29053320784034264	0.05723424652096362	1.0	0.3275423154299285	0.7632333134604674
GGA1	1369.2	834.7	1165.2	1242.9	1210.1	871.8	677.6	880.7	802.7	714.3	975.5	958.7	1289.7	1014.4	442.4	1525.8	916.9	855.0	1300.5	1031.3	878.3	539.3	827.7	339.8	489.1	523.6	461.7	543.8	588.8	387.4	724.0	556.8	13594-158	3	SL020181	ADP-ribosylation factor-binding protein GGA1	GGA1	Q9UJY5	26088	Human	RFU	Protein	20	S2	GGA1						10.082991698220905	10.171176797651771	9.086980576482055	9.774951741416418	9.855335703366107	0.9960111217388494	1.0841962211697158	0.0	0.6879711649343623	0.7683551268840514	0.996011121738851	1.0841962211697171	0.0	0.687971164934364	0.7683551268840514	7.771661759050485e-05	5.8820756144600014e-05	2.422883387175943e-05	1.0	0.0004146321768872965	0.00785119563551625	True	True	True	False	True	False	0.0007830766848556483	0.0008164186248848776	0.0006575235401093519	1.0	0.004569120943183799	0.05587312068333237
THTPA	56.9	55.4	60.6	51.2	51.0	50.4	55.1	54.4	53.6	77.3	63.4	55.9	52.1	54.0	62.6	51.5	52.8	53.1	69.5	52.8	58.3	46.2	51.6	60.2	51.0	51.8	63.1	50.0	52.6	56.5	65.5	59.0	13595-20	3	SL020185	Thiamine-triphosphatase	THTPA	Q9BU02	79178	Human	RFU	Protein	20	S2	THTPA						5.815916935561028	5.807998838623031	5.787308979855846	5.855135441856172	5.811214117513239	0.028607955705182597	0.02068985876718532	0.0	0.06782646200032616	0.023905137657393105	0.028607955705182316	0.02068985876718501	0.0	0.0678264620003256	0.023905137657392803	0.9550302879407935	0.7357373861367577	0.8120185306738223	1.0	0.4778271008176601	0.7876255377884516	False	False	False	False	False	False	0.977290304748982	0.8173236611230547	0.8760631628756692	1.0	0.6277522587151088	0.8729656410142347
RAB27B	333.7	330.5	334.1	341.3	331.0	340.6	349.7	336.2	365.7	345.8	367.5	331.1	332.1	330.7	351.1	335.4	323.2	345.1	334.6	366.7	338.8	350.1	350.3	366.1	419.6	353.0	340.9	310.9	370.9	347.1	331.8	356.8	13596-3	3	SL006957	Ras-related protein Rab-27B	RB27B	O00194	5874	Human	RFU	Protein	20	S1	RAB27B						8.412075809411432	8.387586565819353	8.46890168894785	8.44323958513471	8.393390457443987	-0.05682587953641871	-0.08131512312849765	0.0	-0.025662103813139936	-0.07551123150386374	-0.05682587953641838	-0.0813151231284965	0.0	-0.025662103813138687	-0.07551123150386353	0.31613275361918025	0.2727203581790035	0.18681828464268505	1.0	0.5834373404936142	0.2240190273402578	False	False	False	False	False	False	0.487228971619474	0.3992771919219098	0.31336009783354435	1.0	0.713886234422957	0.4046920978255576
RAB31	146.7	84.6	98.2	100.8	94.9	100.2	94.1	89.0	97.1	95.5	104.2	104.4	100.6	93.8	73.8	129.9	88.8	94.2	103.2	128.3	86.0	124.9	137.6	99.0	99.2	98.6	94.5	96.8	96.0	88.5	107.9	100.7	13597-20	3	SL014934	Ras-related protein Rab-31	RAB31	Q13636	11031	Human	RFU	Protein	20	S2	RAB31						6.715161223847858	6.7491990300609475	6.700061339407213	6.59138876988059	6.541483864054276	0.015099884440644473	0.04913769065373419	0.0	-0.10867256952662352	-0.15857747535293765	0.015099884440644617	0.049137690653734446	0.0	-0.10867256952662387	-0.1585774753529379	0.5778980839228394	0.897018657602623	0.7400799653467955	1.0	0.20719478704096483	0.2185706521933086	False	False	False	False	False	False	0.7242896371481666	0.9332694618771542	0.8252992315190499	1.0	0.3582788073201105	0.3987119020320877
RABEPK	118.0	116.6	115.5	131.3	115.5	113.9	106.8	115.4	189.8	120.9	122.3	108.5	122.5	115.6	120.8	119.3	115.9	109.3	118.1	117.3	117.6	104.3	113.4	109.1	117.0	107.4	109.3	113.4	106.1	106.3	109.4	111.8	13599-15	3	SL020211	Rab9 effector protein with kelch motifs	RABEK	Q7Z6M1	10244	Human	RFU	Protein	20	S1	RABEPK						6.861086905995394	6.911092331587135	6.778375855085838	6.981526509953687	6.868513923895463	0.08271105090955544	0.13271647650129648	0.0	0.20315065486784878	0.09013806880962516	0.08271105090955572	0.13271647650129637	0.0	0.2031506548678489	0.0901380688096249	0.2123714369488753	0.00378503128091635	0.0025500534413468996	1.0	0.06973366936231204	0.018446172477073135	False	True	True	False	False	False	0.3662740006946099	0.01590325390300671	0.01447817227081655	1.0	0.1676302886332855	0.08856419013289636
SNU13	56.6	46.5	43.0	45.0	41.7	47.2	42.4	41.0	43.6	45.8	45.4	41.1	47.6	40.4	46.5	41.2	47.1	42.3	42.1	50.1	41.1	45.8	48.1	48.5	47.3	44.6	42.5	42.9	42.5	43.8	44.3	40.8	13602-6	3	SL013050	NHP2-like protein 1	NH2L1	P55769	4809	Human	RFU	Protein	20	S2	SNU13						5.45888503971775	5.578183968090094	5.48044139367065	5.455209780030908	5.4561490346479955	-0.021556353952899343	0.09774257441944467	0.0	-0.025231613639741468	-0.024292359022654253	-0.02155635395289997	0.09774257441944402	0.0	-0.025231613639742204	-0.024292359022654322	0.40894720545183255	0.6670848448862488	0.1655944603855583	1.0	0.521347006323136	0.6585125683508437	False	False	False	False	False	False	0.5769685790981917	0.7609328853289973	0.2883911440984341	1.0	0.6656876364094397	0.782192047952913
RFESD	157.7	151.1	150.0	140.0	144.9	139.7	159.0	151.0	137.3	133.1	148.0	143.1	143.8	139.4	134.9	146.8	145.9	138.3	138.1	153.3	144.1	127.0	149.2	136.5	133.8	156.7	176.3	166.6	131.3	139.9	147.8	167.2	13603-7	3	SL020186	Rieske domain-containing protein	RFESD	Q8TAC1	317671	Human	RFU	Protein	20	S2	RFESD						7.174093438439014	7.2259304111710545	7.213258900256347	7.1770635367435345	7.132371198732536	-0.03916546181733338	0.012671510914707085	0.0	-0.03619536351281294	-0.0808877015238112	-0.03916546181733356	0.012671510914706828	0.0	-0.03619536351281322	-0.0808877015238107	0.7211987895402519	0.5799844775553513	0.8823834689106013	1.0	0.5970316486086589	0.35897181450664484	False	False	False	False	False	False	0.8328199278683331	0.688577718782251	0.9231264340314733	1.0	0.724789046958901	0.5445978320623338
NEURL1	162.2	181.0	188.7	186.3	173.0	173.7	157.7	165.4	172.8	176.9	182.6	177.3	182.0	170.3	168.1	181.6	180.2	179.2	198.5	184.9	171.3	163.0	178.3	156.3	161.7	173.1	167.4	154.3	171.2	169.4	171.5	171.1	13604-27	3	SL020194	E3 ubiquitin-protein ligase NEURL1	NEUL1	O76050	9148	Human	RFU	Protein	20	S1	NEURL1						7.512674629905593	7.488241842777296	7.383939879395767	7.423986278206987	7.446463023416886	0.1287347505098264	0.10430196338152964	0.0	0.04004639881122074	0.06252314402111914	0.1287347505098264	0.10430196338152885	0.0	0.04004639881122046	0.06252314402111865	0.010835256089757531	0.001539597235991986	0.027975103099849123	1.0	0.22127767058026868	0.10060271239915353	True	True	False	False	False	False	0.037508242522992154	0.008198761423693654	0.07840575138543456	1.0	0.3746165032891746	0.2424398698737719
ANXA10	154.4	174.5	160.0	167.4	160.1	168.4	155.9	159.4	158.8	147.5	180.2	166.6	166.0	150.2	135.5	159.5	156.0	162.5	164.7	146.7	158.8	114.7	149.7	137.9	153.1	153.4	136.5	136.2	132.5	147.2	149.0	147.1	13605-16	3	SL015314	Annexin A10	ANX10	Q9UJ72	11199	Human	RFU	Protein	20	S2	ANXA10						7.304085082117877	7.3582116228758085	7.145399559588325	7.335135100793597	7.27216319537305	0.15868552252955137	0.21281206328748326	0.0	0.18973554120527147	0.12676363578472483	0.15868552252955168	0.21281206328748375	0.0	0.18973554120527217	0.12676363578472513	0.0018280702729519566	0.005807025595723878	0.0037693714858171874	1.0	0.0018945327718457978	0.0948841875043055	True	True	True	False	True	False	0.00916934834150316	0.021990578600784162	0.01884610236671494	1.0	0.013085410113612998	0.23321821416654742
GTF2I	85.1	89.4	84.2	80.1	84.6	91.9	93.5	93.2	92.4	96.5	85.0	87.3	90.7	84.5	94.5	86.2	86.5	88.9	83.7	87.7	83.7	97.2	84.7	101.8	89.2	89.4	94.8	87.7	85.2	98.6	93.3	89.2	13609-11	3	SL007326	General transcription factor II-I	GTF2I	P78347	2969	Human	RFU	Protein	20	S2	GTF2I						6.4282205728163415	6.404290064444836	6.522278356015044	6.508021105161235	6.4797802640291	-0.09405778319870262	-0.1179882915702084	0.0	-0.014257250853809467	-0.04249809198594434	-0.094057783198702	-0.11798829157020782	0.0	-0.014257250853809121	-0.042498091985944265	0.04012215898046928	0.02948770750296137	0.03532188201772592	1.0	0.7254134294579586	0.4087802803592363	False	False	False	False	False	False	0.10273250031393423	0.07470013816406758	0.09294357739324188	1.0	0.8239412989987833	0.585754951729461
MAGEA10	291.6	242.6	361.2	264.3	333.4	269.0	269.3	299.4	234.2	235.3	264.9	240.5	294.7	258.2	221.5	357.6	255.0	245.3	300.7	237.2	268.8	197.6	244.1	191.5	204.3	225.8	215.4	210.8	263.0	199.7	226.9	263.8	13610-9	3	SL005065	Melanoma-associated antigen 10	MAGE-10	P43363	4109	Human	RFU	Protein	20	S2	MAGEA10						8.11599732619474	8.179535930973094	7.794947474183016	8.088598970754564	7.987121867627782	0.32104985201172465	0.3845884567900777	0.0	0.293651496571548	0.19217439344476617	0.32104985201172503	0.3845884567900769	0.0	0.2936514965715479	0.1921743934447658	0.008713135420212043	0.005137488103038196	0.0040170972596722514	1.0	0.0027953847196999673	0.06467301317365408	True	True	True	False	True	False	0.031445138025888206	0.02007930131133226	0.019714135202156736	1.0	0.017122488185556554	0.18481997045657608
CYTIP	49.4	56.5	53.3	58.1	53.4	58.1	46.2	53.3	56.5	53.7	52.6	50.7	60.4	51.6	53.8	53.5	54.2	53.0	55.3	53.3	55.1	56.0	54.9	52.2	54.5	47.9	55.9	53.6	50.9	69.6	49.7	54.9	13612-7	3	SL020195	Cytohesin-interacting protein	CYTIP	O60759	9595	Human	RFU	Protein	20	S1	CYTIP						5.756667508608754	5.763544364293921	5.76962750099686	5.738767836800192	5.7582232147267245	-0.012959992388105412	-0.006083136702939029	0.0	-0.030859664196667858	-0.011404286270135344	-0.012959992388105608	-0.006083136702939755	0.0	-0.03085966419666848	-0.011404286270135193	0.9883571924154777	0.838627576530231	0.9417818099139185	1.0	0.6404182014325623	0.8932547240992816	False	False	False	False	False	False	0.9932922578942566	0.8921074102829268	0.963101673721025	1.0	0.7609025453421236	0.9403157632615539
AK5	40.4	50.7	48.4	48.1	44.1	54.9	37.9	44.2	51.2	48.7	49.1	42.1	51.7	44.6	48.2	42.4	43.2	47.5	46.4	43.8	43.4	58.0	45.7	39.5	55.7	46.5	50.3	61.7	52.3	42.1	42.5	45.1	13613-23	3	SL005741	Adenylate kinase isoenzyme 5	Adenylate kinase isoenzyme 5	Q9Y6K8	26289	Human	RFU	Protein	20	S1	AK5						5.4741115139424075	5.551516017628014	5.615780092710944	5.55940440627757	5.543805175964397	-0.14166857876853634	-0.06426407508292975	0.0	-0.056375686433374206	-0.0719749167465471	-0.14166857876853675	-0.06426407508293011	0.0	-0.056375686433374615	-0.07197491674654762	0.6105843943354532	0.15016625008664844	0.590761796854383	1.0	0.5645590691629834	0.5460024942147136	False	False	False	False	False	False	0.75368904036866	0.2555355959008409	0.7067960468265094	1.0	0.6985434008204114	0.7007369226087192
CREBBP	642.7	880.7	938.2	716.8	781.2	758.2	909.7	586.3	851.2	644.9	1108.5	1126.9	891.6	717.3	528.6	686.2	866.6	941.6	917.3	945.7	749.7	420.6	659.3	574.1	642.5	785.3	813.7	593.9	548.4	618.4	967.0	1033.6	13614-6	3	SL003777	CREB-binding protein	CREB-binding protein	Q92793	1387	Human	RFU	Protein	20	S2	CREBBP						9.733326092079107	9.634084983200736	9.443094239805909	9.654124525228552	9.672602132001849	0.29023185227319814	0.1909907433948277	0.0	0.2110302854226429	0.22950789219594014	0.29023185227319814	0.19099074339482755	0.0	0.21103028542264254	0.22950789219593928	0.4477153965506525	0.08145586289759238	0.3533363047534257	1.0	0.22810094590578409	0.33030092583989956	False	False	False	False	False	False	0.6141520330277057	0.16069048699594382	0.49639075612742223	1.0	0.38181315985564274	0.5175375497100705
NCK2	137.4	106.8	114.5	124.5	116.6	114.5	94.9	110.0	125.4	100.2	116.1	113.8	134.3	123.5	102.5	144.3	121.2	110.1	131.1	205.3	102.2	107.3	92.5	81.8	97.6	85.8	88.9	93.5	82.3	85.3	92.4	86.9	13615-60	3	SL007010	Cytoplasmic protein NCK2	NCK2	O43639	8440	Human	RFU	Protein	20	S2	NCK2						7.084276910531492	6.916476644437717	6.498105778269304	6.795715006501729	6.889047582839033	0.5861711322621881	0.4183708661684129	0.0	0.2976092282324254	0.3909418045697288	0.5861711322621876	0.41837086616841235	0.0	0.2976092282324254	0.39094180456972877	0.0008082063245143334	0.0011668097151174813	7.175907320048832e-05	1.0	0.00015247284156200253	0.00016640882625292136	True	True	True	False	True	True	0.0048260136274160485	0.006756534281886498	0.0013414133561356785	1.0	0.00229593162873798	0.006472146488435813
MAD1L1	136.8	145.3	135.8	140.5	141.1	151.4	147.4	140.2	146.7	149.3	140.9	144.2	133.1	139.2	155.7	136.4	141.2	145.1	133.2	142.6	147.1	147.6	148.3	171.9	155.0	167.8	142.1	150.1	149.7	166.3	144.8	150.3	13618-15	3	SL015381	Mitotic spindle assembly checkpoint protein MAD1	MD1L1	Q9Y6D9	8379	Human	RFU	Protein	20	S2	MAD1L1						7.1388690657741645	7.12515513132229	7.266701373184567	7.182749041799896	7.16037568743582	-0.12783230741040263	-0.14154624186227682	0.0	-0.08395233138467084	-0.10632568574874668	-0.12783230741040197	-0.14154624186227668	0.0	-0.08395233138467098	-0.10632568574874644	0.006987127397468664	0.010139844364802437	0.017443521966637218	1.0	0.04812970730525327	0.08205694939172987	True	True	False	False	False	False	0.026481176426154034	0.03372513116714527	0.05561891068099627	1.0	0.12851057785827202	0.2132952798163157
GET3	142.8	147.5	145.6	133.9	140.6	138.9	143.6	151.3	152.8	150.5	147.9	160.9	139.7	149.7	136.5	128.5	149.6	162.5	157.6	153.1	159.2	151.3	144.5	157.7	144.6	147.5	164.5	141.3	147.7	155.4	139.8	148.8	13620-10	3	SL016377	ATPase ASNA1	ASNA	O43681	439	Human	RFU	Protein	20	S2	GET3						7.245552706255682	7.1543118114364885	7.222772952225034	7.194897529673775	7.196725060786028	0.02277975403064847	-0.06846114078854537	0.0	-0.027875422551258744	-0.02604789143900632	0.02277975403064833	-0.06846114078854525	0.0	-0.027875422551259185	-0.0260478914390065	0.497359478829106	0.6222271911448769	0.11920424863974209	1.0	0.3943349692627742	0.5939344759506503	False	False	False	False	False	False	0.6573315445255475	0.7259317230023564	0.22756492963973957	1.0	0.5550606215305123	0.7368961862144455
AP2A2	15123.4	7951.3	18969.5	18153.0	17973.8	12033.3	7656.5	14257.3	9360.1	11177.6	14943.0	13940.8	19695.5	13475.9	10061.7	21645.2	10712.7	10413.6	17280.0	8597.7	10849.2	11035.1	15645.6	5856.7	9913.1	9222.9	8082.4	11737.8	10437.4	7197.4	11388.2	8150.8	13621-31	3	SL020199	AP-2 complex subunit alpha-2	AP2A2	O94973	161	Human	RFU	Protein	20	S2	AP2A2						13.69367570356121	13.87740876287894	13.270128055480663	13.608017147869171	13.803069083652753	0.4235476480805467	0.6072807073982762	0.0	0.33788909238850806	0.5329410281720897	0.42354764808054685	0.607280707398276	0.0	0.3378890923885081	0.5329410281720897	0.1264872862976705	0.08840262106139235	0.020315438728414716	1.0	0.09214949429331477	0.0263915318002227	False	False	False	False	False	False	0.2465671490868286	0.17140822793375274	0.06202946510149464	1.0	0.20457975335631207	0.11006055664163973
PPP2R5A	306.6	240.5	241.0	242.7	226.6	234.1	206.1	231.9	233.6	250.9	261.4	235.9	229.3	234.5	226.8	243.9	254.0	245.7	299.5	367.5	221.6	165.8	189.3	182.9	180.8	215.2	203.3	183.3	182.9	192.1	216.0	204.3	13622-16	3	SL014961	Serine/threonine-protein phosphatase 2A 56 kDa regulatory subunit alpha isoform	2A5A	Q15172	5525	Human	RFU	Protein	20	S2	PPP2R5A						8.087639631280693	8.009548726972257	7.587624111570674	7.876166096601965	7.855647166027266	0.5000155197100185	0.42192461540158277	0.0	0.2885419850312907	0.2680230544565916	0.5000155197100179	0.4219246154015831	0.0	0.28854198503129036	0.26802305445659147	8.517950039986459e-05	0.0002798113862121536	0.00012718912439400515	1.0	6.373418201871119e-05	0.0003212802579249323	True	True	True	False	True	True	0.0008463258284265234	0.002451889411953004	0.0018917106374593039	1.0	0.001230127974275122	0.009384222152160775
KMT2D	174.9	187.8	170.2	173.5	171.2	187.0	192.0	176.0	186.5	190.8	180.6	176.1	173.3	173.1	191.6	167.2	180.9	185.1	158.7	174.3	178.2	212.8	188.8	227.1	232.6	212.8	206.8	206.6	205.7	196.5	180.4	186.7	13623-4	3	SL007956	Histone-lysine N-methyltransferase 2D	MLL2	O14686	8085	Human	RFU	Protein	20	S2	KMT2D						7.443496146704324	7.464341532761104	7.680631237060911	7.51918692011642	7.479982308009668	-0.23713509035658742	-0.21628970429980754	0.0	-0.16144431694449146	-0.2006489290512432	-0.23713509035658809	-0.21628970429980776	0.0	-0.1614443169444921	-0.20064892905124376	6.801446771943323e-05	0.0007022539927814584	0.005586263974552754	1.0	0.004788812563390822	0.009087749615369747	True	True	True	False	True	False	0.0007062172188723511	0.004626352617300314	0.024794826657194277	1.0	0.02498495966538124	0.059977498142090906
NADK	80.7	93.6	83.2	93.5	89.5	96.5	93.5	92.2	98.8	96.7	85.0	84.4	89.8	85.7	98.9	82.2	87.9	85.4	87.3	92.3	82.5	57.1	52.8	58.5	54.2	52.6	57.7	54.3	54.7	64.0	75.7	59.0	13624-17	3	SL020213	NAD kinase	NADK	O95544	65220	Human	RFU	Protein	20	S2	NADK						6.430731306383989	6.455327220304561	5.863848369250024	6.541815708803499	6.487036080031898	0.5668829371339648	0.5914788510545366	0.0	0.6779673395534749	0.623187710781874	0.5668829371339649	0.5914788510545367	0.0	0.6779673395534749	0.6231877107818745	2.1326307307373017e-12	1.1183605648050508e-07	4.229701150219602e-06	1.0	2.121633150904033e-09	1.940294368556248e-06	True	True	True	False	True	True	2.2158033292360564e-09	1.3334158012831369e-05	0.0002480856166576384	1.0	3.857659476631258e-06	0.000587990039271233
SSB	203.5	188.8	189.5	186.6	192.6	196.6	213.1	206.6	193.6	187.0	194.6	197.0	183.5	194.3	200.4	196.8	186.0	193.9	186.9	199.9	193.9	195.5	198.4	202.6	216.7	207.0	209.5	208.7	206.7	210.3	199.5	200.8	13625-19	3	SL025915	Lupus La protein:HTH La-type RNA-binding domain	LA:HTH	P05455	6741	Human	RFU	Protein	20	S1	SSB						7.591709333161742	7.585713708778164	7.679927873259732	7.627377542784533	7.598424760527719	-0.08821854009799068	-0.09421416448156794	0.0	-0.0525503304751993	-0.0815031127320136	-0.08821854009799074	-0.0942141644815673	0.0	-0.05255033047519859	-0.0815031127320134	0.0063323121797120956	0.0011994838738137738	0.005221956499232045	1.0	0.057306301677890165	0.011125081769188928	True	True	True	False	False	False	0.02440510142841172	0.006836870073861738	0.023545746818917957	1.0	0.14562848780688162	0.06687001628703394
GRB14	341.7	456.6	571.3	437.0	432.5	368.2	379.0	236.0	532.0	272.7	504.7	697.6	545.2	520.1	233.2	371.0	678.4	645.8	818.6	586.7	489.3	289.5	311.3	250.2	365.9	329.9	486.0	252.2	513.1	294.7	400.9	409.6	13628-58	3	SL020196	Growth factor receptor-bound protein 14	GRB14	Q14449	2888	Human	RFU	Protein	20	S2	GRB14						9.224725252767593	8.819061398558471	8.471047015780755	8.604738534459921	8.962968282837384	0.753678236986838	0.34801438277771624	0.0	0.13369151867916607	0.49192126705662886	0.753678236986838	0.34801438277771596	0.0	0.1336915186791657	0.4919212670566276	0.008128794594246754	0.0008524754793090245	0.08934551416562117	1.0	0.47609139888217433	0.06315026440010288	True	True	False	False	False	False	0.029716162843337685	0.0053587330691569025	0.18373881088595864	1.0	0.6262638350642167	0.18161007235347895
ATG4B	104.2	108.1	101.1	105.9	101.2	110.6	100.5	113.4	123.9	111.4	112.6	103.4	108.6	98.4	106.2	100.3	103.1	105.2	111.6	114.2	225.0	100.8	118.9	105.7	103.9	99.0	105.8	111.5	103.9	104.3	103.4	110.0	13629-25	3	SL020200	Cysteine protease ATG4B	ATG4B	Q9Y4P1	23192	Human	RFU	Protein	20	S2	ATG4B						6.98375368801057	6.711839019959028	6.729404454393231	6.788089062531875	6.702519029153284	0.2543492336173392	-0.017565434434203553	0.0	0.058684608138643846	-0.026885425239947303	0.25434923361733935	-0.017565434434204108	0.0	0.05868460813864362	-0.026885425239946886	0.3746474120614435	0.17577849163647524	0.6711707829562507	1.0	0.18338856501411988	0.5374551087832597	False	False	False	False	False	False	0.546054234052681	0.28767708588480745	0.7716819936242911	1.0	0.33076736612837637	0.6936842956842321
RBBP5	217.5	220.4	219.8	218.1	218.3	222.5	240.7	219.0	223.6	250.5	227.6	227.5	219.1	216.6	254.9	216.8	224.8	218.7	205.8	227.8	222.6	251.9	226.6	270.2	242.3	236.6	236.7	242.3	235.4	253.1	230.9	230.2	13631-1	3	SL003766	Retinoblastoma-binding protein 5	RB binding protein 5	Q15291	5929	Human	RFU	Protein	20	S2	RBBP5						7.777529305324906	7.774457639565289	7.915716445294362	7.838483610849547	7.842507491177254	-0.13818713996945586	-0.14125880572907334	0.0	-0.07723283444481499	-0.07320895411710815	-0.13818713996945592	-0.14125880572907357	0.0	-0.07723283444481518	-0.07320895411710843	0.005051736072534274	0.0015898557353201067	0.0042595163124002034	1.0	0.05372412121502089	0.1667950680896266	True	True	True	False	False	False	0.020537326135014966	0.008407724206014737	0.020570163415028334	1.0	0.13890349576852007	0.33336095911400226
ZYX	685.0	592.4	696.6	734.0	782.2	572.7	659.2	625.2	604.0	537.8	619.1	750.7	730.0	645.8	460.1	726.0	638.9	590.3	842.5	829.1	805.0	427.1	542.8	380.7	411.5	564.0	504.7	486.8	587.8	503.5	581.9	465.2	13632-10	3	SL009456	Zyxin	Zyxin	Q15942	7791	Human	RFU	Protein	20	S2	ZYX						9.528714560292217	9.403012023574997	8.954196310386875	9.295998461911388	9.336841253012286	0.5745182499053421	0.44881571318812163	0.0	0.3418021515245133	0.3826449426254115	0.5745182499053422	0.44881571318812163	0.0	0.341802151524514	0.38264494262541143	0.00010684238042437529	3.988546028749585e-05	0.000525761208181689	1.0	0.0017473312192669314	0.011953592569472718	True	True	True	False	True	False	0.0010104871688250733	0.00062206615228969	0.00503581096307291	1.0	0.01252053197805753	0.07005518030441182
PIR	115.9	97.2	99.0	85.0	81.2	86.1	76.8	78.2	81.0	103.3	95.9	107.0	104.5	103.2	96.3	91.6	89.2	87.8	84.1	108.1	84.4	104.0	93.2	97.0	84.2	93.4	80.9	89.4	92.3	85.2	86.7	88.1	13634-209	3	SL006975	Pirin	PIR	O00625	8544	Human	RFU	Protein	20	S2	PIR						6.505679251196691	6.633358550637106	6.498250867527825	6.42746250905972	6.682994583681683	0.007428383668865557	0.13510768310928079	0.0	-0.07078835846810527	0.1847437161538581	0.007428383668865588	0.1351076831092804	0.0	-0.07078835846810563	0.1847437161538575	0.025579900726078075	0.9027961710953684	0.09224614808238867	1.0	0.2776873182705207	0.004277732725758506	False	False	False	False	False	True	0.07292928968277768	0.9368007636434034	0.1876660797211784	1.0	0.4392387702874069	0.040196317977314745
NAP1L1	134.2	99.8	88.3	90.3	89.8	97.6	94.1	88.0	94.9	96.0	90.8	105.1	86.8	88.5	97.0	85.8	91.4	97.0	104.2	187.5	87.7	83.8	74.3	81.3	75.7	78.0	84.1	76.7	77.2	83.5	85.4	88.6	13636-20	3	SL008135	Nucleosome assembly protein 1-like 1	NP1L1	P55209	4673	Human	RFU	Protein	20	S2	NAP1L1						6.767301672537165	6.688600010999123	6.335958712485344	6.53960196732128	6.559950612713083	0.43134296005182104	0.35264129851377835	0.0	0.20364325483593593	0.2239919002277384	0.43134296005182055	0.35264129851377807	0.0	0.20364325483593623	0.22399190022773857	0.062372001397369536	0.028384641211060997	0.004074047166053218	1.0	2.0514355849400186e-05	0.0013900191081370236	False	False	True	False	True	True	0.14460681101787334	0.07274189412545688	0.019886271838057083	1.0	0.0005851016082066179	0.021075828129171494
USO1	137.7	136.4	128.4	128.5	134.3	143.7	132.7	131.4	137.7	137.2	135.4	134.0	136.4	132.7	151.7	132.6	130.4	133.5	132.8	140.1	131.8	135.7	135.8	130.5	137.9	135.7	133.1	129.8	131.9	131.6	127.8	126.5	13639-101	3	SL016380	General vesicular transport factor p115	USO1	O60763	8615	Human	RFU	Protein	20	S1	USO1						7.0610561102041896	7.052568050804154	7.048660249535026	7.088068888325368	7.11582397743624	0.012395860669163206	0.003907801269127376	0.0	0.0394086387903414	0.06716372790121383	0.012395860669162984	0.003907801269127283	0.0	0.03940863879034129	0.06716372790121396	0.1731415384551875	0.5351770992920523	0.879624324446989	1.0	0.06288020022285273	0.06187988295678043	False	False	False	False	False	False	0.31304767503100106	0.6522022525387225	0.9216982728285479	1.0	0.15528034258995774	0.1795183042459769
BCL6	119.9	123.3	119.3	120.6	114.5	118.9	120.0	117.5	118.1	117.7	121.3	120.9	118.2	112.7	115.7	116.2	116.7	116.5	119.9	116.0	114.3	111.0	119.6	115.5	112.4	118.9	118.5	118.8	123.6	119.1	114.1	123.0	13640-5	3	SL007223	B-cell lymphoma 6 protein	BCL6	P41182	604	Human	RFU	Protein	20	S1	BCL6						6.8654239783131334	6.916178042544715	6.878747631262813	6.8861320354417215	6.868822554774999	-0.013323652949679854	0.0374304112819015	0.0	0.007384404178908177	-0.009925076487814266	-0.013323652949679849	0.03743041128190104	0.0	0.007384404178907425	-0.009925076487814691	0.2928113311712262	0.5467376463301666	0.16886182548573495	1.0	0.7219399744506666	0.7298086067630098	False	False	False	False	False	False	0.46235710195578117	0.661524355641208	0.2920646983966112	1.0	0.8214954227677397	0.8324663990807615
IFIT3	128.5	110.2	107.8	97.3	98.2	99.5	104.8	108.9	103.1	129.7	114.6	105.3	101.9	101.1	120.1	95.3	103.1	104.6	104.8	113.2	111.4	78.7	77.8	99.1	92.5	88.6	90.8	81.5	83.0	107.5	100.9	87.7	13642-90	3	SL004393	Interferon-induced protein with tetratricopeptide repeats 3	CIG49	O14879	3437	Human	RFU	Protein	20	S2	IFIT3						6.719731056749852	6.793765857309649	6.489081627323386	6.760220946466509	6.742814669862893	0.2306494294264665	0.3046842299862629	0.0	0.2711393191431233	0.25373304253950746	0.23064942942646632	0.30468422998626343	0.0	0.2711393191431236	0.2537330425395077	0.0010350752327484961	0.0029470035918241857	0.0042566933184160155	1.0	0.001577071949314222	0.007838063083488863	True	True	True	False	True	False	0.005891197451811956	0.013255137367555537	0.020570163415028334	1.0	0.011631619363950862	0.05587312068333237
HGS	607.0	467.2	539.2	537.5	540.1	438.6	426.9	440.7	449.5	409.6	531.3	490.1	585.2	497.1	383.0	623.3	480.1	450.7	594.3	570.5	445.7	436.2	491.5	371.3	463.0	399.4	410.5	421.2	455.3	373.8	458.5	447.8	13644-30	3	SL016371	Hepatocyte growth factor-regulated tyrosine kinase substrate	HGS	O14964	9146	Human	RFU	Protein	20	S1	HGS						9.042844940945052	9.070724736964792	8.74773526274599	8.85295301527869	8.933248042572359	0.2951096781990614	0.32298947421880086	0.0	0.10521775253269894	0.18551277982636805	0.29510967819906	0.3229894742187998	0.0	0.10521775253269879	0.18551277982636655	0.009279226829324734	0.003158826402418593	0.0009305670195965418	1.0	0.14425397171202045	0.07431507072002133	True	True	True	False	False	False	0.03309848785173065	0.01389845397748967	0.007215366666871694	1.0	0.28067392623368775	0.20084255201838183
DHX38	177.2	180.7	180.8	186.5	180.9	195.1	184.4	186.9	182.6	179.8	185.0	177.9	183.8	179.1	183.6	179.6	173.8	176.5	181.2	178.6	176.0	185.6	178.6	190.9	215.7	183.7	174.8	165.8	190.5	177.2	175.4	174.0	13645-14	3	SL020202	Pre-mRNA-splicing factor ATP-dependent RNA helicase PRP16	PRP16	Q92620	9785	Human	RFU	Protein	20	S1	DHX38						7.4726231531586045	7.502235114856796	7.515126373090806	7.531047206730775	7.500642736062805	-0.0425032199322013	-0.012891258234009939	0.0	0.01592083363996899	-0.014483637028000373	-0.042503219932201096	-0.012891258234010194	0.0	0.015920833639969063	-0.014483637028000238	0.6383222289324311	0.35280594573318536	0.8161848454784577	1.0	0.705522503872507	0.7931906106638812	False	False	False	False	False	False	0.7751740809860697	0.48332221573129724	0.8789032249281645	1.0	0.8093506142561094	0.8764623687873607
KCNIP1	115.0	135.3	125.2	140.8	115.0	135.1	128.6	127.1	136.6	140.3	131.2	121.9	125.5	123.5	140.8	127.8	136.8	127.5	122.4	128.5	128.1	129.5	139.2	154.4	154.8	150.1	110.2	118.8	145.9	160.9	132.6	138.3	13650-11	3	SL020183	Kv channel-interacting protein 1	KCIP1	Q9NZI2	30820	Human	RFU	Protein	20	S2	KCNIP1						7.005811657039402	7.012065787873997	7.124309334120721	7.028537580268662	6.999154423122679	-0.11849767708131864	-0.11224354624672372	0.0	-0.09577175385205905	-0.12515491099804166	-0.1184976770813184	-0.11224354624672322	0.0	-0.0957717538520593	-0.12515491099804138	0.2389303603595811	0.12118734607116301	0.2519235157577428	1.0	0.18856727013596503	0.19391141476707224	False	False	False	False	False	False	0.39957860339928225	0.21741380561804846	0.38950674534567675	1.0	0.33713120838222066	0.36890340559793783
ZFP91	70.4	83.9	79.7	84.3	75.7	84.4	66.6	75.1	76.6	78.7	84.6	75.0	129.4	71.9	74.5	78.8	76.4	77.4	82.6	75.4	74.2	72.0	78.0	65.6	69.8	64.7	72.1	69.9	69.6	69.1	73.1	72.5	13651-54	3	SL020192	E3 ubiquitin-protein ligase ZFP91	ZFP91	Q96JP5	80829	Human	RFU	Protein	20	S1	ZFP91						6.27550375779601	6.314243346748559	6.141224689189005	6.273995358526086	6.45450493755737	0.13427906860700567	0.17301865755955426	0.0	0.1327706693370816	0.31328024836836565	0.13427906860700603	0.17301865755955445	0.0	0.13277066933708173	0.3132802483683663	0.0943629086205855	0.0012925298840098822	0.004260282627519693	1.0	0.009167271080390607	0.05260380764067518	False	True	True	False	True	False	0.19676073233873803	0.0071650684804907576	0.020570163415028334	1.0	0.03945181217022538	0.16211334447908077
TOM1L1	230.2	242.8	243.1	250.6	237.4	219.8	219.8	220.9	220.3	219.4	266.8	239.3	262.8	234.5	170.5	288.0	230.9	236.5	267.2	212.0	235.7	181.7	260.1	171.7	198.3	209.5	190.4	207.4	213.6	192.1	226.5	223.5	13652-2	3	SL020197	TOM1-like protein 1	TM1L1	O75674	10040	Human	RFU	Protein	20	S2	TOM1L1						7.936932336522394	7.916924431428293	7.692092375427572	7.840463233869543	7.825117794058356	0.2448399610948213	0.22483205600072065	0.0	0.14837085844197073	0.13302541863078332	0.24483996109482195	0.2248320560007205	0.0	0.1483708584419705	0.13302541863078327	0.03735460575467484	0.009869499549708394	0.01698504117484521	1.0	0.05322027987839382	0.25359337876433413	False	True	False	False	False	False	0.09709794412214086	0.03306350540075041	0.054757182830075	1.0	0.1377967588307434	0.4357157202345859
MACROD1	72.6	83.3	80.3	85.6	78.0	85.9	78.1	78.1	88.4	84.2	82.9	79.0	82.5	77.3	81.7	77.8	83.4	82.5	80.3	80.1	80.8	81.0	87.5	93.2	94.8	92.5	83.3	81.0	86.4	98.1	86.0	83.0	13653-335	3	SL020203	O-acetyl-ADP-ribose deacetylase MACROD1	MACD1	Q9BQ69	28992	Human	RFU	Protein	20	S2	MACROD1	Q9BQ69	MACROD1	Matrix	Signaling	True	6.336580942787812	6.330020515836083	6.457642044240923	6.361567859795332	6.324180546618741	-0.12106110145311089	-0.12762152840483942	0.0	-0.09607418444559102	-0.13346149762218218	-0.12106110145311148	-0.12762152840483929	0.0	-0.09607418444559158	-0.13346149762218198	0.011168534778299875	0.012949175228132642	0.048090482576486515	1.0	0.04320563262687744	0.026030214436829045	True	True	False	False	False	False	0.0384241974657403	0.04043767773044599	0.11635465062501212	1.0	0.11889313889340887	0.10946934459399085
ROCK2	128.7	138.7	138.3	136.8	143.7	150.6	127.3	144.5	141.1	134.2	141.2	138.7	134.6	138.8	141.3	137.3	131.8	144.6	135.1	136.0	137.9	129.0	127.9	131.1	132.9	130.8	133.2	132.5	122.2	138.6	131.6	125.1	13654-1	3	SL005370	Rho-associated protein kinase 2	ROCK2	O75116	9475	Human	RFU	Protein	20	S1	ROCK2						7.099260132561792	7.083479327331841	7.027302863182801	7.133105506806052	7.112178833722592	0.0719572693789905	0.05617646414903987	0.0	0.10580264362325043	0.08487597053979101	0.07195726937899032	0.0561764641490399	0.0	0.10580264362325015	0.0848759705397906	0.005293846742194027	0.008374026509174777	0.0675601693379947	1.0	0.002651036104253478	0.005390711337905315	True	True	False	False	True	True	0.021248425693144127	0.029126874606039285	0.1484038392012188	1.0	0.016550202219944674	0.04596323981311296
NCL	51.8	57.3	53.7	53.7	54.8	56.9	52.7	51.0	56.7	58.6	56.9	52.5	54.9	51.5	60.4	51.9	55.0	52.3	51.3	55.3	51.6	59.8	54.2	62.2	59.5	58.4	60.8	54.5	55.1	62.3	55.9	47.8	13655-34	3	SL005695	Nucleolin	Nucleolin	P19338	4691	Human	RFU	Protein	20	S2	NCL						5.7251958172266635	5.7582232147267245	5.840920941690922	5.791069838470115	5.776762001786231	-0.11572512446425876	-0.08269772696419775	0.0	-0.049851103220807325	-0.0641589399046909	-0.11572512446425876	-0.08269772696419737	0.0	-0.049851103220807776	-0.064158939904691	0.14602374029192305	0.032148159939221994	0.19058723285177465	1.0	0.305522929419637	0.33415040653925	False	False	False	False	False	False	0.2752801096794081	0.0799909569750125	0.3179222349841645	1.0	0.46804490065824833	0.5210216269711433
PNKP	99.8	114.3	104.3	107.3	107.4	104.6	105.4	99.7	110.0	113.9	103.8	102.6	106.8	103.4	119.2	100.9	113.5	105.7	105.6	112.5	104.1	115.6	100.7	117.3	97.4	107.0	118.7	111.8	98.9	119.2	117.5	110.5	13657-2	3	SL007610	Bifunctional polynucleotide phosphatase/kinase	PNKP	Q96T60	11284	Human	RFU	Protein	20	S2	PNKP						6.742140985498147	6.733693279894345	6.786833940325414	6.733354340613827	6.754887502163468	-0.04469295482726654	-0.05314066043106891	0.0	-0.053479599711586445	-0.03194643816194542	-0.04469295482726603	-0.05314066043106808	0.0	-0.053479599711586265	-0.031946438161944916	0.7080255961181467	0.37843592395296544	0.39665613807994904	1.0	0.2588719522248394	0.6186274344309195	False	False	False	False	False	False	0.824544874224471	0.5080037790531409	0.5372216186695473	1.0	0.41905702645295295	0.7550389881886352
PDGFC	231.4	275.2	348.1	329.1	353.8	329.2	293.8	195.3	309.8	162.8	223.4	242.0	350.0	386.8	84.5	397.6	272.7	240.9	195.0	153.5	337.3	135.9	190.1	107.6	145.1	184.8	151.0	153.5	129.1	113.0	225.8	197.4	13658-31	3	SL011071	Platelet-derived growth factor C	PDGF-CC	Q9NRA1	56034	Human	RFU	Protein	20	S2	PDGFC						8.056186096690077	8.209209646557353	7.299874044155188	8.060001047653461	8.054332981672324	0.7563120525348888	0.909335602402165	0.0	0.7601270034982734	0.7544589375171364	0.7563120525348883	0.9093356024021647	0.0	0.7601270034982741	0.7544589375171372	0.0074220675992513726	0.0029681960241444007	7.234254424888461e-05	1.0	0.0006481559294429921	0.02458824524302917	True	True	True	False	True	False	0.02775357205622377	0.01329291236675014	0.0013456453307471555	1.0	0.0060436385574857455	0.10600757194301143
ATP13A1	4076.8	4294.6	4160.6	4616.2	4552.3	3434.0	3459.0	4082.4	5254.4	3220.7	3989.6	4340.6	5001.9	4894.0	2036.3	4366.1	4689.1	4735.7	4471.1	3384.8	3882.7	2459.9	3330.7	1485.2	2275.7	2145.2	2335.4	2194.8	1960.7	1938.8	2631.4	2772.3	13659-36	3	SL020228	Manganese-transporting ATPase 13A1	AT131	Q9HD20	57130	Human	RFU	Protein	20	S2	ATP13A1						12.054915161399636	12.065769528113075	11.180479949625516	11.965392642854338	11.990174891073703	0.8744352117741201	0.8852895784875585	0.0	0.7849126932288222	0.8096949414481873	0.8744352117741199	0.8852895784875574	0.0	0.7849126932288215	0.8096949414481862	5.718288388344864e-06	1.5234055302825834e-06	3.7315989766095745e-06	1.0	2.088440189825466e-05	0.002263619680335283	True	True	True	False	True	True	0.00011332182955976076	6.634567917212712e-05	0.00023599929875549075	1.0	0.0005906987366252846	0.028434034430187417
ANGPT2	2199.6	1551.2	2374.4	2085.0	2306.2	2130.9	2012.0	2267.5	1659.7	1460.2	2370.1	1860.7	2635.6	2190.3	1299.1	3173.6	1913.1	1813.4	2556.2	1348.9	1628.1	1126.2	2291.6	887.1	1458.0	1199.7	1506.3	1601.5	2334.3	1266.1	2460.6	1949.3	13660-76	3	SL001996	Angiopoietin-2	Angiopoietin-2	O15123	285	Human	RFU	Protein	20	S2	ANGPT2						11.016959140767343	11.003201651061483	10.682731294139774	10.986918779837689	10.963203159708197	0.3342278466275683	0.32047035692170844	0.0	0.30418748569791454	0.28047186556842263	0.3342278466275688	0.3204703569217097	0.0	0.3041874856979146	0.28047186556842424	0.38786494379015346	0.17023886090244367	0.1860538505146769	1.0	0.11253205753023031	0.2866736237908964	False	False	False	False	False	False	0.5587128447827665	0.28120536800896495	0.31250537652511545	1.0	0.23545617215689443	0.47417188225405854
CST5	122.1	114.7	113.3	109.7	112.9	115.3	118.1	112.7	118.4	113.7	116.0	116.4	114.2	113.9	113.7	112.6	111.5	110.1	113.5	116.2	114.2	113.9	117.1	117.0	111.9	121.1	118.8	119.3	116.2	122.4	114.2	119.0	13661-193	3	SL008382	Cystatin-D	CYTD	P28325	1473	Human	RFU	Protein	20	S1	CST5						6.82039173360367	6.844862655830818	6.874729912144806	6.84924870276441	6.839833648417312	-0.054338178541136095	-0.029867256313988122	0.0	-0.025481209380396663	-0.03489626372749388	-0.05433817854113661	-0.02986725631398873	0.0	-0.025481209380396976	-0.034896263727493805	0.09391834640605061	0.009478596414745093	0.29189459983856686	1.0	0.1617545087447817	0.11626203135002335	False	True	False	False	False	False	0.19619414961029455	0.03204920117361276	0.43405222339519456	1.0	0.3025824439559664	0.26531965924340123
IL4	31.4	37.4	33.0	34.3	31.4	31.9	29.9	32.2	35.5	32.1	32.5	31.6	31.5	29.3	28.4	30.3	31.4	30.0	32.4	30.3	31.3	32.7	30.6	29.9	33.2	31.8	32.0	31.9	32.4	29.1	28.4	28.2	13663-2	3	SL000480	Interleukin-4	IL-4	P05112	3565	Human	RFU	Protein	20	S1	IL4						4.951867504326902	5.088523256616632	4.950807712138725	5.0096287011977765	4.916476644437717	0.0010597921881769778	0.13771554447790724	0.0	0.05882098905905142	-0.034331067701008244	0.0010597921881770154	0.13771554447790693	0.0	0.05882098905905115	-0.03433106770100858	0.020343201120047397	0.9772690235891143	0.019016532811007562	1.0	0.14647687112388935	0.4867537848194311	False	False	False	False	False	False	0.06111500347581065	0.9854548510419943	0.05923222404045311	1.0	0.28348224685578693	0.6535223897952007
PPP2R3A	80.0	77.2	77.7	82.5	75.8	81.7	78.4	72.4	79.2	75.7	79.9	78.1	78.5	72.8	75.4	80.2	79.7	76.3	81.1	77.5	76.9	72.6	78.1	74.1	78.6	73.0	78.4	76.0	78.0	78.2	74.7	72.8	13665-35	3	SL004990	Serine/threonine-protein phosphatase 2A regulatory subunit B'' subunit alpha	PP2A, subunit B	Q06190	5523	Human	RFU	Protein	20	S1	PPP2R3A						6.296763289921079	6.31015831794782	6.245336620725301	6.277719130979234	6.25171909260596	0.05142666919577721	0.06482169722251818	0.0	0.03238251025393257	0.006382471880658436	0.051426669195776986	0.06482169722251807	0.0	0.032382510253933086	0.006382471880658078	0.11122666730999393	0.03396438281538007	0.03109239137124859	1.0	0.21337317244299064	0.8229524650297485	False	False	False	False	False	False	0.22427267849891486	0.08321379977429783	0.0845680487820086	1.0	0.3654882438007233	0.8949361958973326
CA10	3836.1	2383.8	3531.6	4182.9	4008.6	3585.5	2840.6	3496.8	2451.1	2339.5	4044.4	3556.9	3792.5	3153.4	1969.2	4083.6	2433.1	2719.8	3143.8	1611.7	2516.4	4046.6	5002.6	1452.7	2331.0	2208.8	2037.5	2504.1	2114.6	2323.8	2679.6	3055.7	13666-222	3	SL010449	Carbonic anhydrase-related protein 10	Carbonic Anhydrase X	Q9NS85	56934	Human	RFU	Protein	20	S2	CA10						11.425950179338518	11.766363262460455	11.401509847059481	11.667269973790289	11.606405212697785	0.024440332279036525	0.36485341540097416	0.0	0.2657601267308074	0.20489536563830413	0.02444033227903652	0.36485341540097393	0.0	0.26576012673080723	0.20489536563830318	0.46978839829561825	0.9248574851846694	0.18791699923304286	1.0	0.2298906803662318	0.4767468676211487	False	False	False	False	False	False	0.6342376634529752	0.9503374526346567	0.31483997590921925	1.0	0.3839943683722967	0.646055518578091
TYRO3	312.9	251.4	380.2	318.0	358.6	281.5	257.8	329.1	240.0	220.1	347.9	298.9	395.9	328.8	322.3	421.8	294.4	261.4	314.1	234.2	291.6	466.4	676.6	279.8	401.0	312.5	336.4	462.2	477.7	295.2	302.0	297.8	13668-44	3	SL004136	Tyrosine-protein kinase receptor TYRO3	Dtk	Q06418	7301	Human	RFU	Protein	20	S2	TYRO3						8.2427771480858	8.302067672526519	8.613236954716333	8.183458157096005	8.394355506747354	-0.37045980663053335	-0.3111692821898142	0.0	-0.4297787976203278	-0.2188814479689789	-0.370459806630532	-0.31116928218981316	0.0	-0.4297787976203272	-0.21888144796897868	0.13724493984689906	0.11962306776702694	0.25547096362319566	1.0	0.056817560009884596	0.39908340885538507	False	False	False	False	False	False	0.26288713392322804	0.2152978401063071	0.39315283927877737	1.0	0.1447404952546027	0.5776356568239196
FGFR3	12588.8	9172.1	16246.2	14504.4	16118.4	9817.9	9808.9	13355.9	9638.4	6722.1	13845.2	13769.4	17202.9	14575.5	8234.3	21295.7	10925.2	10898.5	14730.6	8688.7	10927.5	9111.6	13752.6	6011.2	9701.5	7042.1	8347.8	11790.3	10615.3	6349.6	9632.4	8733.6	13669-6	3	SL025861	Fibroblast growth factor receptor 3:Extracellular domain	FGFR-3:ECD	P22607	2261	Human	RFU	Protein	20	S2	FGFR3						13.656316850776783	13.680345786635387	13.165820603109577	13.467802029671828	13.71483846797772	0.4904962476672061	0.5145251835258104	0.0	0.3019814265622518	0.5490178648681443	0.4904962476672064	0.5145251835258109	0.0	0.30198142656225224	0.5490178648681452	0.0908987945171351	0.038732170316489345	0.018316883636774268	1.0	0.11951094878722367	0.019040352392280885	False	False	False	False	False	False	0.1924619890897012	0.09146073854280097	0.05759563108095946	1.0	0.24644262277558202	0.09003299758352039
PLA2G2E	103.8	112.2	100.3	108.3	108.8	103.2	93.1	104.2	96.9	98.8	103.8	106.0	120.1	101.1	106.4	110.4	110.6	98.0	114.5	100.6	107.4	104.6	105.7	97.5	106.6	96.7	101.8	98.3	101.9	92.7	101.7	99.8	13670-81	3	SL004066	Group IIE secretory phospholipase A2	GIIE	Q9NZK7	30814	Human	RFU	Protein	20	S1	PLA2G2E						6.7403429543685265	6.729960561018015	6.6533988094421055	6.661879871610052	6.760220946466509	0.086944144926421	0.07656175157590983	0.0	0.008481062167946085	0.10682213702440357	0.08694414492642126	0.07656175157591028	0.0	0.008481062167946645	0.10682213702440431	0.059002405769042074	0.026864543884368045	0.05424607472183694	1.0	0.7942481270054104	0.02836363748810382	False	False	False	False	False	False	0.13856134877566775	0.06982306745494424	0.1270085557280168	1.0	0.8722585318009007	0.11454121901775628
ELANE	4331.4	1646.5	1450.5	1463.3	3074.4	1183.6	1370.7	1150.3	1354.6	1790.5	1115.9	1405.8	1316.5	1026.2	1417.1	913.2	1387.4	1608.7	2189.4	4711.1	1506.3	1828.9	1565.7	1144.3	868.6	1082.9	2391.5	996.9	1338.1	1777.2	1063.4	1392.2	13671-40	3	SL000401	Neutrophil elastase	Elastase	P08246	1991	Human	RFU	Protein	20	S2	ELANE						11.00329536526637	11.11824355828413	10.455859585273883	10.623097629607928	10.334720216859987	0.5474357799924867	0.6623839730102468	0.0	0.1672380443340451	-0.12113936841389616	0.547435779992486	0.6623839730102458	0.0	0.16723804433404404	-0.12113936841389605	0.35027822572201806	0.16335267235896025	0.0976002528422473	1.0	0.5318132502132017	0.6428020506285452	False	False	False	False	False	False	0.5238687097833102	0.27267936333870046	0.1953679529267411	1.0	0.6741078758902687	0.7713412496653044
HSPA6	210.2	202.8	204.9	214.5	203.5	209.9	218.0	200.5	212.3	209.4	217.2	214.3	203.0	208.4	202.1	198.2	201.3	220.0	212.5	215.1	212.6	205.3	200.0	212.6	224.0	218.1	208.6	197.0	222.0	213.2	217.4	214.4	13672-3	3	SL013017	Heat shock 70 kDa protein 6	HSP76	P17066	3310	Human	RFU	Protein	20	S1	HSPA6						7.713901977947654	7.701133154847972	7.728291597653414	7.71503044425833	7.693138438342928	-0.014389619705760026	-0.027158442805442107	0.0	-0.013261153395084158	-0.035153159310485904	-0.014389619705759528	-0.027158442805441715	0.0	-0.013261153395083946	-0.035153159310485474	0.7844989413027921	0.634798677293416	0.4111632204576322	1.0	0.6181747158532295	0.2961381217392997	False	False	False	False	False	False	0.8716255423304624	0.7356422530202381	0.5512239820070708	1.0	0.7427696528003532	0.483004847896867
CCT7	58.9	50.0	46.3	44.9	42.2	49.2	40.2	42.2	50.0	48.2	43.2	43.6	45.1	42.7	45.9	46.2	42.4	44.2	46.0	88.8	39.7	46.7	47.4	43.2	40.4	44.8	47.2	46.2	39.1	43.8	42.9	42.7	13673-21	3	SL008288	T-complex protein 1 subunit eta	TCPH	Q99832	10574	Human	RFU	Protein	20	S2	CCT7						5.678541455984444	5.644577357018378	5.460623436169669	5.49276880251141	5.470048726011326	0.21791801981477477	0.1839539208487091	0.0	0.03214536634174081	0.009425289841656692	0.2179180198147747	0.18395392084870993	0.0	0.03214536634174079	0.00942528984165754	0.4517091327283401	0.21602318280973537	0.01982218689230413	1.0	0.5377886330847004	0.8464038315967065	False	False	False	False	False	False	0.6175339327694018	0.33514006155614445	0.06087074964338558	1.0	0.6792873790248395	0.9100968461269732
INHBB	2605.5	2233.8	2284.3	2458.9	2686.2	1722.6	1626.5	2304.6	1957.6	1525.8	2963.9	2588.1	3206.9	2938.9	1180.0	3306.5	2899.0	2447.1	3432.8	2055.7	2910.8	1490.5	1862.2	896.2	1239.3	1279.6	1359.1	1223.1	1182.8	1197.5	1662.7	1514.8	13676-46	3	SL001933	Inhibin beta B chain	Inhibin bB chain	P09529	3625	Human	RFU	Protein	20	S2	INHBB						11.472682378655922	11.22618637768788	10.404348130319372	11.044706357221568	11.27523699129848	1.0683342483365497	0.8218382473685075	0.0	0.6403582269021957	0.8708888609791074	1.0683342483365488	0.8218382473685076	0.0	0.6403582269021951	0.8708888609791063	2.2745531754694124e-05	9.517311231951616e-07	6.399209093220869e-06	1.0	0.0012031463162014396	0.0017731399465479131	True	True	True	False	True	True	0.0003083816013949276	4.8069030965266745e-05	0.00031660848799316586	1.0	0.00953211672955672	0.02459851380752504
CFD	21415.0	20805.0	34405.0	30560.5	30843.9	12698.6	14817.5	18034.1	19085.8	20450.2	19477.0	26894.0	27703.7	23482.5	4280.4	23950.2	39889.5	22263.7	38360.4	23339.8	22968.1	7592.6	14318.6	7784.2	9757.5	11379.7	13385.2	13165.3	17342.0	8077.2	14065.7	14094.8	13678-169	3	SL003327	Complement factor D	Factor D	P00746	1675	Human	RFU	Protein	20	S2	CFD						14.796746887476948	14.709750226379976	13.539365928042875	14.239588940230366	14.329666719644331	1.257380959434073	1.1703842983371011	0.0	0.7002230121874913	0.7903007916014566	1.2573809594340732	1.170384298337102	0.0	0.7002230121874919	0.7903007916014565	0.0002506147253417577	2.556797067987851e-05	5.006162077588805e-05	1.0	0.002773968017851903	0.027727360713603773	True	True	True	False	True	False	0.0019066118173751085	0.0004524473254373635	0.0010402804797229538	1.0	0.017039754555605482	0.11322913782708603
NAB2	142.3	148.1	141.1	143.8	138.7	145.8	130.5	140.6	141.9	146.7	143.9	136.2	142.8	137.1	140.1	137.3	141.7	143.0	139.5	143.6	138.1	123.2	126.1	124.2	119.2	118.4	118.4	118.2	121.3	121.7	148.6	130.4	13680-3	3	SL020216	NGFI-A-binding protein 2	NAB2	Q15742	4665	Human	RFU	Protein	20	S1	NAB2						7.134768556028696	7.168170659996876	6.960212605993819	7.141158323903079	7.119459934459325	0.17455595003487723	0.20795805400305678	0.0	0.1809457179092604	0.15924732846550604	0.17455595003487745	0.20795805400305747	0.0	0.18094571790926026	0.159247328465506	4.854034000266056e-06	0.0006547959056442984	0.00105204378360955	1.0	0.0004102266487062388	0.00755061569454628	True	True	True	False	True	False	9.972708837269781e-05	0.004406930548296229	0.007744447811935483	1.0	0.0045412152451148775	0.05486076717925584
CSNK2A2	219.6	238.7	229.1	234.7	228.0	236.7	236.3	228.3	233.8	235.5	233.9	226.6	227.5	231.7	233.4	229.7	234.1	229.1	227.5	229.5	236.7	236.8	237.5	240.9	232.2	230.1	235.8	231.8	233.9	234.2	235.7	236.2	13681-173	3	SL013751	Casein kinase II subunit alpha'	CSK22	P19784	1459	Human	RFU	Protein	20	S1	CSNK2A2						7.852373449580269	7.8487794064607135	7.876572755738557	7.865512354376189	7.8442349877587505	-0.02419930615828836	-0.027793349277843937	0.0	-0.011060401362368744	-0.03233776797980692	-0.024199306158289118	-0.02779334927784393	0.0	-0.011060401362368728	-0.032337767979807044	0.14909083738547532	0.028992629548581977	0.1317913137978682	1.0	0.2713422255596364	0.012372283548686813	False	False	False	False	False	False	0.2796137992476777	0.07380587844131492	0.24382100871828902	1.0	0.4328738772746733	0.07145509933417236
CSF1R	141736.0	148694.3	184830.2	169165.3	178815.1	135202.8	132510.0	164098.6	149084.1	127036.9	157335.6	151682.9	161441.3	148822.4	180521.1	187659.9	143719.8	137430.3	159432.6	143858.9	149847.5	151966.4	176717.2	134570.1	134507.5	151859.8	114727.1	163617.7	167171.6	122027.4	128199.6	126612.7	13682-47	3	SL004153	Macrophage colony-stimulating factor 1 receptor	M-CSF R	P07333	1436	Human	RFU	Protein	20	S3	CSF1R						17.229364920159735	17.297654728858312	17.12471715177126	17.186450189813016	17.293264399216195	0.10464776838847456	0.17293757708705115	0.0	0.061733038041754895	0.1685472474449341	0.1046477683884747	0.1729375770870515	0.0	0.061733038041754	0.16854724744493413	0.3842836416431694	0.2998556799162486	0.1477616159249984	1.0	0.5243461866613106	0.13811427543529844	False	False	False	False	False	False	0.555298380778117	0.4277015807081538	0.26476231402377765	1.0	0.6679486731322652	0.2964016303455077
CLCNKB	39.0	50.6	49.2	53.4	46.5	46.5	41.0	50.3	43.4	41.0	44.1	44.0	55.8	45.2	36.0	46.8	44.4	43.1	44.1	40.1	45.9	43.7	44.9	18.3	38.1	34.4	36.2	43.9	47.5	31.1	36.8	39.1	13683-18	3	SL020231	Chloride channel protein ClC-Kb	CLCKB	P51801	1188	Human	RFU	Protein	20	S2	CLCNKB						5.461615865899173	5.586464525886388	5.234055338862028	5.481741780362386	5.499845887083206	0.22756052703714502	0.3524091870243602	0.0	0.2476864415003579	0.26579054822117776	0.22756052703714486	0.35240918702436	0.0	0.24768644150035812	0.26579054822117726	0.04010880644737051	0.08058677853752363	0.03812060915824882	1.0	0.04583369246863612	0.13221073847190695	False	False	False	False	False	False	0.10273250031393423	0.15938438764508417	0.09810728606084346	1.0	0.12415212116364636	0.2878948206305926
IL5RA	115.9	122.0	112.3	119.2	106.9	127.2	104.7	117.5	115.7	126.7	123.4	119.3	127.4	113.9	112.8	110.3	122.4	109.0	112.7	120.2	118.7	121.1	111.5	99.2	115.8	109.4	118.8	106.9	104.7	106.6	118.2	105.5	13686-2	3	SL005188	Interleukin-5 receptor subunit alpha	IL-5 Ra	Q01344	3568	Human	RFU	Protein	20	S1	IL5RA						6.852373449580269	6.8746740316358075	6.79051141189419	6.87581516129474	6.8869158958472525	0.061862037686078786	0.0841626197416172	0.0	0.0853037494005493	0.09640448395306223	0.06186203768607891	0.08416261974161804	0.0	0.08530374940054991	0.09640448395306246	0.20261580449054978	0.16470718395950487	0.0999561545576642	1.0	0.09341180043510279	0.07986781864683415	False	False	False	False	False	False	0.3540664935270948	0.2746882249340699	0.19884603722590036	1.0	0.20662531160720882	0.20985500181301472
CCL1	181.2	182.6	195.3	197.3	185.7	187.5	179.2	191.2	177.6	180.2	177.7	187.8	194.4	180.8	186.4	201.7	329.7	192.3	174.5	178.0	186.1	158.4	139.7	155.0	171.0	166.3	136.7	155.3	148.8	181.2	193.9	157.9	13687-5	3	SL003176	C-C motif chemokine 1	I-309	P22362	6346	Human	RFU	Protein	20	S2	CCL1						7.716876607951765	7.563005553062399	7.325366788514513	7.513558421088653	7.549592167441751	0.3915098194372524	0.2376387645478859	0.0	0.1881916325741395	0.2242253789272377	0.3915098194372524	0.2376387645478854	0.0	0.18819163257413954	0.22422537892723776	0.02468325253808873	0.01755500603166371	0.007187942842308048	1.0	0.004164050561856125	0.00934219921745376	False	False	True	False	True	False	0.07087299475306724	0.050969085376562945	0.029941528231446985	1.0	0.022805075102695478	0.060883346692241214
CAPSL	151.4	167.4	159.8	158.8	154.8	154.0	155.1	154.1	160.5	159.8	158.4	160.5	165.5	153.6	155.5	162.6	161.4	157.3	161.9	162.5	157.1	146.0	148.6	144.8	137.9	165.4	147.9	158.9	147.0	150.8	153.3	164.5	13688-2	3	SL020217	Calcyphosin-like protein	CAPSL	Q8WWF8	133690	Human	RFU	Protein	20	S1	CAPSL						7.326129830865979	7.316055208890491	7.241961489070183	7.291598296090527	7.310839959841383	0.08416834179579524	0.07409371982030777	0.0	0.049636807020343454	0.06887847077119957	0.08416834179579523	0.07409371982030785	0.0	0.04963680702034377	0.06887847077120032	0.04173486428907509	0.023311632590671597	0.11506383784744309	1.0	0.13358228173337078	0.13180826766893233	False	False	False	False	False	False	0.10587292220943255	0.06300464653732982	0.22156719424528823	1.0	0.265812294130453	0.28744873485941375
ODC1	73.3	79.0	78.0	77.9	76.1	76.9	79.5	75.9	81.3	84.2	77.9	79.4	78.0	75.0	79.6	70.7	79.3	82.9	79.6	73.0	80.9	72.9	72.0	90.3	82.7	83.4	85.7	77.5	85.2	85.3	80.4	84.8	13689-2	3	SL003670	Ornithine decarboxylase	Ornithine decarboxylase	P11926	4953	Human	RFU	Protein	20	S2	ODC1						6.280461477591978	6.267723051627423	6.354670135860892	6.300646724408306	6.285402218862249	-0.07420865826891365	-0.08694708423346853	0.0	-0.05402341145258571	-0.06926791699864321	-0.07420865826891385	-0.0869470842334685	0.0	-0.054023411452585365	-0.06926791699864332	0.23826053403866293	0.15354152147767616	0.13233696173892773	1.0	0.21728379836946685	0.2166693770826333	False	False	False	False	False	False	0.3990946255327489	0.25972511968032674	0.24434798749104378	1.0	0.3702682908952981	0.39703612484807055
BGN	412.3	380.0	361.6	407.9	397.3	288.4	290.6	331.8	338.5	363.8	460.8	354.1	392.6	402.7	340.6	450.9	453.2	366.2	519.8	467.6	360.1	374.7	431.5	371.4	322.2	451.2	545.1	372.5	321.9	366.5	440.5	389.8	13690-26	3	SL007804	Biglycan	BGN	P21810	633	Human	RFU	Protein	20	S2	BGN						8.769176663489137	8.608994002237907	8.639686026066544	8.463641138682672	8.541096615349524	0.12949063742259348	-0.030692023828637005	0.0	-0.17604488738387225	-0.09858941071701999	0.12949063742259417	-0.030692023828637005	0.0	-0.1760448873838717	-0.0985894107170192	0.1433419597417682	0.2654769579389982	0.8078126635754997	1.0	0.15446078034562635	0.45465698052584136	False	False	False	False	False	False	0.2715618841369836	0.39172528202279044	0.873249331478093	1.0	0.2940820040454818	0.6259171340837487
SLC5A8	67.0	67.8	62.9	72.2	62.5	61.4	62.2	62.9	64.9	62.2	62.8	85.0	66.3	64.6	57.9	67.8	66.6	68.8	65.9	94.1	65.6	64.2	62.7	62.2	59.2	62.6	76.1	64.1	58.5	63.9	60.1	67.7	13691-10	3	SL020232	Sodium-coupled monocarboxylate transporter 1	SC5A8	Q8N695	160728	Human	RFU	Protein	20	S2	SLC5A8						6.159198594849254	6.07628116657949	5.994456299148366	5.970393537914677	6.096978636370538	0.16474229570088816	0.0818248674311235	0.0	-0.024062761233689223	0.10252233722217152	0.1647422957008879	0.08182486743112294	0.0	-0.024062761233689733	0.102522337222171	0.16445198141794243	0.06270018652038403	0.19183732107800217	1.0	0.5826923890261313	0.2722292008006307	False	False	False	False	False	False	0.30113182665035343	0.1319020780585454	0.3192752485584233	1.0	0.7132146996612341	0.4574980570172459
CCN4	201.4	216.6	332.6	376.5	186.8	263.0	323.3	335.8	308.8	171.0	165.5	182.4	179.1	204.5	210.8	217.1	266.6	217.1	363.4	264.4	182.2	294.8	245.3	204.1	262.1	195.0	212.6	316.7	164.4	306.6	227.0	225.3	13692-154	3	SL004689	WNT1-inducible-signaling pathway protein 1	WISP-1	O95388	8840	Human	RFU	Protein	20	S2	CCN4						7.976134472831654	8.138399806475565	7.9144666764382015	7.969242604434498	7.60139939053183	0.061667796393452434	0.2239331300373637	0.0	0.054775927996296936	-0.3130672859063717	0.061667796393453066	0.2239331300373636	0.0	0.05477592799629697	-0.3130672859063714	0.3784279337974603	0.7070845746529485	0.2656324243005761	1.0	0.7519905301099143	0.08748426922242739	False	False	False	False	False	False	0.5499097167256146	0.7944746591213918	0.4040343900340438	1.0	0.8443412632411944	0.22162072102219238
CDNF	324.9	323.2	330.5	333.6	344.8	338.1	339.1	358.0	339.9	336.5	322.4	324.1	332.5	332.9	340.6	340.1	336.1	349.4	316.0	327.5	330.4	355.7	349.4	345.1	329.4	339.6	334.2	341.1	348.2	331.9	340.2	329.9	13693-5	3	SL012538	Cerebral dopamine neurotrophic factor	ARMEL	Q49AH0	441549	Human	RFU	Protein	20	S1	CDNF						8.380461065088973	8.357771910881887	8.41120281038341	8.408663343431238	8.377318999622156	-0.03074174529443674	-0.05343089950152269	0.0	-0.002539466952171665	-0.03388381076125313	-0.03074174529443663	-0.053430899501522876	0.0	-0.002539466952172139	-0.03388381076125248	0.13003954806075418	0.16328149576457004	0.01878282695628612	1.0	0.8968615802725766	0.12342591265380944	False	False	False	False	False	False	0.2515366045334748	0.27267936333870046	0.05875591417336298	1.0	0.9351163195861414	0.27600498828342557
CRLF2	120.5	127.5	119.5	123.2	119.2	120.6	114.9	120.8	123.6	126.8	118.8	119.8	126.8	117.1	123.0	119.3	124.0	122.2	127.7	119.9	119.4	128.5	124.2	118.1	109.8	126.1	134.1	140.5	122.1	123.7	115.8	134.4	13694-24	3	SL005226	Cytokine receptor-like factor 2	TSLP R	Q9HC73	64109	Human	RFU	Protein	20	S1	CRLF2						6.931722448588454	6.9386974611808645	6.968195503908863	6.914940318744641	6.92688896439114	-0.036473055320408676	-0.029498042727998275	0.0	-0.053255185164221785	-0.04130653951772256	-0.03647305532040859	-0.02949804272799763	0.0	-0.05325518516422141	-0.041306539517722785	0.6122620598955558	0.4269691818308552	0.5976835215883052	1.0	0.22470664923204609	0.46768627118889394	False	False	False	False	False	False	0.754742705359386	0.5539327255540153	0.7124983203592433	1.0	0.37830820830200723	0.6383776570772709
GPD1	437.7	319.1	297.8	75.0	79.6	78.3	181.1	262.9	80.4	306.3	70.1	83.7	226.7	121.9	245.0	72.1	70.0	87.5	355.5	455.9	405.8	122.7	104.0	156.9	128.3	99.7	733.9	160.4	168.4	124.3	374.9	162.0	13697-51	3	SL007151	Glycerol-3-phosphate dehydrogenase [NAD(+)], cytoplasmic	GPDA	P21695	2819	Human	RFU	Protein	20	S2	GPD1						7.913687287047256	8.141596278383817	7.7300841111628955	7.240723198555914	7.4036511855322376	0.18360317588436015	0.41151216722092165	0.0	-0.48936091260698156	-0.32643292563065796	0.1836031758843598	0.41151216722092204	0.0	-0.48936091260698245	-0.326432925630658	0.68071527056765	0.7654185822825693	0.5182374996391581	1.0	0.4445174196002658	0.6715447799475865	False	False	False	False	False	False	0.8059323071526158	0.8393982733626548	0.6455738561318195	1.0	0.5996980388715003	0.7904426581257157
KIAA0319L	349.3	313.4	339.8	362.7	444.5	349.8	265.7	283.2	294.6	234.5	268.6	358.3	340.5	310.1	281.0	402.6	312.1	278.7	409.4	326.7	304.1	280.5	278.2	210.9	242.8	236.2	271.0	244.6	254.7	242.4	244.3	215.5	13698-28	3	SL020223	Dyslexia-associated protein KIAA0319-like protein	K319L	Q8IZA0	79932	Human	RFU	Protein	20	S1	KIAA0319L						8.40485771939644	8.414896604211503	7.950542642404045	8.256646772586008	8.333043509150757	0.4543150769923958	0.4643539618074577	0.0	0.3061041301819625	0.382500866746712	0.454315076992396	0.4643539618074583	0.0	0.3061041301819635	0.3825008667467119	0.0013663964179286689	0.00017445373821208313	6.983792864706231e-06	1.0	0.02003033204448141	0.0002520051197719171	True	True	True	False	False	True	0.007399703013846023	0.0017573435429591145	0.0003363783146027048	1.0	0.06858785544233206	0.008145925493782903
KLK3	46.2	53.1	46.7	58.7	43.0	56.6	40.3	46.7	52.2	49.6	48.3	47.7	52.9	53.3	51.1	46.8	50.6	46.0	50.5	45.7	45.9	48.5	47.6	41.0	49.0	43.1	47.5	38.8	49.3	40.9	42.0	42.9	13699-6	3	SL000062	Prostate-specific antigen	PSA	P07288	354	Human	RFU	Protein	20	S1	KLK3						5.572384434641687	5.677367292136048	5.478971805032942	5.587964988882679	5.6794800995054455	0.09341262960874452	0.19839548710310595	0.0	0.10899318384973711	0.2005082944725034	0.09341262960874445	0.19839548710310598	0.0	0.10899318384973736	0.2005082944725037	0.04078939272084527	0.10431801337260437	0.023698418560713714	1.0	0.12855936134369486	0.0071152917212206025	False	False	False	False	False	False	0.10401867225059876	0.19364597020391822	0.0693875194009947	1.0	0.2594373571178393	0.053365693536695395
ANXA2	5069.8	1518.0	1314.8	1416.3	1019.7	1045.4	1124.8	1138.9	1861.1	1560.7	1424.8	1385.6	1131.7	1298.0	1326.5	1386.6	1464.4	1508.0	1690.5	4422.0	987.4	504.2	1344.0	1051.8	996.7	1771.7	1326.4	1115.5	965.6	5627.9	1247.4	1179.6	13700-10	3	SL004209	Annexin A2	annexin II	P07355	302	Human	RFU	Protein	20	S2	ANXA2						10.899218437695094	11.185943954326655	10.60487328706162	10.35620041597585	10.328057779582831	0.29434515063347355	0.5810706672650348	0.0	-0.24867287108576974	-0.2768155074787888	0.29434515063347444	0.5810706672650348	0.0	-0.2486728710857698	-0.27681550747878814	0.6263575993427282	0.6123903298422996	0.3935196079826826	1.0	0.6525969483299348	0.7078713784500071	False	False	False	False	False	False	0.7652965978743682	0.7171379241202286	0.5348660266974492	1.0	0.7695099878734786	0.8174576906108133
CXCL13	446.6	506.1	536.9	534.5	469.6	460.3	469.5	480.7	504.7	444.3	522.2	513.2	548.7	527.3	417.9	504.2	502.3	511.2	481.0	492.2	516.9	185.1	189.2	191.7	181.7	161.6	150.2	152.2	187.9	250.7	361.4	182.2	13701-2	3	SL003167	C-X-C motif chemokine 13	BLC	O43927	10563	Human	RFU	Protein	20	S1	CXCL13						8.969530423894982	8.983064852332767	7.639850433884397	8.903150201381937	8.970896782732847	1.3296799900105851	1.3432144184483699	0.0	1.2632997674975401	1.3310463488484503	1.329679990010585	1.3432144184483699	0.0	1.2632997674975404	1.3310463488484496	2.9047388714644136e-14	4.37058819226761e-09	4.100829815120399e-07	1.0	3.767072637784081e-09	8.857207963341752e-07	True	True	True	False	True	True	1.0563082906080339e-10	2.77596276586983e-06	7.042783251317505e-05	1.0	4.566319882433937e-06	0.0005583665090143998
HMGCS2	100.5	115.1	101.8	107.6	97.1	105.1	97.2	103.6	106.0	102.6	100.8	101.6	104.6	100.6	104.0	106.6	105.7	101.6	106.4	106.4	101.9	105.3	102.8	99.7	95.2	103.4	103.7	109.2	98.7	104.7	107.4	110.8	13704-5	3	SL014847	Hydroxymethylglutaryl-CoA synthase, mitochondrial	HMCS2	P54868	3158	Human	RFU	Protein	20	S1	HMGCS2	P54868	HMGCS2	Matrix	Metabolism > Carbohydrate metabolism > Ketone metabolism	True	6.711035961190232	6.731319031025064	6.696525010827088	6.669188784156653	6.682292371430832	0.014510950363144204	0.034794020197976394	0.0	-0.027336226670435337	-0.014232639396255742	0.014510950363144356	0.034794020197976165	0.0	-0.027336226670435528	-0.014232639396255352	0.4658917730876754	0.6129568372536054	0.4151964627281688	1.0	0.3572933801827941	0.6805862986865229	False	False	False	False	False	False	0.6310632986061794	0.7174179397079935	0.5552996466085942	1.0	0.5195373922680124	0.7963166265037132
IL12RB1	71.4	83.3	81.1	86.4	82.8	85.0	68.1	80.4	84.3	80.8	80.4	77.3	86.2	73.8	81.1	75.4	79.7	77.1	78.9	77.2	79.3	85.6	74.7	72.7	80.1	68.6	75.4	70.8	79.2	81.0	73.9	73.7	13706-12	3	SL004148	Interleukin-12 receptor subunit beta-1	IL-12 Rb1	P42701	3594	Human	RFU	Protein	20	S1	IL12RB1						6.284168618923138	6.331812683819207	6.247409706998754	6.326557892181432	6.314696525656286	0.03675891192438385	0.08440297682045284	0.0	0.07914818518267808	0.06728681865753217	0.03675891192438437	0.08440297682045282	0.0	0.07914818518267842	0.06728681865753265	0.35148404833335983	0.3701310164113537	0.1678420801705813	1.0	0.11122999108533742	0.24166571056461955	False	False	False	False	False	False	0.5250243342634064	0.49971466165950906	0.29103464525897615	1.0	0.23380801305308063	0.4242219650022446
SPARCL1	6577.8	7517.4	6792.7	7560.8	6810.2	6587.5	5909.8	7738.4	6729.8	5877.8	7260.3	6507.1	8129.2	7037.5	6133.4	8653.2	6191.7	5929.0	7929.1	4996.2	6644.2	6069.4	7633.5	4510.7	5517.9	6423.0	5537.6	6823.1	5316.4	4563.5	7112.2	5593.0	13707-27	3	SL005488	SPARC-like protein 1	SPARCL1	Q14515	8404	Human	RFU	Protein	20	S2	SPARCL1						12.715082553171786	12.796075107778872	12.530944952651987	12.710369820809637	12.763170861757049	0.184137600519799	0.26513015512688476	0.0	0.1794248681576498	0.23222590910506113	0.18413760051979877	0.2651301551268837	0.0	0.17942486815765019	0.23222590910506136	0.15895551124551122	0.1802284902846336	0.04297255484233175	1.0	0.08841676157492262	0.09204355020988075	False	False	False	False	False	False	0.29342219119000074	0.2925243940727829	0.10707070618988655	1.0	0.19859638880000377	0.22865150555012057
KLK8	415.6	302.0	280.7	400.0	285.5	355.8	391.9	459.8	303.8	264.6	374.7	363.9	458.1	442.4	282.6	249.4	335.5	307.3	311.3	257.8	588.3	379.0	397.5	307.6	386.7	356.2	381.3	325.6	336.0	335.6	364.9	276.1	13708-56	3	SL003915	Kallikrein-8	kallikrein 8	O60259	11202	Human	RFU	Protein	20	S2	KLK8						8.416164164733129	8.449458203372737	8.449898974369537	8.443002718567518	8.595257481449035	-0.033734809636408514	-0.00044077099679995513	0.0	-0.0068962558020189135	0.14535850707949827	-0.033734809636409874	-0.00044077099679984844	0.0	-0.006896255802019537	0.1453585070794979	0.9080378792078858	0.8419933286106962	0.996906285034963	1.0	0.9471367643054581	0.23309547377614406	False	False	False	False	False	False	0.9503755210071886	0.8947716947670359	0.9976111405078841	1.0	0.9688503075659067	0.41448781548165814
SERPING1	36637.0	45979.9	49194.8	45617.1	37295.4	43219.1	33217.9	41864.9	41490.4	52937.4	45139.9	46017.0	49149.3	41227.2	42593.1	42553.1	36568.3	38806.9	48170.4	48699.4	47109.1	49723.7	44577.5	38906.7	41735.0	35536.2	48281.5	44145.3	44072.6	47475.9	46828.6	44563.7	13710-6	3	SL000308	Plasma protease C1 inhibitor	C1-Esterase Inhibitor	P05155	710	Human	RFU	Protein	20	S2	SERPING1						15.413733694578333	15.436880679368103	15.43071002551864	15.363807212395184	15.449492057249314	-0.016976330940305928	0.006170653849464358	0.0	-0.06690281312345547	0.01878203173067483	-0.016976330940305585	0.006170653849464343	0.0	-0.06690281312345454	0.01878203173067499	0.9044381222524701	0.8249776871106766	0.9434647818200939	1.0	0.4224790472301948	0.810048248024541	False	False	False	False	False	False	0.9479721088257984	0.881235427644877	0.9640267331581002	1.0	0.5806292725822386	0.8869553669519242
CLTC	177.8	181.0	176.5	177.0	181.4	196.1	198.2	188.3	195.9	204.0	179.4	181.4	179.8	182.6	205.0	180.7	181.6	185.8	169.6	184.3	184.3	208.3	187.0	215.9	204.5	207.8	205.3	203.7	202.2	205.4	194.9	190.1	13711-10	3	SL008164	Clathrin heavy chain 1	CLH1	Q00610	1213	Human	RFU	Protein	20	S2	CLTC						7.500244366588815	7.476341180062328	7.660222840873342	7.584210901308018	7.548436624696042	-0.15997847428452694	-0.18388166081101343	0.0	-0.0760119395653236	-0.11178621617729956	-0.15997847428452697	-0.1838816608110135	0.0	-0.07601193956532394	-0.11178621617729988	4.0390420425869e-05	6.930756237207816e-05	9.455078417428655e-05	1.0	0.02536842643243811	0.01630217145619062	True	True	True	False	False	False	0.0004797598353299654	0.0009181673973262741	0.0015664415792701278	1.0	0.08110090788708675	0.08238630667791165
GZMA	67.3	73.6	77.2	79.7	80.1	70.9	70.0	73.4	71.8	76.6	78.1	72.7	79.0	71.5	70.1	83.2	76.8	75.8	77.4	73.1	71.8	90.0	70.7	69.4	70.9	68.1	73.6	77.0	65.1	72.1	75.7	68.0	13712-104	3	SL004298	Granzyme A	granzyme A	P12544	3001	Human	RFU	Protein	20	S2	GZMA						6.25455625190949	6.218199943694738	6.185506186862879	6.217507704805736	6.196233260869593	0.0690500650466106	0.0326937568318586	0.0	0.03200151794285677	0.0107270740067138	0.06905006504661051	0.032693756831858344	0.0	0.03200151794285704	0.010727074006714146	0.7520680297496631	0.2539358302076056	0.6630826828659302	1.0	0.5682897552254451	0.8822813462000131	False	False	False	False	False	False	0.8522766458000021	0.3793130608132913	0.7654921194418904	1.0	0.7014886947988226	0.9320017764579078
SEC22A	104.3	110.9	115.7	110.7	103.3	112.8	109.5	110.4	117.2	119.1	104.8	111.9	112.7	114.6	114.9	120.6	120.5	108.1	117.6	113.6	112.0	84.8	95.6	98.7	76.7	85.8	93.1	87.0	85.0	107.0	111.7	102.5	13713-164	3	SL020224	Vesicle-trafficking protein SEC22a	SC22A	Q96IW7	26984	Human	RFU	Protein	20	S2	SEC22A						6.85049941375812	6.7865963618908065	6.546052583745741	6.794601529440368	6.826866226536972	0.30444683001237927	0.24054377814506545	0.0	0.24854894569462704	0.2808136427912311	0.3044468300123788	0.24054377814506528	0.0	0.24854894569462674	0.28081364279123056	1.097796580225844e-05	0.00029853227422595673	0.010371774911052633	1.0	0.0011869954896693508	0.003027713651252418	True	True	True	False	True	True	0.00018187413503377136	0.002563430024138587	0.03831077649978964	1.0	0.009459294961183836	0.03341511591131842
FCN2	127.7	253.1	94.3	176.6	183.1	158.8	156.2	252.9	310.8	351.7	255.0	412.3	222.2	239.4	146.3	80.3	313.8	353.6	366.1	239.6	322.0	95.5	353.6	188.4	129.1	135.1	152.5	141.8	380.7	187.0	165.2	99.3	13717-15	3	SL006542	Ficolin-2	FCN2	Q15485	2220	Human	RFU	Protein	20	S2	FCN2						8.125327362569541	7.3480641847290356	7.526552588968287	7.896981049124715	7.994636290509581	0.5987747736012539	-0.1784884042392516	0.0	0.37042846015642805	0.46808370154129353	0.598774773601254	-0.17848840423925189	0.0	0.37042846015642794	0.4680837015412931	0.2061450778752104	0.07969790111302325	0.6896667592620378	1.0	0.22597760997227306	0.24579086411299572	False	False	False	False	False	False	0.3587026499452542	0.1581131573363388	0.787309110047528	1.0	0.37965700099984806	0.4286899171927621
PAK4	175.9	177.1	174.9	172.2	173.8	171.7	174.6	174.1	174.9	180.5	167.1	184.8	168.5	170.2	176.6	168.4	173.5	176.9	172.4	179.2	167.5	196.0	183.2	186.2	170.5	182.0	178.7	177.1	177.6	179.7	181.7	180.6	13719-19	3	SL020219	Serine/threonine-protein kinase PAK 4	PAK4	O96013	10298	Human	RFU	Protein	20	S2	PAK4						7.434489232979756	7.451417196403908	7.501511524190163	7.441402851226072	7.451417196403908	-0.06702229121040748	-0.05009432778625467	0.0	-0.06010867296409117	-0.05009432778625467	-0.06702229121040694	-0.050094327786254916	0.0	-0.06010867296409107	-0.05009432778625458	0.02412047259389019	0.013849315337832648	0.0835327277865283	1.0	0.014500786649554067	0.13244471731050755	False	True	False	False	False	False	0.06989171202205711	0.04266246101315411	0.17477949631513817	1.0	0.054701359596580255	0.28805933881558654
PRTN3	270.0	316.3	274.3	262.8	299.0	273.5	311.1	271.9	278.7	283.8	253.9	280.4	282.2	261.0	272.8	257.3	262.0	286.2	262.0	290.4	277.4	202.9	203.7	242.2	224.8	207.0	245.7	223.6	221.6	255.1	267.0	270.5	13720-95	3	SL004008	Myeloblastin	Proteinase-3	P24158	5657	Human	RFU	Protein	20	S2	PRTN3						8.09037711006791	8.133655992691248	7.864805194241504	8.138015753487569	8.098558517938413	0.22557191582640623	0.26885079844974324	0.0	0.2732105592460643	0.2337533236969085	0.2255719158264059	0.2688507984497439	0.0	0.27321055924606447	0.23375332369690888	0.0001077412607773272	0.0026436949737348573	0.005260209702098608	1.0	0.0003968305515000241	0.007109458885690555	True	True	True	False	True	False	0.0010137156398880992	0.012184786783253243	0.023685213229043045	1.0	0.004413071255442928	0.053365693536695395
C9	156248.0	175332.1	201438.6	170738.8	174038.5	146303.4	163493.6	63880.1	190941.5	97854.7	200764.3	229039.8	190024.6	199522.5	76886.5	162881.3	221124.3	215367.5	230549.6	224560.6	181968.7	95257.8	121211.2	102754.3	133011.9	114021.3	152141.3	76654.4	143436.4	115545.7	138528.0	129588.2	13722-105	3	SL000325	Complement component C9	C9	P02748	735	Human	RFU	Protein	20	S3	C9						17.652812302907414	17.424718866628115	16.87502335842924	17.17701360610721	17.40763581102753	0.7777889444781749	0.5496955081988766	0.0	0.30199024767797056	0.5326124525982898	0.7777889444781755	0.5496955081988778	0.0	0.3019902476779697	0.5326124525982908	0.001818512973856434	4.186419520731814e-06	0.0007066485279633192	1.0	0.12257370640055174	0.029577995559644167	True	True	True	False	False	False	0.009134008880426689	0.00013354311041351968	0.006018096889785972	1.0	0.2506265298429049	0.11729498905788473
IL10	74.7	70.7	69.3	70.2	66.1	65.4	65.3	70.0	69.4	68.1	77.1	72.4	87.0	70.9	62.6	111.0	68.8	71.7	77.5	65.5	63.2	63.2	73.4	52.9	54.9	55.8	63.4	63.8	62.0	57.8	72.2	62.7	13723-6	3	SL001717	Interleukin-10	IL-10	P22301	3586	Human	RFU	Protein	20	S2	IL10						6.253295980992143	6.1543118114364885	5.9544078337419775	6.103737409529531	6.194264382992005	0.29888814725016566	0.19990397769451107	0.0	0.14932957578755346	0.2398565492500273	0.2988881472501655	0.19990397769451118	0.0	0.1493295757875531	0.23985654925002717	0.0566728180042547	0.027862704346211693	0.018538877916519567	1.0	0.027571533365179167	0.024306088620189296	False	False	False	False	False	False	0.13400767373675723	0.07165680647453948	0.05811778408915811	1.0	0.08617437136439539	0.10528476941357437
FGF19	422.8	446.1	399.8	393.9	482.4	465.5	391.3	389.2	449.0	347.9	355.8	410.4	454.7	405.0	230.7	313.9	330.9	435.9	422.3	276.1	359.9	465.4	451.8	235.4	267.2	276.1	242.7	300.7	289.6	244.9	414.0	326.9	13724-27	3	SL004337	Fibroblast growth factor 19	FGF-19	O95750	9965	Human	RFU	Protein	20	S2	FGF19						8.477758266443889	8.69922540131521	8.319754218200808	8.685049098423452	8.551516017628014	0.15800404824308067	0.3794711831144024	0.0	0.36529488022264367	0.23176179942720587	0.15800404824307931	0.37947118311440176	0.0	0.3652948802226438	0.23176179942720523	0.0783794484214664	0.3662625114759741	0.04788164477231774	1.0	0.021624832315485922	0.30009431567316924	False	False	False	False	False	False	0.17206571939913223	0.4964269932845248	0.11596510237398167	1.0	0.07246729082960249	0.4871843656006607
FGF16	402.8	376.2	372.8	380.5	364.3	363.0	414.5	383.1	388.6	387.0	369.1	393.5	372.5	375.3	386.4	368.3	372.7	379.3	374.3	399.0	383.9	419.9	408.0	416.2	446.9	410.7	401.9	384.3	413.7	392.5	383.8	387.3	13725-3	3	SL004334	Fibroblast growth factor 16	FGF-16	O43320	8823	Human	RFU	Protein	20	S1	FGF16						8.568272837968257	8.581483066351188	8.66507746232227	8.575052954237353	8.577145548581838	-0.0968046243540126	-0.08359439597108143	0.0	-0.09002450808491602	-0.08793191374043197	-0.09680462435401234	-0.08359439597108131	0.0	-0.09002450808491617	-0.08793191374043123	0.008267301200106896	0.007101978211742837	0.046540872309422325	1.0	0.014787575230649873	0.032853546194631766	True	True	False	False	False	False	0.03004225791192832	0.025774794178645536	0.11354973643288446	1.0	0.05543816219201883	0.12444595936222164
CD80	71.8	84.6	78.8	84.1	77.4	86.4	73.1	78.2	89.4	80.1	82.3	75.4	86.1	75.1	81.0	77.0	80.2	79.1	83.3	74.3	77.8	87.0	75.1	68.8	81.6	77.8	75.6	72.3	82.6	77.0	72.6	76.1	13726-4	3	SL003738	T-lymphocyte activation antigen CD80	B7	P33681	941	Human	RFU	Protein	20	S1	CD80						6.296763289921079	6.318768742682731	6.265934639258345	6.33959553687446	6.3110671022555955	0.030828650662733992	0.052834103424386214	0.0	0.07366089761611505	0.04513246299725093	0.03082865066273374	0.052834103424386505	0.0	0.07366089761611552	0.04513246299725107	0.5653165186418891	0.4856532731829486	0.3765107545257288	1.0	0.13694870778966856	0.4341698427550069	False	False	False	False	False	False	0.7146787832578585	0.6072126965548539	0.5190264085825902	1.0	0.27036589352721485	0.6092450832253841
SPOP	108.7	125.5	115.4	126.0	113.8	132.4	108.4	113.8	128.3	120.3	119.0	111.1	125.5	112.2	124.8	112.7	122.9	119.0	118.9	119.9	112.1	128.5	121.7	106.2	121.3	115.3	111.5	107.3	116.4	118.0	128.7	118.5	13727-44	3	SL020220	Speckle-type POZ protein	SPOP	O43791	8405	Human	RFU	Protein	20	S1	SPOP						6.8775397718761075	6.893604904858294	6.877521181523218	6.900004210023279	6.8875252707415875	1.859035288998001e-05	0.01608372333507635	0.0	0.02248302850006123	0.010004089218369927	1.8590352890701314e-05	0.016083723335076103	0.0	0.022483028500061137	0.010004089218370114	0.9855728950653768	0.9996426813261918	0.7729900985725358	1.0	0.6332287336644731	0.855190483498675	False	False	False	False	False	False	0.9919833470537622	0.999917648368229	0.8476690959863585	1.0	0.7549955049084774	0.9153387670887554
ERP29	1205.1	711.0	719.2	906.9	796.8	844.9	778.6	754.7	769.8	732.6	807.6	839.8	790.4	736.6	672.6	954.6	842.5	840.4	839.7	1347.6	748.5	732.9	680.0	659.1	609.7	748.9	676.6	674.8	648.8	701.1	840.2	685.5	13728-19	3	SL003522	Endoplasmic reticulum resident protein 29	ERP29	P30040	10961	Human	RFU	Protein	20	S2	ERP29						9.859353596941272	9.790429956622685	9.44324496801384	9.613920983232951	9.569570837785387	0.4161086289274323	0.34718498860884495	0.0	0.17067601521911158	0.1263258697715468	0.4161086289274331	0.347184988608845	0.0	0.17067601521911194	0.1263258697715467	0.014641562354124896	0.0037633864185086237	0.020824312734364782	1.0	0.003693253691418007	0.11028530439101661	True	True	False	False	True	False	0.04745458244275863	0.01582145053284001	0.0631326496527866	1.0	0.020884492699347775	0.25716736737283225
SFXN5	92.7	107.1	103.6	111.2	101.5	113.5	95.6	98.2	112.6	104.6	106.5	96.5	107.1	96.8	105.4	94.3	103.1	103.6	107.3	102.3	97.2	111.5	104.8	92.2	109.2	103.3	109.2	103.8	111.5	95.8	102.9	112.1	13729-26	3	SL020226	Sideroflexin-5	SFXN5	Q8TD22	94097	Human	RFU	Protein	20	S1	SFXN5	Q8TD22	SFXN5	MIM	Metabolism > Carbohydrate metabolism > TCA-associated | Small molecule transport > Sideroflexins	True	6.662490363913776	6.695576306222052	6.715868417117453	6.7093300272520064	6.664625054869297	-0.05337805320367739	-0.02029211089540084	0.0	-0.0065383898654465256	-0.05124336224815629	-0.05337805320367733	-0.020292110895401044	0.0	-0.006538389865447149	-0.051243362248156774	0.7286768592567834	0.22851876962237022	0.7207898977802918	1.0	0.8841665034386942	0.3390942362548722	False	False	False	False	False	False	0.8370978988113387	0.35035607762423915	0.8102450855016318	1.0	0.9263242551872116	0.5258491215952422
CTSC	5825.0	7837.5	6290.0	7217.5	4936.0	4466.3	6451.3	8303.5	5328.2	4852.8	7252.6	6365.8	7076.9	5460.4	6818.0	5183.3	5320.8	5770.2	6126.3	4766.7	9628.5	5461.1	6714.6	5234.7	6298.6	7457.9	6442.3	5142.9	4227.5	6750.1	3101.6	6367.6	13730-18	3	SL007280	Dipeptidyl peptidase 1	CATC	P53634	1075	Human	RFU	Protein	20	S2	CTSC						12.582290980301494	12.729726945109338	12.488180208897509	12.536618424227257	12.65066472247231	0.09411077140398483	0.24154673621182887	0.0	0.04843821532974779	0.16248451357480143	0.0941107714039855	0.24154673621182846	0.0	0.04843821532974832	0.16248451357480226	0.7022678355425982	0.6080836578028428	0.15684184492972014	1.0	0.7644984270313333	0.33139518876500407	False	False	False	False	False	False	0.820787692117523	0.7130913323444172	0.2774101989722409	1.0	0.8534454427933825	0.5179963911214001
C7	108119.4	115002.7	120983.3	112598.9	117805.6	78658.7	99522.9	112145.7	109838.0	110014.0	128585.1	127917.7	129568.7	117903.9	110054.4	130949.8	126147.8	113069.3	127531.0	126482.0	120368.4	102577.4	96451.7	89830.7	108132.9	93897.5	95987.4	73499.4	105602.8	75931.0	99101.6	84151.6	13731-14	3	SL000323	Complement component C7	C7	P10643	730	Human	RFU	Protein	20	S3	C7						16.921043415417902	16.800900847598385	16.507991673159612	16.721759123229468	16.88894743315077	0.4130517422582898	0.2929091744387726	0.0	0.21376745006985587	0.3809557599911564	0.413051742258288	0.2929091744387717	0.0	0.21376745006985504	0.38095575999115383	4.869549315965339e-05	2.09471306787499e-05	0.004050180635915267	1.0	0.03273154788136132	0.0006913473694297991	True	True	True	False	False	True	0.0005440281440094609	0.0003886440852718062	0.019818141194764955	1.0	0.09777806088616266	0.014448762695008416
CTF1	893.4	1031.7	1006.0	2304.5	3313.9	3723.7	736.5	826.7	703.3	638.2	938.5	873.5	964.4	807.4	1747.0	997.9	813.1	821.1	1070.3	878.9	1435.6	395.1	716.9	379.2	502.3	568.4	1227.3	555.3	571.9	484.6	693.5	759.9	13732-79	3	SL002783	Cardiotrophin-1	Cardiotrophin-1	Q16619	1489	Human	RFU	Protein	20	S2	CTF1						9.969842163526888	10.354139164210293	9.283383051225597	10.602142090697983	10.100760880382984	0.6864591123012911	1.0707561129846965	0.0	1.3187590394723863	0.8173778291573868	0.6864591123012912	1.0707561129846976	0.0	1.318759039472386	0.8173778291573868	0.12133320508140992	0.006189213902770609	0.008709410073150214	1.0	0.037214117480131176	0.016136304552853482	False	True	True	False	False	False	0.2388891176386287	0.02309602499479253	0.03425252943663185	1.0	0.10660034518826075	0.0820632096293641
IL12B	82.5	82.2	81.3	80.5	80.2	85.6	77.6	77.6	82.2	79.9	79.0	80.3	87.8	79.1	80.2	83.6	79.1	79.7	77.8	83.3	79.3	72.1	70.0	62.7	63.9	65.9	70.8	70.3	70.7	70.6	72.6	66.4	13733-5	3	SL004250	Interleukin-12 subunit beta	IL-12 p40	P29460	3593	Human	RFU	Protein	20	S1	IL12B						6.330319365146503	6.350939181546431	6.1028108055837755	6.327328082629952	6.354910511586791	0.2275085595627271	0.24812837596265513	0.0	0.22451727704617674	0.25209970600301546	0.22750855956272756	0.24812837596265516	0.0	0.22451727704617663	0.2520997060030156	1.4002927980644493e-09	1.9944249924788975e-06	5.645843544649353e-06	1.0	1.286657583652987e-06	2.5697885390460487e-05	True	True	True	False	True	True	2.3146203455278953e-07	8.071563413163735e-05	0.00028917056408616016	1.0	9.217481100977815e-05	0.002365831904364799
IFNL1	327.1	316.9	328.8	314.8	336.7	305.5	337.0	337.4	321.1	312.5	316.1	325.6	321.1	338.0	321.3	328.3	313.2	339.7	317.9	323.0	332.0	342.8	335.8	337.9	329.6	334.9	330.2	353.8	331.4	343.2	342.4	342.6	13734-22	3	SL004348	Interferon lambda-1	IFN-lambda 1	Q8IU54	282618	Human	RFU	Protein	20	S1	IFNL1						8.347326082266967	8.330468766590316	8.403438163008278	8.338768212229208	8.350939181546432	-0.05611208074131113	-0.07296939641796207	0.0	-0.06466995077907	-0.05249898146184684	-0.056112080741311465	-0.07296939641796363	0.0	-0.06466995077907092	-0.052498981461848455	0.008716265400823679	0.006899605638881672	0.0016088065571845081	1.0	0.0070425857678463	0.015190122255146918	True	True	True	False	True	False	0.031445138025888206	0.025203833154990658	0.010391518730375603	1.0	0.03270799890775616	0.07986208298033365
RAP1GAP	123.3	132.8	133.7	139.9	135.2	126.6	122.4	129.0	132.9	128.1	132.5	128.8	143.9	128.1	127.8	141.9	136.3	125.3	146.6	127.8	127.4	123.9	135.7	117.1	118.9	122.7	117.3	129.2	115.9	124.3	129.0	127.3	13735-1	3	SL020221	Rap1 GTPase-activating protein 1	RPGP1	P47736	5909	Human	RFU	Protein	20	S1	RAP1GAP						7.068420022448213	7.049031698410023	6.951337705547165	7.017126552642817	7.046032614754208	0.11708231690104753	0.09769399286285818	0.0	0.0657888470956518	0.0946949092070426	0.11708231690104791	0.09769399286285825	0.0	0.06578884709565154	0.09469490920704239	0.03213106745086798	0.011468727391571317	0.03625144115037539	1.0	0.048281002488562146	0.04893721469212916	False	True	False	False	False	False	0.0870675311364243	0.03707202414173253	0.09463629988753776	1.0	0.12871984277834034	0.1554237390636923
INHBA	514.2	696.8	689.4	515.4	658.6	499.8	436.1	508.8	574.3	488.4	592.0	572.8	833.2	689.2	465.4	685.1	626.8	517.8	949.8	804.9	465.3	401.3	412.3	445.5	555.4	472.6	476.3	401.2	486.3	457.3	416.2	393.2	13738-8	3	SL001932	Inhibin beta A chain	Inhibin bA chain	P08476	3624	Human	RFU	Protein	20	S2	INHBA						9.398636821680661	9.238285305984153	8.804307056207744	9.068394429362451	9.322266186918958	0.5943297654729172	0.4339782497764091	0.0	0.2640873731547071	0.5179591307112137	0.5943297654729185	0.4339782497764101	0.0	0.2640873731547084	0.5179591307112151	0.0029194016414618227	0.0011251626378240077	0.0012641984945966614	1.0	0.007130301643683504	0.0022425636197584723	True	True	True	False	True	True	0.013328818668143025	0.006597855270648951	0.008781772350717781	1.0	0.03298898464027362	0.028316259039068353
FLRT1	45.4	49.7	45.9	50.2	46.8	52.1	43.7	46.3	50.2	47.4	47.6	44.0	47.4	47.2	47.3	44.1	47.0	45.5	45.6	43.3	43.9	50.4	47.8	47.7	55.1	47.8	49.4	50.1	52.4	53.5	51.5	50.5	13739-3	3	SL014071	Leucine-rich repeat transmembrane protein FLRT1	FLRT1	Q9NZU1	23769	Human	RFU	Protein	20	S1	FLRT1						5.4886435398537845	5.578938713093386	5.660028315822028	5.576781250390004	5.538382960032119	-0.1713847759682432	-0.08108960272864163	0.0	-0.08324706543202343	-0.12164535578990865	-0.17138477596824303	-0.08108960272864128	0.0	-0.08324706543202354	-0.12164535578990802	0.0006532297623562285	9.948386502258066e-05	0.07418685611457691	1.0	0.034485846812625044	0.008591219101489063	True	True	False	False	False	False	0.004057164869015243	0.001198500333183194	0.15958621843280624	1.0	0.10061725938001778	0.058341677427759066
FRZB	108911.9	172361.4	187784.3	184330.5	134538.7	113543.2	123064.0	184656.5	183786.1	141735.6	140219.2	146452.2	171416.8	154944.8	41603.6	160748.6	180428.1	164269.5	172552.1	152494.9	186144.4	73400.5	105315.9	55152.9	50419.1	74811.0	65591.4	82101.9	41952.5	78873.0	81727.9	122748.5	13740-51	3	SL004650	Secreted frizzled-related protein 3	sFRP-3	Q92765	2487	Human	RFU	Protein	20	S2	FRZB						17.37041156308002	17.317580653994966	16.206956412041478	17.154964003928338	16.972579916615032	1.1634551510385407	1.110624241953488	0.0	0.94800759188686	0.7656235045735542	1.1634551510385416	1.1106242419534873	0.0	0.9480075918868593	0.7656235045735532	6.475532479961879e-06	1.8842050089613127e-07	9.600126855111008e-05	1.0	2.8927665024913423e-05	0.022279397609865678	True	True	True	False	True	False	0.00012361298615948228	1.803134609233635e-05	0.0015799975871165026	1.0	0.0007229928100556541	0.09901459390055058
IGFBP1	266.7	352.5	396.2	340.0	299.8	457.9	417.6	327.3	285.1	288.1	303.6	302.8	312.0	283.9	328.1	351.8	426.4	255.2	531.5	321.5	267.8	349.7	274.4	208.4	248.5	269.8	227.8	396.4	322.5	373.3	329.1	331.5	13741-36	3	SL000462	Insulin-like growth factor-binding protein 1	IGFBP-1	P08833	3484	Human	RFU	Protein	20	S2	IGFBP1						8.487973982575841	8.404502961226878	8.242481254312105	8.409027185652716	8.260684356379658	0.24549272826373603	0.16202170691477313	0.0	0.16654593134061102	0.01820310206755238	0.24549272826373675	0.16202170691477355	0.0	0.16654593134061185	0.01820310206755236	0.5211651003458769	0.1780890262829115	0.31839510099292323	1.0	0.24991106479113073	0.9051988536621142	False	False	False	False	False	False	0.6769636874523824	0.2903189176285664	0.46221308772884845	1.0	0.40863380715510206	0.9463146848763198
IL22	127.2	117.7	109.4	126.3	122.6	124.9	114.9	116.4	94.4	103.3	120.0	129.6	128.3	106.8	119.0	132.8	103.3	107.7	119.0	87.7	106.6	148.7	162.3	102.1	114.4	151.6	114.0	124.1	121.1	130.6	124.3	131.4	13742-66	3	SL004347	Interleukin-22	IL-22	Q9GZX6	50616	Human	RFU	Protein	20	S2	IL22						6.775006631177716	6.908692838242504	7.016909561425031	6.830175629467705	6.917968727558501	-0.24190293024731524	-0.10821672318252684	0.0	-0.1867339319573258	-0.0989408338665303	-0.2419029302473153	-0.1082167231825272	0.0	-0.18673393195732596	-0.098940833866531	0.08717675124501209	0.036992533394391756	0.3459519995729916	1.0	0.05686706566670388	0.3940656126076326	False	False	False	False	False	False	0.18616970456091875	0.08864800506669233	0.4887546411993722	1.0	0.14481588536202286	0.5739054012879355
CUL4B	238.3	226.8	246.1	233.8	233.7	232.6	246.9	243.4	231.3	237.7	235.2	250.0	228.1	243.5	237.8	247.9	237.2	237.7	235.5	248.6	249.8	232.4	238.7	234.1	227.2	240.3	236.3	239.1	239.1	238.2	237.1	240.8	13743-56	3	SL020222	Cullin-4B	CUL4B	Q13620	8450	Human	RFU	Protein	20	S1	CUL4B						7.92352557618442	7.884170519108435	7.886694241144932	7.890307711412914	7.905988629314126	0.03683133503948799	-0.002523722036497311	0.0	0.0036134702679824215	0.019294388169194043	0.036831335039488315	-0.00252372203649685	0.0	0.003613470267982178	0.01929438816919418	0.3370196433897764	0.030569731114349404	0.8949537337707436	1.0	0.8013290972193421	0.3555959238401616	False	False	False	False	False	False	0.5093815183653042	0.07679918977363151	0.9315993095473971	1.0	0.8767900067867479	0.5412827865402878
IL3RA	649.4	563.2	765.8	930.4	861.2	522.4	619.9	661.0	574.8	559.6	602.2	679.2	677.5	617.1	545.9	1113.9	569.1	597.5	880.3	565.9	546.8	689.4	937.6	533.4	560.9	776.3	696.5	673.3	773.8	509.8	617.3	573.0	13744-37	3	SL005187	Interleukin-3 receptor subunit alpha	IL-3 Ra	P26951	3563	Human	RFU	Protein	20	S2	IL3RA						9.476239906323851	9.506208389306744	9.382388224663568	9.296293515037933	9.29903625875366	0.09385168166028279	0.1238201646431758	0.0	-0.0860947096256357	-0.0833519659099089	0.09385168166028222	0.12382016464317565	0.0	-0.0860947096256361	-0.0833519659099102	0.7523633270031305	0.6113586448264079	0.4632862535294716	1.0	0.5213436496874044	0.5896379056290222	False	False	False	False	False	False	0.8524382477010358	0.7162389535796496	0.5984868422592979	1.0	0.6656876364094397	0.7329407772414764
PKD2	140.8	157.1	150.5	153.6	150.6	151.6	145.6	148.6	152.0	157.8	145.2	150.1	155.3	145.4	148.0	151.3	151.3	149.1	148.1	156.2	143.7	154.1	152.0	148.4	148.9	143.3	148.7	148.9	148.6	149.2	156.7	149.1	13745-10	3	SL025962	Polycystin-2:Cytoplasmic domain 4	PKD2:CD 4	Q13563	5311	Human	RFU	Protein	20	S1	PKD2						7.228337711981378	7.233619676759702	7.22698136371499	7.230741002626909	7.2259304111710545	0.0013563482663876414	0.00663831304471163	0.0	0.0037596389119194384	-0.0010509525439355016	0.0013563482663882798	0.006638313044712007	0.0	0.0037596389119198244	-0.0010509525439355734	0.998522726969654	0.9412944765082094	0.7982960632228602	1.0	0.8345731896503408	0.9599504214766839	False	False	False	False	False	False	0.9989347721114572	0.9619270377468325	0.8660512034337503	1.0	0.8983499087812696	0.9788694663811541
CA6	223.3	249.7	222.5	202.3	205.7	204.1	199.3	206.0	215.9	250.9	227.1	248.5	195.2	207.7	197.1	202.2	202.4	226.1	282.5	294.6	231.8	199.6	212.0	193.9	224.8	204.1	207.3	173.3	241.4	238.4	192.2	189.7	13747-9	3	SL010288	Carbonic anhydrase 6	Carbonic anhydrase 6	P23280	765	Human	RFU	Protein	20	S1	CA6						7.9064897913162095	7.810250286028182	7.693296866578582	7.752022168469079	7.728770849542664	0.2131929247376272	0.11695341944960003	0.0	0.05872530189049652	0.03547398296408133	0.2131929247376266	0.11695341944959978	0.0	0.05872530189049675	0.03547398296408092	0.1602980064843458	0.03846855233714554	0.17051232462544755	1.0	0.38584223189767375	0.6940074170222803	False	False	False	False	False	False	0.29522598155498786	0.09094163889189415	0.29414993761880454	1.0	0.5467037897120166	0.8069569854521254
CCL8	103.8	108.3	108.0	112.4	108.5	99.0	102.0	104.3	104.6	100.4	103.4	102.5	107.9	91.7	97.2	104.3	111.6	98.8	105.9	115.5	109.3	100.3	100.4	95.6	95.2	106.1	104.4	107.8	97.2	100.8	101.0	99.1	13748-4	3	SL000515	C-C motif chemokine 8	MCP-2	P80075	6355	Human	RFU	Protein	20	S1	CCL8						6.749087266878424	6.756556322524087	6.65418033440211	6.688899688003674	6.641329261745685	0.09490693247631388	0.10237598812197746	0.0	0.034719353601563974	-0.012851072656424378	0.09490693247631364	0.10237598812197703	0.0	0.034719353601563294	-0.012851072656424177	0.014350091113901668	0.012262795476085787	0.006697624153690472	1.0	0.19285550961568973	0.7590278789194128	True	True	True	False	False	False	0.04675995191371274	0.03885743060217528	0.028304369825561188	1.0	0.3412744821009517	0.8536324136508116
MYZAP	310.3	285.6	303.3	295.7	300.9	284.8	316.2	283.8	294.3	294.3	296.9	307.9	291.8	307.8	290.9	293.1	308.8	298.0	302.9	303.5	295.8	320.7	298.5	314.2	315.8	313.2	319.8	300.6	327.6	290.9	316.8	293.7	13924-13	3	SL018834	Myocardial zonula adherens protein	MYZAP	P0CAP1	100820829	Human	RFU	Protein	20	S1	MYZAP						8.230500853639107	8.22267417019798	8.276885744256285	8.208896232955144	8.226893813571388	-0.04638489061717799	-0.054211574058305345	0.0	-0.06798951130114084	-0.0499919306848966	-0.04638489061717768	-0.05421157405830522	0.0	-0.06798951130114073	-0.04999193068489644	0.0715489178822904	0.08469116661082089	0.12125308249063237	1.0	0.022595378928875864	0.14307541800755427	False	False	False	False	False	False	0.16131744100200832	0.16589250060880698	0.23051845920803268	1.0	0.07459654605071002	0.3036438620277042
RMI1	401.6	382.4	383.5	382.8	383.4	361.0	408.9	398.5	385.5	391.0	384.9	391.4	381.5	405.4	397.4	387.1	390.3	391.7	377.8	384.2	387.7	404.5	405.9	418.5	454.0	416.0	399.8	392.9	419.6	397.6	414.0	398.8	13926-1	3	SL020268	RecQ-mediated genome instability protein 1	RMI1	Q9H9A7	80010	Human	RFU	Protein	20	S1	RMI1						8.594200174665993	8.59833170444094	8.68318603680928	8.598424760527719	8.621777168624398	-0.08898586214328752	-0.08485433236834083	0.0	-0.08476127628156149	-0.06140886818488234	-0.08898586214328619	-0.08485433236834057	0.0	-0.08476127628156072	-0.061408868184882365	0.0027629299483408276	0.0036978942528814386	0.02228482304604296	1.0	0.008481093335685527	0.08277262961042375	True	True	False	False	True	False	0.012766702359773088	0.01559117965287345	0.06637593512547518	1.0	0.03753591229339281	0.21368604570929792
CROT	223.7	207.9	217.1	195.8	225.4	211.8	201.6	209.5	209.3	211.3	210.9	212.6	211.4	223.7	212.4	224.1	216.1	223.6	225.1	222.2	223.4	187.5	186.2	193.1	187.8	195.1	181.9	192.5	182.2	212.7	193.2	185.9	13929-27	3	SL020289	Peroxisomal carnitine O-octanoyltransferase	OCTC	Q9UKG9	54677	Human	RFU	Protein	20	S1	CROT	Q9UKG9	CROT	unknown	Metabolism > Lipid metabolism > Fatty acid oxidation	True	7.79712108942081	7.721953612801386	7.575436107555764	7.7238315664953205	7.748360595074318	0.22168498186504593	0.14651750524562157	0.0	0.1483954589395564	0.1729244875185536	0.221684981865046	0.1465175052456218	0.0	0.1483954589395568	0.1729244875185534	9.655268907963953e-08	3.28584361110875e-07	0.002763677389478314	1.0	6.838559329156554e-05	0.00017056037802140353	True	True	True	False	True	True	5.201695077760061e-06	2.6851618633251618e-05	0.0152969753833149	1.0	0.0012885192228226843	0.006494689158898784
APOBEC3G	166.2	142.9	154.7	144.3	152.0	150.4	161.0	152.6	157.1	147.2	151.1	151.5	143.0	152.1	155.9	154.3	155.0	158.3	147.5	172.8	154.4	146.7	156.3	176.5	144.8	156.1	153.8	154.8	144.9	152.0	150.0	155.7	13930-3	3	SL007678	DNA dC->dU-editing enzyme APOBEC-3G	ABC3G	Q9HC16	60489	Human	RFU	Protein	20	S1	APOBEC3G						7.295080132764602	7.2481647793006925	7.264741131504142	7.257926563774673	7.234817431117324	0.03033900126046074	-0.01657635220344922	0.0	-0.00681456772946909	-0.02992370038681802	0.030339001260460265	-0.01657635220344929	0.0	-0.006814567729469133	-0.0299237003868182	0.7520846298287382	0.46752332500506344	0.7499726423173083	1.0	0.8428842606952173	0.5150932137969335	False	False	False	False	False	False	0.8522766458000021	0.5904318705959066	0.832374641778389	1.0	0.9024432839741373	0.6772004598599236
PSMD9	195.6	127.3	117.6	135.2	125.4	129.1	99.2	112.8	122.0	107.7	128.1	114.3	138.9	123.0	102.6	136.3	121.7	111.5	136.7	247.1	118.8	115.0	97.4	80.1	127.2	103.8	98.3	89.7	112.7	85.7	113.6	94.1	13931-22	3	SL012980	26S proteasome non-ATPase regulatory subunit 9	PSMD9	O00233	5715	Human	RFU	Protein	20	S2	PSMD9						7.183387261248875	7.169173402029174	6.666756591884804	6.87967076258123	6.903279342056139	0.516630669364071	0.5024168101443705	0.0	0.21291417069642637	0.23652275017133562	0.5166306693640712	0.5024168101443707	0.0	0.21291417069642662	0.23652275017133573	0.025000111617292698	0.01553163747387632	0.004370324435398191	1.0	0.023088168106837097	0.052697147155358594	False	True	True	False	False	False	0.07161315942992115	0.046605744152101156	0.020925193955662304	1.0	0.07584473651356198	0.16212620611714174
ARHGEF7	229.4	193.0	196.5	206.9	195.7	196.0	219.1	193.1	203.5	202.0	214.9	214.8	188.7	204.3	198.7	187.5	199.0	199.9	211.9	210.3	210.8	201.1	205.4	206.7	222.5	215.6	215.5	196.6	214.2	206.6	213.6	207.7	13932-45	3	SL005746	Rho guanine nucleotide exchange factor 7	COOL-1	Q14155	8874	Human	RFU	Protein	20	S1	ARHGEF7						7.66699323504795	7.689648608288815	7.71143233177463	7.6686824154592745	7.655530723155643	-0.04443909672668056	-0.021783723485815365	0.0	-0.04274991631535574	-0.05590160861898763	-0.04443909672667984	-0.021783723485815254	0.0	-0.04274991631535531	-0.05590160861898718	0.5699342039725553	0.1482598057756404	0.6079274708628007	1.0	0.15577371471680415	0.12705787668073149	False	False	False	False	False	False	0.7182691848020092	0.2528793053311591	0.7208112969653	1.0	0.29526771621978537	0.28147789738012796
NAB1	187.2	200.5	192.9	192.0	190.6	196.8	196.7	182.5	199.9	212.1	189.2	190.6	187.1	199.7	208.3	196.8	207.7	191.7	186.5	197.0	200.5	214.7	193.8	229.0	205.9	224.6	204.2	212.0	204.3	235.2	211.9	219.4	13933-276	3	SL020257	NGFI-A-binding protein 1	NAB1	Q13506	4664	Human	RFU	Protein	20	S2	NAB1						7.619853147391168	7.593577867344569	7.742079725862848	7.610286657081023	7.61783475018439	-0.12222657847168072	-0.14850185851827913	0.0	-0.13179306878182562	-0.12424497567845805	-0.12222657847168032	-0.14850185851827932	0.0	-0.1317930687818254	-0.12424497567845821	0.000911458988848309	0.0063463345244162035	0.006280613094831934	1.0	0.003355511542412437	0.022027596238957	True	True	True	False	True	False	0.005328910827430889	0.02357277110798064	0.026981039006918284	1.0	0.019530717650595324	0.09822606219861083
MCF2L	128.1	131.3	135.9	135.0	132.2	127.3	116.9	122.2	124.1	128.4	130.2	121.8	135.8	128.6	129.8	132.2	132.4	135.5	142.6	126.4	125.5	128.8	131.0	126.0	126.3	127.6	124.2	131.1	131.4	123.0	135.0	129.1	13934-3	3	SL014593	Guanine nucleotide exchange factor DBS	MCF2L	O15068	23263	Human	RFU	Protein	20	S1	MCF2L						7.04912248247958	7.050664938253384	7.005624549193878	6.976134472831654	7.011227255423254	0.043497933285702395	0.04504038905950569	0.0	-0.029490076362224116	0.0056027062293759755	0.04349793328570236	0.04504038905950528	0.0	-0.029490076362223987	0.005602706229375994	0.11464247097685842	0.11513010540319893	0.07065937109265738	1.0	0.22394210568166018	0.8396257666392126	False	False	False	False	False	False	0.22944267787966188	0.2089174791909845	0.15377187491229716	1.0	0.3775454183177363	0.9059765667698995
PGK2	190.8	186.3	192.8	194.5	197.5	191.3	201.0	201.4	197.9	197.4	201.2	195.3	196.5	198.3	211.6	194.9	198.2	198.4	185.6	191.0	201.1	200.1	196.0	205.9	198.1	198.0	204.1	209.5	200.5	211.6	203.7	209.5	13936-24	3	SL020280	Phosphoglycerate kinase 2	PGK2	P07205	5232	Human	RFU	Protein	20	S1	PGK2						7.6063435181975345	7.578183968090094	7.667917922421822	7.631125075122774	7.646918664008933	-0.06157440422428717	-0.08973395433172726	0.0	-0.03679284729904797	-0.020999258412889077	-0.061574404224287324	-0.08973395433172734	0.0	-0.036792847299047804	-0.020999258412889073	0.002765018601296014	0.007613904861577985	0.000945427345465581	1.0	0.039152985453720104	0.4082273121211809	True	True	True	False	False	False	0.012768241452206926	0.02713176386979749	0.007307219004857779	1.0	0.11054334751743258	0.585754951729461
CAND1	1518.2	751.6	896.6	1130.4	880.7	617.4	469.7	774.7	692.3	674.6	945.0	675.0	1093.3	953.1	683.9	1276.4	992.5	723.3	1279.3	1748.4	812.3	938.9	1538.4	715.9	941.0	1156.1	985.4	932.6	1178.0	695.2	749.4	788.6	13937-75	3	SL008246	Cullin-associated NEDD8-dissociated protein 1	CAND1	Q86VP6	55832	Human	RFU	Protein	20	S2	CAND1						10.153171991742559	10.069046911268172	9.914996601959883	9.495969204801908	9.733566186995448	0.2381753897826755	0.154050309308289	0.0	-0.41902739715797566	-0.18143041496443502	0.2381753897826766	0.1540503093082889	0.0	-0.41902739715797604	-0.18143041496443377	0.0800423827074511	0.27064304227465324	0.5053516758545	1.0	0.03681884607520635	0.43174839451717795	False	False	False	False	False	False	0.17443229268490457	0.39733283134104824	0.6356663331874401	1.0	0.10584326778852797	0.6070183787596047
UGP2	195.3	150.9	158.7	144.0	145.1	139.6	150.3	145.9	140.1	164.4	153.1	149.0	147.6	148.0	155.0	144.8	156.5	160.3	158.8	201.5	142.1	139.0	150.2	158.3	154.7	162.4	169.1	141.9	160.8	180.8	131.3	114.1	13939-14	3	SL006519	UTP--glucose-1-phosphate uridylyltransferase	UGPA1	Q16851	7360	Human	RFU	Protein	20	S2	UGP2						7.327926835508806	7.341852355795773	7.239793782677913	7.212930578787043	7.227856573060497	0.08813305283089257	0.10205857311785937	0.0	-0.026863203890870047	-0.0119372096174164	0.08813305283089239	0.10205857311785946	0.0	-0.026863203890869755	-0.011937209617416011	0.5442307489361056	0.3539838332770281	0.35333157500579726	1.0	0.7177412948388797	0.8988607198786684	False	False	False	False	False	False	0.6952731840878792	0.4839331615458318	0.49639075612742223	1.0	0.8184317508777718	0.9432053299017902
IFI16	423.2	344.5	342.4	359.0	359.4	341.0	366.2	349.9	352.5	368.1	341.2	361.2	340.0	366.1	372.2	348.3	369.3	347.0	341.5	435.2	352.1	174.0	152.1	192.1	169.9	163.3	171.5	184.6	171.8	201.3	310.6	219.0	13940-19	3	SL025893	Gamma-interferon-inducible protein 16:Isoform 2, Hematopoietic expression, interferon-inducible nature, and nuclear localization 1	IP16:HIN 1	Q16666	3428	Human	RFU	Protein	20	S2	IFI16						8.513990717426974	8.52071688654256	7.583732406821804	8.467780199927759	8.491352073563435	0.9302583106051703	0.9369844797207563	0.0	0.8840477931059549	0.9076196667416312	0.930258310605171	0.9369844797207559	0.0	0.8840477931059547	0.907619666741631	1.3706612115053183e-11	5.123679318904036e-07	8.129112372501891e-06	1.0	5.1484015556844536e-08	5.077465461519803e-06	True	True	True	False	True	True	6.230511869548862e-09	3.482665391251313e-05	0.0003519228231262277	1.0	1.5315539218517468e-05	0.0009567665206837555
FARS2	136.1	135.6	135.3	124.8	131.1	134.1	152.4	136.3	137.5	142.5	135.5	136.2	127.1	131.1	151.0	128.4	131.2	136.0	136.0	132.6	141.4	139.0	133.8	159.0	151.6	140.3	150.6	143.0	142.9	149.8	137.4	144.7	13941-82	3	SL020259	Phenylalanine--tRNA ligase, mitochondrial	SYFM	O95363	10667	Human	RFU	Protein	20	S2	FARS2	O95363	FARS2	Matrix	Mitochondrial central dogma > Translation > mt-tRNA synthetases	True	7.068957372398266	7.054739966970305	7.177283620608112	7.113593350221434	7.091170890027901	-0.10832624820984549	-0.1225436536378064	0.0	-0.06369027038667774	-0.08611273058021052	-0.10832624820984502	-0.12254365363780609	0.0	-0.06369027038667764	-0.08611273058021045	0.02422137140808564	0.006710967357935923	0.012516687059235436	1.0	0.0935629841877148	0.10278048461545662	False	True	True	False	False	False	0.07004454642187151	0.02465094221932726	0.044191196593116176	1.0	0.20670825759333225	0.24557177243464823
SPSB1	177.7	179.3	169.8	181.1	178.8	179.4	180.7	175.3	186.7	168.2	173.9	176.4	167.3	179.7	177.5	171.6	184.8	178.9	176.2	182.1	176.8	196.7	168.7	185.1	183.3	190.7	188.6	186.7	178.8	187.2	177.7	187.0	13942-140	3	SL020269	SPRY domain-containing SOCS box protein 1	SPSB1	Q96BD6	80176	Human	RFU	Protein	20	S1	SPSB1						7.478971805032942	7.46740176520507	7.528187693287029	7.472255658994881	7.453064814045813	-0.049215888254086515	-0.06078592808195893	0.0	-0.055932034292147215	-0.0751228792412153	-0.049215888254085856	-0.060785928081958346	0.0	-0.05593203429214701	-0.07512287924121498	0.05053882778682007	0.08603239463523421	0.08296079448668385	1.0	0.05088693072441912	0.03991596255545769	False	False	False	False	False	False	0.1230150249309044	0.16775163704612825	0.1741317243436257	1.0	0.13386235209718803	0.13875586722229472
DPY30	556.7	431.2	478.6	498.8	538.4	428.9	413.5	455.2	412.5	415.5	430.9	423.9	531.1	445.4	392.4	619.1	434.9	451.5	506.5	467.8	477.2	227.3	232.7	195.6	186.3	221.3	217.7	243.5	226.1	323.2	425.2	210.3	13943-38	3	SL020276	Protein dpy-30 homolog	DPY30	Q9C005	84661	Human	RFU	Protein	20	S2	DPY30						8.944956027399169	8.9405338391189	7.944219566894941	8.788322157557811	8.807998838623032	1.0007364605042275	0.9963142722239597	0.0	0.8441025906628701	0.8637792717280908	1.000736460504227	0.99631427222396	0.0	0.8441025906628703	0.8637792717280903	1.243512351891644e-08	3.5157515877455746e-06	2.343088353939919e-05	1.0	5.913348678290695e-06	0.00018326299883954168	True	True	True	False	True	True	1.144818396874421e-06	0.0001192427536156205	0.0006479574752169214	1.0	0.0002455439149764251	0.006731675709898923
SULT1A3	98.3	98.3	93.6	98.4	93.6	96.9	91.7	98.0	99.5	100.2	96.3	95.3	100.9	95.8	97.4	95.5	106.0	95.2	101.2	106.0	95.9	98.3	96.3	95.7	92.1	91.6	100.9	100.6	89.1	99.5	96.4	97.3	13944-3	3	SL000578	Sulfotransferase 1A3	SULT 1A3	P0DMM9	6818	Human	RFU	Protein	20	S1	SULT1A3						6.643375211260222	6.602142090697982	6.587419546516678	6.593951283948411	6.605109073832932	0.05595566474354374	0.014722544181304364	0.0	0.006531737431733298	0.017689527316254505	0.05595566474354354	0.014722544181304325	0.0	0.006531737431732491	0.01768952731625431	0.38032919968172585	0.10343628269703899	0.6416630438903008	1.0	0.803271614513049	0.5791242649464994	False	False	False	False	False	False	0.5516821438542465	0.1925005332793154	0.747181273671061	1.0	0.8774698786953147	0.7260841283926528
DDX23	198.4	195.4	194.7	196.3	196.7	199.0	215.9	201.5	204.9	219.4	197.7	198.2	189.5	203.3	230.7	205.5	205.9	203.3	198.0	201.9	205.3	209.9	208.0	239.5	245.4	215.0	217.9	205.7	217.2	220.5	193.0	214.4	13946-8	3	SL020297	Probable ATP-dependent RNA helicase DDX23	DDX23	Q9BUQ8	9416	Human	RFU	Protein	20	S2	DDX23						7.667584673190489	7.616181231331876	7.761249002414907	7.679580632242387	7.682467956539172	-0.09366432922441792	-0.14506777108303037	0.0	-0.08166837017251982	-0.07878104587573453	-0.09366432922441788	-0.1450677710830304	0.0	-0.08166837017251947	-0.07878104587573462	0.03398730511469584	0.04305431031659266	0.01668729120766151	1.0	0.07390936215971902	0.22481214825353524	False	False	False	False	False	False	0.0904793814418678	0.09928154690316374	0.05410908112051813	1.0	0.17410810131780158	0.40544120901965786
NUDT12	297.5	281.0	288.1	291.7	299.0	281.3	278.8	294.1	287.1	295.9	310.3	298.4	302.2	294.1	283.0	310.8	305.0	300.7	299.9	291.2	292.3	302.0	314.0	287.5	302.6	289.4	282.4	292.1	309.8	307.6	300.9	303.3	13947-371	3	SL020301	Peroxisomal NADH pyrophosphatase NUDT12	NUD12	Q9BQG2	83594	Human	RFU	Protein	20	S1	NUDT12						8.228738538544924	8.177793244775652	8.225141694044774	8.19158802938548	8.201756367435667	0.003596844500149743	-0.04734844926912274	0.0	-0.03355366465929421	-0.023385326609107082	0.0035968445001493678	-0.04734844926912221	0.0	-0.03355366465929338	-0.02338532660910604	0.26943010881457174	0.8758001135480401	0.10197584033129664	1.0	0.18914955696320934	0.409154085854045	False	False	False	False	False	False	0.4369153135804638	0.9192804482371043	0.20203494599006275	1.0	0.337213150787427	0.586129144458631
GABBR2	95.2	77.6	97.0	94.2	98.1	86.3	81.0	90.2	76.6	75.1	95.2	125.5	100.8	81.7	76.7	116.6	80.6	78.3	92.1	67.0	80.3	75.9	100.8	61.0	73.7	80.4	77.5	85.1	71.0	75.5	88.2	92.1	13948-50	3	SL025871	Gamma-aminobutyric acid type B receptor subunit 2:Extracellular domain	GABR2:ECD	O75899	9568	Human	RFU	Protein	20	S2	GABBR2						6.423185959188938	6.507794640198696	6.323894066176224	6.42746250905972	6.5875900194092525	0.09929189301271446	0.18390057402247262	0.0	0.1035684428834962	0.26369595323302875	0.099291893012715	0.18390057402247265	0.0	0.1035684428834962	0.2636959532330289	0.3149258322218584	0.41101924713688776	0.09984742696774046	1.0	0.24606687608970226	0.07694581430712856	False	False	False	False	False	False	0.48639957055629135	0.5393978679946922	0.1987384609568627	1.0	0.40344419374223545	0.20484147417853074
CERT1	141.7	144.2	145.0	147.7	142.5	125.4	124.3	127.8	152.2	148.5	152.1	135.3	154.4	162.7	122.4	159.8	164.1	142.9	174.3	170.4	147.6	106.4	102.6	100.4	90.9	107.4	109.8	105.0	106.6	109.3	127.1	107.0	13950-9	3	SL025806	Collagen type IV alpha-3-binding protein:StAR-related lipid-transfer domain, isoform 2	C43BP:START domain	Q9Y5P4	10087	Human	RFU	Protein	20	S2	CERT1						7.320574933893158	7.176422513042237	6.735940588765441	7.118644496498619	7.166916251569974	0.584634345127717	0.44048192427679567	0.0	0.38270390773317775	0.43097566280453314	0.5846343451277165	0.4404819242767957	0.0	0.38270390773317786	0.43097566280453287	7.991167855447813e-09	2.8534028907180696e-08	1.1108575305954166e-06	1.0	7.80425768351105e-06	0.00010377494218997857	True	True	True	False	True	True	8.115877819031986e-07	6.694451362642748e-06	0.0001059423891674839	1.0	0.0002925792068668859	0.005138486964413776
GNPNAT1	592.2	480.5	569.4	589.6	786.5	600.8	606.0	2022.7	507.2	418.5	524.5	617.0	651.0	589.9	679.4	717.5	559.5	468.2	639.5	538.3	533.3	878.7	687.9	494.0	534.5	569.4	600.9	667.3	643.8	543.6	593.8	535.2	13954-9	3	SL020298	Glucosamine 6-phosphate N-acetyltransferase	GNA1	Q96EK6	64841	Human	RFU	Protein	20	S2	GNPNAT1						9.170050229951647	9.123927388172616	9.261047796024377	9.608967609463317	9.309078392524523	-0.0909975660727298	-0.13712040785176072	0.0	0.3479198134389403	0.04803059650014596	-0.0909975660727298	-0.13712040785176102	0.0	0.3479198134389405	0.04803059650014613	0.6285418501577316	0.4754898701633805	0.3433334080222731	1.0	0.34112878056468166	0.7152148783550478	False	False	False	False	False	False	0.7670108852679834	0.598104086077182	0.4862839649579963	1.0	0.5037135511876851	0.8221523329028391
DAPK1	104.7	117.8	112.7	109.1	117.0	113.6	116.2	117.9	118.1	124.0	111.1	110.9	111.9	114.7	122.0	109.0	112.3	116.2	107.3	112.7	116.0	117.5	120.1	136.0	125.0	124.5	123.2	117.5	125.7	133.9	122.2	130.3	13955-33	3	SL007277	Death-associated protein kinase 1	DAPK1	P53355	1612	Human	RFU	Protein	20	S2	DAPK1						6.810571634741147	6.795390331122642	6.966728285231447	6.8684257315158845	6.843921051289034	-0.15615665049030003	-0.1713379541088056	0.0	-0.09830255371556262	-0.12280723394241289	-0.15615665049030064	-0.17133795410880615	0.0	-0.0983025537155631	-0.12280723394241302	6.562321404591735e-05	0.0003078954755060093	0.0015288876039623843	1.0	0.006468574641249395	0.010959187705596962	True	True	True	False	True	False	0.0006870504686011246	0.002619092155971001	0.010062986012324363	1.0	0.030809393166867614	0.06637535153088729
RBM46	117.8	133.8	125.1	128.3	130.9	120.1	110.9	125.3	120.4	118.9	123.5	112.7	131.3	121.2	126.7	136.1	130.1	117.2	125.1	113.9	125.8	145.2	142.3	119.2	109.2	133.5	148.8	149.6	128.1	135.0	128.1	123.3	13958-5	3	SL020270	Probable RNA-binding protein 46	RBM46	Q8TBY0	166863	Human	RFU	Protein	20	S1	RBM46						6.962317654942307	6.980139577639157	7.0545919856000525	6.92396410896746	6.942221244835966	-0.09227433065774537	-0.07445240796089525	0.0	-0.1306278766325928	-0.11237074076408682	-0.09227433065774511	-0.07445240796089546	0.0	-0.1306278766325927	-0.11237074076408693	0.1469519070260143	0.1799655879440716	0.3479074811925521	1.0	0.043827018365472266	0.17687577697918522	False	False	False	False	False	False	0.2763381165816262	0.29230433696570374	0.49104038632125585	1.0	0.1198773616292139	0.3474925785979508
LAP3	1322.5	976.7	856.3	906.9	888.5	904.6	886.0	958.0	1038.5	1067.1	1199.5	979.0	1017.5	851.7	812.5	1155.0	1073.2	1083.7	866.6	2131.8	900.7	929.0	749.2	481.0	621.0	686.0	768.1	554.1	507.9	635.9	1009.5	618.4	13959-7	3	SL000499	Cytosol aminopeptidase	LAP	P28838	51056	Human	RFU	Protein	20	S2	LAP3	P28838	LAP3	Matrix	Protein import, sorting and homeostasis > Protein homeostasis > Proteases	True	10.23102112593157	9.988116584760144	9.424757983612663	9.95382229142011	9.837903832069516	0.8062631423189064	0.5633586011474812	0.0	0.5290643078074471	0.4131458484568533	0.8062631423189062	0.5633586011474803	0.0	0.5290643078074474	0.4131458484568524	0.004852344338725347	0.004424518334976602	0.007420903629439546	1.0	0.0006685776231789398	0.02446329987042291	True	True	True	False	True	False	0.019927216474053894	0.0179273102229999	0.030567886709250803	1.0	0.006178608708234345	0.10565414486792508
AGAP3	122.8	131.2	139.5	150.4	130.7	143.4	116.9	136.1	132.6	124.8	135.8	124.8	137.6	130.1	127.5	136.9	130.4	124.8	132.5	127.0	128.8	113.7	128.1	108.4	132.9	127.4	107.9	114.5	121.3	115.7	132.6	121.5	13960-15	3	SL020282	Arf-GAP with GTPase, ANK repeat and PH domain-containing protein 3	AGAP3	Q96P47	116988	Human	RFU	Protein	20	S1	AGAP3						7.023107467000508	7.087197615577952	6.91125578816992	7.038605496235682	7.022367813028454	0.11185167883058789	0.17594182740803177	0.0	0.12734970806576218	0.11111202485853422	0.11185167883058766	0.17594182740803138	0.0	0.1273497080657616	0.11111202485853414	0.015719231020871728	0.026720144203540356	0.016729219224358865	1.0	0.019723940752036113	0.06998599473241948	False	False	False	False	False	False	0.05001135923657046	0.06960581038187111	0.05414846970127371	1.0	0.06779405533533017	0.19449856870919993
KIF3A	486.9	477.3	485.8	467.0	477.3	449.9	440.5	471.9	406.7	460.1	487.6	454.5	492.0	448.0	377.8	516.3	438.3	453.4	510.7	453.9	464.5	315.1	480.9	375.0	406.9	451.2	443.8	431.4	430.8	435.4	483.2	542.0	13961-18	3	SL020291	Kinesin-like protein KIF3A	KIF3A	Q9Y496	11127	Human	RFU	Protein	20	S2	KIF3A						8.885238786495925	8.904634621668151	8.768094078311252	8.833793675353629	8.791407116477767	0.11714470818467326	0.13654054335689914	0.0	0.06569959704237682	0.0233130381665152	0.11714470818467478	0.13654054335689908	0.0	0.06569959704237673	0.02331303816651606	0.358059285087955	0.18144907656998407	0.17822832414387546	1.0	0.4098835397405879	0.833500036544788	False	False	False	False	False	False	0.531028788834563	0.293980649118622	0.30265108603745183	1.0	0.568475016120003	0.9018217443900987
TOLLIP	1916.3	1514.7	2034.7	2606.3	2465.2	1631.2	1788.7	1947.9	1621.1	1655.8	2028.8	1947.7	2418.7	1926.5	1131.8	3023.5	1852.0	1967.0	2333.0	1821.5	1750.9	1472.5	1969.6	1449.6	1371.4	1579.6	1191.7	1346.4	1576.5	1981.8	1879.5	1721.3	13963-7	3	SL004521	Toll-interacting protein	tollip	Q9H0E2	54472	Human	RFU	Protein	20	S2	TOLLIP						11.053009485981866	10.978710459106358	10.63892128350008	10.874179993704955	10.858117018689146	0.41408820248178557	0.33978917560627764	0.0	0.23525871020487443	0.2191957351890661	0.4140882024817857	0.33978917560627664	0.0	0.23525871020487432	0.21919573518906535	0.09280950224844631	0.009927051137643753	0.039643587613151496	1.0	0.053354153098684305	0.21727733986130657	False	True	False	False	False	False	0.1949187149445423	0.03321041532846505	0.10095511649525589	1.0	0.1380450926669267	0.3975208175508715
MYOM3	194.2	193.1	185.7	199.0	183.6	188.5	183.0	182.9	187.6	189.8	190.7	188.0	189.3	180.7	183.7	179.6	189.7	192.8	188.8	193.9	186.0	184.1	181.2	183.7	195.6	211.1	181.4	185.6	206.8	194.3	195.6	194.4	13966-30	3	SL008254	Myomesin-3	MYOM3	Q5VTT5	127294	Human	RFU	Protein	20	S1	MYOM3						7.558165572222657	7.592457037268081	7.5861915466914605	7.5436947219551636	7.534691958789483	-0.028025974468803838	0.006265490576620181	0.0	-0.0424968247362969	-0.051499587901977506	-0.028025974468803633	0.0062654905766205025	0.0	-0.04249682473629618	-0.05149958790197701	0.3002267682645618	0.4197588439499742	0.8793230728731731	1.0	0.18109749830922442	0.22535152690048663	False	False	False	False	False	False	0.47038976423700085	0.5473119526798427	0.9216982728285479	1.0	0.32805033753499113	0.40609059840119904
TXNRD1	13651.2	10130.9	13730.1	13516.0	13261.0	10684.9	8242.3	13619.5	8656.0	8715.9	12414.8	10758.8	15615.1	12601.3	13394.5	17830.7	10115.7	10756.5	13183.1	11238.8	9757.0	12182.4	16744.2	8675.1	10962.8	11354.7	10062.6	14056.0	11832.8	9361.7	10328.8	9315.2	13967-14	3	SL005724	Thioredoxin reductase 1, cytoplasmic	Thioredoxin reductase 1	Q16881	7296	Human	RFU	Protein	20	S2	TXNRD1	Q16881	TXNRD1	unknown	Metabolism > Detoxification > ROS and glutathione metabolism | Metabolism > Detoxification > Selenoproteins	True	13.568308469403568	13.63900713166041	13.470708552786505	13.398636821680661	13.676444719877063	0.0975999166170638	0.1682985788739053	0.0	-0.07207173110584364	0.2057361670905582	0.09759991661706341	0.16829857887390573	0.0	-0.07207173110584271	0.2057361670905578	0.4872843653070259	0.5561007270974245	0.300338500304022	1.0	0.6314007499598826	0.2138567699396687	False	False	False	False	False	False	0.6484939046437328	0.6694009579906601	0.4435252614641933	1.0	0.7534335774336712	0.39366749880314106
KPNA6	174.6	153.5	157.7	157.6	163.0	152.1	150.7	152.7	158.1	155.9	162.3	148.5	161.3	159.6	153.5	161.5	158.2	153.0	158.4	185.2	150.8	155.3	152.3	145.3	146.7	144.9	150.0	152.1	141.7	148.3	149.7	146.1	13969-24	3	SL020292	Importin subunit alpha-7	IMA7	O60684	23633	Human	RFU	Protein	20	S1	KPNA6						7.332558763910762	7.3295721257653765	7.213347281733441	7.28909670241999	7.282856762199058	0.11921148217732114	0.11622484403193578	0.0	0.07574942068654966	0.06950948046561756	0.11921148217732135	0.11622484403193525	0.0	0.07574942068654937	0.06950948046561735	0.010695742671519261	0.00585274947470126	0.002405879608205297	1.0	0.0015422689331585466	0.014717742949854415	True	True	True	False	True	False	0.03713133004771341	0.02212034352692106	0.013821455284737065	1.0	0.011434171203733037	0.07851116219280653
HSD17B14	156.6	154.3	165.0	156.7	157.7	159.4	166.7	161.1	161.5	160.2	160.7	159.3	145.6	166.2	162.7	163.1	160.6	161.3	161.1	160.5	165.6	165.9	162.9	166.0	168.5	162.2	165.6	162.2	172.4	161.7	161.2	170.5	13972-4	3	SL020263	17-beta-hydroxysteroid dehydrogenase 14	DHB14	Q9BPX1	51171	Human	RFU	Protein	20	S1	HSD17B14						7.340146823180063	7.305149745630031	7.369577519370763	7.33130086295676	7.307883849494871	-0.029430696190700267	-0.06442777374073216	0.0	-0.03827665641400291	-0.061693669875891644	-0.029430696190699667	-0.06442777374073164	0.0	-0.03827665641400251	-0.06169366987589151	0.03080058499658602	0.06441319362489455	0.008761934671088609	1.0	0.01945373830710981	0.04892453724056403	False	False	True	False	False	False	0.0843103705984833	0.13465856775908538	0.034344709477362775	1.0	0.06708726349341378	0.1554237390636923
TTL	131.6	121.1	114.7	122.8	118.6	115.5	110.4	118.9	122.8	124.7	120.7	119.1	124.6	119.8	118.9	127.5	129.5	120.8	126.3	130.3	114.0	128.2	130.7	112.2	103.4	116.5	128.7	125.1	114.8	120.3	123.2	124.4	13973-62	3	SL020271	Tubulin--tyrosine ligase	TTL	Q8NG68	150465	Human	RFU	Protein	20	S1	TTL						6.962703247632266	6.9372266739794775	6.915064527054219	6.892391025913404	6.9140860970127225	0.04763872057804708	0.02216214692525842	0.0	-0.022673501140815233	-0.0009784300414965585	0.04763872057804684	0.022162146925258575	0.0	-0.02267350114081539	-0.0009784300414964102	0.582893177282862	0.3133251842171923	0.6952323202899249	1.0	0.59407434428781	0.9851122456604093	False	False	False	False	False	False	0.7291678841379868	0.44120311032171144	0.79142734181461	1.0	0.722913796092836	0.9937641906744663
PPFIA1	163.3	162.4	153.7	158.1	160.8	156.9	155.3	150.6	153.1	156.1	151.4	158.2	151.7	157.6	152.4	148.8	156.9	154.6	146.9	156.8	157.7	164.5	164.1	157.6	163.7	159.0	168.7	156.1	162.1	158.4	155.2	157.7	13975-56	3	SL020284	Liprin-alpha-1	LIPA1	Q13136	8500	Human	RFU	Protein	20	S1	PPFIA1						7.26319093977209	7.31628153174622	7.327736350182522	7.275060274640789	7.275891693758145	-0.06454541041043171	-0.011454818436301473	0.0	-0.052676075541732814	-0.05184465642437708	-0.06454541041043245	-0.011454818436301958	0.0	-0.05267607554173289	-0.05184465642437765	0.008751458151285519	0.006319332948407393	0.6192423955075297	1.0	0.008608815877967819	0.0323911577013808	True	True	False	False	True	False	0.031525188278504	0.023504250944880227	0.7306537869121128	1.0	0.0378548475698065	0.12340539023684785
ARHGEF1	102.1	112.9	104.7	103.0	111.7	113.0	117.3	114.2	114.4	115.0	106.0	110.5	106.4	108.6	122.2	105.7	112.3	111.0	98.8	110.6	115.4	128.3	115.2	136.2	125.2	119.9	124.3	118.4	117.9	137.8	114.8	121.0	13976-9	3	SL015120	Rho guanine nucleotide exchange factor 1	ARHG1	Q92888	9138	Human	RFU	Protein	20	S2	ARHGEF1						6.767743066158747	6.72349030214343	6.948898122130094	6.821272880102546	6.806388508016182	-0.18115505597134707	-0.22540781998666404	0.0	-0.12762524202754832	-0.14250961411391216	-0.18115505597134662	-0.2254078199866637	0.0	-0.12762524202754846	-0.14250961411391208	0.00010149852759678253	0.0012418160250953598	0.0010173924092423655	1.0	0.004574088863738589	0.022072938334847966	True	True	True	False	True	False	0.0009751635286808446	0.006940351640098562	0.007612649169156095	1.0	0.024212043890808412	0.09832293829517907
BARD1	112.0	109.3	109.6	110.7	112.1	109.2	113.7	105.6	109.4	110.1	112.2	109.8	111.3	109.5	115.9	114.2	112.0	113.0	109.2	112.2	114.8	109.8	114.6	113.4	117.0	117.3	119.4	116.2	116.2	115.4	113.0	115.6	13977-28	3	SL015168	BRCA1-associated RING domain protein 1	BARD1	Q99728	580	Human	RFU	Protein	20	S1	BARD1						6.814635868398958	6.7865963618908065	6.848793629803964	6.785662639095357	6.802516365121223	-0.03415776140500615	-0.06219726791315772	0.0	-0.06313099070860684	-0.046277264682741404	-0.03415776140500623	-0.062197267913157744	0.0	-0.06313099070860646	-0.04627726468274141	0.0015639714803803043	0.040929781009978114	0.0032228213768442844	1.0	0.0011807436835536385	0.03510113343626081	True	False	True	False	True	False	0.008177400846014345	0.09541099271973424	0.016868150977235284	1.0	0.009426508024682341	0.1296549230482097
TBX3	101.4	93.3	96.3	95.9	95.2	98.3	101.6	96.7	94.6	95.8	96.5	98.1	95.7	96.8	99.5	95.4	95.2	93.5	98.8	96.1	94.8	93.6	101.4	95.8	90.9	97.7	98.5	99.6	93.6	101.3	97.1	98.0	13978-122	3	SL004696	T-box transcription factor TBX3	Tbx3	O15119	6926	Human	RFU	Protein	20	S1	TBX3						6.579441657160146	6.595816918555854	6.600588735870556	6.5992752808417485	6.6077001881371995	-0.021147078710409772	-0.004771817314701998	0.0	-0.0013134550288071978	0.007111452266643781	-0.02114707871040981	-0.004771817314701474	0.0	-0.0013134550288071154	0.007111452266644335	0.8268564198018565	0.35197005730097586	0.87179859443466	1.0	0.9521595689160489	0.7896044747591077	False	False	False	False	False	False	0.8996409154905635	0.48272265260230013	0.9160056598271139	1.0	0.9719538426212568	0.8737376955587547
SLC26A7	359.1	339.8	338.9	340.2	348.9	337.7	372.4	349.7	348.5	337.2	337.7	347.1	332.3	357.7	334.9	340.8	350.1	348.0	335.5	344.1	349.2	351.1	350.1	376.4	369.5	366.3	373.0	361.9	374.0	359.6	348.9	351.6	13979-3	3	SL020254	Anion exchange transporter	S26A7	Q8TE54	115111	Human	RFU	Protein	20	S1	SLC26A7						8.428848665962942	8.428360172704291	8.499990801456375	8.440631911508557	8.422064766172813	-0.0711421354934334	-0.07163062875208404	0.0	-0.05935888994781813	-0.07792603528356246	-0.07114213549343462	-0.07163062875208454	0.0	-0.059358889947819536	-0.07792603528356376	0.004122845242363526	0.00191267483416948	0.012008256753798734	1.0	0.01619886719206939	0.009681074517194008	True	True	True	False	False	False	0.01751486766805486	0.00960033407102459	0.04289589949429184	1.0	0.05929258232909949	0.062035643139693404
RGS18	50.3	48.9	48.2	49.3	50.6	44.8	48.7	48.4	44.5	46.5	51.0	52.4	48.3	46.0	43.0	54.3	45.1	47.5	51.1	47.2	45.9	40.4	48.0	43.2	43.3	44.2	40.8	42.7	42.3	40.1	47.9	49.1	13982-33	3	SL016529	Regulator of G-protein signaling 18	RGS18	Q9NS28	64407	Human	RFU	Protein	20	S1	RGS18						5.600408528514247	5.619853147391168	5.453457717592665	5.578507478583857	5.567575868524113	0.1469508109215827	0.16639542979850308	0.0	0.12504976099119247	0.11411815093144817	0.14695081092158266	0.16639542979850322	0.0	0.1250497609911923	0.11411815093144886	0.012598424382966081	0.013101698881384348	0.0062759503971965835	1.0	0.014058904986196562	0.09027784704806086	True	True	True	False	False	False	0.042244509238041635	0.0408263307473472	0.026981039006918284	1.0	0.053590364761324734	0.22563257098987857
CRYZ	404.8	373.1	374.8	375.0	379.5	365.6	374.6	366.2	378.1	379.6	381.0	373.1	431.7	408.6	467.5	368.1	407.6	481.0	368.7	483.4	402.8	364.4	358.8	450.1	407.6	388.3	365.5	362.4	392.5	378.8	421.9	349.8	13983-27	3	SL008181	Quinone oxidoreductase	QOR	Q08257	1429	Human	RFU	Protein	20	S1	CRYZ	Q08257	CRYZ	Matrix	0	True	8.709428501368347	8.577145548581838	8.59045095623846	8.550526929387559	8.715018183063984	0.11897754512988712	-0.013305407656622137	0.0	-0.03992402685090113	0.12456722682552446	0.11897754512988826	-0.013305407656620695	0.0	-0.03992402685090012	0.12456722682552539	0.07235474903908003	0.11587029018485162	0.8316899026230152	1.0	0.3900924208922012	0.09463140140066527	False	False	False	False	False	False	0.16266957952433664	0.20994984567223335	0.8896721079242815	1.0	0.5503420788491753	0.23287323853921094
DDX25	190.9	182.9	187.8	187.4	190.1	182.7	186.8	184.5	183.8	192.9	189.9	192.6	184.1	190.7	194.5	184.9	192.9	188.4	192.9	184.2	192.3	187.1	198.3	196.9	181.6	188.1	191.1	194.7	187.5	196.6	191.3	190.5	13984-23	3	SL020293	ATP-dependent RNA helicase DDX25	DDX25	Q9UHL0	29118	Human	RFU	Protein	20	S1	DDX25						7.564276538115873	7.548821908458751	7.579281648520347	7.548766874220408	7.573457845011143	-0.015005110404473498	-0.030459740061595575	0.0	-0.030514774299938985	-0.005823803509203529	-0.015005110404474078	-0.03045974006159599	0.0	-0.030514774299939602	-0.005823803509203528	0.3289109452787313	0.424411238416163	0.17082388041432664	1.0	0.09338538756832022	0.7939583388080337	False	False	False	False	False	False	0.5011965578377505	0.5515579273040705	0.2945476724166424	1.0	0.20662531160720882	0.8770441977750347
SMURF2	190.6	171.7	172.0	175.9	178.0	176.2	195.6	173.1	176.3	167.6	177.3	191.1	169.6	184.3	175.3	171.9	173.2	178.6	184.9	176.1	175.9	189.4	188.6	190.9	185.9	180.6	182.5	182.0	193.5	183.2	180.9	187.4	13985-12	3	SL007669	E3 ubiquitin-protein ligase SMURF2	SMUF2	Q9HAU4	64750	Human	RFU	Protein	20	S1	SMURF2						7.465702437532228	7.472081550133609	7.538382960032119	7.4735318156821515	7.49245409406421	-0.07268052249989143	-0.06630140989850997	0.0	-0.06485114434996753	-0.045928865967908905	-0.07268052249989207	-0.06630140989851036	0.0	-0.06485114434996823	-0.04592886596790939	0.05506655987082946	0.0010862594876322055	0.02723215831038516	1.0	0.01667440997865243	0.11869342085217281	False	True	False	False	False	False	0.13135424399493034	0.006405386940999906	0.07696270263751726	1.0	0.06021498697851993	0.26909515269883194
LANCL1	268.0	165.7	170.2	178.7	180.1	165.6	153.3	150.2	150.6	148.1	187.7	161.2	180.9	172.6	187.1	205.3	158.5	151.3	186.2	272.4	146.2	271.0	264.2	216.5	193.2	259.2	264.2	259.5	188.1	171.8	180.6	204.4	13986-6	3	SL010800	LanC-like protein 1	LANC1	O43813	10314	Human	RFU	Protein	20	S2	LANCL1						7.544191698415707	7.612131300013432	7.812439881585062	7.3418841167794255	7.454916137514805	-0.26824818316935506	-0.20030858157163056	0.0	-0.47055576480563666	-0.35752374407025744	-0.26824818316935445	-0.20030858157163006	0.0	-0.47055576480563643	-0.35752374407025733	0.016892021729679543	0.094554067449854	0.2495265319346806	1.0	0.0010359494403127019	0.029780066834136674	False	False	False	False	True	False	0.05286388728053327	0.18054390458461228	0.38711742038415786	1.0	0.008561886681129866	0.11771218808949785
NMRAL1	191.5	178.5	191.6	172.5	188.0	187.6	180.5	205.8	176.2	177.3	168.0	172.7	187.1	172.0	195.9	189.0	181.0	182.8	248.8	172.0	179.3	216.7	225.8	215.2	211.0	213.3	204.0	207.1	213.7	188.1	187.0	175.0	13988-67	3	SL020265	NmrA-like family domain-containing protein 1	NMRL1	Q9HBL8	57407	Human	RFU	Protein	20	S2	NMRAL1						7.58608916617544	7.519832791913184	7.68069516222391	7.518400250941234	7.5072000004811805	-0.09460599604846998	-0.16086237031072592	0.0	-0.16229491128267615	-0.1734951617427294	-0.0946059960484696	-0.1608623703107262	0.0	-0.16229491128267576	-0.17349516174272975	0.054357435805408326	0.23220502055390196	0.02202505859221206	1.0	0.005929536500602196	0.01733168232672219	False	False	False	False	True	False	0.12996108830135922	0.35449771504796995	0.06588482886130592	1.0	0.028962739401531074	0.08563405269174625
PC	349.0	231.5	228.0	221.7	228.6	224.8	230.9	227.8	234.9	235.2	222.2	229.6	225.5	228.8	229.3	223.9	234.4	224.6	227.2	268.2	233.7	246.2	246.8	242.5	229.1	241.6	253.3	243.5	245.0	246.3	237.7	236.1	13990-1	3	SL003652	Pyruvate carboxylase, mitochondrial	pyruvate carboxylase	P11498	5091	Human	RFU	Protein	20	S1	PC	P11498	PC	Matrix	Metabolism > Carbohydrate metabolism > Gluconeogenesis | Metabolism > Carbohydrate metabolism > TCA-associated | Metabolism > Vitamin metabolism > Biotin utilizing proteins	True	7.878561872550025	8.008708729835927	7.922165405560952	7.840463233869543	7.834787049337339	-0.04360353301092701	0.08654332427497557	0.0	-0.08170217169140859	-0.08737835622361256	-0.043603533010927356	0.08654332427497662	0.0	-0.08170217169140888	-0.08737835622361213	0.26337065748843713	0.21488611051381767	0.4057862354328925	1.0	0.0002500385431884296	0.0009182870124730575	False	False	False	False	True	True	0.4296016970744091	0.33387453146058443	0.5458263899211073	1.0	0.0031898098717931837	0.01682292554588551
EIF4G3	267.1	262.8	270.6	275.8	264.8	267.9	273.8	264.5	266.6	265.0	268.9	269.6	267.0	261.2	262.2	272.3	257.0	267.2	267.1	267.7	266.3	261.1	266.1	274.0	284.7	282.7	263.9	259.2	271.4	266.3	296.4	266.8	13991-47	3	SL020285	Eukaryotic translation initiation factor 4 gamma 3	IF4G3	O43432	8672	Human	RFU	Protein	20	S1	EIF4G3						8.056728021835454	8.07186454488722	8.087752122748663	8.062624410842357	8.049848549450562	-0.03102410091320884	-0.015887577861443347	0.0	-0.025127711906305805	-0.03790357329810057	-0.031024100913209066	-0.01588757786144389	0.0	-0.025127711906305503	-0.03790357329810146	0.46062697405860886	0.2632559043819097	0.6321695266137928	1.0	0.3115696624815725	0.2595680797630749	False	False	False	False	False	False	0.6266629222462143	0.389850106711285	0.7409780768834996	1.0	0.4731773136831231	0.4424276175572635
NSF	659.7	634.1	560.3	652.9	628.2	610.4	653.7	792.6	445.2	440.5	572.1	652.8	686.6	502.6	436.5	694.3	1234.0	490.0	650.3	746.8	541.2	332.2	736.1	659.9	407.1	384.5	828.4	614.4	474.7	479.1	614.5	580.0	13992-12	3	SL007239	Vesicle-fusing ATPase	NSF	P46459	4905	Human	RFU	Protein	20	S2	NSF						9.504024442636364	9.291746280833939	9.117737538690312	9.209000711721233	9.15386865522324	0.38628690394605236	0.17400874214362716	0.0	0.0912631730309208	0.03613111653292833	0.38628690394605186	0.17400874214362763	0.0	0.09126317303092059	0.036131116532928116	0.36270198340742227	0.11195603395847659	0.3906974433844932	1.0	0.6083067141155973	0.8723496874275719	False	False	False	False	False	False	0.535403191662712	0.2045269659529029	0.5322197341427688	1.0	0.7352858121593385	0.9264893803534945
EPB41L1	215.9	175.4	162.2	164.7	174.7	175.4	185.0	176.2	174.6	181.9	168.6	182.7	162.6	173.8	186.3	171.4	171.8	180.9	157.5	379.6	171.5	201.8	199.2	218.4	188.1	191.5	204.1	200.4	191.5	201.4	190.8	196.3	13993-20	3	SL020300	Band 4.1-like protein 1	E41L1	Q9H4G0	2036	Human	RFU	Protein	20	S2	EPB41L1						7.682643520280294	7.488241842777296	7.632995197142958	7.464574921913257	7.462297765538889	0.049648323137335915	-0.14475335436566183	0.0	-0.1684202752297015	-0.17069743160406947	0.04964832313733617	-0.14475335436566183	0.0	-0.16842027522970113	-0.17069743160406872	0.5412103983227351	0.787623095909908	0.03842112253662043	1.0	1.668495453322162e-05	0.001021803819950673	False	False	False	False	True	True	0.6928750619611428	0.8552377988284205	0.09867119498899732	1.0	0.0004973347308201674	0.01761037720971859
FBL	497.9	440.8	434.4	460.3	440.8	416.5	522.0	448.1	443.9	447.9	462.7	474.5	424.2	464.7	473.2	455.3	446.0	451.0	458.3	469.0	449.7	499.8	474.6	521.0	538.9	487.8	475.9	461.7	509.1	458.5	492.2	501.9	13994-1	3	SL020302	rRNA 2'-O-methyltransferase fibrillarin	FBRL	P22087	2091	Human	RFU	Protein	20	S1	FBL						8.829352765846721	8.840305863262254	8.945018121339334	8.828317858307667	8.842821735360786	-0.11566535549261303	-0.10471225807708073	0.0	-0.11670026303166736	-0.10219638597854797	-0.11566535549261332	-0.1047122580770808	0.0	-0.1167002630316668	-0.10219638597854894	0.013058811502980062	0.002561924788322029	0.03838203716714077	1.0	0.012130521931546161	0.03468630295468486	True	True	False	False	True	False	0.04344234557104527	0.011921227757815813	0.09860563628280283	1.0	0.04821053880225969	0.129029076902013
PPCDC	369.6	340.0	357.7	337.8	351.0	329.6	372.3	341.6	340.5	353.7	343.1	364.2	328.5	355.2	372.2	350.6	349.7	359.3	342.4	350.2	348.4	343.3	347.4	377.9	382.8	369.2	373.2	355.5	372.7	363.0	366.4	355.7	13996-16	3	SL020266	Phosphopantothenoylcysteine decarboxylase	COAC	Q96CD2	60490	Human	RFU	Protein	20	S1	PPCDC						8.451623251541141	8.456457094375326	8.508911179712618	8.44045394382303	8.471776809057125	-0.05728792817147621	-0.0524540853372919	0.0	-0.06845723588958741	-0.03713437065549208	-0.05728792817147546	-0.052454085337292296	0.0	-0.06845723588958683	-0.03713437065549147	0.08665319543587743	0.020090477493887163	0.11573249526467258	1.0	0.0157486132135313	0.28847992507285236	False	False	False	False	False	False	0.18552507812927188	0.056416232746348	0.222560136980424	1.0	0.057965416954460086	0.4759911902208124
ADSS1	200.7	147.6	147.7	147.3	153.5	134.2	158.5	150.0	143.8	163.7	149.2	151.5	145.0	152.6	149.4	146.7	148.4	148.9	152.5	168.8	148.1	172.1	157.0	160.6	146.8	155.6	419.8	162.8	158.0	154.0	149.2	163.4	13998-26	3	SL020277	Adenylosuccinate synthetase isozyme 1	PURA1	Q8N142	122622	Human	RFU	Protein	20	S1	ADSS1						7.250140478769835	7.329347878459276	7.505847634374784	7.232797784386037	7.225207436943502	-0.2557071556049486	-0.1764997559155077	0.0	-0.27304984998874726	-0.280640197431282	-0.25570715560494817	-0.17649975591550748	0.0	-0.27304984998874704	-0.28064019743128177	0.6275608645229922	0.38420849280828884	0.6205157935829395	1.0	0.31835725869759857	0.44290056696141233	False	False	False	False	False	False	0.7661547664457959	0.5126304106025839	0.7315976475547971	1.0	0.4808748374886052	0.616145352280798
DOCK9	196.6	208.3	209.5	196.2	207.3	200.8	200.1	211.9	212.1	209.6	197.6	196.6	209.0	204.1	211.6	216.3	214.8	219.2	205.7	201.3	209.6	209.0	202.9	209.5	190.3	212.5	202.2	206.2	201.2	214.4	203.8	206.7	14002-18	3	SL020303	Dedicator of cytokinesis protein 9	DOCK9	Q9BZ29	23348	Human	RFU	Protein	20	S1	DOCK9						7.72212443691394	7.662846365159478	7.681845331065767	7.683896926069624	7.681765487850484	0.04027910584817285	-0.018998965906289023	0.0	0.0020515950038575426	-7.984321528287097e-05	0.04027910584817325	-0.018998965906288152	0.0	0.002051595003857713	-7.984321528196493e-05	0.325798739361305	0.10518016516595417	0.5049231634743915	1.0	0.9254213790813743	0.9976762648606103	False	False	False	False	False	False	0.49811524729341417	0.19479891552125914	0.6354570285428707	1.0	0.9537465906275805	0.9992062902546308
CHD7	182.7	199.6	191.9	185.2	193.6	193.0	173.0	193.8	197.3	198.7	194.4	183.0	198.9	185.4	189.1	200.1	192.9	201.8	201.8	186.8	196.7	191.3	193.2	182.6	176.3	196.9	187.6	199.0	187.8	189.9	188.7	193.4	14005-2	3	SL008319	Chromodomain-helicase-DNA-binding protein 7	CHD7	Q9P2D1	55636	Human	RFU	Protein	20	S1	CHD7						7.619730900639335	7.5687161887317265	7.567575868524113	7.584747797983817	7.563005553062399	0.05215503211522243	0.0011403202076136765	0.0	0.01717192945970414	-0.004570315461713825	0.052155032115221815	0.0011403202076134347	0.0	0.01717192945970386	-0.00457031546171419	0.34877803013238856	0.04313068411386209	0.9698484757647476	1.0	0.528922884732085	0.8772038336798993	False	False	False	False	False	False	0.5223769796443292	0.09942613805392043	0.9818071687813492	1.0	0.6715802063180761	0.928526461692517
GNMT	375.9	339.0	345.9	347.8	353.8	333.5	390.4	348.2	343.6	350.8	352.6	361.3	330.7	371.7	351.8	342.6	343.8	356.0	340.6	360.8	354.7	356.2	358.6	383.7	379.8	360.9	360.6	358.5	378.2	354.9	383.6	369.0	14006-36	3	SL020278	Glycine N-methyltransferase	GNMT	Q14749	27232	Human	RFU	Protein	20	S1	GNMT						8.450180247164754	8.460046272501975	8.522135663265717	8.464633263302387	8.467096033905747	-0.07195541610096257	-0.06208939076374165	0.0	-0.05750239996332951	-0.05503962935996931	-0.07195541610096395	-0.06208939076374153	0.0	-0.05750239996333099	-0.05503962935997021	0.08718465746383737	0.004597771938685205	0.058306946942750355	1.0	0.05259850778927888	0.09594363869875897	False	True	False	False	False	False	0.18616970456091875	0.018383504843352112	0.1337748975124995	1.0	0.13670610127753458	0.2349721828876659
PAPSS1	227.6	218.8	210.0	212.2	210.8	220.7	224.0	223.3	220.2	221.0	216.3	220.4	212.3	220.0	229.6	214.5	217.8	218.3	212.5	220.5	215.6	238.2	227.0	228.7	254.2	222.7	222.6	213.7	238.6	216.3	216.0	208.6	14007-22	3	SL020287	Bifunctional 3'-phosphoadenosine 5'-phosphosulfate synthase 1	PAPS1	O43252	9061	Human	RFU	Protein	20	S1	PAPSS1						7.758445321576658	7.76254814256653	7.820527117114433	7.7778893275250836	7.785125474720858	-0.062081795537775264	-0.05797897454790313	0.0	-0.042637789589349495	-0.03540164239357502	-0.06208179553777557	-0.057978974547902996	0.0	-0.04263778958934913	-0.035401642393575225	0.2578147166213366	0.10947154520048544	0.237205091333216	1.0	0.230222751210222	0.45516116800029405	False	False	False	False	False	False	0.4231745506628258	0.20110799399927523	0.37349916199750594	1.0	0.384391659676755	0.6262556138604122
DCP1A	98.2	101.5	105.0	107.7	98.4	104.8	98.5	100.8	101.1	98.4	104.9	96.3	105.7	97.6	97.4	102.0	98.3	99.4	103.6	94.2	99.1	99.7	99.4	83.8	94.1	94.8	95.7	97.7	104.0	94.4	106.4	108.6	14008-22	3	SL020295	mRNA-decapping enzyme 1A	DCP1A	Q9NPI6	55802	Human	RFU	Protein	20	S1	DCP1A						6.635657666726694	6.687900522480746	6.6155126049859	6.658007409614615	6.632995197142958	0.020145061740794112	0.07238791749484541	0.0	0.042494804628714355	0.01748259215705783	0.020145061740793762	0.07238791749484555	0.0	0.042494804628714335	0.0174825921570574	0.4875278306097398	0.6517128754797215	0.19521273899570324	1.0	0.3027609981167458	0.7525748377952031	False	False	False	False	False	False	0.6486992155185944	0.7480914998996234	0.3233391598077317	1.0	0.46553504002179535	0.8492443941766441
TNFAIP3	114.3	115.7	114.9	112.0	128.8	129.4	128.3	119.4	123.8	123.0	118.2	120.9	119.8	125.4	131.9	119.9	121.0	119.8	117.4	123.0	126.2	116.8	110.4	133.7	130.2	118.7	118.9	118.1	112.5	121.0	116.4	114.3	14009-65	3	SL005721	Tumor necrosis factor alpha-induced protein 3	TNFAIP3	P21580	7128	Human	RFU	Protein	20	S2	TNFAIP3						6.921444265353298	6.835734632321086	6.897020351584457	6.9590083404028515	6.960001932068081	0.024423913768840677	-0.06128571926337134	0.0	0.06198798881839451	0.06298158048362357	0.024423913768840247	-0.061285719263371397	0.0	0.06198798881839432	0.06298158048362368	0.032902139504199804	0.5150342150560121	0.19570520135340852	1.0	0.10165142456030772	0.19819946907691133	False	False	False	False	False	False	0.0884975076235374	0.6349964139858241	0.32389207335924003	1.0	0.21952213469944135	0.3738342164409689
S100A11	286.6	238.4	247.0	249.8	251.6	238.8	301.6	247.4	250.0	250.4	262.0	278.0	244.5	265.4	263.9	261.5	254.1	260.5	263.3	277.6	265.3	251.6	273.4	299.6	298.5	277.1	291.4	287.9	284.3	279.7	298.7	304.5	14011-17	3	SL004809	Protein S100-A11	S100A11	P31949	6282	Human	RFU	Protein	20	S2	S100A11						8.042844940945052	7.996897125512336	8.160192307596255	8.00786824333334	8.038644686593331	-0.11734736665120238	-0.16329518208391836	0.0	-0.15232406426291512	-0.12154762100292338	-0.1173473666512021	-0.16329518208391766	0.0	-0.15232406426291423	-0.121547621002922	0.004178133886387891	0.004700525486996884	0.008357979368348575	1.0	0.0037553144758184745	0.020258937568410865	True	True	True	False	True	False	0.017698059263657036	0.018732559927084023	0.033326526286183766	1.0	0.021074384400175745	0.09367021801338349
DHX58	259.8	262.9	251.9	252.9	262.3	250.0	268.7	249.4	260.6	256.6	254.1	265.1	245.3	268.2	263.2	254.2	255.7	254.9	254.7	262.1	262.7	258.9	263.9	268.6	264.4	266.0	257.4	259.9	260.7	269.0	262.0	264.5	14012-17	3	SL007593	Probable ATP-dependent RNA helicase DHX58	LGP2	Q96C10	79132	Human	RFU	Protein	20	S1	DHX58						8.007774825711596	8.004922678569045	8.040065508570391	8.007788171456482	8.02486262686334	-0.032290682858794995	-0.035142830001346326	0.0	-0.0322773371139089	-0.015202881707050864	-0.032290682858795466	-0.03514283000134629	0.0	-0.0322773371139087	-0.015202881707051617	0.16627765635506297	0.009250506027778006	0.02298612919246477	1.0	0.034961108149130705	0.4430286872802591	False	True	False	False	False	False	0.30354854283894905	0.03152714636365016	0.06784826201980369	1.0	0.10161370422131145	0.616145352280798
TANK	110.2	121.5	113.6	115.1	119.6	117.2	121.5	115.9	117.5	126.1	118.3	110.9	117.3	111.8	123.4	114.9	121.8	113.5	111.6	116.5	113.9	121.5	115.4	133.3	141.5	127.5	129.3	134.9	116.6	130.2	118.5	131.3	14013-11	3	SL015118	TRAF family member-associated NF-kappa-B activator	TANK	Q92844	10010	Human	RFU	Protein	20	S2	TANK						6.850082630556929	6.846744023244868	6.991779493195032	6.900176770879999	6.8561142339774594	-0.14169686263810277	-0.14503546995016325	0.0	-0.09160272231503264	-0.13566525921757222	-0.14169686263810252	-0.14503546995016348	0.0	-0.09160272231503258	-0.13566525921757208	0.0014564236539153395	0.0047659564526770825	0.01718720431011708	1.0	0.032174144138226175	0.026191227535436557	True	True	False	False	False	False	0.007777216765731472	0.018920743056943464	0.05516440288944462	1.0	0.09653570557645172	0.10956289127799938
EVPL	376.3	355.3	361.8	348.6	370.6	355.0	395.0	363.4	356.2	357.9	353.1	366.6	345.3	370.8	366.9	365.7	371.3	377.2	347.0	364.1	368.8	360.4	368.6	401.3	379.6	381.3	367.9	380.8	385.6	379.5	386.4	383.7	14019-73	3	SL020305	Envoplakin	EVPL	Q92817	2125	Human	RFU	Protein	20	S1	EVPL						8.514451064566435	8.493855449240822	8.568163418767488	8.509605365307294	8.501439145158873	-0.05371235420105336	-0.07430796952666618	0.0	-0.05855805346019416	-0.06672427360861555	-0.053712354201053615	-0.07430796952666635	0.0	-0.05855805346019437	-0.0667242736086162	0.024323670161940005	0.0222976671617434	0.01187776957949245	1.0	0.023817500936818357	0.02012762765112755	False	False	True	False	False	False	0.07025657390301415	0.060971784585143636	0.04255518135549192	1.0	0.07750545159439817	0.0931815632760348
MED4	58.8	62.0	62.4	60.1	59.9	61.3	62.4	60.4	62.5	62.3	61.7	61.7	61.3	59.9	56.9	59.2	63.0	59.1	64.4	59.6	60.9	53.8	63.3	64.6	55.4	65.7	61.6	60.5	63.2	65.5	66.3	65.7	14021-81	3	SL020316	Mediator of RNA polymerase II transcription subunit 4	MED4	Q9NPJ6	29079	Human	RFU	Protein	20	S2	MED4						5.931525480188818	5.926592510051067	5.96179168058784	5.94251450533924	5.905687848526862	-0.030266200399021947	-0.03519917053677357	0.0	-0.019277175248600287	-0.056103832060978576	-0.0302662003990217	-0.035199170536773586	0.0	-0.01927717524860032	-0.05610383206097891	0.679628727410867	0.5003413175670068	0.5111130387578768	1.0	0.622935187370063	0.31136754369664726	False	False	False	False	False	False	0.8054325785333609	0.6215393716658338	0.6405867880210302	1.0	0.74700867563767	0.4991351433338584
IL17B	235.5	361.0	194.0	248.4	298.7	204.4	205.6	242.8	272.4	257.1	303.7	189.2	253.9	256.5	175.6	288.1	225.0	252.5	246.5	245.1	339.4	279.0	354.3	264.2	303.2	308.2	325.0	228.7	233.3	265.0	210.0	222.3	14022-17	3	SL004350	Interleukin-17B	IL-17B	Q9UHF5	27190	Human	RFU	Protein	20	S2	IL17B						8.055824700134858	8.020841078031022	8.088041346253435	7.9941109467261935	7.773468927905195	-0.03221664611857733	-0.06720026822241287	0.0	-0.0939303995272418	-0.31457241834824057	-0.03221664611857736	-0.06720026822241246	0.0	-0.09393039952724108	-0.31457241834824057	0.4370969617726993	0.7956904475475793	0.6974087560306672	1.0	0.43534058726555136	0.06690600191519905	False	False	False	False	False	False	0.6029981416868062	0.8604009255149486	0.7931593248805383	1.0	0.5917885321943328	0.1891941492726449
IBSP	285.3	221.9	339.4	363.8	250.2	309.4	295.4	289.8	224.3	232.4	259.4	225.0	218.7	194.9	238.7	314.3	288.4	234.1	282.0	348.0	238.5	246.5	386.5	167.4	367.1	261.0	249.1	226.0	277.6	270.3	224.6	318.8	14023-84	3	SL004660	Bone sialoprotein 2	BSP	P21815	3381	Human	RFU	Protein	20	S2	IBSP						8.15084734749521	8.241268177329374	8.08886049811643	8.054429893347944	7.7769264583313955	0.06198684937877985	0.15240767921294385	0.0	-0.03443060476848636	-0.31193403978503476	0.06198684937877961	0.1524076792129444	0.0	-0.03443060476848664	-0.3119340397850355	0.22023681003822684	0.6907594233427394	0.4299835243234197	1.0	0.8104448310300842	0.13461654988890728	False	False	False	False	False	False	0.37538840389220146	0.7813399335722496	0.5688014136784706	1.0	0.881598153766348	0.29130204324368425
EDA	200.7	184.0	189.8	201.6	200.8	198.0	203.0	183.1	198.4	190.0	198.5	199.8	189.7	202.0	199.3	188.8	189.1	191.1	190.3	193.2	197.7	199.1	197.9	197.3	235.0	203.8	196.5	193.2	216.4	194.4	195.4	187.7	14024-196	3	SL004644	Ectodysplasin-A, secreted form	EDA	Q92838	1896	Human	RFU	Protein	20	S1	EDA						7.582706526780789	7.600098744518535	7.6547662004166135	7.61449952338579	7.627169060841846	-0.07205967363582477	-0.05466745589807864	0.0	-0.04026667703082332	-0.027597139574767837	-0.07205967363582547	-0.05466745589807887	0.0	-0.04026667703082387	-0.02759713957476835	0.3238227525883705	0.09889131252297315	0.3171292151109241	1.0	0.32570222765420076	0.5925919553899527	False	False	False	False	False	False	0.4956150840856942	0.18623420921273529	0.46088947996846275	1.0	0.4877591866907568	0.7357325523303391
TNFRSF9	130.3	145.9	140.3	141.0	141.7	143.6	128.9	141.7	135.3	135.5	135.3	131.8	137.8	136.4	137.0	139.1	139.2	130.8	137.8	136.5	136.7	134.4	131.8	124.9	129.3	133.8	134.4	137.6	132.6	143.3	138.9	130.6	14025-18	3	SL004126	Tumor necrosis factor receptor superfamily member 9	4-1BB	Q07011	3604	Human	RFU	Protein	20	S1	TNFRSF9						7.09469352647683	7.122827994807667	7.063738247448315	7.102538161712437	7.084808387804362	0.030955279028514582	0.05908974735935235	0.0	0.038799914264122215	0.021070140356046707	0.030955279028515043	0.059089747359352095	0.0	0.03879991426412247	0.021070140356046693	0.2935014617490102	0.2165908216657743	0.09783190183996125	1.0	0.15408788995577363	0.47131557507119926	False	False	False	False	False	False	0.46314517927978976	0.3357419243335034	0.19563690461425298	1.0	0.29360262605405857	0.6418045642188415
IL17F	289.2	252.2	255.7	262.3	258.7	250.4	298.4	262.3	260.0	249.9	269.2	275.7	249.1	256.4	270.1	256.8	249.6	264.3	259.2	278.9	265.0	281.8	275.0	304.0	310.5	282.7	283.7	279.7	300.8	272.6	274.1	305.3	14026-24	3	SL004352	Interleukin-17F	IL-17F	Q96PD4	112744	Human	RFU	Protein	20	S1	IL17F						8.035073997377621	8.049031698410023	8.170926525287385	8.045096559544799	8.037958701586403	-0.13585252790976377	-0.1218948268773623	0.0	-0.12582996574258587	-0.13296782370098192	-0.13585252790976315	-0.12189482687736193	0.0	-0.1258299657425858	-0.1329678237009814	0.0021857344024194384	0.0012076009635224455	0.01769390412174879	1.0	0.004422710370833178	0.0072273177868224054	True	True	False	False	True	False	0.010604967517542746	0.00684725489724141	0.056244652394003045	1.0	0.023718203546888056	0.05370426369704198
PIK3C2A	253.7	256.5	257.8	266.8	272.0	263.2	278.9	285.5	256.8	257.7	266.5	252.4	264.3	256.5	255.4	264.5	270.3	255.0	266.6	250.0	256.9	236.7	246.2	245.1	271.2	281.3	240.2	253.2	255.4	258.7	259.6	253.5	14028-22	3	SL020311	Phosphatidylinositol 4-phosphate 3-kinase C2 domain-containing subunit alpha	P3C2A	O00443	5286	Human	RFU	Protein	20	S1	PIK3C2A						8.025416444544186	8.015136243797379	7.992346154945538	8.069622385636938	8.006466343465094	0.03307028959864855	0.022790088851841084	0.0	0.07727623069140055	0.014120188519556542	0.03307028959864895	0.022790088851841143	0.0	0.07727623069140022	0.014120188519557455	0.11615757559416472	0.33259596255079216	0.5672116034867599	1.0	0.03145635689966243	0.7213011523689769	False	False	False	False	False	False	0.23120253073244662	0.46207649200227535	0.6876696102949167	1.0	0.09485161017049953	0.8264056838657164
COPS2	428.9	381.7	417.6	370.1	389.7	349.5	379.5	418.1	371.8	354.8	433.9	393.2	448.2	396.2	300.7	570.7	376.9	399.7	427.8	386.7	374.1	308.3	514.0	352.5	393.2	391.5	333.6	414.5	403.2	376.7	371.8	396.5	14029-42	3	SL010966	COP9 signalosome complex subunit 2	CSN2	P61201	9318	Human	RFU	Protein	20	S2	COPS2						8.723319639690887	8.642322511382776	8.595783019451305	8.58994535301092	8.587121170475651	0.12753662023958157	0.04653949193147078	0.0	-0.005837666440385192	-0.008661848975654252	0.1275366202395823	0.04653949193147072	0.0	-0.005837666440384424	-0.00866184897565444	0.6810113509182167	0.267236852545384	0.6598373300546176	1.0	0.9447847426403191	0.9434891289481872	False	False	False	False	False	False	0.8061516203170883	0.3935237150359542	0.7621084487037055	1.0	0.9679418838178675	0.9697044734628695
TNFSF4	158.9	152.4	148.1	160.5	151.4	156.8	170.1	149.5	161.4	154.5	157.3	160.2	150.1	157.8	157.0	145.0	150.8	157.3	156.4	153.9	158.0	169.3	157.2	159.3	176.5	166.4	167.4	163.3	180.0	162.1	154.9	156.9	14030-21	3	SL004649	Tumor necrosis factor ligand superfamily member 4	OX40 Ligand	P23510	7292	Human	RFU	Protein	20	S1	TNFSF4						7.262721286995692	7.275891693758145	7.364970296406066	7.297243831506765	7.287943192291465	-0.10224900941037429	-0.08907860264792156	0.0	-0.06772646489930167	-0.07702710411460156	-0.10224900941037383	-0.0890786026479216	0.0	-0.06772646489930145	-0.07702710411460192	0.016000484015424213	0.007539488459163453	0.04499442508886992	1.0	0.05820404614721889	0.06882294043344511	False	True	False	False	False	False	0.0507729145917017	0.026932563636294597	0.11078011295577216	1.0	0.1471898566163849	0.19214942256139975
FGF7	181.0	199.5	186.3	182.3	201.6	182.0	202.5	196.9	204.2	201.3	194.3	185.3	183.8	189.6	200.8	195.0	179.9	202.8	181.2	207.3	197.4	222.7	242.5	220.3	218.9	225.3	265.9	243.6	224.1	217.5	200.8	206.2	14031-18	3	SL001691	Fibroblast growth factor 7	FGF7	P21781	2252	Human	RFU	Protein	20	S2	FGF7						7.599416985491788	7.549014511762006	7.821223174561623	7.626021871317432	7.568906154502083	-0.2218061890698344	-0.272208662799617	0.0	-0.1952013032441906	-0.2523170200595395	-0.2218061890698348	-0.27220866279961686	0.0	-0.19520130324419063	-0.2523170200595393	1.2286489122472277e-05	0.001454419745552667	0.0014823986503206851	1.0	0.0013266755292735215	0.002372704007105978	True	True	True	False	True	True	0.0001951083742090412	0.007864680155691112	0.009825320446583819	1.0	0.01028668563369544	0.029428633770757388
VEGFA	276.4	276.5	270.3	268.0	281.0	259.8	310.9	284.2	275.7	289.3	271.8	288.8	273.5	293.9	291.1	276.7	279.2	283.7	279.4	278.9	277.1	225.0	223.4	259.8	237.4	253.4	316.5	256.8	261.5	290.4	246.3	248.9	14032-2	3	SL003310	Vascular endothelial growth factor A, isoform 121	VEGF121	P15692	7422	Human	RFU	Protein	20	S2	VEGFA						8.124982879511341	8.09169983413681	8.001740839597613	8.1386009362937	8.1640269662697	0.12324203991372862	0.08995899453919698	0.0	0.136860096696088	0.16228612667208786	0.12324203991372872	0.0899589945391979	0.0	0.13686009669608865	0.16228612667208817	0.02440982329003511	0.06135655120121261	0.25965864386306226	1.0	0.04028438167330634	0.05065110153746504	False	False	False	False	False	False	0.07042151717113264	0.1298113217154206	0.3974946993929808	1.0	0.11294846102928181	0.15830917983755188
TACSTD2	246.4	252.9	253.4	253.3	249.0	250.8	248.7	247.2	252.8	255.9	247.7	251.0	245.4	253.9	252.0	252.4	265.6	251.6	247.6	253.4	244.2	264.9	250.4	268.8	245.1	257.4	257.7	262.2	262.2	262.7	265.4	253.9	14034-22	3	SL001890	Tumor-associated calcium signal transducer 2	GA733-1 protein	P09758	4070	Human	RFU	Protein	20	S1	TACSTD2						7.979949110275901	7.974414589805527	8.017668887943493	7.967514480800969	7.969098673168764	-0.0377197776675926	-0.043254298137965996	0.0	-0.05015440714252417	-0.04857021477472934	-0.037719777667591894	-0.04325429813796586	0.0	-0.05015440714252342	-0.04857021477472902	0.01893754813802402	0.08562623086762414	0.06243744370393548	1.0	0.0070095059663456815	0.04062672779336461	False	False	False	False	True	False	0.05774959648127828	0.16718377908731016	0.1403298912418797	1.0	0.03259599545603078	0.1401972000466466
TIAM1	148.9	159.6	160.7	154.5	161.7	160.1	156.2	166.1	158.1	154.3	159.1	154.0	162.4	158.4	161.0	157.1	160.4	156.9	157.3	151.8	157.6	151.6	151.5	149.2	155.7	160.2	150.2	157.5	151.5	153.3	165.4	147.9	14035-13	3	SL007386	T-lymphoma invasion and metastasis-inducing protein 1	TIAM1	Q13009	7074	Human	RFU	Protein	20	S1	TIAM1						7.29324171895624	7.284708448692164	7.266786540694902	7.316249202083346	7.312429206250614	0.026455178261338474	0.017921907997261677	0.0	0.049462661388443685	0.04564266555571184	0.026455178261338957	0.017921907997262315	0.0	0.04946266138844408	0.04564266555571189	0.13438586525617938	0.23996328121801186	0.544382528057917	1.0	0.03362733451913297	0.11017526151285623	False	False	False	False	False	False	0.25822678943413274	0.36351863034755266	0.6680098070803493	1.0	0.09917356662514035	0.2569931613159087
MPDZ	81.8	79.1	77.9	77.4	80.4	77.0	79.6	78.5	78.3	76.8	80.0	81.5	82.0	82.4	80.8	79.0	83.5	76.6	79.9	83.6	75.8	77.4	84.5	76.9	77.6	78.4	77.8	78.4	80.3	80.9	79.0	82.3	14036-116	3	SL020312	Multiple PDZ domain protein	MPDZ	O75970	8777	Human	RFU	Protein	20	S1	MPDZ						6.317111078589586	6.304693557471008	6.311232274279462	6.297505877650595	6.3518226445507	0.00587880431012433	-0.006538716808453415	0.0	-0.013726396628866766	0.04059037027123846	0.0058788043101246	-0.0065387168084535	0.0	-0.013726396628867253	0.04059037027123857	0.3153838316711588	0.8172398819749734	0.7911701948790706	1.0	0.46080973359135413	0.08694764838939863	False	False	False	False	False	False	0.48669353018127265	0.8755023805573695	0.8617951663615568	1.0	0.613597435446708	0.22079966715645816
RANBP3	393.1	304.1	369.7	373.5	383.9	294.8	291.8	323.4	299.5	307.3	325.6	344.9	382.1	338.8	301.0	422.5	327.3	302.9	364.9	342.7	335.8	274.5	308.3	252.2	253.9	256.1	255.7	281.8	275.3	307.7	286.0	250.9	14037-18	3	SL013273	Ran-binding protein 3	RANB3	Q9H6Z4	8498	Human	RFU	Protein	20	S2	RANBP3						8.44852933004466	8.492253789302918	8.092468861362317	8.313077375477478	8.416586437541905	0.35606046868234387	0.39978492794060116	0.0	0.22060851411516147	0.3241175761795887	0.3560604686823435	0.39978492794060194	0.0	0.22060851411516244	0.3241175761795893	6.848357677319382e-05	0.0001290369431059561	7.920766283263884e-05	1.0	0.0023529658982971	0.00035807741238143845	True	True	True	False	True	True	0.0007085079002438673	0.0014271778003531025	0.0014142230283883592	1.0	0.015306906062893389	0.009902270038974152
CST7	352.7	291.7	321.2	323.6	389.8	305.3	258.5	283.1	281.7	320.3	485.9	310.4	364.2	288.9	453.4	291.9	411.9	625.8	365.7	315.6	458.4	415.5	202.9	249.6	270.5	224.8	241.7	379.6	362.6	278.5	228.7	341.4	14038-130	3	SL007049	Cystatin-F	CYTF	O76096	8530	Human	RFU	Protein	20	S2	CST7						8.684923906861412	8.332260378172183	8.18252979017407	8.37541185187325	8.468522225984358	0.5023941166873414	0.14973058799811234	0.0	0.19288206169917999	0.28599243581028766	0.5023941166873422	0.14973058799811254	0.0	0.19288206169918104	0.28599243581028894	0.09636975283502261	0.019814750321109752	0.4121668773132572	1.0	0.268520581104099	0.15503530815437036	False	False	False	False	False	False	0.20019914663499555	0.0558143606062863	0.5524676923515148	1.0	0.4295030099780321	0.31915420215305285
KLK5	189.7	197.7	209.3	199.3	202.8	211.2	200.9	212.3	208.2	199.5	208.2	202.8	205.1	211.7	210.3	211.4	203.6	211.1	197.2	203.3	209.8	213.7	247.7	213.6	204.7	207.7	199.4	213.9	212.8	223.7	200.3	204.1	14039-33	3	SL003863	Kallikrein-5	kallikrein 5	Q9Y337	25818	Human	RFU	Protein	20	S1	KLK5						7.686967343249704	7.636624620543649	7.733847316884091	7.6876006378357955	7.696793697082816	-0.04687997363438701	-0.09722269634044256	0.0	-0.046246679048295825	-0.03705361980127542	-0.04687997363438627	-0.09722269634044214	0.0	-0.04624667904829542	-0.03705361980127524	0.16445697998834097	0.26393523185237977	0.08010308109316647	1.0	0.23171131900198352	0.45763332084943475	False	False	False	False	False	False	0.30113182665035343	0.39040084223354854	0.16964711842201424	1.0	0.3860793638262145	0.6286403471219165
GZMB	254.9	216.8	239.5	225.0	248.3	225.5	268.7	237.7	225.7	229.9	241.2	251.7	224.5	248.4	239.1	239.9	225.9	245.1	234.1	241.1	247.7	242.3	233.9	258.3	250.5	239.2	251.0	239.7	249.1	244.9	249.8	248.9	14041-13	3	SL004068	Granzyme B	Granzyme B	P10144	3002	Human	RFU	Protein	20	S1	GZMB						7.900665581250401	7.870672954824592	7.943367288009786	7.904312051506742	7.912440294869002	-0.04270170675938534	-0.07269433318519436	0.0	-0.0390552365030441	-0.030926993140783843	-0.04270170675938508	-0.07269433318519407	0.0	-0.03905523650304345	-0.030926993140783798	0.4200786466777582	0.07019759836635095	0.06044855595718832	1.0	0.22899805559691508	0.30747720793954436	False	False	False	False	False	False	0.5879969201861692	0.143897162603853	0.13716977187214968	1.0	0.3828742203118076	0.4947613006973356
SFRP1	7273.5	5744.9	7386.3	6179.2	5598.6	4628.7	5867.1	4871.0	4435.5	6250.1	8199.5	5748.3	9409.9	5638.5	3732.6	13150.0	8307.7	4962.8	7779.5	8974.4	6344.3	5626.1	7035.0	4137.6	4358.3	5914.1	3224.5	4178.0	4442.6	3482.2	4537.9	6402.7	14042-11	3	SL003770	Secreted frizzled-related protein 1	SARP-2	Q8N474	6422	Human	RFU	Protein	20	S2	SFRP1						13.01072331922515	12.698265150751938	12.24347153839633	12.474955283162927	12.582218443410794	0.7672517808288202	0.45479361235560845	0.0	0.2314837447665976	0.3387469050144638	0.7672517808288208	0.4547936123556088	0.0	0.23148374476659755	0.3387469050144641	0.01333938528292307	0.0030185329170884425	0.01813178594306044	1.0	0.18100162288609598	0.1833044617232176	True	True	False	False	False	False	0.04415901190837483	0.013460324896372925	0.05718667786811733	1.0	0.32805033753499113	0.35504712036489944
EEA1	187.3	178.5	197.4	188.9	201.2	192.0	193.2	186.5	194.8	191.4	193.6	191.7	181.5	195.1	194.4	186.7	188.8	190.5	183.9	183.3	197.6	196.2	193.4	204.9	215.0	200.5	196.9	194.8	215.4	199.2	193.3	187.1	14043-12	3	SL008204	Early endosome antigen 1	EEA1	Q15075	8411	Human	RFU	Protein	20	S1	EEA1						7.558165572222657	7.554780686667733	7.64169052255661	7.594271278413711	7.574971889532512	-0.08352495033395346	-0.08690983588887669	0.0	-0.04741924414289933	-0.06671863302409786	-0.08352495033395328	-0.08690983588887706	0.0	-0.04741924414289955	-0.06671863302409811	0.016820054416673995	0.01317849670609419	0.03776804786715551	1.0	0.09534215585598493	0.08766498281451242	False	True	False	False	False	False	0.05275335914469014	0.041012925350202414	0.09765225476598849	1.0	0.2096201631017468	0.2217554766426072
NCOA2	120.6	130.4	123.5	129.4	124.4	137.0	121.3	122.9	129.4	119.8	135.2	123.4	122.3	125.5	130.3	116.1	127.5	122.3	126.1	123.8	122.7	123.4	127.7	121.3	129.6	121.6	117.0	115.9	128.6	121.9	120.3	125.9	14045-12	3	SL020317	Nuclear receptor coactivator 2	NCOA2	Q15596	10499	Human	RFU	Protein	20	S1	NCOA2						6.943491610043633	6.9769936460823905	6.942727748269329	6.990306603796156	6.970105890612181	0.0007638617743044307	0.03426589781306166	0.0	0.047578855526826835	0.027378142342851852	0.0007638617743045482	0.034265897813061795	0.0	0.04757885552682731	0.02737814234285217	0.43767283628730325	0.9768521776068303	0.2880246041125403	1.0	0.14123436121041782	0.36747742754550483	False	False	False	False	False	False	0.6035636212206212	0.9853877791587347	0.4296339676686392	1.0	0.27635122654919797	0.5524314449232032
BDNF	407.0	332.2	352.7	355.4	368.4	338.7	411.5	356.8	359.7	358.9	365.2	412.1	334.5	373.5	369.4	356.2	358.1	364.6	363.5	622.9	357.0	355.0	370.6	385.6	372.6	380.6	383.8	375.2	396.6	353.7	383.6	384.8	14047-78	3	SL003951	Brain-derived neurotrophic factor	BDNF	P23560	627	Human	RFU	Protein	20	S1	BDNF						8.657199336714568	8.499148283001901	8.556715050042552	8.514122260170707	8.54061240824953	0.1004842866720157	-0.057566767040651	0.0	-0.04259278987184523	-0.016102641793022343	0.10048428667201655	-0.05756676704064935	0.0	-0.04259278987184394	-0.01610264179302112	0.6581348159142932	0.4085070024021201	0.20981802971412158	1.0	0.20502844781283208	0.7135843547320415	False	False	False	False	False	False	0.7897400620598342	0.5372642727794973	0.3403225981513841	1.0	0.3559732396616681	0.8213117279658303
IL1RAP	26174.3	54306.7	49682.1	57675.3	43461.6	24706.4	21070.1	29685.5	28752.5	27397.4	34213.7	32585.9	32150.5	31308.6	25508.7	32182.1	46605.3	29118.3	53861.4	28839.6	27966.2	21943.5	31974.4	16539.1	23549.9	22068.3	41902.1	21414.1	28805.2	18980.3	28295.5	27138.9	14048-7	3	SL004588	Interleukin-1 Receptor accessory protein	IL-1 R AcP	Q9NPH3	3556	Human	RFU	Protein	20	S2	IL1RAP						15.152792511691382	15.51913249923093	14.649028007699382	14.867769631477765	14.891234282985755	0.5037645039920005	0.8701044915315475	0.0	0.21874162377838324	0.24220627528637273	0.5037645039920008	0.8701044915315483	0.0	0.21874162377838302	0.24220627528637215	0.004316223471173865	0.026427283659443343	0.0016753712022634806	1.0	0.2404730575294874	0.23085099043999238	True	False	True	False	False	False	0.018114191174753328	0.0691387172860185	0.010716776388797093	1.0	0.3970398518528857	0.4127284300565547
IL7	286.4	296.5	287.4	278.0	298.5	281.4	290.6	292.3	279.0	302.8	275.8	276.3	293.9	305.0	274.9	298.2	306.2	299.2	295.9	287.9	316.9	294.0	269.6	303.6	289.1	301.1	312.0	300.3	286.7	298.6	314.4	297.0	14049-17	3	SL000483	Interleukin-7	IL-7	P13232	3574	Human	RFU	Protein	20	S1	IL7						8.232261018614519	8.165283888322449	8.214054138700492	8.173070309486237	8.167543592120316	0.01820687991402714	-0.048770250378042945	0.0	-0.04098382921425525	-0.04651054658017628	0.018206879914028598	-0.048770250378042106	0.0	-0.04098382921425511	-0.04651054658017516	0.1587981181301784	0.5314105254470389	0.16331997920018582	1.0	0.15771323013493946	0.2328607546758587	False	False	False	False	False	False	0.2932805264501746	0.6493529488535473	0.2857412097000124	1.0	0.298012035014657	0.41448781548165814
EFNA4	514.3	562.3	591.8	554.5	541.8	473.3	533.1	537.5	523.7	430.3	491.3	498.6	564.0	518.9	429.7	568.2	554.9	530.5	529.4	477.0	599.1	563.1	550.4	491.3	514.0	498.9	528.0	519.8	541.5	497.5	483.9	450.2	14050-61	3	SL004140	Ephrin-A4	Ephrin-A4	P52798	1945	Human	RFU	Protein	20	S2	EFNA4						9.085295403366512	9.118227333004896	9.001689668404214	8.978506183701997	8.973840839533146	0.08360573496229762	0.11653766460068127	0.0	-0.023183484702217427	-0.02784882887106832	0.08360573496229787	0.1165376646006813	0.0	-0.023183484702218617	-0.027848828871069438	0.1405723292340775	0.11377746738154523	0.04081440604473649	1.0	0.6472373329033817	0.6761520468664863	False	False	False	False	False	False	0.2676394111307449	0.20692761196948697	0.10314693639395378	1.0	0.7651750848839881	0.7936820266074815
FOXC2	163.2	159.2	162.8	155.0	171.9	164.3	168.8	165.1	166.1	163.6	165.1	164.4	161.4	166.9	165.1	167.9	163.2	163.9	166.7	166.2	170.9	162.9	159.7	174.1	170.9	167.9	167.6	160.2	162.9	159.8	162.4	168.0	14051-54	3	SL007629	Forkhead box protein C2	FOXC2	Q99958	2303	Human	RFU	Protein	20	S1	FOXC2						7.379089510319694	7.322378866658219	7.367434607899675	7.378635475684668	7.36150519794804	0.011654902420018765	-0.04505574124145628	0.0	0.011200867784992852	-0.00592940995163449	0.011654902420019144	-0.045055741241455546	0.0	0.011200867784992916	-0.005929409951634342	0.09473333008883994	0.5465044669796547	0.08316495967155114	1.0	0.5386035677759471	0.795966454381708	False	False	False	False	False	False	0.19736336572218072	0.6614778650047256	0.17436112761348846	1.0	0.6799624628422953	0.8785952379296043
UNC13A	201.3	210.0	211.7	204.5	214.1	213.9	210.3	211.2	208.3	206.9	202.9	206.6	213.0	208.4	217.0	206.8	207.3	208.2	205.0	202.5	209.7	223.4	215.7	217.6	201.0	221.4	228.6	231.2	221.2	221.1	213.6	216.0	14052-26	3	SL009417	Protein unc-13 homolog A	UN13A	Q9UPW8	23025	Human	RFU	Protein	20	S1	UNC13A						7.690580055365566	7.69261550169458	7.775864635929788	7.711888172303577	7.722807531169547	-0.08528458056422217	-0.08324913423520819	0.0	-0.06397646362621145	-0.05305710476024128	-0.08528458056422211	-0.08324913423520829	0.0	-0.06397646362621182	-0.05305710476024152	0.0008153705307463404	0.0022481473912664934	0.01423533652698035	1.0	0.010882019077057081	0.09084193212082925	True	True	True	False	True	False	0.0048568303604571116	0.01081400527558281	0.04860732514588173	1.0	0.04446040765047812	0.2266529579124498
IL15RA	634.3	608.8	818.0	665.9	907.2	507.7	488.0	607.6	522.5	469.4	628.3	631.6	830.8	628.7	818.2	900.7	596.9	503.8	808.5	524.2	699.9	680.8	841.2	636.9	770.9	774.6	507.2	744.9	1116.8	510.0	541.1	638.8	14054-17	3	SL004151	Interleukin-15 receptor subunit alpha	IL-15 Ra	Q13261	3601	Human	RFU	Protein	20	S2	IL15RA						9.393032867891804	9.413098984915264	9.463004121595851	9.204815648112325	9.50645635600454	-0.06997125370404689	-0.0499051366805876	0.0	-0.2581884734835267	0.043452234408688284	-0.06997125370404576	-0.04990513668058756	0.0	-0.25818847348352686	0.04345223440868893	0.5630287241379359	0.706088352139008	0.803067881796194	1.0	0.17355671724120855	0.8253809307937405	False	False	False	False	False	False	0.712986037267087	0.7935992250203995	0.8698248270639914	1.0	0.31839113223845056	0.8963708391313834
CGA	290.1	277.6	272.8	285.1	281.3	284.9	311.9	286.6	288.6	275.4	286.0	298.6	266.3	293.9	294.1	288.2	280.2	291.7	282.1	297.9	281.6	289.6	297.2	320.7	336.5	310.1	297.6	287.6	307.9	281.2	311.7	306.0	14056-4	3	SL013948	Glycoprotein hormones alpha chain	Glycoprotein hormones a-chain	P01215	1081	Human	RFU	Protein	20	S1	CGA						8.164655564179906	8.13647851834917	8.248833227763363	8.168994392060226	8.171051666896597	-0.08417766358345702	-0.11235470941419301	0.0	-0.07983883570313743	-0.07778156086676624	-0.0841776635834567	-0.11235470941419255	0.0	-0.07983883570313619	-0.07778156086676613	0.015924061694371466	0.02463435096978434	0.018099620570826695	1.0	0.0319454019604393	0.104394490133786	False	False	False	False	False	False	0.050574541791774535	0.06560440666541249	0.05710999584018332	1.0	0.09600781341251034	0.24804349125874733
TNFSF15	132.8	143.5	135.4	131.1	137.8	145.3	152.4	155.2	140.3	138.4	135.1	136.0	136.9	137.3	151.0	142.4	135.9	143.4	135.1	133.2	138.4	140.4	139.6	149.1	153.7	138.4	146.7	137.4	144.8	144.6	139.6	134.6	14057-68	3	SL004686	Tumor necrosis factor ligand superfamily member 15	TNFSF15	O95150	9966	Human	RFU	Protein	20	S2	TNFSF15						7.109221242611993	7.084276910531492	7.156106065429728	7.1649069266756875	7.132371198732537	-0.04688482281773432	-0.07182915489823571	0.0	0.008800861245959801	-0.023734866697190604	-0.04688482281773413	-0.07182915489823548	0.0	0.008800861245960356	-0.02373486669719052	0.2060008973100507	0.10509596814886601	0.05534548956412392	1.0	0.7856100683106572	0.5216462657882217	False	False	False	False	False	False	0.35868913721235307	0.19469255637970007	0.12909805824242246	1.0	0.8670321740247966	0.6824848517858852
NCF4	69.7	82.5	79.3	79.7	81.2	89.7	78.0	77.8	90.1	88.0	80.5	77.8	84.3	81.4	90.6	67.3	81.0	83.6	73.6	71.6	81.0	116.7	91.7	72.2	111.6	104.3	99.3	105.9	122.5	84.7	82.2	99.7	14060-67	3	SL007435	Neutrophil cytosol factor 4	NCF4	Q15080	4689	Human	RFU	Protein	20	S2	NCF4						6.25455625190949	6.281698250098829	6.631739271390604	6.3856775463852165	6.384136172447608	-0.3771830194811141	-0.3500410212917746	0.0	-0.24606172500538737	-0.24760309894299581	-0.37718301948111466	-0.3500410212917744	0.0	-0.24606172500538792	-0.24760309894299593	0.0009332264718094937	0.0036715351963398724	0.01948023651221575	1.0	0.02124663901605916	0.07275977756765419	True	True	False	False	False	False	0.005434232289407885	0.015534075324595631	0.06018433977924241	1.0	0.07157332355896168	0.1990153675252158
TNFSF11	300.0	278.4	284.6	290.7	277.2	278.0	314.3	284.8	294.3	291.9	285.1	305.6	269.8	292.0	293.6	284.6	289.6	290.3	291.1	292.4	294.8	269.1	286.2	319.1	329.4	294.2	306.6	295.4	307.0	320.6	305.5	301.8	14061-48	3	SL002541	Tumor necrosis factor ligand superfamily member 11	sRANKL	O14788	8600	Human	RFU	Protein	20	S1	TNFSF11						8.18222880230665	8.17205240918307	8.243996167564458	8.176778672483374	8.181152256865566	-0.06176736525780768	-0.07194375838138711	0.0	-0.0672174950810831	-0.06284391069889139	-0.061767365257808154	-0.07194375838138733	0.0	-0.06721749508108237	-0.06284391069889081	0.14648749869203984	0.09328689269543802	0.1271672671429699	1.0	0.08391318932943682	0.20262832907108713	False	False	False	False	False	False	0.2758471584184585	0.17859320099339845	0.23825026633972693	1.0	0.19054031407836217	0.37953021821633187
OSM	170.4	155.1	156.1	164.5	156.4	157.7	172.3	161.7	159.4	165.3	165.4	161.0	159.1	165.2	167.8	159.3	159.4	157.5	160.8	168.3	162.3	160.3	160.2	167.6	166.1	163.2	161.8	156.2	167.2	164.2	172.7	170.9	14063-17	3	SL000530	Oncostatin-M	OSM	P13725	5008	Human	RFU	Protein	20	S1	OSM						7.333304458371407	7.335613664816016	7.362661155742233	7.345183447187665	7.351160098022	-0.029356697370825913	-0.02704749092621661	0.0	-0.017477708554567428	-0.011501057720232133	-0.02935669737082666	-0.027047490926216892	0.0	-0.017477708554567588	-0.011501057720232346	0.7108881861627909	0.1738514088566107	0.3624722591936055	1.0	0.4377516659355726	0.6425706921240191	False	False	False	False	False	False	0.8264529696230783	0.28529361385697877	0.504830423418426	1.0	0.5938757445158402	0.7712273894977119
PGLYRP1	144.4	141.4	140.7	138.8	149.2	142.5	141.9	144.9	142.5	135.3	145.4	144.0	140.0	142.3	149.8	144.8	143.2	143.7	148.7	148.1	137.7	146.5	141.0	143.2	138.5	145.9	144.8	148.1	144.6	140.1	140.4	146.2	14064-21	3	SL004515	Peptidoglycan recognition protein 1	PGRP-S	O75594	8993	Human	RFU	Protein	20	S1	PGLYRP1						7.17359386145905	7.142872886768054	7.165637914108333	7.160879861839305	7.170175447591867	0.007955947350716919	-0.022765027340279076	0.0	-0.004758052269028035	0.004537533483533807	0.007955947350716896	-0.022765027340278417	0.0	-0.004758052269027594	0.004537533483534741	0.7489186904131695	0.6559884272738122	0.2176722005639239	1.0	0.7893799407489432	0.823791173179445	False	False	False	False	False	False	0.8501208400221869	0.7516943172463268	0.34955396659338006	1.0	0.8692142784355888	0.8951790232383241
CD5	172.8	169.0	170.4	173.2	166.1	159.6	169.8	171.3	164.8	169.9	170.4	170.2	161.7	168.1	167.2	165.9	167.7	172.3	175.9	161.2	170.9	175.6	180.8	176.6	156.8	172.6	188.5	175.0	176.0	187.3	172.0	182.9	14065-11	3	SL025816	T-cell surface glycoprotein CD5:Cytoplasmic domain	CD5:CD	P06127	921	Human	RFU	Protein	20	S1	CD5						7.400737151648617	7.4208023816318125	7.465455095767651	7.387278830266281	7.381975478557301	-0.06471794411903442	-0.0446527141358386	0.0	-0.07817626550137025	-0.08347961721035002	-0.06471794411903409	-0.04465271413583851	0.0	-0.07817626550137029	-0.08347961721034945	0.019055125355678278	0.0646856545225883	0.24860377740980322	1.0	0.01774189492126102	0.04745127100001899	False	False	False	False	False	False	0.05802116485536719	0.1351893003858577	0.3860292118194254	1.0	0.06290608030825957	0.15278767778340988
MAGI2	382.8	328.9	450.4	456.4	547.6	373.8	300.1	393.5	295.0	276.7	383.5	392.5	519.2	395.3	266.0	579.5	348.1	326.4	458.6	295.2	363.4	325.9	450.1	179.7	280.4	280.1	253.4	348.5	366.6	217.6	323.6	239.6	14066-49	3	SL020306	Membrane-associated guanylate kinase, WW and PDZ domain-containing protein 2	MAGI2	Q86UL8	9863	Human	RFU	Protein	20	S2	MAGI2						8.626439136697316	8.660441650209172	8.213656574272065	8.520309989642922	8.619302955415687	0.41278256242525124	0.4467850759371075	0.0	0.30665341537085666	0.4056463811436224	0.41278256242524985	0.4467850759371077	0.0	0.30665341537085533	0.40564638114362134	0.11470758336489588	0.04223734829455113	0.025215471458482606	1.0	0.09824734803325093	0.06926547404332732	False	False	False	False	False	False	0.22950983598703928	0.09786308829126167	0.07254435281548417	1.0	0.21369279935166613	0.19311232001920628
PKP2	197.7	152.4	158.3	153.3	154.3	150.6	137.5	148.9	147.2	156.2	147.9	149.2	153.3	148.8	152.4	152.3	160.3	152.6	150.9	175.5	145.2	154.3	151.0	149.5	154.8	165.6	168.3	162.5	159.1	156.2	151.9	151.6	14067-6	3	SL008289	Plakophilin-2	PKP2	Q99959	5318	Human	RFU	Protein	20	S1	PKP2						7.286634764892696	7.370033469329425	7.292781749227846	7.218615127651046	7.237687990925362	-0.006146984335149597	0.07725172010157966	0.0	-0.07416662157679976	-0.05509375830248331	-0.006146984335149187	0.07725172010157945	0.0	-0.07416662157679957	-0.05509375830248336	0.11294303190520776	0.8719390545797352	0.23207022409878847	1.0	0.018544877563976308	0.09697282053204352	False	False	False	False	False	False	0.22660266787491753	0.916550476074348	0.3672425456637268	1.0	0.06483530191578397	0.2365912110779072
CCL25	211.4	212.9	214.6	275.1	317.0	327.9	239.4	257.6	227.0	215.9	213.4	229.0	204.1	230.1	337.4	215.6	224.6	217.5	207.2	249.6	281.8	313.9	226.7	243.9	259.0	244.3	337.7	235.4	237.2	227.2	224.0	231.8	14068-29	3	SL003197	C-C motif chemokine 25	TECK	O15444	6370	Human	RFU	Protein	20	S2	CCL25						7.862430726930985	7.836050355058069	7.982008286621043	8.004982852289764	7.966649642105341	-0.11957755969005746	-0.14595793156297354	0.0	0.022974565668721247	-0.015358644515702125	-0.11957755969005752	-0.14595793156297363	0.0	0.022974565668721112	-0.015358644515702857	0.6998540197006132	0.2733931933451576	0.27246431239806385	1.0	0.8426953283113939	0.9181014635478033	False	False	False	False	False	False	0.819124281506688	0.399836858073463	0.4117251078477287	1.0	0.9024432839741373	0.9549988478808887
CA4	156.2	148.9	152.5	154.5	156.1	157.9	155.3	155.5	154.5	151.1	157.4	152.9	151.8	152.8	158.5	149.7	153.8	158.9	150.3	156.1	148.8	158.0	159.3	151.2	164.1	158.0	165.1	155.5	158.6	155.4	150.5	146.3	14069-61	3	SL010369	Carbonic anhydrase 4	Carbonic Anhydrase IV	P22748	762	Human	RFU	Protein	20	S1	CA4						7.256759080407306	7.257623557919202	7.290437808759546	7.279842693520348	7.266786540694901	-0.03367872835223995	-0.03281425084034417	0.0	-0.010595115239198094	-0.023651268064645237	-0.03367872835223983	-0.032814250840344956	0.0	-0.01059511523919885	-0.023651268064645167	0.4258047161414734	0.18815342467784973	0.26502836471673197	1.0	0.6188132667252916	0.4137148641277735	False	False	False	False	False	False	0.5933768217234368	0.30161777775666765	0.40375603476772504	1.0	0.7434140880232979	0.59053194057959
ITSN1	344.6	302.3	356.3	361.2	373.0	331.6	333.5	326.7	303.7	311.1	323.0	344.0	368.8	335.4	297.3	413.4	323.4	323.7	339.5	325.1	329.1	305.5	338.9	298.0	322.6	295.2	292.8	299.5	303.6	289.0	325.1	304.5	14070-56	3	SL018907	Intersectin-1	ITSN1	Q15811	6453	Human	RFU	Protein	20	S2	ITSN1						8.419398435393253	8.414050944726041	8.261111922929194	8.361693175325563	8.393926675640417	0.15828651246405911	0.15293902179684693	0.0	0.10058125239636873	0.1328147527112229	0.15828651246405975	0.15293902179684746	0.0	0.1005812523963692	0.13281475271122278	0.040184817500207214	0.010565747137518518	0.007874765163529706	1.0	0.023688182195359692	0.023232683424438783	False	True	True	False	False	False	0.10280132876503942	0.034802843718827976	0.03194264753728475	1.0	0.07718823884715548	0.10199773536781633
TPT1	408.1	381.3	464.0	362.1	386.2	393.5	410.0	348.9	377.7	337.0	351.2	413.4	376.7	372.1	285.6	310.8	372.0	438.1	451.1	475.5	471.3	188.3	284.1	204.2	241.5	261.1	285.5	244.6	296.5	273.2	346.5	339.3	14072-9	3	SL005679	Translationally-controlled tumor protein	TCTP	P13693	7178	Human	RFU	Protein	20	S2	TPT1						8.713558356404793	8.657765035265363	8.074287452502606	8.539435799693099	8.499646606049545	0.6392709039021867	0.5834775827627574	0.0	0.4651483471904925	0.425359153546939	0.6392709039021857	0.5834775827627574	0.0	0.4651483471904918	0.42535915354693854	9.082738457509165e-06	7.778062941141913e-05	0.00036511776032433857	1.0	0.00012831911740544846	0.007895932043242165	True	True	True	False	True	False	0.00015860398929667716	0.0009994673457760625	0.0038597405099402822	1.0	0.002052135909193206	0.05587312068333237
HPX	193047.0	179227.5	175073.4	178915.3	188705.4	177953.2	200991.2	180276.3	184160.4	192067.3	185602.6	185161.5	176112.6	191959.2	202399.3	183323.7	190852.5	179151.9	177469.0	189489.5	184048.1	188178.1	179246.6	208781.0	186041.7	194421.9	205374.8	192412.5	197368.3	198623.0	207087.9	202286.4	14073-31	3	SL000440	Hemopexin	Hemopexin	P02790	3263	Human	RFU	Protein	20	S3	HPX						17.48978355670556	17.47013295450507	17.58304950301257	17.513512158882783	17.52732541920674	-0.09326594630701024	-0.11291654850750277	0.0	-0.06953734412978818	-0.05572408380583127	-0.09326594630701143	-0.11291654850750543	0.0	-0.0695373441297886	-0.055724083805831826	0.02164243946545495	0.010235092952810696	0.015075707759711694	1.0	0.0452556601573295	0.2158007833894436	False	True	False	False	False	False	0.06406408719261451	0.03391336266323107	0.05057454914039813	1.0	0.12306323536688739	0.3957858049146462
SHC2	122.9	129.4	129.2	125.0	129.1	128.4	122.2	126.6	123.0	132.3	128.2	120.5	120.9	125.7	132.6	129.2	126.4	127.3	127.7	128.6	126.8	120.0	120.3	123.7	125.5	120.2	115.3	129.8	125.0	125.3	119.0	121.4	14074-2	3	SL020307	SHC-transforming protein 2	SHC2	P98077	25759	Human	RFU	Protein	20	S1	SHC2						6.996238081203801	6.984418458801138	6.9344950570031205	6.98998236623082	6.964918407848526	0.06174302420068045	0.049923401798017686	0.0	0.05548730922769973	0.03042335084540504	0.06174302420068068	0.04992340179801805	0.0	0.055487309227699996	0.030423350845405497	0.03660287145801635	0.006226797823242131	0.07578110039944391	1.0	0.01961463368870238	0.3312871294481252	False	True	False	False	False	False	0.09586340803534495	0.023216646392538405	0.16239126199326917	1.0	0.06751407042968878	0.5179387988985844
CST4	216.9	216.2	218.5	210.2	214.4	197.6	183.5	211.6	192.3	189.8	192.1	188.0	246.4	208.2	209.7	227.1	219.8	202.5	214.7	188.2	216.4	263.8	262.7	197.7	203.5	230.8	245.9	263.4	241.6	266.9	213.1	196.3	14076-74	3	SL007888	Cystatin-S	Cystatin-S	P01036	1472	Human	RFU	Protein	20	S1	CST4						7.72417275014144	7.75120928822302	7.876907565450177	7.624456050418213	7.735217522023335	-0.15273481530873667	-0.12569827722715665	0.0	-0.2524515150319635	-0.14169004342684133	-0.15273481530873717	-0.12569827722715643	0.0	-0.2524515150319634	-0.14169004342684172	0.01360686590245972	0.07590118621213365	0.1987940794763092	1.0	0.0041891248142289115	0.19202771182892553	True	False	False	False	True	False	0.044840387724780044	0.15211610011596804	0.3271107104142979	1.0	0.022925135270042793	0.3666625224814322
FCN3	193.2	191.4	199.2	191.6	187.5	181.2	194.5	186.6	190.0	216.6	189.2	217.8	190.0	190.8	209.5	188.7	196.5	211.4	228.9	280.9	201.4	196.3	190.0	207.3	201.1	202.3	219.1	201.3	204.2	207.6	182.0	190.3	14077-6	3	SL002086	Ficolin-3	Ficolin-3	O75636	8547	Human	RFU	Protein	20	S2	FCN3						7.767963712338101	7.5987969248638185	7.644839510299596	7.586678973310178	7.658390023070182	0.12312420203850571	-0.046042585435777106	0.0	-0.058160536989417366	0.013550512770586387	0.12312420203850492	-0.04604258543577792	0.0	-0.05816053698941803	0.013550512770586264	0.11486260236227183	0.1184137533325252	0.25727265209574524	1.0	0.1449097516192417	0.7758001874739819	False	False	False	False	False	False	0.22964555775901047	0.21365001934692526	0.3949043690574919	1.0	0.2812726510613143	0.8647348296549073
XCL1	313.5	324.1	365.0	379.7	371.1	260.2	306.3	283.4	382.2	265.2	292.2	376.6	348.9	365.2	191.8	375.8	291.3	349.6	377.2	270.1	347.3	208.1	275.8	240.1	245.9	245.5	215.1	239.4	218.3	222.0	218.6	213.2	14078-69	3	SL003186	Lymphotactin	Lymphotactin	P47992	6375	Human	RFU	Protein	20	S2	XCL1						8.38895007007569	8.432855041880837	7.852316696367661	8.26986136796647	8.324743110494417	0.5366333737080291	0.5805383455131752	0.0	0.4175446715988089	0.47242641412675557	0.5366333737080289	0.5805383455131747	0.0	0.41754467159880876	0.47242641412675496	0.00013257070302268836	6.958002008798941e-06	1.337787973689341e-06	1.0	0.00023465398838531996	0.004833227609207866	True	True	True	False	True	True	0.0011816013763284467	0.00019233048463207888	0.00011583014205526879	1.0	0.003025954711926298	0.042941777360706895
IL18R1	201.5	215.9	209.4	201.2	250.9	227.4	244.0	250.6	220.6	237.7	211.0	221.4	249.2	231.0	246.3	205.2	221.2	253.9	236.6	196.3	203.3	268.0	251.7	251.5	263.7	217.8	229.0	241.6	243.2	264.8	235.7	218.3	14079-14	3	SL004152	Interleukin-18 receptor 1	IL-18 Ra	Q13478	8809	Human	RFU	Protein	20	S2	IL18R1						7.777529305324906	7.693486957499325	7.9314359402074786	7.8740592031411465	7.888591057849974	-0.1539066348825724	-0.23794898270815334	0.0	-0.05737673706633206	-0.04284488235750494	-0.15390663488257153	-0.23794898270815287	0.0	-0.05737673706633214	-0.04284488235750493	0.006133584273205861	0.0240587032174439	0.0015550051666618175	1.0	0.2618496657154888	0.47967873059257726	True	False	True	False	False	False	0.02382989231785589	0.06459171225561812	0.010143096481732195	1.0	0.4227353831167779	0.6486990345109361
ULBP1	358.5	254.8	324.1	406.0	303.1	289.5	280.8	272.7	333.7	273.1	333.3	345.9	386.5	337.1	309.0	453.9	297.3	247.3	327.7	261.5	244.6	151.4	192.6	145.8	155.5	136.0	143.8	155.9	134.4	151.8	266.6	213.6	14081-5	3	SL005227	NKG2D ligand 1	ULBP-1	Q9BZM6	80329	Human	RFU	Protein	20	S2	ULBP1						8.25447751722227	8.39167321868639	7.391848939241314	8.219306835503819	8.428883552010191	0.8626285779809564	0.9998242794450771	0.0	0.827457896262505	1.0370346127688777	0.8626285779809566	0.9998242794450775	0.0	0.827457896262504	1.0370346127688768	5.454596695449793e-07	0.00024204206000087082	3.608274110786986e-05	1.0	1.292703248040337e-06	2.9423313694310224e-06	True	True	True	False	True	True	1.9164870418360555e-05	0.0022020418831799524	0.0008322095141822571	1.0	9.217481100977815e-05	0.0007133192016623942
TLN2	250.0	234.7	246.8	243.1	259.3	243.3	272.7	248.6	252.1	252.1	236.2	252.1	238.0	252.7	264.0	250.2	248.4	250.5	230.2	258.8	256.5	238.2	228.1	263.3	241.9	241.2	236.9	239.0	251.9	260.0	258.5	249.1	14082-56	3	SL016540	Talin-2	TLN2	Q9Y4G6	83660	Human	RFU	Protein	20	S2	TLN2						7.960581211353474	7.9286664123049535	7.94363367925099	7.977525258938122	7.975561406273617	0.016947532102483898	-0.01496726694603634	0.0	0.033891579687131745	0.03192772702262747	0.01694753210248451	-0.014967266946036407	0.0	0.033891579687132	0.031927727022627285	0.6470125072381618	0.6042475319922564	0.6795548515034744	1.0	0.30275530233975917	0.40881233809689865	False	False	False	False	False	False	0.7819411706784897	0.7098517687255179	0.7786989814061398	1.0	0.46553504002179535	0.585754951729461
SEPHS1	915.0	512.8	536.3	531.3	550.0	525.3	503.6	495.0	515.2	517.1	546.8	533.0	503.7	558.1	504.2	573.0	542.5	571.7	538.7	758.5	542.8	431.4	350.8	401.7	361.3	396.6	415.7	379.8	363.4	428.5	424.7	334.7	14083-25	3	SL020314	Selenide, water dikinase 1	SPS1	P49903	22929	Human	RFU	Protein	20	S2	SEPHS1						9.199345166007229	9.28505537548015	8.606859427340366	9.027511116304414	9.035486451292154	0.5924857386668627	0.6781959481397841	0.0	0.4206516889640479	0.42862702395178864	0.5924857386668638	0.6781959481397847	0.0	0.42065168896404903	0.4286270239517889	4.046864054684889e-05	4.835601452178864e-06	0.0012770302316494763	1.0	8.370394901193632e-08	7.325435492344095e-06	True	True	True	False	True	True	0.0004797598353299654	0.00014777029143570118	0.00885399511419127	1.0	1.7905259445994496e-05	0.0011099560903295542
IL13	322.4	283.1	278.6	333.2	277.3	232.6	233.4	260.0	273.2	228.9	255.8	306.0	313.3	276.3	299.4	347.8	259.1	208.7	549.9	193.2	223.8	294.5	410.4	376.2	267.9	326.9	276.1	289.7	276.2	222.0	309.6	259.1	14085-28	3	SL001718	Interleukin-13	IL-13	P35225	3596	Human	RFU	Protein	20	S2	IL13						8.214723860610095	8.249469044476829	8.232573550634303	7.974988111991927	8.222794902868111	-0.017849690024208442	0.016895493842525866	0.0	-0.2575854386423764	-0.00977864776619164	-0.017849690024208338	0.016895493842526248	0.0	-0.2575854386423758	-0.009778647766191577	0.6011448446780094	0.9363445007368834	0.9032161405335216	1.0	0.03522368645250548	0.9430061569617334	False	False	False	False	False	False	0.7453335246067444	0.958214936521648	0.9385756522503648	1.0	0.10222740286076311	0.9693970006477296
SMPDL3A	1012.1	1116.8	854.4	1102.3	863.2	1119.9	793.3	947.5	1008.8	803.1	1002.4	900.0	947.2	1049.4	902.1	1126.7	842.8	927.1	949.1	939.3	1035.1	1417.8	1339.5	1061.4	1088.5	1283.8	1059.5	1382.2	891.6	1858.2	1030.4	1402.8	14086-11	3	SL012754	Acid sphingomyelinase-like phosphodiesterase 3a	ASM3A	Q92484	10924	Human	RFU	Protein	20	S2	SMPDL3A						9.921865725436119	9.996332248825054	10.294589421936552	9.86732287164527	9.891290065208795	-0.372723696500433	-0.298257173111498	0.0	-0.42726655029128224	-0.4032993567277572	-0.3727236965004332	-0.2982571731114975	0.0	-0.4272665502912812	-0.40329935672775674	0.005276658815317937	0.025187230640391304	0.12181391544998098	1.0	0.0092005455241296	0.04621480473357229	True	False	False	False	True	False	0.021202839538015116	0.06681435557929241	0.23101762896159367	1.0	0.03954820779964219	0.15065969468143772
IGFBP6	166688.6	173268.4	166428.4	167569.3	162987.8	166344.3	169773.5	170742.7	173094.1	178772.8	167266.8	169170.3	172353.6	168349.6	163456.4	171078.4	166687.1	167859.0	166968.8	176018.9	166648.0	173992.1	171871.3	175873.3	168819.7	173611.2	179315.8	168826.3	177365.2	176503.4	175540.9	170798.1	14088-38	3	SL005172	Insulin-like growth factor-binding protein 6	IGFBP-6	P24592	3489	Human	RFU	Protein	20	S3	IGFBP6						17.368455590241513	17.36229209806695	17.407609748694167	17.373940521553415	17.360954005245034	-0.039154158452653576	-0.0453176506272186	0.0	-0.033669227140752156	-0.046655743449132814	-0.03915415845265075	-0.04531765062721839	0.0	-0.03366922714074951	-0.04665574344912995	0.048746872885698476	0.02094523827908725	0.01820512054498312	1.0	0.06355639749184425	0.018368077358606794	False	False	False	False	False	False	0.11957369527746543	0.05812083861266753	0.057293743714263184	1.0	0.15635481651930278	0.08841232735218214
DEF6	258.8	258.5	266.8	254.7	271.8	268.6	264.4	267.1	272.3	254.5	265.0	268.0	265.0	269.5	258.0	275.9	266.8	277.9	251.0	265.6	275.0	287.4	295.7	287.5	280.6	282.3	272.0	272.4	271.5	277.1	275.8	257.4	14090-23	3	SL020308	Differentially expressed in FDCP 6 homolog	DEFI6	Q9H4E7	50619	Human	RFU	Protein	20	S1	DEF6						8.069852511125804	8.020702203791044	8.119742871318612	8.05659901050171	8.050528905530555	-0.04989036019280846	-0.0990406675275679	0.0	-0.06314386081690238	-0.06921396578805705	-0.0498903601928095	-0.0990406675275682	0.0	-0.0631438608169023	-0.06921396578805813	0.0049511027713846165	0.08763303129545658	0.004891358757770851	1.0	0.013892589517714904	0.0327771459813473	True	False	True	False	False	False	0.020218624624525724	0.17027919759867907	0.022553649121519765	1.0	0.05312345087399606	0.12435481623491858
CBR3	627.9	412.7	410.5	493.8	509.8	426.2	308.0	371.0	403.7	379.7	521.6	444.3	583.3	540.9	413.3	504.2	494.1	442.7	620.4	622.4	323.5	476.7	583.0	380.3	418.3	380.9	611.7	452.2	559.3	358.9	482.8	389.4	14091-42	3	SL005371	Carbonyl reductase [NADPH] 3	Carbonyl reductase 3	O75828	874	Human	RFU	Protein	20	S1	CBR3	O75828	CBR3	Matrix	Metabolism > Detoxification > Xenobiotic metabolism	True	8.969290578332279	8.925480263414457	8.855010011399642	8.704397731709776	8.95259566011932	0.11428056693263677	0.0704702520148146	0.0	-0.15061227968986657	0.09758564871967756	0.11428056693263812	0.0704702520148159	0.0	-0.15061227968986576	0.09758564871967755	0.49563654269750423	0.4519486310365506	0.6725365264611367	1.0	0.2763039087130874	0.5326758414615633	False	False	False	False	False	False	0.6563127828549934	0.5762661980239888	0.7728485000713932	1.0	0.43819414044271365	0.6903034292966165
FLT3LG	232.2	269.2	246.4	252.1	243.9	226.4	242.7	243.4	245.0	231.3	232.5	243.1	291.1	267.7	286.6	262.1	247.2	252.7	242.2	223.2	254.4	250.2	246.8	261.4	243.1	261.6	255.2	256.8	243.9	250.6	240.0	223.8	14093-10	3	SL004343	Fms-related tyrosine kinase 3 ligand	Flt3 ligand	P49771	2323	Human	RFU	Protein	20	S2	FLT3LG						7.948172522759106	7.965640007944042	7.957049262289168	7.8941248261952515	8.088125692188207	-0.008876739530061961	0.00859074565487461	0.0	-0.06292443609391629	0.13107642989903923	-0.008876739530062584	0.00859074565487385	0.0	-0.06292443609391607	0.13107642989903862	0.006655603479296136	0.8030491928898967	0.8366260154863034	1.0	0.03992923792499555	0.013712400923761832	True	False	False	False	False	False	0.02546237040247604	0.8655270865275961	0.8929614463726507	1.0	0.1122338075903636	0.07578289659461991
HBEGF	131.0	137.3	133.8	137.3	140.7	131.8	124.7	142.9	136.7	134.1	131.3	131.1	143.4	136.1	136.2	140.2	147.3	136.4	143.5	150.6	140.0	100.4	102.6	89.6	91.8	95.1	100.9	98.1	94.3	109.0	129.0	112.3	14094-29	3	SL000138	Heparin-binding EGF-like growth factor	HB-EGF	Q99075	1839	Human	RFU	Protein	20	S1	HBEGF						7.159871336778389	7.075211711348241	6.673839055990439	7.072534599722955	7.094869432718697	0.48603228078795	0.4013726553578021	0.0	0.3986955437325159	0.4210303767282584	0.4860322807879504	0.4013726553578023	0.0	0.3986955437325155	0.42103037672825844	1.8070157026997453e-10	5.239077118986612e-07	8.369882932242985e-05	1.0	3.2551869862246753e-06	5.913048058096832e-05	True	True	True	False	True	True	4.8989828206417564e-08	3.483168534684722e-05	0.0014619412052167303	1.0	0.00016555926539029415	0.0038020745238773047
KLRK1	167.2	160.0	164.4	158.6	156.4	159.2	167.8	180.5	158.7	163.1	158.7	164.6	160.4	171.2	169.5	157.4	156.8	157.7	164.7	159.1	162.0	167.6	158.4	169.8	164.1	166.2	173.9	173.0	162.1	164.9	160.9	169.9	14095-1	3	SL005204	NKG2-D type II integral membrane protein	NKG2D	P26718	22914	Human	RFU	Protein	20	S1	KLRK1						7.318467490845995	7.344739745802993	7.378826863076003	7.353020765378217	7.378728358030806	-0.06035937223000776	-0.034087117273009504	0.0	-0.02580609769778608	-9.850504519715031e-05	-0.06035937223000747	-0.03408711727300881	0.0	-0.025806097697785763	-9.850504519712555e-05	0.17206185982195274	0.008323438842318918	0.18398709686520723	1.0	0.3589613648303772	0.9969163712316581	False	True	False	False	False	False	0.3113724574483857	0.028992514703153973	0.30960136792976245	1.0	0.5208950531546954	0.9990377409788864
CHST15	4185.3	3155.6	4486.7	4608.5	4052.5	2961.2	2710.5	3417.9	3647.1	2267.6	3051.0	3809.9	4507.1	4856.7	1219.4	5442.8	3772.7	3459.2	5194.4	3437.2	3930.6	2418.5	3828.0	1180.5	1901.3	1281.0	2483.3	2302.0	2390.0	1644.4	2323.5	1616.8	14097-86	3	SL007502	Carbohydrate sulfotransferase 15	ST4S6	Q7LFX5	51363	Human	RFU	Protein	20	S2	CHST15						12.03828458513534	12.004580392793915	11.05289528144053	11.62491292375827	11.81308973416846	0.9853893036948094	0.9516851113533846	0.0	0.5720176423177392	0.7601944527279301	0.9853893036948095	0.9516851113533857	0.0	0.5720176423177399	0.7601944527279298	0.00038777625887647066	0.00010693770835785525	0.000391734167955537	1.0	0.0066994259224619065	0.027829084603657652	True	True	True	False	True	False	0.0026682088276334635	0.0012625940793614956	0.004058522227265841	1.0	0.031557593739679694	0.11348197604596436
CARS1	213.0	194.9	200.3	195.2	203.1	208.9	201.8	200.4	206.6	216.6	207.5	194.7	202.1	208.3	224.4	204.7	214.4	209.9	210.4	238.3	198.8	184.1	173.8	208.5	192.1	189.6	193.1	183.1	198.7	214.1	184.0	172.1	14098-28	3	SL020309	Cysteine--tRNA ligase, cytoplasmic	SYCC	P49589	833	Human	RFU	Protein	20	S2	CARS1						7.733015321685962	7.649974651158105	7.572062830090055	7.68939901138833	7.696098170955863	0.16095249159590708	0.07791182106804939	0.0	0.11733618129827494	0.1240353408658077	0.1609524915959073	0.07791182106804911	0.0	0.1173361812982751	0.12403534086580757	0.005193584993098162	0.004526938800206773	0.16143795263474162	1.0	0.00738804606389787	0.04216605062810652	True	True	False	False	True	False	0.020961677943841805	0.018140179555869895	0.283061289660674	1.0	0.03383706487577406	0.1423279380814702
PSMA4	202.0	180.0	178.7	181.9	175.6	166.8	202.8	177.2	172.3	180.2	178.5	189.0	178.8	184.0	184.4	178.6	179.6	183.0	190.7	189.5	178.2	187.3	194.8	194.4	184.1	190.8	179.7	186.6	195.5	197.1	195.6	202.6	14099-20	3	SL009468	Proteasome subunit alpha type-4	PSA4	P25789	5685	Human	RFU	Protein	20	S1	PSMA4						7.5178005959044345	7.536441504967378	7.582569687641836	7.4842762608432984	7.523953939496699	-0.06476909173740175	-0.046128182674458174	0.0	-0.09829342679853781	-0.05861574814513748	-0.06476909173740149	-0.04612818267445832	0.0	-0.09829342679853821	-0.058615748145137626	0.04433554822341973	0.019042672928443947	0.2117004353563877	1.0	0.00863341765310775	0.05391752940928867	False	False	False	False	True	False	0.1111138670671715	0.05409662567350118	0.3422309994103151	1.0	0.037921526722484535	0.164420206035118
C1QC	219.4	198.0	206.0	223.0	220.5	191.7	243.3	218.6	214.5	204.4	246.1	244.9	218.7	216.0	210.6	218.1	222.0	221.4	231.8	225.6	223.8	193.8	190.2	196.8	200.2	197.8	214.9	209.7	208.2	210.2	217.7	191.3	14100-63	3	SL007929	Complement C1q subcomponent subunit C	C1QC	P02747	714	Human	RFU	Protein	20	S1	C1QC						7.80595878277929	7.7251958172266635	7.663913842115978	7.780516333593006	7.797985690564907	0.14204494066331197	0.06128197511068567	0.0	0.11660249147702828	0.1340718484489294	0.14204494066331166	0.06128197511068524	0.0	0.11660249147702795	0.13407184844892883	0.014067041599607278	0.00017610324485006646	0.16250300444030003	1.0	0.024592416786607927	0.010008904231798944	True	True	False	False	False	False	0.04608540250177645	0.001766619172130391	0.2846542271903425	1.0	0.07924707456313666	0.06313509148124347
CNTFR	11731.2	7002.1	14584.3	12408.7	14425.2	10954.7	9548.5	11084.8	7461.7	6781.3	12843.7	11092.4	14663.3	11055.3	12964.2	15608.4	8549.8	9675.4	12623.9	6969.6	8171.8	14327.3	17643.6	8725.8	11712.4	9925.2	8308.9	13006.9	14675.2	9080.0	10964.9	10438.4	14101-2	3	SL005153	Ciliary neurotrophic factor receptor subunit alpha	CNTFR alpha	P26992	1271	Human	RFU	Protein	20	S2	CNTFR						13.325654467107002	13.480736565967238	13.51543777505294	13.350226890077181	13.603139492349642	-0.18978330794593745	-0.034701209085701734	0.0	-0.16521088497575853	0.08770171729670295	-0.18978330794593812	-0.0347012090857016	0.0	-0.16521088497575867	0.08770171729670263	0.6935545551066411	0.36315747038100743	0.8756159953361454	1.0	0.37276188324535064	0.6483112577829249	False	False	False	False	False	False	0.8146353810223839	0.49310177240913083	0.9192198519168282	1.0	0.5336805466227235	0.7746710413538609
GNLY	1088.1	3164.6	2204.7	1108.1	1292.4	409.6	1512.2	697.9	1417.6	1100.9	997.3	1455.2	1153.5	1701.2	347.6	455.0	1512.3	658.3	836.5	579.5	1150.0	310.6	832.0	620.5	576.8	481.5	672.3	348.1	431.8	927.0	914.9	362.5	14102-6	3	SL000678	Granulysin	Granulysin	P22749	10578	Human	RFU	Protein	20	S2	GNLY						9.757001015458451	10.885219717227454	9.20190113415789	10.051383755358268	10.185340053829	0.5550998813005616	1.683318583069564	0.0	0.8494826212003783	0.9834389196711104	0.5550998813005622	1.6833185830695647	0.0	0.8494826212003777	0.9834389196711106	0.001904523653560637	0.0846013706393987	0.0008535647051012331	1.0	0.005162608564800484	0.013560310305875027	True	False	True	False	True	False	0.009487397624894872	0.16584653811399844	0.0068369780839221015	1.0	0.026349229538101	0.0754007162497164
TPSG1	381.3	361.0	358.3	365.0	377.7	363.0	394.6	363.5	381.9	348.1	374.0	376.8	345.1	376.3	373.5	366.4	374.8	373.9	362.6	373.1	379.1	399.6	375.8	388.9	422.3	377.2	372.5	369.5	397.1	382.6	392.1	369.1	14103-12	3	SL010619	Tryptase gamma	TPSG1	Q9NRR2	25823	Human	RFU	Protein	20	S1	TPSG1						8.537800797791027	8.517275693209582	8.592694861877666	8.538493821448464	8.523267898568978	-0.054894064086639105	-0.07541916866808407	0.0	-0.05420104042920215	-0.06942696330868792	-0.05489406408663786	-0.07541916866808365	0.0	-0.05420104042920118	-0.06942696330868771	0.0605432970355443	0.05470993509900001	0.042734817750265476	1.0	0.08016723576176005	0.07331032609020025	False	False	False	False	False	False	0.14135839465152927	0.11931350029505271	0.10658790449166008	1.0	0.18474534400991155	0.1997699519123366
TRIL	224.7	227.6	226.0	225.8	229.8	228.0	227.9	229.4	227.3	238.2	226.1	223.6	226.0	229.2	235.9	229.0	229.8	232.8	228.5	222.6	232.5	229.7	231.7	233.9	224.0	226.5	225.3	225.2	234.9	240.9	225.9	235.4	14104-1	3	SL026018	TLR4 interactor with leucine rich repeats:Cytoplasmic domain	TRIL:CD	Q7L0X0	9865	Human	RFU	Protein	20	S1	TRIL						7.840463233869543	7.820338543748339	7.847427549019288	7.8425299394604595	7.837154840843542	-0.0069643151497453815	-0.02708900527094915	0.0	-0.004897609558828897	-0.010272708175746104	-0.0069643151497455974	-0.02708900527094859	0.0	-0.004897609558828556	-0.010272708175746062	0.6128748629771383	0.66519473406861	0.15287304934093307	1.0	0.7498609278849958	0.6155500231956319	False	False	False	False	False	False	0.755370086160435	0.7593723592655784	0.27184491145638295	1.0	0.842326591991472	0.7526723804138923
SERPINA4	138002.5	123026.5	135634.0	119516.3	101889.2	111577.0	90753.4	145468.2	113054.2	167224.9	118835.4	125336.1	105251.5	132913.0	68939.9	88750.1	121810.7	151047.7	158261.3	133691.1	161783.3	67084.8	103659.1	85135.1	101534.6	91757.1	108001.8	77038.1	113962.3	113005.9	81251.7	85374.7	14105-5	3	SL004876	Kallistatin	Kallistatin	P29622	5267	Human	RFU	Protein	20	S3	SERPINA4						17.052087199688664	16.977512761575507	16.511703807023373	16.887714117908626	16.722142118723514	0.5403833926652908	0.4658089545521342	0.0	0.3760103108852526	0.21043831170014116	0.5403833926652931	0.46580895455213744	0.0	0.3760103108852554	0.21043831170014327	0.005859758373722059	0.0009570579469803061	0.0009596135863116539	1.0	0.012028132279447708	0.21756602181965867	True	True	True	False	True	False	0.023024323420897098	0.005859160310090713	0.007393294081826969	1.0	0.04795758014366702	0.3975779438366564
RAP1GDS1	221.5	213.7	222.2	213.9	216.7	216.8	225.8	218.2	217.4	224.5	219.2	222.8	217.2	220.8	228.7	223.1	223.7	223.0	219.1	228.8	223.3	225.8	223.0	231.2	220.2	221.8	238.3	226.6	227.0	229.0	220.8	217.0	14106-46	3	SL003682	Rap1 GTPase-GDP dissociation stimulator 1	GDP/GTP exchange protein	P52306	5910	Human	RFU	Protein	20	S1	RAP1GDS1						7.804131021183318	7.767025732930546	7.817099941488201	7.780047576061869	7.79685079526716	-0.012968920304882836	-0.0500742085576551	0.0	-0.037052365426331946	-0.020249146221041237	-0.012968920304883643	-0.05007420855765576	0.0	-0.03705236542633248	-0.020249146221041535	0.05471225207688494	0.45456786026842055	0.03729682649756995	1.0	0.03845069706913203	0.3630307483776587	False	False	False	False	False	False	0.13063762618357982	0.578887216353249	0.09663691454108524	1.0	0.10919637633104148	0.5487257579287668
MTHFS	198.6	136.5	134.8	153.3	140.4	138.1	169.0	137.8	150.0	158.2	149.8	156.0	139.9	157.1	157.8	155.4	159.3	147.4	138.1	227.4	153.8	183.0	179.4	205.7	176.8	181.6	202.1	165.7	181.0	166.3	163.4	164.2	14107-1	3	SL020315	5-formyltetrahydrofolate cyclo-ligase	MTHFS	P49914	10588	Human	RFU	Protein	20	S2	MTHFS	P49914	MTHFS	Matrix	Metabolism > Vitamin metabolism > Folate and 1-C metabolism	True	7.353734960459709	7.283551423174307	7.48396231071021	7.219583425811583	7.254556251909489	-0.13022735025050025	-0.2004108875359023	0.0	-0.26437888489862615	-0.22940605880072074	-0.13022735025050053	-0.20041088753590244	0.0	-0.26437888489862554	-0.22940605880072035	0.03701863200547877	0.18617930607157032	0.057388978050819064	1.0	0.00028480220910114505	0.004838311382464772	False	False	False	False	True	True	0.09653514183429442	0.29917854464395294	0.13233672712860084	1.0	0.003481288179483408	0.042941777360706895
TGFB1	358.3	374.8	363.6	396.8	383.7	312.4	335.6	394.5	349.6	321.7	370.2	392.9	392.1	416.9	294.7	393.7	432.2	367.5	412.5	403.2	374.5	301.9	332.5	282.5	290.6	291.9	305.4	282.7	333.3	277.3	298.0	314.1	14108-15	3	SL000584	Transforming growth factor beta-1	TGF-b1	P01137	7040	Human	RFU	Protein	20	S2	TGFB1						8.633963936505118	8.544481522310791	8.23327105232959	8.461596378315631	8.547472964890732	0.4006928841755286	0.3112104699812015	0.0	0.2283253259860416	0.31420191256114194	0.400692884175527	0.31121046998120006	0.0	0.2283253259860415	0.3142019125611419	3.574978958270583e-06	1.777139820556477e-07	1.6127122684943886e-05	1.0	0.0004815063115885836	0.0013826233187165767	True	True	True	False	True	True	7.784677234581423e-05	1.7233517219876343e-05	0.0005322375520075774	1.0	0.005031602592218058	0.02105929850558174
CCL15	865.4	867.7	1011.8	757.5	935.6	798.8	926.7	1008.3	830.9	794.6	773.3	810.3	939.1	877.9	638.7	737.6	1060.6	1599.4	1026.1	872.1	1055.6	895.6	639.0	906.6	700.0	667.2	742.3	627.0	813.2	812.3	747.6	810.4	14109-15	3	SL003190	C-C motif chemokine 15	MIP-5	Q16663	6359	Human	RFU	Protein	20	S2	CCL15						10.047896415264761	9.774128144293584	9.570062678882348	9.759697998330035	9.673309075561695	0.4778337363824132	0.2040654654112366	0.0	0.18963531944768697	0.10324639667934754	0.47783373638241233	0.20406546541123524	0.0	0.1896353194476859	0.10324639667934654	0.016640946305086765	0.00666988696245072	0.06543050145482224	1.0	0.031883625921235455	0.3746166666234685	False	True	False	False	False	False	0.052325811706396906	0.024537221991858413	0.1451284041112907	1.0	0.09590141080444393	0.557464480955682
SPARC	372.1	441.0	473.7	410.7	625.2	488.3	418.2	503.5	479.9	389.7	481.3	428.6	507.9	494.1	354.5	422.3	486.6	450.6	507.6	378.1	446.8	472.7	456.6	365.3	490.6	476.2	369.0	479.4	367.8	401.1	513.6	407.7	14110-200	3	SL000532	SPARC	ON	P09486	6678	Human	RFU	Protein	20	S2	SPARC						8.80950019388916	8.729195859132094	8.769387071858583	8.918053942859228	8.80178917990418	0.040113122030577486	-0.040191212726488956	0.0	0.14866687100064446	0.032402108045596734	0.04011312203057723	-0.04019121272648948	0.0	0.14866687100064363	0.03240210804559669	0.4785416152462777	0.6496333541641828	0.7029479918909469	1.0	0.1409805443483314	0.7780931476631423	False	False	False	False	False	False	0.641436263856649	0.746175518767546	0.7963459104396974	1.0	0.2760774095437303	0.8660032072829668
THBS2	214.6	223.7	223.3	221.6	227.8	229.5	210.1	228.4	219.3	219.3	221.9	213.7	232.7	223.5	224.0	239.2	230.4	248.3	235.5	211.4	230.9	223.4	235.4	222.3	213.2	234.5	215.7	231.4	201.0	222.2	216.2	209.6	14111-15	3	SL007206	Thrombospondin-2	TSP2	P35442	7058	Human	RFU	Protein	20	S1	THBS2						7.861810657419626	7.7865963618908065	7.784277919518864	7.796549550688512	7.803969636872965	0.07753273790076154	0.002318442371942453	0.0	0.012271631169648245	0.019691717354101357	0.07753273790076165	0.0023184423719422786	0.0	0.012271631169648276	0.01969171735410132	0.16125709760581902	0.05010228981629985	0.950545119474149	1.0	0.68597439143723	0.6160597732705242	False	False	False	False	False	False	0.29684203262139247	0.11165409159610111	0.9694371619498757	1.0	0.794694448697511	0.7531630060404444
RELT	234.2	210.5	237.2	243.4	250.9	222.3	220.2	226.8	226.1	211.0	234.5	232.0	256.6	237.2	212.2	252.7	236.0	220.1	248.5	206.6	226.7	255.0	267.6	193.0	210.0	204.9	215.0	218.1	238.3	197.2	217.9	217.1	14112-40	3	SL005213	Tumor necrosis factor receptor superfamily member 19L	RELT	Q969Z4	84957	Human	RFU	Protein	20	S1	RELT						7.85652927858357	7.853777380638565	7.789741105457097	7.829088444004886	7.873444112515377	0.066788173126473	0.06403627518146848	0.0	0.03934733854778916	0.08370300705828004	0.06678817312647296	0.06403627518146847	0.0	0.03934733854778872	0.08370300705827964	0.6943488493528223	0.3526315534377178	0.43950291199848734	1.0	0.5351508852929364	0.3271038771283391	False	False	False	False	False	False	0.8151733948899236	0.48326536426465455	0.5770905721186131	1.0	0.6767783670206098	0.5153525593912981
PIANP	40149.5	31840.6	67410.1	61987.3	63997.3	50036.0	33714.2	70243.1	37906.9	33235.5	48750.3	49156.1	72699.2	51938.4	41895.1	76950.1	41257.8	44820.7	54006.3	31204.9	48725.1	51726.3	63622.4	29448.7	44844.6	41367.7	46197.7	78621.5	51977.4	31535.0	44497.5	40688.2	14114-18	3	SL019019	PILR alpha-associated neural protein	PIANP	Q8IYJ0	196500	Human	RFU	Protein	20	S2	PIANP						15.59497039434287	15.619614613354154	15.54122589316553	15.558810598937225	15.718591738538466	0.05374450117733964	0.07838872018862375	0.0	0.017584705771694686	0.1773658453729361	0.05374450117734027	0.07838872018862372	0.0	0.017584705771694412	0.1773658453729364	0.9630828523346376	0.808876062450848	0.761820977433419	1.0	0.9331911666280412	0.45237740949911975	False	False	False	False	False	False	0.9804078165258958	0.8703884601575702	0.8398042375119155	1.0	0.9592973026160393	0.6246707612088661
ADM	207.8	210.0	213.5	208.5	215.7	187.2	191.7	212.3	194.2	193.4	211.9	207.9	223.2	195.3	169.4	223.9	199.7	198.8	234.2	188.6	206.6	138.0	184.8	154.8	161.5	192.8	187.7	187.2	195.6	184.4	193.7	200.9	14115-34	3	SL002782	Adrenomedullin	Adrenomedullin	P35318	133	Human	RFU	Protein	20	S2	ADM						7.70482586533536	7.713901977947654	7.49287282326527	7.650436338198438	7.636262088806375	0.21195304207008991	0.22102915468238393	0.0	0.15756351493316778	0.14338926554110465	0.21195304207009036	0.22102915468238432	0.0	0.15756351493316736	0.14338926554110507	0.01040364294675542	0.00970101789863017	0.011672199002246891	1.0	0.02415195210111134	0.14042333480773656	True	True	True	False	False	False	0.03631498299655903	0.03260420664359391	0.042110656904182156	1.0	0.07834841553585316	0.299325590286245
S100A4	3258.6	1083.7	1197.8	849.2	1103.9	719.9	688.3	1108.1	1246.7	853.2	1673.3	810.0	1446.9	1442.3	2058.8	1315.4	1605.0	840.2	1677.6	7023.1	737.6	691.1	660.8	805.6	690.3	873.8	1055.0	655.2	851.8	637.6	734.6	720.3	14116-129	3	SL004821	Protein S100-A4	S100A4	P26447	6275	Human	RFU	Protein	20	S2	S100A4						11.103167578815645	10.641442165467023	9.572631332343521	10.044667331184076	10.491352073563435	1.5305362464721242	1.0688108331235018	0.0	0.47203599884055514	0.9187207412199143	1.5305362464721237	1.0688108331235016	0.0	0.47203599884055436	0.9187207412199129	0.16571998509305516	0.058846515070668425	0.02145575499338674	1.0	0.01877921276610727	0.0008268388222854701	False	False	False	False	False	True	0.30268243384776244	0.12613071751425267	0.0645625593988009	1.0	0.06541245902677116	0.015972799539276605
RNF43	110.7	120.1	117.1	118.0	117.2	120.4	114.9	116.2	124.5	117.7	124.4	110.0	118.9	116.1	126.1	118.9	116.3	116.3	124.6	108.0	115.2	125.9	126.5	123.9	148.6	128.9	116.9	120.6	131.2	127.2	127.4	121.5	14120-2	3	SL018629	E3 ubiquitin-protein ligase RNF43	RNF43	Q68DV7	54894	Human	RFU	Protein	20	S2	RNF43						6.864805194241504	6.863876520221095	6.990336076325363	6.898795705759921	6.879889521780559	-0.12553088208385876	-0.12645955610426807	0.0	-0.09154037056544162	-0.11044655454480434	-0.12553088208385882	-0.12645955610426798	0.0	-0.09154037056544184	-0.11044655454480401	0.009091586889339582	0.012719078157555101	0.02902180788295593	1.0	0.03242289361254143	0.062395251014739764	True	True	False	False	False	False	0.03258901500550358	0.03995933280341177	0.08056320943997652	1.0	0.09708180537011685	0.18058124179474822
TNFRSF10D	224.4	340.6	226.6	242.6	290.3	288.7	177.1	195.4	215.0	277.9	257.6	207.3	202.4	209.3	312.9	314.9	306.3	525.2	215.0	211.2	331.9	203.3	250.2	197.0	296.0	200.2	313.5	210.2	233.8	243.6	226.9	274.4	14121-24	3	SL004159	Tumor necrosis factor receptor superfamily member 10D	TRAIL R4	Q9UBN6	8793	Human	RFU	Protein	20	S2	TNFRSF10D						8.310234071842183	8.014299494596028	7.911854970578329	7.9256603996283586	7.8640313407439555	0.39837910126385445	0.10244452401769877	0.0	0.013805429050029794	-0.04782362983437327	0.39837910126385506	0.10244452401769777	0.0	0.013805429050029629	-0.047823629834373535	0.17550138491740755	0.057867196516910954	0.5000181562850619	1.0	0.9116157866368896	0.7604561106098545	False	False	False	False	False	False	0.316337440521513	0.12431976236393792	0.6314693611149947	1.0	0.9444703156994441	0.8545301796518215
ZNRF3	166.0	165.0	169.6	168.3	166.6	167.4	156.4	163.8	170.3	168.7	166.7	165.0	171.7	161.9	172.5	176.8	165.7	166.5	170.7	161.9	168.7	164.3	160.8	163.1	166.0	152.8	153.0	152.7	162.6	164.4	164.7	158.4	14122-132	3	SL018971	E3 ubiquitin-protein ligase ZNRF3	ZNRF3	Q9ULT6	84133	Human	RFU	Protein	20	S1	ZNRF3						7.395605536568001	7.385646735039611	7.324221467752777	7.372429792334089	7.3903839468929124	0.07138406881522474	0.061425267286834284	0.0	0.048208324581312745	0.06616247914013584	0.07138406881522441	0.061425267286834534	0.0	0.048208324581313085	0.06616247914013593	0.01074788174998273	0.007178865116136684	0.023629497972236905	1.0	0.037385764240786726	0.027281920690958812	True	True	False	False	False	False	0.03725898187208026	0.025978938961071483	0.06926938281018905	1.0	0.10696250505339742	0.11229281787512363
VSIR	802.1	791.8	673.7	692.1	727.2	508.8	545.2	547.1	540.9	429.1	718.2	653.7	689.0	653.1	630.7	800.3	722.2	606.8	830.3	547.6	656.1	735.8	843.9	459.6	712.2	541.1	611.2	568.9	645.9	521.3	539.3	660.7	14123-34	3	SL025873	V-type immunoglobulin domain-containing suppressor of T-cell activation:Extracellular domain	GI24:ECD	Q9H7M9	64115	Human	RFU	Protein	20	S2	VSIR						9.438549304205798	9.531235234014078	9.280327898949018	9.164368239119156	9.358925869154714	0.1582214052567803	0.2509073350650599	0.0	-0.115959659829862	0.07859797020569559	0.15822140525678036	0.2509073350650599	0.0	-0.11595965982986209	0.07859797020569545	0.0869408957827149	0.22203943196187303	0.07176307699861176	1.0	0.384440788032424	0.5566483856208416	False	False	False	False	False	False	0.18592212144301248	0.3427408300207677	0.15570789349967282	1.0	0.5449303939504618	0.7095508959944951
EFNA2	10252.8	7734.2	13710.6	11467.1	12509.6	9225.6	8124.1	10729.3	7494.8	6159.2	12744.3	9306.5	13853.5	10422.4	9040.6	14229.9	8948.5	8744.7	11442.9	5640.9	9906.6	11698.3	14530.8	5662.7	9733.2	8891.3	7839.7	12121.8	10444.4	9045.5	9110.5	8597.5	14124-6	3	SL004843	Ephrin-A2	Ephrin-A2	O43921	1943	Human	RFU	Protein	20	S2	EFNA2						13.261348143637504	13.397564341166886	13.256901558373908	13.224236446302626	13.379344519662181	0.004446585263595537	0.14066278279297784	0.0	-0.032665112071281754	0.12244296128827337	0.004446585263595591	0.14066278279297745	0.0	-0.03266511207128176	0.12244296128827305	0.9087306806755127	0.981680387776442	0.48645953539346376	1.0	0.8542287262517628	0.535547042890919	False	False	False	False	False	False	0.9505445263553047	0.9880561537611999	0.6185350001602556	1.0	0.9104345729819857	0.6926788826041157
APOM	175.2	240.2	196.1	184.3	140.5	149.0	164.8	142.0	175.0	190.4	165.6	210.4	146.7	169.9	130.9	125.3	206.6	214.5	291.3	164.1	188.1	148.0	160.0	135.3	160.7	168.7	152.0	162.0	151.0	154.6	164.7	196.6	14125-5	3	SL004747	Apolipoprotein M	ApoM	O95445	55937	Human	RFU	Protein	20	S2	APOM						7.631662117502576	7.636262088806375	7.316672369435867	7.33130086295676	7.361724502507387	0.31498974806670876	0.31958971937050773	0.0	0.014628493520892683	0.04505213307152012	0.31498974806670943	0.3195897193705081	0.0	0.014628493520893205	0.04505213307152035	0.06177664179137722	0.04260253238583612	0.003886984023659112	1.0	0.8417557288683264	0.6921400745997806	False	False	True	False	False	False	0.14354681014335033	0.09848957979726196	0.019257516896507305	1.0	0.902031739510732	0.8056873819725039
IFNB1	101.4	105.3	101.2	103.6	104.1	103.5	95.1	100.2	101.2	104.1	102.4	99.7	110.5	100.0	105.5	105.4	100.6	100.0	100.4	95.0	99.1	101.5	104.9	94.0	98.6	104.6	101.2	105.8	98.1	104.9	89.6	98.2	14127-240	3	SL001880	Interferon beta	IFN-b	P01574	3456	Human	RFU	Protein	20	S1	IFNB1						6.645057934984478	6.684748620421626	6.645691179626219	6.665538956386255	6.69939893773701	-0.000633244641741193	0.03905744079540696	0.0	0.01984777676003624	0.053707758110791204	-0.0006332446417411097	0.03905744079540663	0.0	0.019847776760036805	0.053707758110791	0.4813778475773782	0.9851699095525763	0.3212002664594297	1.0	0.5305365751867994	0.2245906929936054	False	False	False	False	False	False	0.6436957318312689	0.9904791768577447	0.4646160576689404	1.0	0.6730494525263548	0.40544120901965786
IFNA10	53.5	54.2	52.8	56.5	52.9	53.4	50.5	47.3	51.9	50.7	53.0	53.4	55.4	49.9	48.7	52.3	55.9	49.9	57.2	48.5	51.4	44.2	47.5	42.3	46.3	48.6	47.1	48.8	53.7	46.2	48.4	50.4	14128-121	3	SL017106	Interferon alpha-10	IFN10	P01566	3446	Human	RFU	Protein	20	S1	IFNA10						5.715161223847858	5.7615512324444795	5.572614108293512	5.683295427190413	5.696272083925863	0.14254711555434607	0.18893712415096786	0.0	0.11068131889690136	0.12365797563235148	0.14254711555434635	0.18893712415096814	0.0	0.1106813188969022	0.12365797563235194	0.0015473809476088108	0.007524478676287461	0.0011977838847106713	1.0	0.010890371053798083	0.032281141372852255	True	True	True	False	True	False	0.008113988198960982	0.026892154011124672	0.008474204468385906	1.0	0.04446040765047812	0.12305637256571837
IFNA7	163.6	158.5	153.4	161.1	162.2	156.8	161.1	153.2	154.5	156.5	157.3	159.1	159.6	156.8	163.3	150.4	155.5	162.8	155.3	158.7	152.4	163.8	167.6	167.2	164.9	165.3	169.0	158.1	159.2	163.5	159.7	162.4	14129-1	3	SL019978	Interferon alpha-7	IFNA7	P01567	3444	Human	RFU	Protein	20	S1	IFNA7						7.284014344738005	7.314243346748559	7.354910511586791	7.298029827189998	7.31922050252387	-0.07089616684878575	-0.04066716483823196	0.0	-0.05688068439679306	-0.03569000906292086	-0.07089616684878562	-0.040667164838232565	0.0	-0.056880684396793675	-0.0356900090629211	0.002167480511512754	0.0012249739081334164	0.05997752659712742	1.0	0.0016749375462982222	0.06535610579625403	True	True	False	False	True	False	0.010523421735802577	0.0068956929054600135	0.1364685586086446	1.0	0.012130755309275026	0.18618682234867043
EFNB2	10776.4	7661.6	14612.7	13660.3	14025.1	9532.7	8063.6	12385.7	8082.8	7540.0	11620.5	11197.3	15125.4	11199.6	9426.2	16967.4	8375.2	8604.6	12676.7	6654.4	8681.5	11404.5	14485.9	6032.7	8821.1	8153.3	8103.1	12725.4	11158.3	6896.0	10022.0	9751.7	14131-37	3	SL025841	Ephrin-B2:Extracellular domain	EFNB2:ECD	P52799	1948	Human	RFU	Protein	20	S2	EFNB2						13.334082366088863	13.51147471057062	13.255270036282038	13.313255570974432	13.518791444198863	0.07881232980682462	0.2562046742885826	0.0	0.05798553469239387	0.26352140791682466	0.07881232980682397	0.2562046742885824	0.0	0.0579855346923938	0.2635214079168237	0.6968125231019728	0.725134284750728	0.246882198903014	1.0	0.7469864420552963	0.2032380366522488	False	False	False	False	False	False	0.8174485976166406	0.809004702100329	0.3841622234962817	1.0	0.8399828122097974	0.38028048381060087
HHLA2	155.9	155.1	153.2	155.8	152.9	148.6	174.4	162.6	150.5	160.9	144.4	147.2	149.3	146.5	159.3	166.5	141.3	146.2	154.8	167.3	154.2	256.0	239.2	258.6	257.9	220.1	222.8	226.1	251.7	245.6	153.0	162.4	14132-21	3	SL020171	HERV-H LTR-associating protein 2	HHLA2	Q9UM44	11148	Human	RFU	Protein	20	S2	HHLA2						7.27658971572526	7.2761244052742375	7.824467009634564	7.288437666713089	7.23433844869563	-0.5478772939093037	-0.5483426043603261	0.0	-0.5360293429214744	-0.5901285609389335	-0.5478772939093036	-0.5483426043603259	0.0	-0.5360293429214744	-0.5901285609389333	4.4595305470941694e-07	0.0003520138685909456	0.002238118318557332	1.0	0.00016835653045368546	0.0014782768021097137	True	True	True	False	True	True	1.638089175202823e-05	0.0028766256924291542	0.013191113882388552	1.0	0.002429478265852489	0.021941851391314177
IL1R2	1785.8	1370.9	2200.5	1507.3	1073.6	903.4	1161.5	1454.1	1354.1	2526.9	2261.3	1598.8	1569.5	1469.5	670.0	737.2	2091.7	1703.4	1966.1	1445.3	2083.5	666.7	1206.3	711.7	672.4	688.1	1094.3	800.7	1302.6	1661.2	708.2	941.3	14133-93	3	SL000145	Interleukin-1 receptor type 2	IL-1 sRII	P27930	7850	Human	RFU	Protein	20	S2	IL1R2						10.706668682179746	10.744938925094077	9.892266821613823	10.582666209454619	10.373898295075499	0.8144018605659227	0.8526721034802538	0.0	0.6903993878407952	0.48163147346167534	0.8144018605659231	0.8526721034802544	0.0	0.6903993878407962	0.4816314734616756	0.015618116236192286	0.0030752349502171615	0.0018821743113866401	1.0	0.01842931733156694	0.0946797973821596	True	True	True	False	False	False	0.0497767569613613	0.013654568860152268	0.01169005445492317	1.0	0.06456475190389517	0.23287323853921094
AMIGO2	147.8	149.0	206.2	161.6	173.2	122.8	106.4	154.9	118.9	103.1	114.4	187.5	224.6	222.1	191.5	187.1	167.0	153.1	162.0	108.6	213.4	220.4	228.8	132.0	206.2	157.4	187.1	214.8	239.0	133.8	134.6	139.0	14134-49	3	SL015046	Amphoterin-induced protein 2	AMGO2	Q86SJ2	347902	Human	RFU	Protein	20	S2	AMIGO2						7.368069876532084	7.376342482804669	7.501366762496193	6.996291892025719	7.689473894992702	-0.1332968859641097	-0.12502427969152397	0.0	-0.505074870470474	0.18810713249650846	-0.13329688596411035	-0.12502427969152435	0.0	-0.5050748704704737	0.18810713249650837	0.01025298087853897	0.44577342965001043	0.5265652474797621	1.0	0.009077219686378408	0.28200268160585035	True	False	False	False	True	False	0.035871309226478305	0.5707940411698109	0.6535339667099505	1.0	0.03916738171762073	0.4688012579015656
RXFP1	108.1	105.3	102.8	107.0	110.1	107.7	108.7	107.1	109.7	110.3	110.3	109.2	109.0	110.2	109.1	105.2	112.9	105.0	109.6	105.7	109.3	114.0	112.5	112.8	110.7	114.4	111.1	108.3	113.1	110.1	114.8	115.4	14135-3	3	SL020172	Relaxin receptor 1	RXFP1	Q9HBX9	59350	Human	RFU	Protein	20	S1	RXFP1						6.754219433135143	6.7251958172266635	6.813431404564605	6.769885059189356	6.773139206719691	-0.05921197142946255	-0.0882355873379419	0.0	-0.04354634537524937	-0.04029219784491467	-0.05921197142946222	-0.08823558733794166	0.0	-0.043546345375249096	-0.040292197844913974	0.00010178817279035124	0.003433988414705161	0.00019418188073868885	1.0	0.0023829289563176356	0.017576740530442937	True	True	True	False	True	False	0.0009766561750715363	0.014769602448344552	0.0025208972496622156	1.0	0.015455597080364075	0.0863067951741998
CD93	667.6	572.9	695.6	652.6	738.6	515.4	491.2	549.3	601.9	538.9	707.8	791.4	901.9	727.8	579.9	796.2	625.3	530.0	814.4	608.9	578.0	620.8	565.7	491.8	539.8	491.1	582.8	494.4	579.3	502.7	562.1	549.3	14136-234	3	SL007696	Complement component C1q receptor	C1QR1	Q9NPY3	22918	Human	RFU	Protein	20	S2	CD93						9.363696744838993	9.338012068134944	9.08644989897102	9.209140004973978	9.551227603598289	0.2772468458679729	0.2515621691639236	0.0	0.12269010600295793	0.4647777046272683	0.2772468458679716	0.2515621691639238	0.0	0.12269010600295799	0.4647777046272674	0.004485897524561193	0.01000834858362875	0.0019812318980165274	1.0	0.16388185171923766	0.00040784198825997113	True	True	True	False	False	True	0.018696809567984845	0.03342089956323779	0.012115085172694492	1.0	0.3053837323991841	0.010518563051825426
NRG4	222.6	200.3	182.5	213.3	224.5	190.7	186.4	198.0	192.9	177.4	200.8	195.3	187.6	195.4	169.2	231.8	178.2	173.9	231.3	168.5	170.5	170.7	194.6	158.0	183.8	172.4	166.4	170.1	162.9	153.5	183.1	179.6	14139-16	3	SL007828	Neuregulin-4	NRG4	Q8WWG1	145957	Human	RFU	Protein	20	S1	NRG4						7.587715020062703	7.677191085107935	7.428626644076903	7.613342210984638	7.545929769085467	0.1590883759857995	0.24856444103103126	0.0	0.18471556690773472	0.1173031250085641	0.1590883759857995	0.24856444103103142	0.0	0.18471556690773516	0.11730312500856431	0.024440335320233583	0.06951485330870635	0.001282013664662909	1.0	0.0020374654401362755	0.061807944643333446	False	False	True	False	True	False	0.07048158556068947	0.142738997208984	0.00888008131723175	1.0	0.01369743302962223	0.17945276702234098
H2BC21	663.4	207.7	312.5	121.1	146.3	134.0	99.5	103.5	161.6	123.4	116.2	124.7	130.0	102.4	109.9	486.3	330.8	219.2	105.0	294.8	114.0	85.6	168.0	1361.0	151.6	685.4	95.3	385.9	85.3	389.8	275.4	115.4	14143-8	3	SL014983	Histone H2B type 2-E	H2B2E	Q16778	8349	Human	RFU	Protein	20	S2	H2BC21						8.013183073537498	8.349502399297862	8.431858446571496	6.981363410632854	6.867278739709662	-0.4186753730339987	-0.08235604727363466	0.0	-1.4504950359386424	-1.5645797068618341	-0.4186753730339994	-0.08235604727363519	0.0	-1.4504950359386426	-1.5645797068618352	0.34967794212567355	0.6051111767457501	0.9279049567151492	1.0	0.15566038232120935	0.266123920855665	False	False	False	False	False	False	0.5231536452274276	0.7106367816037203	0.9531995409871864	1.0	0.29526771621978537	0.4506550986047824
H2AW	145.9	73.9	88.9	64.6	66.2	61.3	59.0	58.0	68.9	62.4	60.5	60.3	66.2	61.4	62.3	116.8	91.2	75.0	59.9	94.2	58.9	46.1	55.2	242.2	56.1	136.1	55.3	93.4	49.6	99.1	86.3	56.9	14144-3	3	SL019979	Histone H2A type 3	H2A3	Q7L7L0	92815	Human	RFU	Protein	20	S2	H2AW						6.369233809665719	6.544191698415708	6.471749102130704	5.9618217414315335	5.966937979278457	-0.10251529246498503	0.07244259628500416	0.0	-0.5099273606991703	-0.5048111228522467	-0.10251529246498534	0.07244259628500344	0.0	-0.5099273606991712	-0.5048111228522468	0.5147817076539296	0.8101792504853595	0.8864875812631127	1.0	0.25100214456332115	0.3935172098744737	False	False	False	False	False	False	0.6710893277947715	0.87101754453511	0.9260461035464561	1.0	0.40970386014854604	0.5737091511126603
H3C1	172.7	124.2	132.5	111.0	123.5	115.5	129.6	116.4	117.1	113.8	114.2	115.9	108.8	115.2	119.7	129.2	128.2	123.1	108.8	143.2	114.2	86.4	84.6	223.2	94.8	139.6	87.7	108.3	88.1	160.9	128.9	100.6	14146-92	3	SL008158	Histone H3.1	H31	P68431	8350	Human	RFU	Protein	20	S2	H3C1						6.959422420093674	7.077883864438322	6.8883004667138925	6.889786412386145	6.8442349877587505	0.07112195337978111	0.18958339772442923	0.0	0.0014859456722522424	-0.04406547895514201	0.07112195337978118	0.1895833977244298	0.0	0.0014859456722518885	-0.044065478955141534	0.8392184234295319	0.7455022103732353	0.48545412660143217	1.0	0.9941760196354564	0.8736621039358562	False	False	False	False	False	False	0.9063907920408354	0.8253977129006759	0.6175805252356509	1.0	0.9963853195180341	0.9270420047484836
ISG15	184.1	157.6	167.2	159.1	161.9	152.7	141.6	156.0	167.4	164.0	187.8	154.4	203.5	177.4	164.2	171.4	171.0	154.2	168.6	204.9	152.8	144.8	132.0	134.0	167.0	143.5	125.7	130.4	133.7	126.6	141.7	114.3	14148-2	3	SL015510	Ubiquitin-like protein ISG15	UCRP	P05161	9636	Human	RFU	Protein	20	S2	ISG15						7.413486896222761	7.383704292474052	7.085243087262546	7.336538438698808	7.450180247164753	0.3282438089602149	0.2984612052115061	0.0	0.25129535143626214	0.3649371599022073	0.32824380896021527	0.2984612052115065	0.0	0.25129535143626247	0.36493715990220765	0.00022157696159232808	0.000513988512409814	0.001440858345268935	1.0	0.0014200640450527339	0.0009272230755225375	True	True	True	False	True	True	0.0017384349963980607	0.003727057278919818	0.009608056877382861	1.0	0.010780924634309534	0.016876245711012025
IL36B	172.5	180.9	168.8	178.9	164.5	191.2	168.4	177.1	181.0	176.2	179.4	168.1	183.1	168.8	177.7	173.8	167.7	169.3	175.2	174.1	171.3	176.5	174.4	172.8	193.4	169.4	168.8	164.9	168.0	455.6	171.3	161.2	14149-9	3	SL005179	Interleukin-36 beta	IL-1F8	Q9NZH7	27177	Human	RFU	Protein	20	S1	IL36B						7.425425734590699	7.453476424616619	7.628230109874009	7.466207589662675	7.446463023416886	-0.20280437528330975	-0.17475368525738944	0.0	-0.1620225202113339	-0.18176708645712303	-0.2028043752833101	-0.17475368525738957	0.0	-0.1620225202113343	-0.18176708645712308	0.8357788677436987	0.47736205124591424	0.6166625944795061	1.0	0.5323544400540128	0.6037458415651415	False	False	False	False	False	False	0.9047627238440502	0.5999977571999513	0.7281565031670774	1.0	0.6745320283123406	0.7433960967939606
IL36A	355.2	265.0	367.1	701.7	429.6	279.1	306.1	328.4	297.3	247.7	229.9	360.0	268.9	351.5	257.2	401.0	329.9	355.0	407.0	367.9	333.3	434.3	598.0	351.9	553.2	338.0	508.2	547.6	327.0	430.0	282.5	230.6	14150-7	3	SL005177	Interleukin-36 alpha	IL-1F6	Q9UHA7	27179	Human	RFU	Protein	20	S2	IL36A						8.514451064566435	8.721953612801386	8.708394187756673	8.241200066239927	8.273329386561674	-0.19394312319023754	0.01355942504471308	0.0	-0.4671941215167461	-0.4350648011949989	-0.193943123190238	0.013559425044712572	0.0	-0.46719412151674694	-0.4350648011950001	0.142887924695467	0.32236394339288	0.9624944495749255	1.0	0.03570275849134034	0.11371390871554711	False	False	False	False	False	False	0.2707722450000342	0.4507022222792034	0.9774116352636739	1.0	0.10332915340529975	0.26221980281806406
ISG15	181.6	152.1	153.0	136.6	140.4	126.1	115.3	137.3	137.6	148.6	180.6	135.4	189.9	157.3	140.3	151.1	148.6	135.5	161.5	216.3	131.9	124.7	106.9	106.0	136.0	110.6	105.8	106.2	112.9	100.7	108.5	86.8	14151-4	3	SL015510	Ubiquitin-like protein ISG15	UCRP	P05161	9636	Human	RFU	Protein	20	S2	ISG15						7.299055344167242	7.283782902523522	6.775505533241963	7.137942588944566	7.282856762199058	0.523549810925279	0.5082773692815588	0.0	0.36243705570260243	0.507351228957095	0.5235498109252786	0.5082773692815586	0.0	0.3624370557026023	0.507351228957095	0.00023691411376211205	0.0003455286285205231	9.197647049305744e-05	1.0	0.0009605915416113271	0.0002973159384770492	True	True	True	False	True	True	0.0018291800252326872	0.002847663029069754	0.001544907320775997	1.0	0.008104851835428285	0.009085625296401592
EFNA3	22037.3	20697.0	34894.0	28580.6	25199.0	17111.5	16986.9	27467.7	13288.3	11275.3	23448.5	16214.6	27591.5	21709.4	18478.4	32928.7	17373.7	18331.0	24808.2	13424.0	24283.8	24937.8	32714.9	11239.8	21162.1	15393.9	20085.7	26843.9	25596.5	17156.6	20323.0	16226.9	14153-8	3	SL004139	Ephrin-A3	Ephrin-A3	P52797	1944	Human	RFU	Protein	20	S2	EFNA3						14.415889181097397	14.696545139334734	14.362349213129445	14.23286201159159	14.357996936496743	0.053539967967951796	0.3341959262052896	0.0	-0.1294872015378541	-0.004352276632701546	0.053539967967952594	0.33419592620529043	0.0	-0.1294872015378538	-0.004352276632700156	0.4708609598719611	0.8096500905592093	0.154121948271298	1.0	0.5509604833736153	0.9854931978938788	False	False	False	False	False	False	0.6352893505274019	0.870706063675459	0.27363112157764424	1.0	0.6899285810669815	0.9937641906744663
YWHAB	18513.7	14090.9	17273.7	18751.1	15874.7	10974.6	9159.9	16182.3	13167.3	10886.6	17284.0	12759.4	19392.2	16015.4	18088.3	22011.8	16762.7	13689.0	20897.0	24006.9	16015.9	13853.3	17294.0	10020.4	12822.9	15544.8	13034.9	11849.0	15601.6	10985.3	12073.8	11004.2	14156-33	3	SL004815	14-3-3 protein beta/alpha	14-3-3 protein beta/alpha	P31946	7529	Human	RFU	Protein	20	S2	YWHAB						14.205886137969332	14.066539121367645	13.677120996784724	13.705777390054775	14.015748245099541	0.528765141184607	0.3894181245829209	0.0	0.028656393270050984	0.3386272483148165	0.5287651411846072	0.38941812458292047	0.0	0.02865639327005122	0.3386272483148176	0.003044289084309474	0.0015333605822636016	0.008395413483098158	1.0	0.8388450262294687	0.029435109908266484	True	True	True	False	False	False	0.013743708572428804	0.008194071649377792	0.033439125006885485	1.0	0.9007706888774436	0.11727067607006524
YWHAE	1806.7	1131.4	1398.9	1357.1	1269.5	988.9	921.3	1137.4	992.7	956.5	1477.3	1096.5	1501.0	1312.8	1727.5	1655.5	1207.6	1100.0	1356.1	1883.7	1205.6	1412.7	1759.9	1096.3	1317.7	1690.3	1579.2	1445.5	1488.0	1214.9	1114.7	971.6	14157-21	3	SL004984	14-3-3 protein epsilon	14-3-3E	P62258	7531	Human	RFU	Protein	20	S2	YWHAE						10.452670243687388	10.475252114629734	10.421950049575944	10.111433793920407	10.460916584115996	0.030720194111443888	0.053302065053790315	0.0	-0.3105162556555374	0.03896653454005161	0.0307201941114443	0.05330206505379051	0.0	-0.3105162556555372	0.03896653454005185	0.17595330335603426	0.8336351738465329	0.7397272409918765	1.0	0.0335840313004459	0.8066592492530601	False	False	False	False	False	False	0.3169163881397814	0.88861222826101	0.8251746471839289	1.0	0.09908992277815132	0.885354112631224
ANXA5	125.0	126.8	113.2	121.2	123.1	118.2	109.9	114.9	115.1	127.3	121.3	108.2	114.7	114.0	160.9	108.1	133.7	115.7	127.9	146.6	110.8	87.2	85.7	89.6	78.5	89.2	103.3	83.5	86.1	113.2	111.3	85.0	14158-17	3	SL003848	Annexin A5	Annexin V	P08758	308	Human	RFU	Protein	20	S2	ANXA5						6.951867504326902	6.925406083141366	6.524417055385151	6.8892649249266835	6.959422420093674	0.42745044894175077	0.40098902775621514	0.0	0.36484786954153225	0.43500536470852236	0.42745044894175066	0.4009890277562148	0.0	0.36484786954153225	0.43500536470852186	6.085018533077758e-05	0.0002060926482266524	0.0003829319660498481	1.0	4.551935464369495e-05	0.0035019336159804676	True	True	True	False	True	True	0.0006451361485579378	0.001970650764960172	0.0039957879326837096	1.0	0.0009853043640583137	0.03616156944557221
SCP2D1	48.6	54.2	52.6	59.9	51.6	52.7	50.3	50.5	56.3	58.6	58.7	54.5	52.7	52.1	58.0	55.5	53.5	56.9	54.9	55.2	50.6	45.9	60.6	53.6	55.4	64.4	40.0	45.8	56.3	70.2	52.7	59.2	14175-78	3	SL019907	SCP2 sterol-binding domain-containing protein 1	SCP2D	Q9UJQ7	140856	Human	RFU	Protein	20	S2	SCP2D1						5.766418479953177	5.750204509279872	5.779211957711899	5.757556688939453	5.763544364293921	-0.012793477758722638	-0.029007448432027516	0.0	-0.021655268772446057	-0.01566759341797841	-0.01279347775872311	-0.02900744843202821	0.0	-0.021655268772446397	-0.015667593417979058	0.9976010004389326	0.8972430576340111	0.8189989264875386	1.0	0.8195288823773806	0.8983687672340781	False	False	False	False	False	False	0.9981499623321443	0.9332694618771542	0.8808901497107169	1.0	0.8877619245651905	0.9431222616414877
CDKN3	225.2	230.3	217.1	227.3	243.7	221.4	206.9	224.1	246.3	195.0	213.4	239.2	265.8	258.1	157.2	251.8	239.7	238.6	266.7	218.0	251.7	195.3	194.8	146.1	164.3	148.1	155.1	163.6	177.1	165.2	197.6	179.0	14178-18	3	SL007463	Cyclin-dependent kinase inhibitor 3	CDKN3	Q16667	1033	Human	RFU	Protein	20	S1	CDKN3						7.9331988550357995	7.813620882861865	7.421835323856604	7.791442002806214	7.845960418293286	0.5113635311791951	0.39178555900526035	0.0	0.3696066789496095	0.42412509443668167	0.5113635311791951	0.39178555900526063	0.0	0.3696066789496099	0.4241250944366819	6.94918110076007e-06	8.723635685491621e-07	9.967218112358734e-05	1.0	4.475177377440751e-05	0.004239533476531117	True	True	True	False	True	True	0.000130597917689478	4.505368119062869e-05	0.0016173074037931778	1.0	0.000980749209904252	0.03999238258730326
RFFL	324.9	337.3	352.1	370.2	360.0	328.0	315.0	331.2	321.9	284.3	361.6	327.0	363.0	329.1	228.0	338.7	333.0	328.8	362.8	275.3	350.4	209.2	279.3	204.5	249.0	260.8	249.4	252.4	237.8	243.9	290.5	275.0	14186-13	3	SL019795	E3 ubiquitin-protein ligase rififylin	RFFL	Q8WZ73	117584	Human	RFU	Protein	20	S2	RFFL						8.372865060112588	8.43514933836693	7.966728285231447	8.361317196074626	8.284361438458166	0.40613677488114064	0.4684210531354829	0.0	0.39458891084317926	0.31763315322671914	0.4061367748811403	0.46842105313548277	0.0	0.39458891084317876	0.31763315322671853	1.0879054923673704e-05	3.965212179040441e-05	2.0041811551805585e-05	1.0	1.5741797579266104e-05	0.012670767607385978	True	True	True	False	True	False	0.00018064695538785126	0.0006215299176327829	0.0006023309727945538	1.0	0.0004790380493472903	0.07250550181630072
PDCL2	174.3	191.9	184.9	182.2	171.6	184.3	177.2	193.3	182.3	193.6	175.2	170.8	169.3	171.1	193.8	184.4	183.0	182.5	171.1	174.9	179.3	175.0	195.9	216.7	206.0	220.2	178.4	183.4	200.2	224.3	187.0	200.6	14192-31	3	SL019930	Phosducin-like protein 2	PDCL2	Q8N4E4	132954	Human	RFU	Protein	20	S2	PDCL2						7.485426827170242	7.51825972915312	7.635767580486843	7.511752653767379	7.461479447286156	-0.15034075331660102	-0.11750785133372332	0.0	-0.12401492671946368	-0.1742881332006867	-0.15034075331660093	-0.11750785133372285	0.0	-0.12401492671946344	-0.17428813320068703	0.007702901733661632	0.014975907847816055	0.1035764124499615	1.0	0.0312744616941133	0.029452422533245228	True	True	False	False	False	False	0.028481547691368098	0.04536433893259732	0.20426009971490514	1.0	0.09453830419837324	0.11727067607006524
PRDM1	169.5	177.3	171.9	182.6	179.8	176.2	176.5	168.5	180.4	184.4	179.2	176.3	176.2	176.9	179.6	170.3	182.0	181.5	170.6	174.7	179.0	176.9	171.2	169.8	171.2	181.3	173.5	173.4	190.5	177.5	185.6	174.3	14197-2	3	SL019864	PR domain zinc finger protein 1	PRDM1	O75626	639	Human	RFU	Protein	20	S1	PRDM1						7.46229776553889	7.453887917785663	7.466271162714039	7.4745751048978395	7.469641817239516	-0.003973397175148996	-0.01238324492837517	0.0	0.008303942183800928	0.00337065452547769	-0.0039733971751488234	-0.012383244928374382	0.0	0.008303942183800931	0.0033706545254779956	0.960312992703664	0.8779081595639159	0.6914395239729254	1.0	0.7289100874788017	0.9042839864533878	False	False	False	False	False	False	0.9794357587903166	0.920472576468886	0.7889613520324893	1.0	0.8259727842267846	0.946089387944257
ANXA7	808.2	495.8	426.0	515.5	395.6	382.6	356.3	374.8	424.6	439.3	530.8	492.4	397.2	475.6	333.9	555.9	542.2	482.3	513.7	1222.0	342.3	219.0	344.8	339.1	263.9	428.8	321.8	308.9	330.6	408.4	493.1	386.8	14203-3	3	SL008375	Annexin A7	ANXA7	P20073	310	Human	RFU	Protein	20	S2	ANXA7						9.252034608198445	9.132821006779572	8.449411304915188	8.696470815938147	8.730555049049164	0.8026233032832568	0.6834097018643845	0.0	0.2470595110229592	0.2811437441339759	0.8026233032832577	0.6834097018643854	0.0	0.24705951102295906	0.2811437441339754	0.024673635943312355	0.01626336137598941	0.004402813993068368	1.0	0.07361355571226749	0.11415063435989116	False	True	True	False	False	False	0.07087299475306724	0.04820025561840708	0.021066885639201473	1.0	0.17371557128336193	0.2627270771200913
FOXJ2	167.8	173.4	172.8	164.7	170.2	172.6	154.2	166.0	169.7	181.8	169.1	161.3	181.6	162.0	163.7	166.9	171.0	171.2	166.4	164.0	164.0	150.5	147.7	153.4	154.4	176.9	159.4	155.9	142.2	156.9	152.9	141.9	14204-55	3	SL019533	Forkhead box protein J2	FOXJ2	Q9P0K8	55810	Human	RFU	Protein	20	S1	FOXJ2						7.385862400641461	7.406630202899353	7.265167497627436	7.401610964248955	7.384999544730041	0.12069490301402475	0.14146270527191707	0.0	0.13644346662151907	0.11983204710260509	0.12069490301402445	0.14146270527191648	0.0	0.13644346662151846	0.1198320471026044	0.001226375568612688	0.004735958827809761	0.0074631377909866285	1.0	0.0030525260661040453	0.03275853059505683	True	True	True	False	True	False	0.006767397200698088	0.018842794614146823	0.030701018752175197	1.0	0.01825741947267658	0.12434905689866824
HEXIM2	209.8	200.3	204.8	207.1	211.6	195.3	213.3	201.8	190.1	200.0	199.0	206.5	201.8	209.5	193.5	205.4	203.8	206.1	200.3	201.2	201.5	200.6	207.3	207.7	196.3	207.2	205.3	209.6	214.1	213.9	206.9	216.8	14205-6	3	SL019865	Protein HEXIM2	HEXI2	Q96MH2	124790	Human	RFU	Protein	20	S1	HEXIM2						7.665691217036963	7.682994583681683	7.698988727095003	7.6552495931987785	7.664091678176714	-0.03329751005803949	-0.015994143413319506	0.0	-0.0437391338962243	-0.03489704891828893	-0.033297510058039125	-0.015994143413319444	0.0	-0.04373913389622401	-0.034897048918289084	0.2616095824171723	0.08383405559221763	0.4926288711490784	1.0	0.08306467709835474	0.1930294948735469	False	False	False	False	False	False	0.42747393685016716	0.1645681744459376	0.624849979049049	1.0	0.1892374905102341	0.36805233343878097
APBB1	33.7	37.2	35.6	40.7	37.4	37.7	33.9	32.8	37.7	38.5	39.3	35.7	40.3	37.2	37.0	38.7	38.4	38.1	40.0	37.8	35.0	35.6	36.6	32.9	35.7	34.4	39.0	32.3	36.7	36.0	36.6	34.5	14206-28	3	SL025794	Amyloid beta A4 precursor protein-binding family B member 1:Phosphotyrosine Interaction Domain 2	APBB1:PID 2	O00213	322	Human	RFU	Protein	20	S1	APBB1						5.247927513443585	5.20163386116965	5.149008033914292	5.199952724788834	5.230741002626909	0.09891947952929314	0.05262582725535836	0.0	0.0509446908745419	0.08173296871261737	0.09891947952929311	0.052625827255358006	0.0	0.05094469087454124	0.08173296871261704	0.19914919236784895	0.015297933253179513	0.320220577196959	1.0	0.2289234120438155	0.0852992354336174	False	True	False	False	False	False	0.3500270846040032	0.04610048555147775	0.4638447038345913	1.0	0.3828374283271258	0.21761397560120313
RBP7	123.8	144.7	137.1	130.0	126.6	102.7	96.8	113.9	111.2	106.7	111.5	129.3	143.3	121.4	87.7	144.2	136.8	119.5	136.6	125.7	146.8	104.3	127.0	111.4	125.5	122.7	115.4	92.5	129.1	103.9	103.1	118.5	14208-3	3	SL019932	Retinoid-binding protein 7	RET7	Q96R05	116362	Human	RFU	Protein	20	S2	RBP7						7.076102979085792	7.0650121504369485	6.832199564263605	6.780235097351649	6.911991113699615	0.2439034148221868	0.23281258617334366	0.0	-0.05196446691195611	0.07979154943600975	0.2439034148221871	0.23281258617334324	0.0	-0.051964466911956324	0.07979154943601006	0.004104072862721144	0.002567825848017238	0.0096864580087843	1.0	0.4603880531817275	0.4840328695319053	True	True	True	False	False	False	0.017475949608062577	0.011941046926233614	0.0368267690004643	1.0	0.6133623766151728	0.6514380200047274
DDX46	40.2	46.7	44.6	52.5	39.5	47.7	40.9	40.7	49.2	52.6	48.4	42.5	41.1	44.2	48.5	40.9	48.8	43.9	43.5	47.7	44.5	39.8	48.8	49.8	48.1	59.9	36.1	41.8	48.9	61.9	44.7	53.0	14216-35	3	SL019957	Probable ATP-dependent RNA helicase DDX46	DDX46	Q7L014	9879	Human	RFU	Protein	20	S2	DDX46						5.488107918893153	5.523561956057013	5.598018653546602	5.5100576917072654	5.461888664432819	-0.10991073465344936	-0.07445669748958927	0.0	-0.08796096183933688	-0.13612998911378327	-0.10991073465344911	-0.07445669748958951	0.0	-0.08796096183933715	-0.13612998911378305	0.6484493072086629	0.3089216929086182	0.5790022604378232	1.0	0.40803209693153797	0.3105808332543169	False	False	False	False	False	False	0.7831570593371978	0.43669338630211474	0.6980765752307893	1.0	0.5669649893465342	0.4983133466266593
BHMT2	125.1	123.7	119.7	125.8	119.2	125.7	139.7	128.8	123.7	130.3	128.0	127.8	119.0	123.8	134.3	118.5	124.1	127.9	119.5	131.6	123.6	136.4	134.3	160.5	157.1	145.6	143.5	141.4	143.0	151.7	143.1	146.1	14226-120	3	SL008524	S-methylmethionine--homocysteine S-methyltransferase BHMT2	BHMT2	Q9H2M3	23743	Human	RFU	Protein	20	S2	BHMT2						6.9565213633331195	6.9492430962524105	7.186857067177151	6.999033585958578	6.979853867163743	-0.23033570384403124	-0.23761397092474024	0.0	-0.1878234812185724	-0.20700320001340788	-0.2303357038440313	-0.2376139709247398	0.0	-0.1878234812185724	-0.2070032000134075	3.875658491724706e-07	2.701465329862877e-05	0.00014069383167812486	1.0	0.00014424849492661662	0.0007888060134160117	True	True	True	False	True	True	1.4775521569941167e-05	0.0004661694737572439	0.002030290154355163	1.0	0.002213331864137727	0.01567482550703457
MYL6B	138.9	128.2	119.1	120.5	115.2	116.7	110.7	116.7	124.1	121.5	124.9	118.4	133.0	121.7	109.4	127.9	130.7	125.8	141.9	136.1	116.1	114.0	112.1	105.8	111.3	110.6	100.1	106.8	112.6	107.8	121.1	117.1	14227-21	3	SL008040	Myosin light chain 6B	MYL6B	P14649	140465	Human	RFU	Protein	20	S1	MYL6B						7.019590728357882	6.98498801863518	6.792405800402264	6.8892649249266835	6.914385132155442	0.2271849279556175	0.192582218232916	0.0	0.09685912452441947	0.12197933175317832	0.2271849279556166	0.19258221823291516	0.0	0.09685912452441936	0.12197933175317832	0.00022038304206360308	7.698925195039398e-05	0.0012922095406888272	1.0	0.010638711873075994	0.029586215943250848	True	True	True	False	True	False	0.0017365610670948917	0.0009928064351688217	0.008908284350170464	1.0	0.04373959946460243	0.11729498905788473
MOCS3	122.6	145.8	139.0	147.5	132.3	144.2	133.4	136.0	146.4	153.5	144.3	134.0	136.4	132.0	140.1	133.0	137.8	139.3	134.7	132.9	144.1	132.5	136.9	144.9	157.2	164.8	128.3	138.6	140.6	153.8	144.9	143.6	14229-5	3	SL019900	Adenylyltransferase and sulfurtransferase MOCS3	MOCS3	O95396	27304	Human	RFU	Protein	20	S2	MOCS3						7.097681019559138	7.11608399276377	7.1718363985774385	7.1440755123217325	7.083479327331841	-0.0741553790183005	-0.055752405813668915	0.0	-0.02776088625570594	-0.08835707124559722	-0.07415537901830067	-0.0557524058136693	0.0	-0.027760886255706222	-0.08835707124559676	0.3713432171790399	0.14250007873960796	0.4084494581216439	1.0	0.570152856271069	0.15237848063266787	False	False	False	False	False	False	0.5429793362571687	0.24570959522834726	0.5484957365064099	1.0	0.7029059989183488	0.3157403674192004
SNX7	28.4	31.5	28.2	32.1	29.9	35.0	29.7	28.9	32.6	35.6	30.9	29.8	32.5	29.5	34.0	30.0	31.7	30.9	29.1	28.8	30.2	29.0	28.6	32.2	31.6	34.2	29.0	27.1	34.7	29.6	32.7	30.3	14245-195	3	SL019901	Sorting nexin-7	SNX7	Q9UNH6	51375	Human	RFU	Protein	20	S2	SNX7						4.912490195256081	4.909293085823823	4.945709844499047	4.990954860396993	4.974988111991927	-0.03321964924296594	-0.03641675867522398	0.0	0.045245015897946494	0.029278267492879984	-0.0332196492429656	-0.03641675867522366	0.0	0.04524501589794657	0.02927826749288031	0.6136453719767774	0.5186104956308658	0.5859551248392666	1.0	0.43355310240496214	0.6572117709347967	False	False	False	False	False	False	0.7561915944403764	0.6378917866942816	0.7031268145447923	1.0	0.5901612790176473	0.7812677208604915
DOK2	72.2	83.4	80.0	82.3	74.8	78.8	71.9	75.0	79.6	83.0	76.3	77.5	83.6	74.9	80.8	76.1	77.4	74.6	82.1	81.4	72.0	78.3	77.9	75.8	71.3	73.3	76.4	75.4	77.7	77.5	72.4	72.8	14246-50	3	SL016379	Docking protein 2	DOK2	O60496	9046	Human	RFU	Protein	20	S1	DOK2						6.271774255397953	6.312429206250614	6.235448574161894	6.2678567892906365	6.307428525192248	0.03632568123605928	0.07698063208871986	0.0	0.03240821512874259	0.07197995103035382	0.03632568123605924	0.07698063208871977	0.0	0.03240821512874287	0.07197995103035337	0.2382016971224509	0.2329776314094894	0.049802987954171735	1.0	0.2548737914713435	0.03763463311567191	False	False	False	False	False	False	0.3990879850660183	0.35515537900675254	0.11950416740042594	1.0	0.41414143998460257	0.13510201710280445
MID2	116.4	130.6	119.8	126.3	119.5	120.9	114.2	114.6	123.3	123.6	117.6	116.8	121.5	116.2	115.6	120.6	124.6	118.1	121.5	118.6	114.3	115.4	116.4	113.7	109.2	123.2	120.6	118.6	114.6	121.0	122.0	126.9	14249-68	3	SL019794	Probable E3 ubiquitin-protein ligase MID2	TRIM1	Q9UJV3	11043	Human	RFU	Protein	20	S1	MID2						6.902274609763362	6.9457364426137564	6.8866388221478685	6.896029602976752	6.876823870306374	0.015635787615493335	0.05909762046588796	0.0	0.009390780828883116	-0.009814951841494057	0.015635787615493717	0.0590976204658884	0.0	0.009390780828883317	-0.009814951841494161	0.3884302775872699	0.587447009558703	0.13918871400669616	1.0	0.7340078509373336	0.7701719816492559	False	False	False	False	False	False	0.5593057629958847	0.6951679304458911	0.2540067930713766	1.0	0.8300979161450481	0.8607809440704537
BLMH	124.7	124.5	122.9	127.0	128.0	129.2	128.0	130.8	129.7	125.6	122.8	128.2	122.4	125.1	123.9	130.8	121.4	128.2	121.3	122.7	125.4	124.0	122.0	123.6	130.5	120.2	121.1	119.1	122.9	127.7	127.2	122.5	14250-115	3	SL008191	Bleomycin hydrolase	BLMH	Q13867	642	Human	RFU	Protein	20	S1	BLMH						6.9653995146795715	6.96318509361413	6.950807712138726	6.996937465385139	6.964629666720595	0.014591802540845578	0.012377381475404015	0.0	0.04612975324641333	0.013821954581868745	0.014591802540845947	0.012377381475404181	0.0	0.04612975324641339	0.013821954581869243	0.16222887208738046	0.5031743540119613	0.5710689865582824	1.0	0.01952939848791568	0.5420035408010709	False	False	False	False	False	False	0.297952168356444	0.6242805453419072	0.691113094293622	1.0	0.06725251666790281	0.6970807696279733
PTPN4	159.8	160.4	176.2	181.6	178.2	154.8	144.9	153.4	151.0	147.2	163.4	166.0	175.6	153.8	143.1	162.4	159.3	149.6	177.5	146.5	160.9	129.5	172.4	138.4	150.5	179.3	120.6	139.0	150.7	165.2	165.7	165.0	14254-27	3	SL019925	Tyrosine-protein phosphatase non-receptor type 4	PTN4	P29074	5775	Human	RFU	Protein	20	S2	PTPN4						7.316206094739176	7.405141463136344	7.251633030921865	7.286590763518972	7.318542809702723	0.06457306381731076	0.15350843221447885	0.0	0.03495773259710688	0.06690977878085835	0.0645730638173111	0.1535084322144787	0.0	0.034957732597106744	0.06690977878085874	0.4010637395336543	0.42112808406111724	0.1148812540602178	1.0	0.6444538095480181	0.4999109705102458	False	False	False	False	False	False	0.5704941477856968	0.5485072627823255	0.22133281080263947	1.0	0.7631248057379901	0.6645681755658961
NET1	107.9	111.5	115.0	114.1	115.0	113.7	106.0	108.7	112.3	117.5	115.5	108.2	118.3	108.7	116.2	117.0	122.0	112.5	113.5	108.6	111.7	114.9	117.5	115.2	104.5	108.7	115.8	110.0	108.4	108.8	112.7	113.1	14260-112	3	SL015522	Neuroepithelial cell-transforming gene 1 protein	ARHG8	Q7Z628	10276	Human	RFU	Protein	20	S1	NET1						6.835629376052781	6.808964174919261	6.804541736166112	6.815977910394236	6.818262608304473	0.031087639886669294	0.004422438753149294	0.0	0.011436174228124152	0.013720872138361706	0.031087639886669294	0.004422438753149703	0.0	0.011436174228123932	0.013720872138362187	0.8465298077799974	0.2746358727777861	0.8799412892158845	1.0	0.6523858413021835	0.6763589403309256	False	False	False	False	False	False	0.9121201914050254	0.40117025561615555	0.9217643702637706	1.0	0.7693857992201687	0.7936921348909384
SRXN1	202.4	158.1	259.7	234.9	245.6	209.4	192.7	227.0	168.7	174.0	232.2	192.5	255.9	223.9	169.9	317.5	181.9	188.4	189.4	172.6	228.1	134.5	223.9	142.3	159.4	173.7	166.7	193.3	162.0	149.5	191.2	195.6	14268-4	3	SL007647	Sulfiredoxin-1	SRXN1	Q9BYN0	140809	Human	RFU	Protein	20	S2	SRXN1						7.7345967288731545	7.739949336168504	7.4263410050676395	7.694084223101269	7.718019065281732	0.308255723805515	0.3136083311008644	0.0	0.26774321803362966	0.2916780602140925	0.30825572380551475	0.3136083311008647	0.0	0.2677432180336294	0.29167806021409204	0.12573376096731223	0.05256762629156426	0.04108512121464137	1.0	0.019303630066275584	0.043841542077439566	False	False	False	False	False	False	0.24562493782306252	0.11564559770675949	0.10350262784692991	1.0	0.06672780488213989	0.1456914729212581
RAB6B	232.5	160.9	214.0	229.8	228.8	201.0	200.1	198.2	186.1	190.2	202.4	208.6	231.2	213.0	168.7	288.8	174.8	180.9	214.6	231.6	175.0	377.9	425.8	235.6	266.4	246.9	225.4	269.1	269.6	215.5	242.9	232.3	14271-23	3	SL007707	Ras-related protein Rab-6B	RAB6B	Q9NRW1	51560	Human	RFU	Protein	20	S2	RAB6B						7.720757277331988	7.709428501368347	8.094869432718697	7.650846602680341	7.682116764950075	-0.37411215538670906	-0.3854409313503506	0.0	-0.44402283003835663	-0.41275266776862285	-0.3741121553867091	-0.38544093135035107	0.0	-0.4440228300383574	-0.41275266776862346	0.01709467499984141	0.059495024476029244	0.09386875905382204	1.0	0.012808567386560844	0.07392212037465445	False	False	False	False	False	False	0.053268882293850295	0.12696810827880303	0.1900633309015723	1.0	0.05010376649849715	0.20042586011184688
PREP	224.4	113.1	227.4	224.9	221.9	134.2	108.6	177.7	104.9	125.6	171.4	149.2	197.8	164.2	143.3	242.2	142.7	125.4	246.8	132.3	142.4	150.0	217.9	86.6	143.4	252.6	144.6	203.7	222.3	95.6	160.2	188.6	14273-19	3	SL010939	Prolyl endopeptidase	PPCE	P48147	5550	Human	RFU	Protein	20	S2	PREP						7.425985135544155	7.625343557572986	7.405915026179483	7.220965582499873	7.354249381945241	0.02007010936467246	0.21942853139350316	0.0	-0.18494944367960997	-0.0516656442342418	0.020070109364672663	0.2194285313935037	0.0	-0.18494944367961003	-0.05166564423424167	0.6461310917818724	0.9320180244801275	0.388398590210832	1.0	0.40322489493076397	0.8333814501260433	False	False	False	False	False	False	0.7815252670097387	0.9552659374357337	0.5302840147556563	1.0	0.5629976311828463	0.9018217443900987
RAB14	473.6	304.0	471.9	506.9	475.9	379.0	391.3	385.8	363.5	433.1	538.8	469.3	538.7	431.0	251.6	641.2	369.3	361.9	495.0	291.6	313.4	470.7	640.3	278.9	406.2	434.2	309.6	377.6	332.9	327.2	437.8	442.1	14283-12	3	SL008144	Ras-related protein Rab-14	RAB14	P61106	51552	Human	RFU	Protein	20	S2	RAB14						8.686733954097551	8.77840572423918	8.66258746387506	8.727628775138903	8.723319639690887	0.024146490222491934	0.11581826036412046	0.0	0.06504131126384394	0.06073217581582746	0.02414649022249155	0.11581826036411899	0.0	0.0650413112638434	0.0607321758158273	0.9822915198768906	0.9057760982714514	0.5644134089526578	1.0	0.6667112814674732	0.7819496437817487	False	False	False	False	False	False	0.990050751671927	0.9389551828290004	0.6849622431691441	1.0	0.7798313203784066	0.868130019725944
EIF2AK4	16.5	25.5	22.3	27.3	22.7	25.6	16.1	21.6	24.0	25.4	22.8	20.6	26.6	21.5	21.5	12.6	21.2	24.1	22.6	18.9	22.4	56.1	25.9	19.6	31.7	36.1	37.7	31.9	50.0	35.0	30.9	32.0	14284-23	3	SL006773	eIF-2-alpha kinase GCN2	E2AK4	Q9P2K8	440275	Human	RFU	Protein	20	S1	EIF2AK4						4.343407822297814	4.517275693209582	5.136385299918556	4.498250867527825	4.4950555283680185	-0.7929774776207426	-0.6191096067089745	0.0	-0.6381344323907312	-0.6413297715505379	-0.7929774776207428	-0.6191096067089753	0.0	-0.6381344323907312	-0.6413297715505382	0.0006825650925156392	0.004165750072355864	0.04067305902182493	1.0	0.006506934342525392	0.032923482996983104	True	True	False	False	True	False	0.004210598742889096	0.017088268627323294	0.10285645280449676	1.0	0.030951558844465127	0.12445555708786804
NFATC1	45.6	53.0	50.7	53.2	51.3	55.4	46.3	48.2	56.8	51.9	50.0	46.7	51.8	46.0	52.0	48.4	50.4	47.2	51.4	51.4	52.2	53.2	50.0	43.4	50.4	50.4	47.7	45.8	51.1	47.7	51.7	45.9	14286-2	3	SL005769	Nuclear factor of activated T-cells, cytoplasmic 1	NF-ATc1	O95644	4772	Human	RFU	Protein	20	S1	NFATC1						5.648657176038546	5.661778097771987	5.610152409182458	5.684097369979761	5.618385502258606	0.03850476685608761	0.051625688589528984	0.0	0.07394496079730306	0.008233093076148279	0.03850476685608819	0.051625688589529324	0.0	0.0739449607973034	0.008233093076148819	0.4990169792802349	0.34677761106271154	0.34566722875000133	1.0	0.12488981862281301	0.8770299112579887	False	False	False	False	False	False	0.6586842995109162	0.47722110979358584	0.488542121006366	1.0	0.25407654569055077	0.928526461692517
RAB5C	274.2	196.4	178.8	182.9	178.2	195.3	185.5	167.4	190.3	205.1	175.8	201.2	173.9	172.7	173.9	193.5	182.3	200.3	159.1	349.7	180.6	205.2	199.1	221.2	187.4	231.6	204.6	200.3	193.5	209.3	206.1	191.9	14287-6	3	SL008533	Ras-related protein Rab-5C	RAB5C	P51148	5878	Human	RFU	Protein	20	S2	RAB5C						7.720529291389528	7.700959826915898	7.676405901327095	7.534275087272307	7.49525544453835	0.04412339006243293	0.024553925588802983	0.0	-0.1421308140547879	-0.1811504567887443	0.04412339006243357	0.02455392558880339	0.0	-0.14213081405478778	-0.18115045678874414	0.505273460041819	0.7667419630252182	0.8081728275924522	1.0	0.006991365084607013	0.0076246426600314835	False	False	False	False	True	False	0.6633310243473194	0.8405960652822448	0.8733790453313381	1.0	0.0325532639310799	0.05517813538946167
AGAP2	80.1	77.1	84.3	92.3	86.3	80.5	68.2	77.7	75.3	77.8	81.0	81.3	93.2	77.3	77.7	99.3	79.6	71.6	84.8	84.0	74.9	84.5	81.3	70.5	73.0	74.9	79.0	85.1	78.7	77.5	80.1	79.5	14291-53	3	SL019710	Arf-GAP with GTPase, ANK repeat and PH domain-containing protein 2	AGAP2	Q99490	116986	Human	RFU	Protein	20	S1	AGAP2						6.363988699720266	6.382840144475236	6.2956228524565	6.287514510661094	6.364134655008051	0.06836584726376582	0.08721729201873618	0.0	-0.008108341795406204	0.06851180255155143	0.06836584726376643	0.087217292018737	0.0	-0.008108341795405833	0.06851180255155216	0.4940254777095229	0.2801292168826467	0.11999873790148491	1.0	0.8554265760958363	0.23896183004205818	False	False	False	False	False	False	0.6549484687169814	0.4066662942799739	0.22859943444010478	1.0	0.9111771364887254	0.4214280770843572
MBD1	207.5	212.2	218.7	237.1	206.8	214.7	206.8	216.8	221.6	208.5	229.3	209.0	213.8	207.4	193.5	221.6	206.3	215.5	218.6	240.0	226.2	200.6	192.7	174.4	179.7	203.2	198.0	180.3	174.7	191.2	208.8	215.6	14294-61	3	SL013880	Methyl-CpG-binding domain protein 1	MBD1	Q9UIS9	4152	Human	RFU	Protein	20	S1	MBD1						7.790294187615998	7.773963368433558	7.589872414844963	7.747713469275732	7.685975178494684	0.20042177277103512	0.18409095358859506	0.0	0.15784105443076957	0.09610276364972137	0.20042177277103523	0.18409095358859545	0.0	0.15784105443077012	0.0961027636497215	0.0002108680982463323	0.0006439750167026272	0.006266824231528093	1.0	0.0016954505199338482	0.10391426054106971	True	True	True	False	True	False	0.0016779471318879376	0.004348774648540583	0.026981039006918284	1.0	0.01220892240740483	0.24754943233383558
HNRNPH1	163.7	171.3	153.7	154.8	138.5	150.4	144.2	148.5	151.0	158.1	144.8	149.9	147.6	144.0	147.5	129.7	150.9	153.3	169.8	154.6	160.5	143.5	127.0	143.6	146.2	141.5	137.9	132.1	133.3	142.6	143.5	138.3	14309-8	3	SL013160	Heterogeneous nuclear ribonucleoprotein H	HNRH1	P31943	3187	Human	RFU	Protein	20	S2	HNRNPH1						7.258644545769405	7.329796338220702	7.119412772920905	7.2087569161629075	7.202123823830461	0.1392317728485004	0.2103835652997974	0.0	0.0893441432420028	0.08271105090955633	0.13923177284850033	0.2103835652997966	0.0	0.08934414324200252	0.08271105090955572	0.0006896529862934918	0.00819244324152791	7.559437290348826e-05	1.0	0.008055956533774769	0.021512585182620978	True	True	True	False	True	False	0.0042435246779294125	0.02863221513485463	0.0013883784700178539	1.0	0.03607818464910338	0.09673377884115904
PPIL2	74.9	76.3	77.0	86.2	73.4	79.4	72.7	69.7	80.2	79.0	80.3	72.4	81.0	73.3	77.8	75.9	74.3	73.3	78.5	73.0	70.6	75.5	73.5	66.0	79.7	76.3	67.2	69.5	78.3	68.1	76.4	69.1	14314-6	3	SL019714	Peptidyl-prolyl cis-trans isomerase-like 2	PPIL2	Q13356	23759	Human	RFU	Protein	20	S1	PPIL2						6.214642921731513	6.296457407371244	6.1837030432199676	6.255230944453651	6.250298417906333	0.030939878511545338	0.11275436415127604	0.0	0.0715279012336838	0.066595374686365	0.030939878511545144	0.1127543641512762	0.0	0.07152790123368356	0.0665953746863646	0.16999593849803465	0.4768117294101516	0.060188710944030034	1.0	0.12079896134407729	0.22993974513192844	False	False	False	False	False	False	0.3084012124460479	0.5994557835782252	0.13679765459247825	1.0	0.24811376612693423	0.4115038795139064
VPS29	658.8	685.6	775.2	658.5	574.0	485.3	4998.0	6856.1	653.1	739.9	820.2	693.8	779.9	697.7	419.0	782.3	679.9	694.5	841.8	532.8	630.1	15485.2	756.8	502.5	616.0	5704.2	468.9	714.5	645.1	682.9	726.7	892.6	14318-1	3	SL013288	Vacuolar protein sorting-associated protein 29	VPS29	Q9UBQ0	51699	Human	RFU	Protein	20	S2	VPS29						9.437890752996678	9.43988281591354	11.271643406563602	11.07744520748116	9.338959175415203	-1.8337526535669237	-1.8317605906500614	0.0	-0.1941981990824413	-1.9326842311483983	-1.833752653566923	-1.83176059065006	0.0	-0.19419819908244118	-1.9326842311483978	0.6640577212121432	0.36297154536952536	0.4614323613252105	1.0	0.8728104379330557	0.4500171530285798	False	False	False	False	False	False	0.7938349451636946	0.4930691164498614	0.5969401572248765	1.0	0.9203592414990929	0.6229491347500687
SMC3	2060.3	491.6	457.9	385.5	401.3	396.2	247.8	324.5	351.9	406.4	397.4	402.1	366.1	357.9	259.4	485.7	528.7	496.7	409.9	1131.1	410.7	465.2	184.3	241.8	163.9	257.9	342.0	280.4	242.9	189.6	264.1	148.4	14324-52	3	SL005089	Structural maintenance of chromosomes protein 3	CSPG6	Q9UQE7	9126	Human	RFU	Protein	20	S2	SMC3						9.172760848536265	9.729323337597714	7.981697003167399	8.494998404373598	8.436190995481416	1.1910638453688662	1.747626334430315	0.0	0.5133014012061992	0.454493992314017	1.1910638453688656	1.7476263344303142	0.0	0.5133014012061988	0.4544939923140173	0.022398047539436694	0.002399299856160763	0.023108081519833245	1.0	0.01295778414094249	0.08032853315996777	False	True	False	False	False	False	0.06600526732346963	0.011338077208073845	0.06807009999746748	1.0	0.05055899359285125	0.2105241674432945
UBE2E1	682.4	465.2	454.3	526.0	486.7	430.0	430.6	441.7	461.7	450.3	478.7	472.4	502.8	508.3	408.9	561.4	527.0	525.6	526.1	645.7	545.0	347.4	329.2	304.8	311.6	329.3	370.0	320.4	332.9	317.7	396.4	312.5	14326-4	3	SL006253	Ubiquitin-conjugating enzyme E2 E1	UB2E1	P51965	7324	Human	RFU	Protein	20	S2	UBE2E1						9.116690513014511	9.055214638088602	8.382997300797928	8.827320018387999	8.886001350624305	0.7336932122165827	0.6722173372906735	0.0	0.4443227175900706	0.5030040498263766	0.7336932122165818	0.6722173372906733	0.0	0.44432271759006975	0.5030040498263756	4.547005825901214e-09	2.743322463557889e-09	4.0683521306596195e-05	1.0	4.657569226832544e-08	6.113914929977184e-06	True	True	True	False	True	True	5.249265614568179e-07	2.1388929203071995e-06	0.0009076418725855035	1.0	1.5201633115177948e-05	0.0009893844421412913
DIDO1	146.3	149.0	138.9	145.9	137.2	156.7	151.7	138.8	151.2	143.1	145.5	145.8	136.6	134.1	144.3	141.8	139.9	143.3	142.1	149.2	142.9	153.3	147.4	157.2	171.8	151.9	143.0	139.7	149.2	143.2	135.1	148.7	14329-4	3	SL011624	Death-inducer obliterator 1	DIDO1	Q9BTC0	11083	Human	RFU	Protein	20	S1	DIDO1						7.161887682376894	7.180157809098541	7.220488259881122	7.1929268268039275	7.131342539123261	-0.058600577504228646	-0.04033045078258102	0.0	-0.02756143307719494	-0.08914572075786165	-0.05860057750422857	-0.04033045078258093	0.0	-0.02756143307719498	-0.0891457207578617	0.2829481139797544	0.17569682071857382	0.4412476291938898	1.0	0.5228245258569	0.11452749222236575	False	False	False	False	False	False	0.4519346645577743	0.2876081424907016	0.5784416018614205	1.0	0.6664042720920493	0.26301182536572976
DYNLT1	88.8	96.9	94.2	95.2	95.6	110.2	99.0	99.3	106.4	104.7	99.6	94.1	96.3	95.9	112.4	93.4	95.6	97.8	87.1	99.1	97.1	116.1	102.7	118.0	125.7	115.7	107.7	104.1	110.1	109.4	104.6	106.3	14331-262	3	SL019738	Dynein light chain Tctex-type 1	DYLT1	P63172	6993	Human	RFU	Protein	20	S2	DYNLT1						6.570108690524543	6.551131452774107	6.793706751053996	6.674040902096524	6.639159795109968	-0.2235980605294534	-0.24257529827988922	0.0	-0.11966584895747179	-0.1545469559440278	-0.22359806052945372	-0.2425752982798893	0.0	-0.11966584895747222	-0.15454695594402845	5.3238221316601975e-05	0.0001721828214514288	0.0005478031880090719	1.0	0.011926029263349123	0.022697217914692886	True	True	True	False	True	False	0.000581383759212682	0.0017462462163634674	0.005147509801537442	1.0	0.0477898360754577	0.10059528695524764
RALA	444.8	427.5	403.1	463.5	447.0	422.0	347.3	375.2	388.5	343.2	432.2	400.5	450.6	386.3	326.0	456.5	355.6	410.6	434.0	478.1	365.7	232.6	270.1	168.8	200.1	231.6	232.2	205.3	223.2	247.1	330.2	359.4	14332-3	3	SL008025	Ras-related protein Ral-A	RALA	P11233	5898	Human	RFU	Protein	20	S2	RALA						8.703038388986418	8.763959253734242	7.939632636582048	8.620691131900832	8.61047122754643	0.7634057524043696	0.8243266171521944	0.0	0.6810584953187844	0.6708385909643821	0.7634057524043689	0.8243266171521948	0.0	0.681058495318784	0.6708385909643824	6.369037481937903e-08	1.489004528906445e-05	2.3429748433405016e-05	1.0	1.810656979374347e-05	0.0005644767749734501	True	True	True	False	True	True	3.744536530775774e-06	0.0003103042403175858	0.0006479574752169214	1.0	0.0005267563284395851	0.012710339270532205
RCVRN	93.1	93.5	92.5	100.3	94.5	90.0	91.4	89.0	90.6	95.9	94.0	91.6	93.5	91.8	93.6	94.2	93.6	91.6	92.7	89.1	91.8	87.9	95.2	89.0	89.3	99.5	83.3	86.1	92.6	94.2	96.8	92.2	14334-3	3	SL014781	Recoverin	RECO	P35243	5957	Human	RFU	Protein	20	S1	RCVRN						6.526173169513551	6.567575868524114	6.515126373090807	6.526694845541976	6.533329732305834	0.011046796422744087	0.052449495433307014	0.0	0.01156847245116932	0.01820335921502725	0.0110467964227441	0.05244949543330728	0.0	0.0115684724511695	0.018203359215027623	0.6055402726289867	0.739847229060243	0.2297176019845728	1.0	0.718506363540091	0.6501582881084307	False	False	False	False	False	False	0.7491230486189182	0.8207609665886436	0.3643122806877013	1.0	0.8186503934707839	0.776089408375869
TRAPPC3	390.4	367.3	377.6	364.2	386.2	345.5	397.0	396.7	358.8	362.2	379.3	382.5	389.4	367.5	388.3	385.2	359.0	353.6	392.5	365.3	373.2	530.9	418.2	387.8	384.4	374.5	434.2	419.8	456.7	410.1	445.0	377.9	14337-1	3	SL019699	Trafficking protein particle complex subunit 3	TPPC3	O43617	27095	Human	RFU	Protein	20	S2	TRAPPC3						8.537088946992734	8.55026580686874	8.720322000173123	8.551131452774108	8.577145548581838	-0.1832330531803894	-0.17005619330438293	0.0	-0.1691905473990154	-0.14317645159128567	-0.18323305318038896	-0.170056193304383	0.0	-0.16919054739901598	-0.1431764515912852	0.008189120823464971	0.020173980206858632	0.06762920202860612	1.0	0.021770768507935117	0.11322266271833618	True	False	False	False	False	False	0.029869345912267167	0.056519783530232216	0.14842099769283412	1.0	0.07276390080127343	0.2615158683122759
DIPK1C	393.6	361.9	390.2	364.8	385.0	321.9	383.3	393.7	346.5	323.0	409.6	393.3	428.7	414.9	292.4	497.0	392.6	397.7	442.7	319.0	334.3	346.3	450.0	326.8	376.2	380.0	336.4	381.0	378.6	344.5	373.5	377.7	14341-8	3	SL019767	Protein FAM69C	FA69C	Q0P6D2	125704	Human	RFU	Protein	20	S2	DIPK1C						8.633782347416679	8.56081046872794	8.531735887502713	8.516262841233974	8.57865572998596	0.1020464599139661	0.029074581225227547	0.0	-0.015473046268738244	0.046919842483246654	0.10204645991396649	0.029074581225227866	0.0	-0.015473046268739495	0.04691984248324626	0.7360189625912539	0.2733032240317145	0.6759240225628534	1.0	0.813342074182913	0.6223990868833096	False	False	False	False	False	False	0.8408837440977363	0.39978566942531363	0.7756382795991847	1.0	0.8836923970021402	0.7579887071169308
MSTN	292.4	242.2	273.7	268.7	254.0	278.6	303.9	262.3	247.3	214.4	280.8	235.8	256.0	227.7	328.9	298.9	209.4	236.3	251.3	203.2	233.5	295.1	318.8	273.6	317.2	256.2	219.4	267.6	235.1	238.9	286.6	294.7	14583-49	3	SL004357	Growth/differentiation factor 8	Myostatin	O14793	2660	Human	RFU	Protein	20	S2	MSTN						7.899457631103731	8.072802534544207	8.092853221306214	8.039154064388423	8.033973543441055	-0.1933955902024831	-0.02005068676200672	0.0	-0.0536991569177907	-0.0588796778651588	-0.19339559020248343	-0.02005068676200706	0.0	-0.05369915691779063	-0.05887967786515937	0.3794246413667736	0.06279427436187936	0.8368520855872387	1.0	0.5221302300665855	0.617371360846911	False	False	False	False	False	False	0.5506995443345729	0.1320331764770016	0.8929614463726507	1.0	0.6663893501188032	0.7541387147194464
GDF11	25.4	26.2	28.3	32.3	28.9	29.5	26.3	26.3	28.3	29.8	29.8	27.1	27.3	27.6	32.3	26.3	27.7	27.0	26.0	29.1	28.6	32.0	34.7	35.9	30.8	37.0	25.5	30.0	31.8	37.7	32.2	33.8	14587-16	3	SL004345	Growth/differentiation factor 11	GDF-11	O95390	10220	Human	RFU	Protein	20	S2	GDF11						4.778734244117836	4.809928865721431	5.038021077339939	4.8285445438887775	4.836681593327116	-0.2592868332221032	-0.22809221161850868	0.0	-0.2094765334511619	-0.20133948401282353	-0.2592868332221035	-0.22809221161850957	0.0	-0.20947653345116224	-0.201339484012824	0.0015468498571242334	0.0025853943617565136	0.031480646098244754	1.0	0.006373802335985742	0.04474570493006402	True	True	False	False	True	False	0.008113988198960982	0.011999727627986678	0.08527327339759183	1.0	0.030497805519489673	0.14792523270743438
FAM210A	248.5	243.5	262.9	248.3	237.2	223.6	233.2	239.4	234.1	226.0	282.7	253.2	275.6	252.3	177.9	283.9	239.1	248.2	269.0	205.9	230.6	175.5	245.9	174.8	230.0	233.5	193.4	230.8	224.1	208.3	236.4	250.3	14593-152	3	SL020072	Protein FAM210A	F210A	Q96ND0	125228	Human	RFU	Protein	20	S2	FAM210A	Q96ND0	FAM210A	MIM	0	True	7.943198548111985	7.970393537914677	7.7711893144925694	7.903623660683285	7.905387005018131	0.17200923361941545	0.19920422342210742	0.0	0.13243434619071515	0.13419769052556152	0.1720092336194156	0.1992042234221074	0.0	0.13243434619071534	0.13419769052556163	0.16443647810040832	0.06222189695317652	0.03631951170622066	1.0	0.09346495418359828	0.2617617903963473	False	False	False	False	False	False	0.30113182665035343	0.13132323172967292	0.09477998157134655	1.0	0.20664039932559833	0.44516040530530754
SEMA6C	144.8	157.2	150.7	149.8	158.4	154.7	150.2	163.4	155.8	152.0	147.2	149.5	161.2	151.9	155.9	154.2	156.9	158.9	149.8	151.5	156.6	160.4	147.9	154.8	153.4	149.7	146.9	158.1	156.5	160.9	148.5	151.6	14597-5	3	SL020074	Semaphorin-6C, cytoplasmic	SEM6C	Q9H3T2	10500	Human	RFU	Protein	20	S1	SEMA6C						7.272863023201903	7.234817431117324	7.262265720064314	7.2717297984378435	7.2726297849763695	0.010597303137588554	-0.027448288946990473	0.0	0.009464078373529361	0.010364064912055326	0.010597303137588448	-0.027448288946989773	0.0	0.009464078373529786	0.010364064912055921	0.705149430120688	0.6323443978228571	0.34334670095535114	1.0	0.6909688809551886	0.7131102173356272	False	False	False	False	False	False	0.8227498750796927	0.7336163351994959	0.4862839649579963	1.0	0.7993098385879771	0.821160641336608
STAB1	244.7	238.2	246.1	251.9	248.8	248.4	252.1	239.3	251.5	242.6	251.4	250.9	240.6	248.4	243.6	258.5	247.4	256.2	242.1	242.0	246.9	253.3	260.9	262.7	284.2	275.5	254.4	239.3	277.8	250.3	257.8	251.1	14599-18	3	SL007723	Stabilin-1	STAB1	Q9NY15	23166	Human	RFU	Protein	20	S1	STAB1						7.959132576789657	7.937962255008459	8.026045524865355	7.952616459171283	7.94178124227853	-0.06691294807569736	-0.08808326985689519	0.0	-0.07342906569407148	-0.08426428258682428	-0.0669129480756979	-0.08808326985689537	0.0	-0.07342906569407177	-0.0842642825868247	0.013844971432597525	0.06642883806948936	0.04880391615190149	1.0	0.028449878907095442	0.055945269778746406	True	False	False	False	False	False	0.04548012900405453	0.13788154659800117	0.11751151951431879	1.0	0.08793708852159164	0.16862409743092524
KIAA0040	231.5	234.9	238.7	257.7	240.3	228.1	239.3	252.7	258.1	212.1	241.0	247.2	241.4	250.1	185.0	251.6	247.8	256.0	238.5	215.4	258.6	220.1	243.4	212.2	205.6	205.1	224.6	203.8	204.4	205.2	206.8	228.9	14603-51	3	SL020082	Uncharacterized protein KIAA0040	KIAA0040	Q15053	9674	Human	RFU	Protein	20	S2	KIAA0040						7.934575472545678	7.911092331587135	7.745200655462592	7.899659026377442	7.851280557878611	0.18937481708308557	0.16589167612454236	0.0	0.15445837091484993	0.10607990241601861	0.18937481708308607	0.1658916761245424	0.0	0.1544583709148504	0.1060799024160189	0.007894742775127367	0.0007684781708240831	0.0038794382198739947	1.0	0.002419694944434906	0.15836885241093243	True	True	True	False	True	False	0.029013877818848576	0.004950524124360989	0.01924635346053449	1.0	0.015573841885730152	0.32354400662491895
NCMAP	3652.1	3369.2	3933.4	4621.7	3617.9	2986.2	3223.7	3496.6	4226.8	2735.4	3582.6	3890.0	4096.6	4319.4	695.3	3732.0	4888.7	4253.7	4577.4	2561.6	4324.1	1492.5	2553.3	905.7	1089.2	1174.6	1816.0	942.3	1448.1	1520.6	1790.8	1607.3	14614-41	3	SL008890	Noncompact myelin-associated protein	CA130	Q5T1S8	400746	Human	RFU	Protein	20	S2	NCMAP						11.985930857773862	11.927074217423854	10.536724060855546	11.735507671361312	11.666368265094274	1.4492067969183164	1.3903501565683083	0.0	1.1987836105057657	1.129644204238728	1.449206796918317	1.390350156568308	0.0	1.198783610505765	1.1296442042387276	1.775497482068984e-06	5.914678981276341e-07	1.2483310818026768e-06	1.0	3.3246173032779426e-07	0.0059760238516143845	True	True	True	False	True	True	4.562965790490361e-05	3.708401744036451e-05	0.00011193271673309689	1.0	4.0327961877931284e-05	0.04878071994701618
KRTAP2-4	87.8	76.5	79.6	80.0	98.9	73.2	70.8	71.6	78.5	64.1	78.2	84.7	87.1	83.8	66.9	104.2	78.8	68.8	104.9	70.0	76.7	67.0	85.5	54.4	61.1	65.3	57.1	69.0	90.2	60.0	64.0	75.8	14615-46	3	SL020089	Keratin-associated protein 2-4	KRA24	Q9BYR9	85294	Human	RFU	Protein	20	S2	KRTAP2-4						6.390598905552461	6.339404657907824	6.0901605488044535	6.256848920370028	6.333155350310617	0.3004383567480078	0.2492441091033708	0.0	0.16668837156557448	0.24299480150616315	0.30043835674800706	0.2492441091033704	0.0	0.16668837156557376	0.24299480150616268	0.08882125212917118	0.03371661833442565	0.05155727516494497	1.0	0.14503609286284252	0.07235174598162929	False	False	False	False	False	False	0.18877760570878493	0.08278898215606947	0.1228186433238263	1.0	0.28144277038192467	0.19840647662508323
ZNF382	31.2	34.6	32.6	34.5	31.9	33.8	29.3	32.9	35.3	29.4	33.2	32.2	36.8	32.0	33.5	32.7	34.7	33.2	33.1	32.5	30.7	33.3	33.4	29.7	29.5	31.6	36.0	34.7	30.2	31.7	34.4	29.5	14616-16	3	SL020097	Zinc finger protein 382	ZN382	Q96SR6	84911	Human	RFU	Protein	20	S1	ZNF382						5.036356800293035	5.054197294388812	5.0081739314457	5.011546753828035	5.071462362556624	0.028182868847334674	0.046023362943111934	0.0	0.003372822382334384	0.06328843111092386	0.028182868847335202	0.04602336294311204	0.0	0.003372822382334461	0.06328843111092397	0.7247065319336756	0.5475479844125233	0.42665910095276904	1.0	0.9465039667803681	0.30076115687627364	False	False	False	False	False	False	0.8349105982502175	0.6622844654302814	0.566065490954612	1.0	0.9688503075659067	0.48804906157098127
VOPP1	170.7	190.6	176.9	200.8	174.5	178.6	166.0	183.1	191.0	186.3	181.8	188.1	181.4	182.8	170.2	173.1	182.0	178.6	194.0	180.1	194.6	159.6	173.2	156.3	169.8	168.5	168.0	165.3	163.5	179.1	171.3	171.6	14618-26	3	SL012766	Vesicular, overexpressed in cancer, prosurvival protein 1	ECOP	Q96AW1	81552	Human	RFU	Protein	20	S1	VOPP1						7.521469577095773	7.529430554146151	7.390911515530041	7.493340823866546	7.496853777388041	0.1305580615657318	0.13851903861610992	0.0	0.10242930833650554	0.10594226185799993	0.13055806156573216	0.13851903861610992	0.0	0.10242930833650513	0.10594226185800021	0.0022741899378746315	0.0006163574296732827	0.005067717897607305	1.0	0.002495229833553627	0.006053818488582851	True	True	True	False	True	True	0.01093927474746177	0.004215638554791008	0.023035945168311204	1.0	0.01586346728971637	0.04910888274883307
ZNF526	41.7	43.3	44.2	46.7	40.9	40.8	37.6	40.1	42.8	42.0	43.8	42.8	43.7	41.0	42.7	40.5	43.7	41.2	44.1	41.9	41.0	36.5	41.2	38.2	42.0	44.8	38.8	41.2	36.8	40.5	41.2	42.3	14619-8	3	SL020098	Zinc finger protein 526	ZN526	Q8TF50	116115	Human	RFU	Protein	20	S1	ZNF526						5.394605599374031	5.458611672584598	5.333358675663766	5.362570079384708	5.4110872267986005	0.06124692371026441	0.1252529969208318	0.0	0.02921140372094211	0.07772855113483423	0.06124692371026392	0.12525299692083186	0.0	0.029211403720941793	0.0777285511348336	0.04882534328714456	0.14204210080939106	0.022461190107094964	1.0	0.47585482233771836	0.11549933043987556	False	False	False	False	False	False	0.11968544716124112	0.2450671347555552	0.06679384790841804	1.0	0.6260658688245705	0.2644087599273576
SUMO3	934.6	570.6	868.9	916.7	1026.5	688.2	504.8	720.4	560.6	510.5	736.4	734.8	1058.2	774.2	835.6	1086.5	708.3	591.7	819.7	714.7	708.7	718.8	1016.4	461.0	631.9	684.8	588.3	835.1	834.9	492.5	663.9	566.2	14623-26	3	SL018938	Small ubiquitin-related modifier 3	SUMO3	P55854	6612	Human	RFU	Protein	20	S2	SUMO3						9.591709333161742	9.684222633282948	9.412050140508134	9.405566974138068	9.73250664387348	0.17965919265360775	0.27217249277481415	0.0	-0.0064831663700655184	0.3204565033653459	0.17965919265360705	0.27217249277481415	0.0	-0.006483166370065668	0.32045650336534626	0.2959850849995388	0.3013339806326021	0.1674294584949393	1.0	0.9710017614867769	0.09264720434810263	False	False	False	False	False	False	0.46595227774927395	0.428884939557909	0.29069335202523117	1.0	0.9820720232721768	0.22956993795334796
CTCF	248.7	237.3	231.3	228.7	237.0	235.2	245.3	235.4	239.4	235.4	228.3	241.0	225.0	232.7	249.5	230.6	230.2	236.9	233.0	237.5	229.9	236.2	236.6	250.6	251.4	247.7	242.6	243.6	252.7	251.5	254.9	231.6	14624-51	3	SL011618	Transcriptional repressor CTCF	CTCF	P49711	10664	Human	RFU	Protein	20	S1	CTCF						7.864289338033737	7.885696373339395	7.938991438775543	7.8861320354417215	7.889047582839033	-0.07470210074180539	-0.05329506543614748	0.0	-0.05285940333382122	-0.04994385593650996	-0.07470210074180506	-0.053295065436147336	0.0	-0.05285940333382136	-0.04994385593650937	0.017786668885375043	0.002383600817082954	0.08197185248247157	1.0	0.018121669503430474	0.11776452947088051	False	True	False	False	False	False	0.05497190509628794	0.011271735203279794	0.17260604606398836	1.0	0.06385605731514042	0.26763923369091996
FBXO3	95.6	108.0	101.5	105.7	99.2	101.6	93.0	95.2	100.8	96.2	102.5	98.5	106.7	95.9	98.1	104.7	104.0	98.7	107.6	96.4	95.9	90.6	96.6	84.9	91.1	90.1	87.6	86.1	92.3	92.0	94.1	95.8	14628-72	3	SL020051	F-box only protein 3	FBX3	Q9UK99	26273	Human	RFU	Protein	20	S1	FBXO3						6.661303058241554	6.682292371430833	6.508082862163672	6.61995792207736	6.640967910449898	0.15322019607788206	0.17420950926716117	0.0	0.11187505991368774	0.1328850482862265	0.153220196077882	0.17420950926716058	0.0	0.11187505991368774	0.13288504828622613	7.773702275069132e-05	0.00021753615729972907	0.00037074415369428945	1.0	0.0008175617162432618	0.002375169534364717	True	True	True	False	True	True	0.0007830766848556483	0.002036933658075015	0.0038916776987518082	1.0	0.007151077159554081	0.029428633770757388
DUSP16	85.3	92.1	88.1	94.3	86.3	91.7	79.9	84.5	90.7	89.6	86.4	84.9	89.8	84.8	87.2	89.8	88.6	88.4	93.8	86.4	86.6	76.7	82.7	87.6	87.1	95.4	82.9	84.4	88.5	90.9	96.0	92.2	14631-22	3	SL020115	Dual specificity protein phosphatase 16	DUS16	Q9BY84	80824	Human	RFU	Protein	20	S1	DUSP16						6.474652355576066	6.49105137636412	6.454056222077867	6.443180372138709	6.437544026315471	0.020596133498199443	0.03699515428625322	0.0	-0.010875849939157689	-0.016512195762396153	0.020596133498199876	0.036995154286253	0.0	-0.010875849939157495	-0.01651219576239582	0.7789950724520041	0.6271408275215344	0.4880008037144351	1.0	0.798334446532302	0.7493165620050629	False	False	False	False	False	False	0.86902592067575	0.7300248461210179	0.6197363096586497	1.0	0.8752315992808912	0.8472844728472151
TMEM185A	141.7	157.1	149.2	154.0	146.8	152.9	157.4	148.0	161.2	161.7	148.1	146.9	148.8	153.9	163.2	144.9	154.3	155.6	142.1	152.4	152.8	154.0	155.3	184.6	174.8	178.6	151.4	149.8	177.2	184.0	165.9	169.1	14633-26	3	SL020121	Transmembrane protein 185A	T185A	Q8NFB2	84548	Human	RFU	Protein	20	S2	TMEM185A						7.232181057686641	7.233619676759702	7.389738878676984	7.264241513733714	7.259272487037594	-0.157557820990343	-0.15611920191728235	0.0	-0.12549736494326957	-0.13046639163938956	-0.15755782099034327	-0.156119201917282	0.0	-0.12549736494326982	-0.1304663916393895	0.0036136486872893835	0.008240487805136733	0.029177766817859094	1.0	0.019682066169119636	0.06081612497250303	True	True	False	False	False	False	0.01579451135976904	0.028749668934529918	0.08084186593001493	1.0	0.06771412831031558	0.17770818679189013
LHCGR	76.7	80.5	79.7	78.8	76.9	78.3	73.7	76.1	76.6	82.4	78.5	76.4	80.9	74.6	79.1	75.8	78.8	73.2	80.6	81.1	76.4	71.0	74.3	69.5	70.3	76.5	73.7	73.1	74.2	72.1	77.6	77.3	14634-13	3	SL020122	Lutropin-choriogonadotropic hormone receptor	LSHR	P22888	3973	Human	RFU	Protein	20	S1	LHCGR						6.278914019499939	6.302410450425623	6.20163386116965	6.2761244052742375	6.280770770130602	0.07728015833028845	0.10077658925597266	0.0	0.07449054410458711	0.07913690896095193	0.07728015833028799	0.10077658925597202	0.0	0.07449054410458686	0.07913690896095188	0.005326406279938377	0.013709657648106765	0.003303562087612931	1.0	0.009293672106484529	0.02328014133119755	True	True	True	False	True	False	0.021333076878470136	0.042268054291937474	0.01721117984470548	1.0	0.03976051601791881	0.10205935376841457
RIDA	9655.5	6785.8	11755.2	10916.8	11479.5	7104.5	5746.7	8949.3	6363.5	5034.4	8270.6	8374.9	12590.9	9631.0	6206.7	5773.2	7982.8	7495.4	11549.8	7137.9	6938.9	7838.6	10921.8	4298.3	6201.2	5260.0	4794.2	9097.6	6803.0	4216.0	6700.2	4283.8	14636-25	3	SL005350	Ribonuclease UK114	Ribonuclease UK114	P52758	10247	Human	RFU	Protein	20	S2	RIDA	P52758	RIDA	Matrix	0	True	12.931660898852277	13.255371641337268	12.644157402889238	12.884947271582657	13.167555352150647	0.2875034959630387	0.6112142384480297	0.0	0.2407898686934189	0.5233979492614083	0.28750349596303976	0.6112142384480302	0.0	0.24078986869341892	0.5233979492614089	0.08370163062378146	0.20823142234735975	0.019911971966244738	1.0	0.28839071179151093	0.057673845741893756	False	False	False	False	False	False	0.18036848764410207	0.325972263179584	0.061105389076159485	1.0	0.4501965329168618	0.172192890016746
GSTA4	104.2	108.5	105.0	112.5	98.8	106.7	104.8	101.0	111.9	108.2	114.5	105.9	104.3	104.6	109.5	110.4	108.2	106.0	111.2	109.1	109.2	138.5	111.5	107.2	127.2	105.7	93.3	93.7	112.8	109.4	106.0	102.4	14645-253	3	SL020127	Glutathione S-transferase A4	GSTA4	O15217	2941	Human	RFU	Protein	20	S1	GSTA4						6.768404903485542	6.748863714535698	6.778614790999086	6.735483494478477	6.728940868403374	-0.010209887513544125	-0.029751076463387705	0.0	-0.043131296520608764	-0.04967392259571213	-0.010209887513543662	-0.029751076463387004	0.0	-0.04313129652060848	-0.04967392259571191	0.9163954224691994	0.8904655869174014	0.7498804210375971	1.0	0.5532403073731267	0.5957065977293627	False	False	False	False	False	False	0.9551872099363032	0.9290426357266189	0.832374641778389	1.0	0.6910040796023957	0.737584965149073
DNAJC17	61.0	64.7	56.8	60.5	56.9	60.0	60.6	57.9	64.0	62.7	60.3	62.0	59.9	59.7	65.2	60.7	67.4	62.7	58.1	63.9	61.7	58.4	61.0	68.5	61.7	61.0	66.0	61.3	59.3	70.0	66.0	71.1	14655-1	3	SL020140	DnaJ homolog subfamily C member 17	DJC17	Q9NVM6	55192	Human	RFU	Protein	20	S2	DNAJC17						5.963859407737595	5.924812503605781	6.0006146538646785	5.915111102413487	5.947198584262056	-0.036755246127083474	-0.07580215025889725	0.0	-0.08550355145119148	-0.053416069602622684	-0.03675524612708383	-0.07580215025889783	0.0	-0.08550355145119179	-0.053416069602623066	0.2546971637668275	0.4471573110359517	0.20497225755738244	1.0	0.0644677410133815	0.34842033127801597	False	False	False	False	False	False	0.4190978443611168	0.5716812924872218	0.3346269874780791	1.0	0.15795116060897238	0.5356636619121423
MZF1	66.3	75.7	72.6	81.2	67.9	78.7	65.8	69.5	78.8	79.6	75.6	70.5	72.2	72.3	77.7	69.0	75.6	74.5	73.6	72.4	77.2	69.4	74.8	79.2	86.5	90.2	65.8	68.8	83.9	93.2	75.1	81.9	14662-6	3	SL020179	Myeloid zinc finger 1	MZF1	P28698	7593	Human	RFU	Protein	20	S2	MZF1						6.203918931290135	6.208478242211705	6.303448674279702	6.203592714207708	6.193278935521388	-0.09952974298956718	-0.09497043206799649	0.0	-0.09985596007199415	-0.11016973875831404	-0.09952974298956709	-0.09497043206799656	0.0	-0.09985596007199429	-0.11016973875831385	0.35319573440357643	0.19065796642578867	0.3280943711090679	1.0	0.19060642754777107	0.240103342985943	False	False	False	False	False	False	0.5263994598425904	0.3044917412856304	0.47065687595192324	1.0	0.3387123827587522	0.4227237021391342
RNF8	364.2	451.3	582.5	514.2	544.3	465.2	433.9	526.8	486.3	451.4	531.8	508.8	584.2	496.6	385.7	630.7	498.4	425.6	555.0	411.3	508.9	426.9	531.8	338.3	443.4	464.1	440.4	491.8	476.8	417.4	510.4	478.3	14663-44	3	SL020180	E3 ubiquitin-protein ligase RNF8	RNF8	O76064	9025	Human	RFU	Protein	20	S2	RNF8						8.980091963155717	8.901017709611647	8.833925069840532	8.94071210561737	8.947856064860213	0.1461668933151845	0.0670926397711149	0.0	0.10678703577683812	0.11393099501968074	0.14616689331518443	0.06709263977111506	0.0	0.10678703577683912	0.1139309950196819	0.6243345410916654	0.1535567186340444	0.5717476192902518	1.0	0.16067495758410222	0.30816733794717704	False	False	False	False	False	False	0.7637990104894335	0.25972511968032674	0.6917851331056398	1.0	0.30149354141103596	0.49564375251875686
SKIL	317.7	316.1	317.4	321.8	295.1	305.7	291.1	296.2	284.9	280.5	302.3	291.1	305.1	279.8	248.6	309.4	289.6	293.3	309.3	311.6	299.8	199.1	250.8	224.9	244.6	275.2	231.5	239.8	237.0	262.3	281.9	284.0	14670-1	3	SL020187	Ski-like protein	SKIL	P12757	6498	Human	RFU	Protein	20	S2	SKIL						8.239200709023002	8.314016703901357	7.955834805782629	8.198129280325434	8.135196236653442	0.28336590324037303	0.3581818981187279	0.0	0.2422944745428044	0.1793614308708129	0.28336590324037214	0.3581818981187284	0.0	0.24229447454280514	0.1793614308708122	1.359051505124065e-06	0.0002176127392168688	0.0001609597891902687	1.0	0.0004443900362627723	0.04667102036036455	True	True	True	False	True	False	3.787119385734607e-05	0.002036933658075015	0.002227085786363496	1.0	0.004774074939053387	0.15153496923255866
PACSIN3	70.6	72.1	73.6	75.3	68.3	77.2	64.5	67.2	73.4	76.3	68.9	71.5	71.8	67.5	68.1	72.1	71.9	69.2	71.8	71.1	72.6	65.5	67.1	67.2	68.8	70.4	62.0	60.2	67.8	72.3	70.1	73.4	14674-63	3	SL020191	Protein kinase C and casein kinase substrate in neurons protein 3	PACN3	Q9UKS6	29763	Human	RFU	Protein	20	S1	PACSIN3						6.1588621062084545	6.187846909439575	6.081277644034134	6.146259539141756	6.123604124140949	0.07758446217432091	0.1065692654054411	0.0	0.0649818951076222	0.04232648010681572	0.07758446217432019	0.1065692654054405	0.0	0.06498189510762188	0.042326480106815625	0.09763562471417096	0.04443384058496795	0.03044108362121172	1.0	0.15733539464574006	0.3666899569008367	False	False	False	False	False	False	0.20224321038479912	0.1016097616661711	0.08326363338739107	1.0	0.2974972540222355	0.5519321309064126
EIF4B	675.5	591.3	627.9	618.4	674.9	593.7	660.4	594.1	580.9	592.3	604.4	642.8	620.6	650.2	608.0	666.3	632.3	609.3	614.0	671.9	649.4	434.5	447.1	477.7	447.8	460.9	463.9	463.8	506.0	501.9	528.6	456.1	14675-20	3	SL011011	Eukaryotic translation initiation factor 4B	IF4B	P23588	1975	Human	RFU	Protein	20	S2	EIF4B						9.323129840097115	9.295252364011853	8.881614568127704	9.263000860637236	9.300123724569014	0.4415152719694113	0.4136377958841493	0.0	0.38138629250953215	0.4185091564413099	0.44151527196941137	0.4136377958841495	0.0	0.3813862925095319	0.4185091564413101	7.042922647219984e-12	5.291182731542974e-09	7.84295188915387e-07	1.0	9.625205854648917e-08	1.7356871614604493e-07	True	True	True	False	True	True	4.787032430759239e-09	2.9602132312701576e-06	8.642695316638802e-05	1.0	1.8422137416016202e-05	0.0003472064466858069
CAPN2	233.9	181.1	238.0	226.0	246.9	210.9	206.2	245.0	166.2	160.4	216.4	173.5	263.3	198.7	285.4	345.2	181.5	171.4	201.7	195.2	180.1	160.7	186.9	126.8	152.1	159.9	136.8	184.8	160.1	144.7	182.8	191.0	14684-17	3	SL011179	Calpain-2 catalytic subunit	CAN2	P17655	824	Human	RFU	Protein	20	S2	CAPN2						7.7314321791401674	7.779719355143404	7.343569333077819	7.696470815938147	7.846900693173988	0.38786284606234833	0.4361500220655845	0.0	0.35290148286032785	0.5033313600961691	0.3878628460623486	0.4361500220655852	0.0	0.35290148286032796	0.5033313600961696	0.023328677745949947	0.03273964460319445	0.0008531274121288316	1.0	0.0033119288930849337	0.002846491458740241	False	False	True	False	True	True	0.0681129960844215	0.08092472342874323	0.0068369780839221015	1.0	0.019363069806597046	0.032347706842840274
AKT2	206.8	221.1	233.6	222.3	222.0	197.4	203.3	231.7	210.5	191.3	251.8	235.3	265.0	220.9	169.8	311.0	208.7	229.2	271.7	179.6	199.7	154.0	235.7	172.4	197.0	206.2	170.5	197.0	193.8	179.7	218.4	215.0	14685-17	3	SL003722	RAC-beta serine/threonine-protein kinase	PKB beta	P31751	208	Human	RFU	Protein	20	S2	AKT2						7.866145557784876	7.787576120869643	7.603761201505349	7.75106579121106	7.799281621521922	0.2623843562795267	0.18381491936429395	0.0	0.14730458970571103	0.19552042001657277	0.2623843562795267	0.18381491936429434	0.0	0.14730458970571145	0.1955204200165733	0.15563374304115782	0.04286428094783969	0.05728383195116722	1.0	0.07851567118462387	0.11284349792062119	False	False	False	False	False	False	0.28887102685277183	0.09898533449148315	0.13213615914393886	1.0	0.18197720730585384	0.2609573164949691
PLIN3	41.6	43.8	42.1	48.0	43.2	45.4	40.5	37.4	42.6	46.1	43.7	41.7	46.7	41.9	44.9	39.1	42.2	41.1	44.6	44.0	41.7	37.3	37.3	32.0	38.3	36.3	34.8	34.8	37.1	34.8	42.9	38.8	14687-6	3	SL007972	Perilipin-3	M6PBP	O60664	10226	Human	RFU	Protein	20	S1	PLIN3						5.396319353336256	5.455327220304561	5.200207568378355	5.416164164733128	5.452858964713811	0.1961117849579015	0.255119651926206	0.0	0.21595659635477293	0.2526513963354562	0.19611178495790177	0.2551196519262059	0.0	0.21595659635477318	0.2526513963354563	4.340776708005167e-05	0.0009495825133374131	0.0008757122152805109	1.0	0.0005877187551906829	0.0007012369848891052	True	True	True	False	True	True	0.0005035162519509024	0.005823198667371843	0.006945534287606495	1.0	0.00569171572104106	0.014579696096762585
PTPN7	71.3	74.9	70.1	79.4	71.1	77.6	71.5	69.2	77.1	74.8	77.1	71.4	71.1	68.6	71.9	72.4	71.7	70.3	74.7	77.7	71.1	73.5	76.0	75.7	78.6	71.9	67.2	70.1	70.4	74.2	70.0	69.7	14688-6	3	SL020212	Tyrosine-protein phosphatase non-receptor type 7	PTN7	P35236	5778	Human	RFU	Protein	20	S1	PTPN7						6.189495138844133	6.207990433232962	6.179547240241057	6.210566985939658	6.144658242831882	0.009947898603075878	0.02844319299190534	0.0	0.03101974569860122	-0.034888997409174394	0.00994789860307599	0.02844319299190504	0.0	0.0310197456986014	-0.03488899740917436	0.5300049573489541	0.7621858472935614	0.5047302557948115	1.0	0.35448049834688466	0.35209793676920287	False	False	False	False	False	False	0.6839471353440283	0.8372417561344316	0.635324186638225	1.0	0.5175941908204963	0.5384467541690903
SEC13	460.7	439.0	518.2	506.6	497.6	426.7	442.0	436.8	368.1	362.5	489.0	443.1	490.7	418.7	341.9	545.8	411.9	408.2	556.8	386.5	439.8	327.7	547.0	304.2	379.9	416.0	412.4	395.9	370.5	334.4	485.8	546.8	14689-3	3	SL011207	Protein SEC13 homolog	SEC13	P55735	6396	Human	RFU	Protein	20	S2	SEC13						8.839728690791796	8.91026795581084	8.682866934146926	8.75426716261229	8.726558779104975	0.15686175664487045	0.22740102166391374	0.0	0.07140022846536453	0.04369184495804923	0.1568617566448716	0.22740102166391327	0.0	0.07140022846536563	0.04369184495804863	0.4384918192414212	0.26582978734369056	0.13481263851212608	1.0	0.5650983391583373	0.7884969584481493	False	False	False	False	False	False	0.6043406841402201	0.39204453036017894	0.2479120909984053	1.0	0.6989217789684987	0.8733636037776468
ZNF276	131.4	153.8	145.5	158.5	135.8	153.8	136.8	138.4	157.2	158.3	142.5	139.4	142.7	143.3	152.8	136.9	151.3	145.6	134.0	140.4	149.1	141.5	136.6	164.8	173.3	175.4	138.5	148.8	167.6	166.6	150.4	158.0	14692-3	3	SL020215	Zinc finger protein 276	ZN276	Q8N554	92822	Human	RFU	Protein	20	S2	ZNF276						7.158693832452984	7.202613620148487	7.290018846932618	7.190953428296682	7.175424798589687	-0.13132501447963385	-0.08740522678413143	0.0	-0.0990654186359361	-0.11459404834293085	-0.1313250144796343	-0.08740522678413139	0.0	-0.09906541863593607	-0.11459404834293108	0.1216428897532333	0.04324217644295532	0.2671401697992062	1.0	0.10969079482642563	0.12938732648517692	False	False	False	False	False	False	0.23923978831132123	0.099588457653456	0.40551612956032257	1.0	0.2315765314289096	0.2842144444357269
TPSB2	80.2	95.6	91.0	95.6	92.4	99.9	82.9	93.0	102.1	91.3	98.6	90.2	90.2	92.6	92.5	90.9	96.1	95.1	88.7	92.7	95.5	95.7	98.2	85.2	95.8	106.4	75.1	83.3	94.0	93.5	92.7	100.3	14696-45	3	SL010617	Tryptase beta-2	TPSB2	P20231	64499	Human	RFU	Protein	20	S1	TPSB2						6.541741972122034	6.501439145158873	6.535204671872283	6.55940440627757	6.513727595952437	0.006537300249750189	-0.03376552671341049	0.0	0.024199734405286222	-0.021477075919846378	0.006537300249750814	-0.0337655267134107	0.0	0.024199734405286197	-0.02147707591984592	0.9095436682839042	0.9106971201976635	0.6676184643855456	1.0	0.68780167637459	0.763195002164964	False	False	False	False	False	False	0.9507201925019884	0.9422159899274098	0.768615949959582	1.0	0.7964307582028965	0.8563278695997816
PROK1	22.9	27.5	27.2	25.7	23.9	25.8	24.2	24.6	26.2	28.2	27.8	25.1	25.4	25.3	27.2	25.0	27.9	25.3	25.6	25.6	26.2	21.7	24.4	28.4	25.1	27.0	24.6	23.5	26.2	29.4	24.0	27.3	14703-6	3	SL004332	Prokineticin-1	EG-VEGF	P58294	84432	Human	RFU	Protein	20	S2	PROK1						4.696735749377673	4.690696443977697	4.678071905112637	4.690097773919633	4.6865005271832185	0.018663844265035756	0.012624538865059876	0.0	0.012025868806995632	0.008428622070581149	0.018663844265035645	0.012624538865059511	0.0	0.01202586880699562	0.008428622070580729	0.9972404648357227	0.7425556780998935	0.8664629456774632	1.0	0.834737891316351	0.9026980422725889	False	False	False	False	False	False	0.9980638366244958	0.8231378519769129	0.9119804636631244	1.0	0.8983499087812696	0.9451947684204635
VEGFD	173.2	179.6	207.9	186.4	205.5	189.0	168.4	177.0	177.7	169.1	198.1	212.8	249.7	212.3	171.3	203.6	181.9	168.6	228.2	178.6	182.2	173.9	217.1	206.0	184.5	184.2	165.1	192.7	230.5	170.4	176.6	172.6	14705-1	3	SL003320	Vascular endothelial growth factor D	VEGF-D	O43915	2277	Human	RFU	Protein	20	S2	VEGFD						7.57377340201078	7.545157551729474	7.558490289359965	7.519973160572348	7.724684374370771	0.015283112650815056	-0.013332737630491032	0.0	-0.038517128787617594	0.16619408501080546	0.015283112650815337	-0.013332737630490794	0.0	-0.0385171287876173	0.16619408501080535	0.3082795474731336	0.8548920513520457	0.8831672074078617	1.0	0.5925741440959383	0.12473953265917324	False	False	False	False	False	False	0.47867573628780963	0.9043825293794078	0.9235448485461889	1.0	0.7214247991311951	0.2775872991299694
C8G	4944.7	5036.5	5635.5	4971.8	4838.4	4072.8	4543.4	4305.3	5144.6	4792.5	6880.3	7797.9	5916.6	6148.0	2106.3	4239.0	5643.6	6882.1	9535.6	5287.5	6482.5	2408.1	4222.2	1921.4	2437.5	2744.7	4014.9	2799.9	3490.5	3023.4	2805.0	3646.7	14708-59	3	SL007931	Complement component C8 gamma chain	CO8G	P07360	733	Human	RFU	Protein	20	S2	C8G						12.631415817438922	12.329551104061075	11.573057562067724	12.270182676712365	12.423168447247336	1.058358255371198	0.7564935419933505	0.0	0.6971251146446402	0.8501108851796122	1.058358255371198	0.7564935419933507	0.0	0.6971251146446417	0.8501108851796135	0.00031735955525052115	7.264444538019417e-05	9.33204324853975e-05	1.0	0.00016569810475786578	0.007213806732137509	True	True	True	False	True	False	0.0022673438559302947	0.0009519694617119859	0.0015566961134548074	1.0	0.0023958694153160195	0.05370426369704198
CST6	2422.0	1302.5	1007.0	1091.1	1491.7	1187.8	1122.7	1421.2	1206.2	765.4	1445.5	1654.3	1614.4	1510.8	604.2	1112.5	1145.3	1070.4	1697.5	773.8	740.6	645.3	1003.7	529.5	963.5	877.9	743.9	967.7	868.9	766.6	795.7	888.9	14711-27	3	SL004438	Cystatin-M	Cystatin M	Q15828	1474	Human	RFU	Protein	20	S2	CST6						10.090134479052839	10.507447796816598	9.68452549778304	10.26954416187389	10.394382304459704	0.4056089812697987	0.8229222990335572	0.0	0.5850186640908497	0.7098568066766635	0.4056089812697999	0.8229222990335582	0.0	0.5850186640908496	0.7098568066766641	0.017802952027245217	0.038302249596460704	0.007127836016094635	1.0	0.00042431064164338286	0.005694657605166706	False	False	True	False	True	True	0.05498126118647748	0.09074015026549144	0.029776422369360303	1.0	0.004641777936063666	0.04744243386297532
AZU1	118.5	114.0	119.6	120.7	122.2	119.6	124.1	118.0	122.8	121.2	124.2	119.9	121.5	119.6	122.7	121.1	122.2	116.4	119.7	124.3	119.1	118.5	122.9	126.6	124.8	123.6	123.6	119.8	124.4	127.0	119.6	118.8	14713-46	3	SL004589	Azurocidin	Azurocidin	P20160	566	Human	RFU	Protein	20	S1	AZU1						6.9124901952560815	6.88508622529017	6.938884544762906	6.9275240186356415	6.917968727558501	-0.026394349506824177	-0.053798319472735834	0.0	-0.011360526127264237	-0.02091581720440505	-0.026394349506824476	-0.05379831947273566	0.0	-0.011360526127264152	-0.020915817204405437	0.08682752208874073	0.1582190590787228	0.024784215261069414	1.0	0.48724532095876694	0.29487430237815776	False	False	False	False	False	False	0.18584360451777848	0.2661256282792671	0.07155839523372683	1.0	0.6362266438085262	0.482153957103494
CRLF1	202.1	244.4	221.5	216.8	172.8	165.7	189.4	205.1	197.0	186.7	265.4	227.4	234.0	257.2	145.0	281.0	190.7	193.6	275.2	265.7	264.1	128.5	234.1	133.8	206.8	182.0	212.9	175.9	178.1	148.9	156.5	177.8	14747-9	3	SL020310	Cytokine receptor-like factor 1	CRLF1	O75462	9244	Human	RFU	Protein	20	S2	CRLF1						7.9369323365223945	7.789207575347344	7.458909888706975	7.6252913663804005	7.754219433135143	0.4780224478154196	0.3302976866403693	0.0	0.1663814776734256	0.2953095444281679	0.4780224478154194	0.33029768664036974	0.0	0.16638147767342568	0.2953095444281677	0.009768220034702464	0.001817661859567119	0.02317415251628582	1.0	0.19559609517777368	0.08937860118047208	True	True	False	False	False	False	0.034454056407561114	0.009214666833818554	0.06820947440345883	1.0	0.34461492253584014	0.22446497458065381
ARHGAP5	146.9	132.7	141.2	147.7	145.0	138.2	134.6	139.9	138.0	132.1	143.6	142.4	151.0	141.5	128.3	152.3	139.2	136.6	153.2	136.9	135.5	135.4	142.8	123.9	135.2	132.4	126.8	137.5	141.8	131.5	141.1	128.4	14748-31	3	SL020313	Rho GTPase-activating protein 5	RHG05	Q13017	394	Human	RFU	Protein	20	S1	ARHGAP5						7.152622868325206	7.1510165388922475	7.068827124121115	7.116566754078756	7.137503523749935	0.08379574420409153	0.08218941477113262	0.0	0.047739629957640695	0.06867639962881977	0.08379574420409151	0.08218941477113309	0.0	0.047739629957640764	0.06867639962882027	0.1378460790142721	0.03901133767728417	0.056922942885526476	1.0	0.12205905068967862	0.13992703381283994	False	False	False	False	False	False	0.2637607294582481	0.09188130146596107	0.13159585620039227	1.0	0.2498442901966487	0.2990565139349941
LTF	128.7	126.2	124.6	126.2	123.2	134.4	123.2	124.3	127.8	128.1	125.3	124.6	127.6	123.0	127.6	125.0	125.8	127.9	128.6	128.4	124.6	127.4	129.6	125.6	140.3	131.3	127.3	126.6	124.4	123.3	124.5	127.9	14755-4	3	SL000496	Lactotransferrin	Lactoferrin	P02788	4057	Human	RFU	Protein	20	S1	LTF						6.985462480125591	6.982137968239922	7.000204913719667	6.984296381005568	6.973840839533145	-0.014742433594076232	-0.0180669454797453	0.0	-0.01590853271409909	-0.02636407418652187	-0.014742433594076367	-0.01806694547974534	0.0	-0.01590853271409899	-0.026364074186521744	0.807944040514398	0.5282801573911826	0.5271297398692982	1.0	0.5223047828973573	0.36873035807192645	False	False	False	False	False	False	0.8875059668722575	0.6462879032306259	0.6540113609807926	1.0	0.6663893501188032	0.5530008262261019
ICAM2	122.2	126.0	125.0	116.1	127.1	117.4	109.8	112.4	119.6	127.2	123.6	121.3	133.0	114.0	117.1	123.5	122.6	120.4	162.2	109.7	118.5	120.7	127.0	120.5	131.4	124.9	129.0	114.4	134.4	128.1	106.9	122.9	14756-29	3	SL003177	Intercellular adhesion molecule 2	sICAM-2	P13598	3384	Human	RFU	Protein	20	S2	ICAM2						6.978996396088938	6.934575472545678	6.950171462937282	6.9019012451958766	6.923030298263772	0.028824933151655685	-0.01559599039160453	0.0	-0.04827021774140583	-0.027141164673510687	0.028824933151655633	-0.01559599039160482	0.0	-0.048270217741406336	-0.027141164673511537	0.8269356125099598	0.6971222243380069	0.7581435522230853	1.0	0.2796437199583734	0.6295612265143873	False	False	False	False	False	False	0.8996409154905635	0.787171237014489	0.8370052868382102	1.0	0.4413734321304796	0.7631331334065231
FGF8	14.5	18.2	16.9	21.7	19.2	21.0	15.5	17.1	20.9	19.8	18.5	17.2	18.7	17.3	18.0	14.9	17.4	17.7	16.9	15.8	15.2	30.4	19.4	7.6	22.9	31.1	19.3	25.7	40.9	12.0	19.9	19.6	14757-144	3	SL004342	Fibroblast growth factor 8 isoform B	FGF-8B	P55075	2253	Human	RFU	Protein	20	S1	FGF8						4.028274453995176	4.155830171556525	4.499411056605943	4.23703919730085	4.153805336079036	-0.47113660261076706	-0.343580885049418	0.0	-0.26237185930509366	-0.3456057205269074	-0.47113660261076656	-0.34358088504941736	0.0	-0.26237185930509366	-0.3456057205269076	0.25120438036366594	0.12172721385259558	0.3364705034291149	1.0	0.30893313524902705	0.32716434539992945	False	False	False	False	False	False	0.4146639714900005	0.2182208593418604	0.4794572828056334	1.0	0.470647401061201	0.5153525593912981
CDH1	178.3	242.4	192.6	262.3	178.8	132.2	199.3	210.2	213.4	192.9	170.8	206.0	183.2	199.6	135.4	210.0	234.6	226.9	165.9	223.4	217.9	117.0	151.7	154.7	143.4	168.9	102.9	112.7	140.8	163.9	135.5	172.3	14759-149	3	SL000055	Cadherin-1	Cadherin E	P12830	999	Human	RFU	Protein	20	S2	CDH1						7.735499612445384	7.774128144293584	7.151408679016259	7.534275087272307	7.500244366588815	0.5840909334291249	0.6227194652773251	0.0	0.38286640825604756	0.34883568757255556	0.5840909334291249	0.6227194652773248	0.0	0.3828664082560472	0.34883568757255595	8.139943116280878e-05	2.9751576532236953e-05	0.0004230868257807846	1.0	0.002696743178844048	0.02174833035644765	True	True	True	False	True	False	0.000813211624789984	0.0004985788389837773	0.004267837009575099	1.0	0.016734994146529656	0.09742774972953842
IGF2	24099.7	40069.6	38316.2	42627.6	34132.0	37780.9	28957.4	38289.2	43388.1	45961.9	30276.0	33494.9	38286.3	33695.2	43657.4	28376.5	38178.4	34590.2	35489.7	33701.4	34866.0	59542.5	41043.8	29676.1	30754.8	46968.1	52089.5	52017.7	44657.2	48003.8	51135.6	54755.8	15295-81	3	SL025883	Insulin-like growth factor II:Mature	IGF-II:Mature	P01344	3481	Human	RFU	Protein	20	S2	IGF2						15.061724172068399	15.14681823816916	15.502529252454446	15.174042336386059	15.18624774457379	-0.44080508038604727	-0.3557110142852853	0.0	-0.3284869160683872	-0.3162815078806567	-0.4408050803860472	-0.3557110142852851	0.0	-0.3284869160683886	-0.3162815078806568	0.015678191269207276	0.008241861642856438	0.0808470416556594	1.0	0.033421164292320664	0.09114994702873001	True	True	False	False	False	False	0.04992446808272527	0.028749668934529918	0.17058327065901097	1.0	0.09880980808863747	0.22687418609905524
S100A3	55.7	61.9	55.1	60.0	59.5	57.9	54.6	54.4	62.8	59.0	56.8	52.9	63.4	58.3	56.1	57.6	63.1	57.1	61.0	58.0	58.4	58.2	55.5	48.6	60.4	57.3	52.0	53.1	65.0	50.0	54.8	55.0	15297-3	3	SL004825	Protein S100-A3	S100A3	P33764	6274	Human	RFU	Protein	20	S1	S100A3						5.8875252707415875	5.862327400517986	5.792997287041229	5.854423175714383	5.84987419379562	0.09452798370035875	0.06933011347675766	0.0	0.06142588867315446	0.0568769067543915	0.09452798370035843	0.06933011347675708	0.0	0.06142588867315378	0.05687690675439128	0.36609665600715796	0.08937472325660493	0.3096318837124039	1.0	0.24516517820123548	0.4253131084805346	False	False	False	False	False	False	0.5383382489163081	0.17269457020331766	0.45347416235205673	1.0	0.4027753198684404	0.6012249247772455
NETO1	1102.0	574.7	1523.1	1544.1	1737.3	1139.7	889.2	1514.4	741.3	748.1	1114.6	1127.1	1563.8	1212.0	1400.4	1949.8	731.7	850.2	1217.2	701.0	1097.3	1564.6	2329.2	763.9	1350.1	953.6	1166.5	2209.6	2057.7	914.0	1079.7	1069.0	15298-199	3	SL017092	Neuropilin and tolloid-like protein 1	NETO1	Q8TDF5	81832	Human	RFU	Protein	20	S2	NETO1						10.09169983413681	10.211857883284482	10.456625099232447	10.137466928951376	10.37267464661809	-0.3649252650956374	-0.2447672159479648	0.0	-0.31915817028107085	-0.08395045261435641	-0.36492526509563683	-0.24476721594796494	0.0	-0.3191581702810705	-0.08395045261435645	0.6276936877086281	0.2593853425753375	0.4944333893020666	1.0	0.26323228135773746	0.7882881266835424	False	False	False	False	False	False	0.7661547664457959	0.3859471351371583	0.6263741578808449	1.0	0.42384068680868375	0.8733007685254233
MESD	1570.7	1226.3	1922.4	2018.3	2251.8	1696.4	1479.6	1919.2	1557.0	1300.0	1859.8	1953.0	2315.1	1920.1	940.0	2854.8	1590.2	1490.8	1927.2	1224.9	1584.7	1515.9	1843.5	795.3	1073.7	1116.1	1191.5	1572.7	1352.2	1018.8	1490.9	1190.5	15299-102	3	SL012502	LDLR chaperone MESD	MESD2	Q14696	23184	Human	RFU	Protein	20	S2	MESD						10.796661559223937	10.718040477718425	10.33021409574744	10.7510418736547	10.799322100612871	0.4664474634764968	0.38782638197098507	0.0	0.42082777790725956	0.469108004865431	0.4664474634764953	0.3878263819709849	0.0	0.4208277779072582	0.4691080048654308	0.08941881927668509	0.0326678519846474	0.049939048992244606	1.0	0.009495117263097248	0.04697849158997119	False	False	False	False	True	False	0.18982576549892896	0.08078656493857211	0.11971216325662327	1.0	0.0402435826657962	0.15203937400461962
CCDC134	1472.2	1064.5	1347.2	1871.4	1785.7	1531.1	1258.5	1394.4	1160.8	1126.0	2155.8	1884.8	1745.7	1467.4	583.7	2048.2	1438.4	1415.4	1827.6	1012.3	1088.1	1135.4	1769.8	717.3	1165.5	939.3	902.8	1182.5	1147.3	796.1	1337.1	1388.7	15300-66	3	SL017096	Coiled-coil domain-containing protein 134	CC134	Q9H6E4	79879	Human	RFU	Protein	20	S2	CCDC134						10.523235221814673	10.490675416708873	10.148106761123426	10.538646241987419	10.472081550133609	0.37512846069124706	0.34256865558544725	0.0	0.3905394808639926	0.3239747890101832	0.37512846069124567	0.34256865558544697	0.0	0.39053948086399115	0.3239747890101826	0.27724007840183973	0.0683668647281032	0.11417921007700801	1.0	0.04125634847504893	0.22487966962536776	False	False	False	False	False	False	0.44580302680003986	0.1407792206023484	0.2202719880345038	1.0	0.11493187421677255	0.40544120901965786
ACRV1	218.4	230.3	223.8	223.2	220.7	212.4	224.2	229.2	221.4	223.5	213.3	226.7	224.0	218.5	222.5	215.2	220.1	218.4	220.7	215.8	218.3	237.0	223.3	237.9	226.4	232.2	223.6	234.4	226.0	231.5	233.7	228.8	15301-24	3	SL009308	Acrosomal protein SP-10	sperm protein 10	P26436	56	Human	RFU	Protein	20	S1	ACRV1						7.768735708326878	7.806871795958021	7.848224586669191	7.785756038573647	7.800414606971549	-0.07948887834231222	-0.04135279071116926	0.0	-0.06246854809554403	-0.047809979697641225	-0.07948887834231216	-0.04135279071116929	0.0	-0.06246854809554359	-0.047809979697641385	0.00018169892506155025	5.7414193225352e-05	0.047446856738019044	1.0	0.0020302999467440245	0.019114053547043028	True	True	False	False	True	False	0.0014982951042773866	0.0008041640207801791	0.11516944362293731	1.0	0.0136958941578388	0.09027046197898957
S100A5	305.2	281.4	313.2	286.2	301.2	279.2	303.3	306.2	266.8	281.9	286.9	269.3	286.4	273.5	273.9	310.4	281.1	257.6	289.5	298.5	303.8	215.4	234.3	215.5	224.9	231.7	218.0	221.1	238.4	239.6	328.0	323.9	15303-63	3	SL004826	Protein S100-A5	S100A5	P33763	6276	Human	RFU	Protein	20	S2	S100A5						8.180655118665992	8.211888294546004	7.934387829306695	8.176707447628832	8.10734786703709	0.24626728935929698	0.27750046523930827	0.0	0.24231961832213678	0.1729600377303946	0.24626728935929695	0.2775004652393087	0.0	0.24231961832213758	0.17296003773039503	0.004873586912394985	0.022709358310107168	0.031262330438640074	1.0	0.014465984372397569	0.16488866403164337	True	False	False	False	False	False	0.01996935076836548	0.06179018443300016	0.08496671497766416	1.0	0.054631861528789114	0.3309768472611457
REG3A	5218.4	3096.0	9363.4	5013.8	3691.3	3014.1	2421.8	2149.4	3243.5	2050.6	3517.6	2970.4	2198.7	4559.0	2318.7	2383.6	4925.1	7355.6	6978.4	2627.8	7888.4	1773.7	1492.6	3212.9	3031.7	2020.2	2623.6	1603.6	7246.1	2304.9	2479.0	4049.1	15304-1	3	SL002648	Regenerating islet-derived protein 3-alpha	PAP1	Q06141	5068	Human	RFU	Protein	20	S2	REG3A						12.387967938588734	12.469870717545296	11.49900328397132	11.486712936677877	11.556362352790153	0.8889646546174141	0.9708674335739769	0.0	-0.012290347293442139	0.057359068818833236	0.8889646546174153	0.9708674335739776	0.0	-0.012290347293441676	0.057359068818834257	0.015345557759926716	0.02397804883898568	0.027164453238358012	1.0	0.9705212628432817	0.8970277441230821	True	False	False	False	False	False	0.04918829510266506	0.06439894726955053	0.07684444511963354	1.0	0.9820376177096846	0.9426830103018615
SCGN	144.0	181.9	139.5	171.3	151.2	141.0	133.5	121.5	149.9	132.1	157.1	146.8	156.2	151.3	137.9	144.2	155.7	133.5	162.8	181.6	151.4	139.3	145.3	128.3	135.4	157.1	145.4	140.4	141.7	126.5	129.5	137.0	15305-7	3	SL005696	Secretagogin	Secretagogin	O76038	10590	Human	RFU	Protein	20	S2	SCGN						7.274882843200289	7.314469953996475	7.116013084139996	7.138527801422274	7.209940680290192	0.158869759060293	0.1984568698564786	0.0	0.022514717282278163	0.09392759615019575	0.15886975906029288	0.1984568698564781	0.0	0.02251471728227801	0.0939275961501951	0.04189275605920359	0.01803128120642248	0.015830607352505806	1.0	0.6721147379895065	0.08803763436503446	False	False	False	False	False	False	0.10619937776876533	0.051978401987439825	0.05233454876126124	1.0	0.7845113929381609	0.22240281859565672
JCHAIN	149.6	155.8	157.2	167.1	153.8	156.9	148.4	155.2	156.2	158.3	152.0	150.1	161.8	156.5	155.8	152.7	159.8	150.7	160.9	156.1	148.2	133.9	130.3	134.9	125.8	138.3	128.4	136.4	131.6	145.0	143.1	132.4	15306-20	3	SL005375	Immunoglobulin J chain	IgJ	P01591	3512	Human	RFU	Protein	20	S1	JCHAIN						7.273640211735964	7.298520857125948	7.072047317980595	7.270528942380718	7.285864547031848	0.20159289375536904	0.22647353914535273	0.0	0.19848162440012285	0.21381722905125322	0.20159289375536898	0.22647353914535284	0.0	0.19848162440012299	0.21381722905125278	3.2188136001954622e-09	3.826729143279709e-06	2.7745060916873253e-05	1.0	4.924713314969558e-07	1.9506173894327865e-05	True	True	True	False	True	True	4.1804341632538565e-07	0.00012593575139852183	0.0007130382616551915	1.0	4.840194586455891e-05	0.0019981465173724866
VWC2	14070.4	6510.1	16466.7	16686.0	18199.0	12426.5	10805.0	12821.1	9883.6	8090.5	13617.2	15123.4	17600.9	13153.9	4215.5	20592.3	9453.8	9823.4	14044.2	7184.3	8612.5	8094.9	12647.4	4255.7	6813.0	6519.6	5724.0	9840.8	8544.3	5054.8	9018.1	7031.1	15308-108	3	SL012520	Brorin	VWC2	Q2TAL6	375567	Human	RFU	Protein	20	S2	VWC2						13.504125854248125	13.713526137688655	12.890811800192663	13.58205627246032	13.612341554820867	0.6133140540554614	0.8227143374959915	0.0	0.6912444722676572	0.7215297546282038	0.6133140540554614	0.8227143374959915	0.0	0.6912444722676565	0.7215297546282025	0.045589913534445504	0.0370129175277107	0.006652803888597722	1.0	0.0027672319959223634	0.031229787213409254	False	False	True	False	True	False	0.11324297853006221	0.0886676380695125	0.028213319347971565	1.0	0.017012745821084828	0.1207518566736446
PRC1	206.6	213.7	208.4	200.9	215.9	220.3	238.0	217.6	227.3	223.8	209.1	214.2	209.0	218.2	235.5	221.0	221.2	225.6	197.9	215.0	217.6	282.8	240.5	304.9	289.2	261.2	255.6	252.6	254.0	270.2	217.9	230.0	15310-61	3	SL007011	Protein regulator of cytokinesis 1	PRC1	O43663	9055	Human	RFU	Protein	20	S2	PRC1						7.757445571363945	7.696272083925863	8.021812823584838	7.792557920129523	7.776268519639847	-0.2643672522208931	-0.3255407396589751	0.0	-0.22925490345531507	-0.2455443039449916	-0.26436725222089297	-0.3255407396589749	0.0	-0.2292549034553145	-0.24554430394499152	1.4028464913456496e-05	0.0013300854652883137	0.0016650358767556009	1.0	0.0018190497389432864	0.010418179448218478	True	True	True	False	True	False	0.00021479794803277703	0.007339690128256378	0.010669432538892938	1.0	0.012787619499800706	0.0641044155049856
AGO1	200.0	170.3	156.6	161.5	153.4	164.9	152.4	156.5	156.4	153.9	158.9	162.4	159.0	166.1	151.0	168.1	159.4	166.3	176.7	194.0	153.7	147.9	162.3	147.3	143.8	162.5	152.8	152.1	153.2	160.6	148.0	138.2	15312-14	3	SL019555	Protein argonaute-1	AGO1	Q9UL18	26523	Human	RFU	Protein	20	S1	AGO1						7.406842754655301	7.427103287152841	7.245077275359671	7.291203595880809	7.318542809702723	0.1617654792956298	0.18202601179316957	0.0	0.04612632052113774	0.07346553434305214	0.1617654792956298	0.18202601179316993	0.0	0.046126320521137305	0.07346553434305254	0.0065827535718460456	0.003852686571113073	0.009823472662474266	1.0	0.14637966768519012	0.09292837932075233	True	True	True	False	False	False	0.025212821587940214	0.016094537295637784	0.03711486580476641	1.0	0.28344497419445897	0.22968134564363002
MAD2L1	229.2	234.1	231.6	236.6	236.7	229.5	220.8	234.2	228.7	226.8	237.3	220.3	243.5	226.2	233.5	242.4	222.2	229.7	240.3	214.4	229.0	228.0	235.3	212.8	226.6	230.2	258.0	221.4	236.9	223.2	226.0	214.1	15313-28	3	SL007399	Mitotic spindle assembly checkpoint protein MAD2A	MD2L1	Q13257	4085	Human	RFU	Protein	20	S1	MAD2L1						7.843397671983135	7.863411958941637	7.835476262316356	7.8490699412201765	7.850968150982438	0.007921409666779233	0.02793569662528128	0.0	0.01359367890382046	0.015491888666081977	0.007921409666778997	0.027935696625281507	0.0	0.013593678903820119	0.015491888666082091	0.9512130060172849	0.8368150834930536	0.49771326731184684	1.0	0.6739753679098581	0.7277406560239865	False	False	False	False	False	False	0.9754553714754539	0.8912221558419943	0.6296518687004804	1.0	0.7861784844921248	0.8307734721805767
CLIC4	61861.0	86474.3	91678.6	72850.6	68006.4	45468.8	32837.7	62655.6	72877.6	56390.3	83022.8	59930.5	106323.9	81873.4	77513.4	93275.8	74942.5	67276.7	119422.6	91361.9	57960.2	36260.7	35947.5	26677.9	35272.8	42302.1	38624.8	28904.0	41978.9	32275.9	45100.2	33538.0	15314-49	3	SL008340	Chloride intracellular channel protein 4	CLIC4	Q9Y696	25932	Human	RFU	Protein	20	S2	CLIC4						16.358787683221838	16.25517844308435	15.13892189636252	15.876993746446857	16.31292371481316	1.2198657868593177	1.1162565467218304	0.0	0.7380718500843368	1.1740018184506393	1.2198657868593172	1.1162565467218297	0.0	0.7380718500843372	1.174001818450638	2.3632021983601582e-06	4.504140951057983e-06	7.480915891007361e-07	1.0	0.0004456130112843587	4.992918789913428e-06	True	True	True	False	True	True	5.729189862891144e-05	0.00014059492333495582	8.538956806080778e-05	1.0	0.004780152553202272	0.0009567665206837555
CUTC	208.6	218.2	207.4	209.0	213.1	214.4	236.2	213.9	223.0	229.2	201.0	212.8	208.8	215.2	230.9	201.6	213.2	227.9	197.5	220.3	219.5	185.6	158.0	212.2	183.9	195.4	186.3	183.4	177.2	210.1	249.5	231.0	15315-64	3	SL019798	Copper homeostasis protein cutC homolog	CUTC	Q9NTM9	51076	Human	RFU	Protein	20	S2	CUTC						7.7369655941662066	7.719731056749852	7.625775248672674	7.772715168723529	7.761052518938024	0.11119034549353213	0.09395580807717785	0.0	0.14693992005085477	0.13527727026534997	0.11119034549353192	0.09395580807717785	0.0	0.14693992005085502	0.13527727026535036	0.13431751755483148	0.1839437213932402	0.3412619221535865	1.0	0.0624090935963793	0.17859513435269622	False	False	False	False	False	False	0.25816366415863884	0.296395307172203	0.48429228484351894	1.0	0.15462252807840446	0.3491726914374085
TXNL4B	240.2	207.9	213.3	229.8	225.7	215.0	193.9	201.1	211.5	196.9	232.4	217.2	230.3	220.2	184.0	249.2	224.6	212.9	238.9	239.6	215.6	198.7	183.9	156.9	169.3	189.5	169.2	177.3	164.1	170.1	196.1	159.2	15316-262	3	SL019950	Thioredoxin-like protein 4B	TXN4B	Q9NX01	54957	Human	RFU	Protein	20	S1	TXNL4B						7.846326153570436	7.79960542245267	7.458164232787498	7.72061071907635	7.734201539558185	0.3881619207829381	0.3414411896651721	0.0	0.2624464862888525	0.2760373067706876	0.3881619207829388	0.34144118966517195	0.0	0.26244648628885303	0.2760373067706881	8.1623735276415e-07	2.2812488743337885e-06	9.621897774808331e-05	1.0	0.0001288729002263282	0.001534613416434038	True	True	True	False	True	True	2.6267673746255148e-05	8.920173689800883e-05	0.0015799975871165026	1.0	0.002052135909193206	0.022367221197845205
S100A10	431.6	153.0	130.1	138.5	131.3	147.5	157.5	140.6	153.2	154.3	139.0	138.3	127.3	133.1	144.6	130.4	131.0	140.9	122.6	320.6	134.4	144.1	138.4	161.2	145.8	156.6	155.2	153.6	150.9	158.8	135.0	136.1	15318-75	3	SL004212	Protein S100-A10	Calpactin I light chain	P60903	6281	Human	RFU	Protein	20	S2	S100A10						7.351528216990314	7.73674015545321	7.2162608371650565	7.191799501065075	7.085605236783962	0.13526737982525727	0.5204793182881531	0.0	-0.024461336099981246	-0.13065560038109414	0.1352673798252575	0.520479318288153	0.0	-0.024461336099981325	-0.13065560038109425	0.35294647396427287	0.5342137816339513	0.14076850918229708	1.0	0.5910749644649869	0.028197755508164057	False	False	False	False	False	False	0.5263440035148977	0.6515555626575281	0.2557976218106635	1.0	0.7199142721679563	0.114251964240043
CCNA1	295.2	289.2	291.7	290.9	291.1	278.2	316.5	303.8	297.1	285.9	289.0	293.1	283.9	302.6	289.9	301.5	293.1	318.4	294.8	296.8	284.6	335.2	318.8	334.6	310.5	315.7	319.2	323.5	329.6	337.8	311.0	324.2	15319-226	3	SL013808	Cyclin-A1	CCNA1	P78396	8900	Human	RFU	Protein	20	S1	CCNA1						8.22013644739608	8.188588845707349	8.338270431788898	8.202193804914653	8.191676146352428	-0.11813398439281819	-0.1496815860815488	0.0	-0.13607662687424416	-0.14659428543646946	-0.11813398439281818	-0.1496815860815499	0.0	-0.13607662687424496	-0.1465942854364705	1.1696564545939243e-06	0.00019336167234473703	2.3526500818080645e-05	1.0	4.416902973278802e-05	6.264088312213627e-05	True	True	True	False	True	True	3.430206207363553e-05	0.001887756221125635	0.0006481372744314415	1.0	0.0009788311675283348	0.003860907991078789
CPLX2	65708.6	38695.1	64637.1	76094.4	46901.9	56019.1	36305.7	55425.1	37707.9	33416.4	40842.3	47729.7	73467.3	43502.3	28794.7	91121.3	40380.7	38320.1	61437.9	27642.1	38579.1	48107.9	59349.7	20613.8	32405.3	28692.2	25924.3	45525.7	37680.9	23447.4	40015.3	28531.7	15321-8	3	SL019971	Complexin-2	CPLX2	Q6PUV4	10814	Human	RFU	Protein	20	S2	CPLX2						15.597476470627699	15.903218136198486	15.11477087944389	15.418729827302329	15.561929305382971	0.48270559118380874	0.7884472567545959	0.0	0.3039589478584386	0.4471584259390813	0.48270559118380985	0.7884472567545968	0.0	0.30395894785843874	0.44715842593908184	0.07850199422394417	0.11345566386445555	0.004607224609172385	1.0	0.13575205814951607	0.13201216751919637	False	False	True	False	False	False	0.1721269231205143	0.2064972580796259	0.0217728034974079	1.0	0.26847805628095484	0.2875596770784462
CRADD	129.2	102.7	138.0	124.6	140.6	134.9	122.6	128.3	110.8	102.5	134.6	113.5	143.4	132.0	98.7	146.8	113.9	116.6	134.5	114.1	109.0	127.5	141.8	79.0	123.1	107.2	102.1	150.4	157.7	86.7	114.2	119.7	15322-35	3	SL007330	Death domain-containing protein CRADD	CRADD	P78560	8738	Human	RFU	Protein	20	S2	CRADD						6.9364416406090585	6.949826710759111	6.8952585500638595	6.964629666720595	6.929554315732849	0.041183090545199086	0.0545681606952515	0.0	0.06937111665673523	0.03429576566898973	0.04118309054519968	0.05456816069525163	0.0	0.06937111665673583	0.03429576566899033	0.9780965451989183	0.76210297336278	0.737744339007137	1.0	0.5791542408537489	0.8398567564439186	False	False	False	False	False	False	0.9878761523721334	0.8372417561344316	0.823705031869651	1.0	0.7100790279381853	0.9059765667698995
AGO3	114.7	99.7	95.0	97.8	90.8	87.4	85.7	91.4	94.2	95.3	96.5	87.3	102.1	101.7	82.1	99.4	98.9	89.8	108.3	117.7	88.7	93.6	93.6	87.5	88.8	99.1	95.4	90.2	95.5	91.2	92.5	84.3	15323-112	3	SL019972	Protein argonaute-3	AGO3	Q9H9G7	192669	Human	RFU	Protein	20	S1	AGO3						6.650573105989306	6.669593751188333	6.523134216258192	6.517500674892827	6.543805175964396	0.12743888973111428	0.1464595349301412	0.0	-0.005633541365364536	0.02067095970620425	0.1274388897311139	0.14645953493014094	0.0	-0.005633541365364653	0.02067095970620406	0.0562587784085862	0.03553471014649862	0.010031220182345675	1.0	0.8592632577799478	0.7151138885862973	False	False	True	False	False	False	0.13319339041850503	0.08591886532429671	0.03766636287122367	1.0	0.913658139449351	0.8221523329028391
FTL	8930.1	8238.8	7879.1	12820.0	8082.4	4942.0	4779.5	5854.0	5575.4	4992.3	8048.0	5994.9	9705.2	9775.4	10834.5	12720.9	8581.8	7287.8	7729.3	8141.8	9123.2	7779.7	10866.4	6242.8	6334.1	6542.3	6660.4	8921.6	6288.2	7360.5	5001.0	5479.9	15324-58	3	SL005628	Ferritin light chain	Ferritin light chain	P02792	2512	Human	RFU	Protein	20	S2	FTL						13.124573699016187	13.208691606785079	12.78204699100072	12.560114434326941	13.148079309687569	0.34252670801546614	0.4266446157843582	0.0	-0.22193255667377976	0.36603231868684816	0.34252670801546636	0.4266446157843587	0.0	-0.2219325566737793	0.3660323186868494	0.010394251863709595	0.052520639066784475	0.04008921900647872	1.0	0.20672236716600315	0.0715181329094203	True	False	False	False	False	False	0.03631498299655903	0.1155771884819133	0.10176924601539956	1.0	0.3576512880041503	0.19672896393729722
GAP43	2132.6	1180.7	2878.1	2965.4	3195.7	2026.8	1363.5	2684.7	1244.1	1153.2	1736.3	1881.1	3145.6	1939.1	956.5	3880.8	1382.9	1321.0	2171.0	1370.8	1582.3	1506.9	2505.4	760.3	1223.4	1194.0	1210.5	2037.6	2094.2	955.4	1391.6	1020.8	15325-14	3	SL007137	Neuromodulin	NEUM	P17677	2596	Human	RFU	Protein	20	S2	GAP43						10.930343104730568	11.160627796661606	10.497316599946966	10.90305333828958	10.951703618613205	0.4330265047836015	0.6633111967146395	0.0	0.4057367383426129	0.4543870186662389	0.4330265047836028	0.6633111967146408	0.0	0.40573673834261337	0.454387018666239	0.3609561713262653	0.19031413030335212	0.03682074658211561	1.0	0.14926161242586558	0.1777089435778547	False	False	False	False	False	False	0.5340183551781789	0.3043435949200264	0.09564594801673469	1.0	0.28696265058771353	0.34809511086499784
GBP1	3241.3	2008.2	1897.9	1816.7	1740.1	1547.4	1024.9	1644.3	1990.6	1903.3	2265.3	1455.9	2192.6	2276.6	1313.3	2309.2	1886.7	1696.3	2918.2	3193.0	1601.7	2219.6	1121.3	1065.9	1020.5	1395.4	1013.7	901.5	1182.8	977.2	1228.5	433.3	15326-64	3	SL006479	Guanylate-binding protein 1	GBP1	P32455	2633	Human	RFU	Protein	20	S2	GBP1						11.146897439530099	11.12994302774281	10.157082765453696	10.75725903333438	10.821455119102458	0.9898146740764027	0.9728602622891138	0.0	0.6001762678806841	0.664372353648762	0.989814674076404	0.9728602622891144	0.0	0.6001762678806841	0.664372353648763	0.0010351918525251863	0.0006768243760818485	0.0022598529167810622	1.0	0.00997669007257899	0.02375060937438203	True	True	True	False	True	False	0.005891197451811956	0.004512529432803934	0.013273255671138367	1.0	0.04161768390647704	0.1034360371137009
LAMTOR2	311.0	211.4	362.9	432.8	433.5	350.1	252.3	284.0	311.0	282.8	376.1	417.4	477.5	359.3	148.4	505.7	258.7	293.2	280.2	226.1	221.3	297.9	525.0	190.2	341.1	273.9	285.3	353.9	285.2	218.2	300.2	261.1	15329-167	3	SL015356	Ragulator complex protein LAMTOR2	MAPIP	Q9Y2Q5	28956	Human	RFU	Protein	20	S2	LAMTOR2						8.216907495643337	8.364244111784469	8.24274106672825	8.353650955857328	8.453887917785664	-0.02583357108491313	0.1215030450562189	0.0	0.1109098891290774	0.21114685105741415	-0.02583357108491384	0.12150304505621967	0.0	0.11090988912907744	0.2111468510574134	0.8848394863269271	0.9117899591361871	0.6164472976757684	1.0	0.5363854936839818	0.4417265815404716	False	False	False	False	False	False	0.9368859658325224	0.9429046456416166	0.7281565031670774	1.0	0.6778682355453692	0.6152197295181635
RBBP4	173.4	116.7	109.7	115.2	116.3	111.5	94.7	103.7	114.1	105.2	121.5	106.6	116.5	113.3	119.4	114.5	124.0	110.5	116.5	158.3	113.9	119.6	89.6	98.5	101.7	99.8	103.8	89.3	96.0	99.7	102.5	82.3	15331-47	3	SL013819	Histone-binding protein RBBP4	RBBP4	Q09028	5928	Human	RFU	Protein	20	S2	RBBP4						6.94192792470872	7.008428622070581	6.621119458690304	6.77572784544533	6.832257114377935	0.3208084660184163	0.38730916338027743	0.0	0.15460838675502586	0.2111376556876312	0.3208084660184156	0.3873091633802766	0.0	0.15460838675502508	0.2111376556876304	0.006189231248982863	0.0020749397833546173	0.008269063496922387	1.0	0.02653157049040378	0.010415573013315553	True	True	True	False	False	False	0.023983673393326833	0.010210444549619845	0.03309900870287095	1.0	0.08364287480568128	0.0641044155049856
SDF2	56.8	51.1	52.3	224.8	53.3	56.0	52.8	54.7	54.9	60.0	53.9	54.7	53.6	50.0	59.3	59.6	51.6	55.6	241.0	52.5	47.6	55.2	56.8	52.9	46.1	50.8	47.0	52.9	49.4	52.1	55.9	51.8	15333-11	3	SL012799	Stromal cell-derived factor 2	SDF2	Q99470	6388	Human	RFU	Protein	20	S2	SDF2						6.403438163008279	6.588714635582264	5.697662633470518	5.783606319284995	5.765534746362977	0.7057755295377612	0.8910520021117456	0.0	0.08594368581447664	0.06787211289245931	0.705775529537761	0.8910520021117453	0.0	0.08594368581447659	0.0678721128924589	0.33048634673196975	0.16647332632744935	0.08880501513844667	1.0	0.04900380819380398	0.2469593881242501	False	False	False	False	False	False	0.5025354797787197	0.27663799972608427	0.1830654864716455	1.0	0.13012219678478873	0.42965880528864375
SELENOM	25342.5	17595.2	30062.2	37211.2	28009.9	21217.9	18327.1	26710.0	23232.6	21025.7	27289.8	26398.0	37374.3	24729.3	19615.7	39747.5	27499.7	28781.2	37546.7	16596.6	22030.5	28177.9	28034.4	13960.1	20921.2	24172.9	15999.2	24403.0	22881.7	18286.9	29982.4	23871.5	15336-7	3	SL019976	Selenoprotein M	SELM	Q8WWX9	140606	Human	RFU	Protein	20	S2	SELENOM						14.808781547976634	14.749910007860398	14.476120210012109	14.531842673207445	14.72223786362657	0.33266133796452557	0.2737897978482895	0.0	0.05572246319533569	0.24611765361446025	0.3326613379645242	0.273789797848288	0.0	0.055722463195334235	0.2461176536144599	0.35448570717879346	0.09827085095121006	0.19594864580941193	1.0	0.694521413381572	0.22870766695743602	False	False	False	False	False	False	0.5278583888195687	0.185209613622221	0.32411519239751035	1.0	0.8010235076949213	0.41000514216944345
CFL2	223.2	135.3	161.5	82.2	105.0	97.0	120.9	144.1	80.7	75.7	93.1	88.5	115.2	97.2	113.4	122.8	91.7	69.9	152.8	146.8	118.2	62.3	79.7	57.9	73.0	84.5	107.1	81.2	97.8	65.3	107.0	144.1	15339-32	3	SL008333	Cofilin-2	COF2	Q9Y281	1073	Human	RFU	Protein	20	S2	CFL2						6.870775685272236	7.234098897837315	6.44730868841013	6.677467972204542	6.694532010091844	0.4234669968621061	0.7867902094271848	0.0	0.23015928379441153	0.24722332168171413	0.4234669968621064	0.786790209427185	0.0	0.2301592837944117	0.24722332168171432	0.024377581341871516	0.05089110357135698	0.009773170334160886	1.0	0.22490459815202238	0.24675575816870826	False	False	True	False	False	False	0.07036615025473923	0.11286724317570804	0.03700170111418643	1.0	0.3784662522812723	0.4296515750924145
KNG1	93.1	108.3	96.7	100.4	100.2	109.9	106.0	99.9	111.0	104.4	98.0	96.3	99.8	103.1	114.1	96.8	101.8	105.9	93.9	99.2	100.8	111.4	94.1	109.9	116.8	106.4	110.2	100.5	103.6	109.9	99.6	100.9	15343-337	3	SL000491	Kininogen, HMW, Two Chain	Kininogen, HMW, Two Chain	P01042	3827	Human	RFU	Protein	20	S2	KNG1						6.640003864279118	6.638435913990472	6.724575863179528	6.703211467391146	6.691045553487178	-0.0845719989004099	-0.08613994918905554	0.0	-0.021364395788381785	-0.033530309692349825	-0.08457199890040966	-0.08613994918905599	0.0	-0.021364395788381958	-0.033530309692350144	0.2652085571145426	0.06315368770135907	0.13528460299382478	1.0	0.604619844391455	0.5558840012747046	False	False	False	False	False	False	0.4317058719548049	0.1326738216787939	0.24859143950835966	1.0	0.7320459677474699	0.7089153675733696
IFNG	48.8	56.2	51.4	55.2	52.8	58.8	50.9	51.1	58.5	55.7	58.3	53.1	58.7	52.7	58.0	44.8	57.6	53.2	55.2	51.7	54.2	64.3	60.7	53.5	57.9	52.4	52.6	53.0	52.9	53.9	54.5	51.9	15346-31	3	SL001802	Interferon gamma	IFN-g	P01579	3458	Human	RFU	Protein	20	S1	IFNG						5.722010556419671	5.7251958172266635	5.787546440977424	5.785475821996892	5.79766152585376	-0.06553588455775294	-0.062350623750760725	0.0	-0.0020706189805324016	0.010115084876336056	-0.06553588455775253	-0.06235062375076036	0.0	-0.0020706189805324254	0.010115084876336269	0.5901733969738088	0.2612928688400899	0.3218643610751504	1.0	0.966482558607658	0.8648325460859647	False	False	False	False	False	False	0.736122640403106	0.3876750377547886	0.4653915503180057	1.0	0.9798198562522298	0.9219482805981333
HPX	196113.6	193910.9	186349.4	184274.9	201917.2	198173.1	204748.8	188705.2	196231.6	208772.9	187960.8	183830.8	190247.7	200484.7	206704.3	183675.3	201303.4	193559.3	181733.0	189400.2	191581.7	207616.6	176341.9	222194.8	193889.7	216624.2	218211.7	205737.6	224978.6	207842.1	219809.6	216694.2	15347-12	3	SL000440	Hemopexin	Hemopexin	P02790	3263	Human	RFU	Protein	20	S3	HPX						17.537224594801827	17.536870973567755	17.679992953802476	17.595671252698736	17.575457075105877	-0.1427683590006481	-0.14312198023472078	0.0	-0.0843217011037396	-0.10453587869659842	-0.14276835900064702	-0.1431219802347191	0.0	-0.08432170110373838	-0.10453587869659796	0.0049896192145000165	0.006607518648968916	0.020229135398322128	1.0	0.06187978088835938	0.08481663432691586	True	True	False	False	False	False	0.020364478421469483	0.024357061902661393	0.06184384268684188	1.0	0.1537599936475162	0.2168694021149432
SCG5	1899.1	1169.2	2300.0	2427.4	2646.9	1982.5	1821.5	2168.9	1437.7	808.8	1212.6	1934.5	2264.9	1909.1	637.6	3057.2	1480.7	1554.3	1652.5	1307.5	1478.7	929.4	1214.6	532.5	824.6	713.7	604.0	838.0	1029.2	605.5	1218.3	1161.4	15358-28	3	SL012407	Neuroendocrine protein 7B2	7B2	P05408	6447	Human	RFU	Protein	20	S2	SCG5						10.777378617191134	10.928462857448759	9.780047576061868	10.752846534936001	10.71983798879263	0.9973310411292662	1.1484152813868906	0.0	0.972798958874133	0.9397904127307619	0.9973310411292656	1.1484152813868898	0.0	0.9727989588741318	0.9397904127307617	0.0028787925707295086	0.0010619571661372286	0.0001635059085009499	1.0	0.0008684308053553845	0.004967232977580274	True	True	True	False	True	True	0.013193105461194527	0.0063256465760164315	0.0022565056404694663	1.0	0.007490957349476495	0.043265491552025546
ANKRD1	254.3	247.7	251.5	249.8	256.0	261.2	270.1	267.9	261.3	255.7	258.5	261.9	249.5	257.4	262.8	256.4	252.1	260.7	256.3	256.5	266.9	268.6	262.3	275.4	273.1	269.9	261.8	273.9	270.4	266.0	262.9	265.9	15361-37	3	SL019275	Ankyrin repeat domain-containing protein 1	ANKR1	Q15327	27063	Human	RFU	Protein	20	S1	ANKRD1						8.012065787873997	7.970537340061906	8.067165427017112	8.030824756157607	8.010667962901852	-0.05509963914311555	-0.09662808695520653	0.0	-0.036340670859505764	-0.05649746411526024	-0.05509963914311425	-0.0966280869552054	0.0	-0.03634067085950476	-0.056497464115260285	2.7239558382618576e-05	0.0010532722931013165	1.3875634847778471e-05	1.0	0.015800963239743913	0.004356449046066232	True	True	True	False	False	True	0.00035440663348262056	0.006304031076393726	0.0004914299571070687	1.0	0.0581286826720574	0.0405690831140073
APOA5	181.2	160.0	163.5	170.6	137.6	153.7	145.4	199.4	234.4	236.0	204.4	227.3	190.7	271.8	122.1	145.4	176.2	204.1	262.5	237.7	158.5	148.0	173.8	189.1	175.0	165.6	192.5	203.9	162.0	182.9	143.7	199.4	15363-32	3	SL004840	Apolipoprotein A-V	Apo A-V	Q6Q788	116519	Human	RFU	Protein	20	S2	APOA5						7.624978179569036	7.399384747287949	7.459357097340714	7.548986998578614	7.665158234440831	0.16562108222832173	-0.05997235005276469	0.0	0.08962990123789982	0.20580113710011716	0.1656210822283213	-0.05997235005276463	0.0	0.08962990123790028	0.20580113710011683	0.5601313753156413	0.19533419702136604	0.5075696733613547	1.0	0.44713138415088793	0.21013070397619468	False	False	False	False	False	False	0.7109660545673052	0.3099183278657057	0.6370240266362611	1.0	0.6018198034967385	0.38907347505571893
APOC1	177384.0	165632.1	180218.5	153577.5	161836.4	169843.8	185917.8	173868.2	175796.4	202217.9	191582.7	188720.6	169550.7	184000.0	178008.3	166939.6	191775.3	184103.2	193581.2	200098.5	179516.3	177887.2	182837.0	188169.2	188986.2	177565.3	182950.5	174969.2	188586.8	193499.3	209145.1	183671.1	15364-101	3	SL000275	Apolipoprotein C-I	Apo C-I	P02654	341	Human	RFU	Protein	20	S3	APOC1						17.504961323253607	17.36839583552758	17.5065406690609	17.458854227486057	17.458197518812916	-0.001579345807293464	-0.13814483353332108	0.0	-0.04768644157484303	-0.04834315024798386	-0.0015793458072930252	-0.138144833533321	0.0	-0.04768644157484316	-0.04834315024798189	0.12969844019827576	0.9694478863806968	0.013194518633492615	1.0	0.28454161943200773	0.27392392430231877	False	False	True	False	False	False	0.2510771241847377	0.980676310292803	0.04591435053968909	1.0	0.44639154403127523	0.45966263286815046
ADGRB3	570.8	410.9	693.0	624.4	607.1	493.3	461.5	579.2	389.3	382.3	585.8	455.0	661.8	556.0	464.7	749.9	461.0	468.2	517.1	376.4	488.0	773.0	991.7	438.1	595.6	542.4	525.2	683.6	671.3	490.1	572.0	538.4	15365-41	3	SL020583	Adhesion G protein-coupled receptor B3	BAI3	O60242	577	Human	RFU	Protein	20	S2	ADGRB3						8.99463629050958	9.16685350250875	9.276420529288538	8.965165854257151	9.061708704660623	-0.28178423877895753	-0.10956702677978747	0.0	-0.31125467503138715	-0.2147118246279156	-0.2817842387789569	-0.10956702677978677	0.0	-0.3112546750313858	-0.21471182462791494	0.31069987260919835	0.16017529754027782	0.6093639975936969	1.0	0.08571708916967773	0.3272945788296997	False	False	False	False	False	False	0.4817139572557449	0.26860847106535407	0.7221613743684141	1.0	0.19372914528622315	0.5153525593912981
BPIFB1	721.3	934.0	987.1	650.5	693.4	604.1	834.1	1018.2	852.1	3434.6	2457.5	1679.5	1205.8	1168.9	1227.3	704.9	1414.3	1496.7	6629.7	1365.1	1172.8	1152.8	1581.5	1408.2	1776.6	2714.6	1924.8	1561.5	1589.5	1487.7	3481.2	3101.8	15367-38	3	SL012736	BPI fold-containing family B member 1	LPLC1	Q8TDL5	92747	Human	RFU	Protein	20	S2	BPIFB1						11.057032765296052	9.68514298496623	10.951297962794493	10.464983262101018	10.366732012584288	0.10573480250155853	-1.266154977828263	0.0	-0.48631470069347493	-0.5845659502102052	0.10573480250155942	-1.2661549778282617	0.0	-0.4863147006934735	-0.5845659502102051	0.3799463123807599	0.8380639799930798	0.011555387265327805	1.0	0.21185609219281343	0.12050056176595896	False	False	True	False	False	False	0.5513466739715216	0.8917687383306027	0.04177086460509143	1.0	0.36400410076029577	0.2714808290477407
BMPER	283.9	222.0	348.4	372.2	362.2	350.4	246.8	329.3	225.5	238.9	304.7	272.9	347.9	285.8	229.9	367.0	241.5	246.5	319.4	199.3	234.5	297.6	357.9	197.9	238.2	243.4	230.8	356.2	247.6	216.0	285.0	266.8	15368-3	3	SL007531	BMP-binding endothelial regulator protein	BMPER	Q8N8U9	168667	Human	RFU	Protein	20	S2	BMPER						8.066268618981216	8.260331518557601	8.060892403843773	8.199532134423611	8.150381968817848	0.005376215137442131	0.1994391147138277	0.0	0.13863973057983792	0.08948956497407501	0.0053762151374428845	0.19943911471382872	0.0	0.13863973057983758	0.08948956497407423	0.708415360412255	0.9725780410641809	0.2523561935851984	1.0	0.3196875836200722	0.5826609086669576	False	False	False	False	False	False	0.8245531656422217	0.9828484219341097	0.38976143468786323	1.0	0.4814843229796614	0.7280008226653123
BOLA1	347.5	242.9	318.6	358.1	397.6	284.5	310.2	301.9	253.2	207.9	290.2	329.2	378.5	315.3	187.0	449.9	357.1	265.9	337.2	231.2	245.9	212.3	339.1	182.0	220.1	191.8	196.9	245.5	295.1	184.7	256.5	225.4	15370-5	3	SL012877	BolA-like protein 1	BOLA1	Q9Y3E2	51027	Human	RFU	Protein	20	S2	BOLA1	Q9Y3E2	BOLA1	Matrix	Metabolism > Metals and cofactors > Fe-S cluster biosynthesis | Metabolism > Metals and cofactors > Fe-S-containing proteins	True	8.297069107630945	8.307314671659388	7.856510415509783	8.190882899830441	8.240791332161956	0.4405586921211615	0.4508042561496044	0.0	0.33437248432065836	0.38428091665217323	0.44055869212116117	0.450804256149604	0.0	0.3343724843206594	0.384280916652174	0.059050372718588644	0.02013851172319645	0.012131273348166707	1.0	0.03082738792036447	0.05857276444017109	False	False	True	False	False	False	0.1386292320149436	0.05646391509745866	0.04320800737571815	1.0	0.0936034903291882	0.17366478425330795
BRD2	115.5	126.8	120.9	114.9	123.4	136.1	121.8	120.4	128.9	130.3	124.1	118.8	121.3	117.7	146.3	115.3	128.3	124.2	113.3	119.3	122.0	150.9	129.6	149.1	145.6	137.1	148.2	141.7	138.7	142.0	117.4	132.2	15372-43	3	SL014748	Bromodomain-containing protein 2	BRD2	P25440	6046	Human	RFU	Protein	20	S2	BRD2						6.91169158187234	6.901168595460332	7.122239739940847	6.982178722912756	6.977566144122002	-0.2105481580685069	-0.2210711444805149	0.0	-0.14006101702809115	-0.14467359581884498	-0.2105481580685073	-0.2210711444805145	0.0	-0.14006101702809098	-0.14467359581884492	0.0005339153209636798	0.0006858379672554926	0.0026099818301081323	1.0	0.00679618047212828	0.05712072799413046	True	True	True	False	True	False	0.003460932379116616	0.004557403371992879	0.014737886529795378	1.0	0.031910019737759185	0.1712582294672684
GKN1	993.4	983.9	989.3	1069.2	952.5	976.7	986.9	978.1	1014.7	1010.2	992.4	996.5	972.4	1006.7	1021.2	1045.1	1043.5	972.2	1030.3	1013.6	985.5	911.1	891.8	1084.7	893.9	1193.5	976.0	1072.7	912.0	1082.7	1046.7	1032.6	15374-15	3	SL005611	Gastrokine-1	CA11 protein	Q9NS71	56287	Human	RFU	Protein	20	S1	GKN1						9.987311390442057	9.978638966004883	9.97854146970205	9.947428214710595	9.964629666720596	0.00876992074000782	9.749630283373278e-05	0.0	-0.03111325499145501	-0.013911802981454002	0.008769920740007544	9.749630283430199e-05	0.0	-0.0311132549914554	-0.013911802981454429	0.9423896204815433	0.885633979514665	0.9989741153838728	1.0	0.583040372922525	0.8526493553936288	False	False	False	False	False	False	0.9706520730454368	0.9257280731546649	0.9992488985265998	1.0	0.7135205506083668	0.9139687271284377
CPB1	8562.3	4343.9	12634.4	5138.6	10237.4	4515.5	6172.5	5514.7	6076.3	6537.0	14787.8	10426.1	10703.2	8724.9	9630.7	15666.7	8374.1	7650.7	10370.5	7482.2	13412.7	3631.7	9791.6	3567.2	6182.5	5951.1	8674.3	5059.7	9665.4	4686.0	6107.3	13131.0	15375-49	3	SL011428	Carboxypeptidase B	Carboxypeptidase B1	P15086	1360	Human	RFU	Protein	20	S2	CPB1						13.357114383067364	12.904973242733169	12.762755745496808	12.909068022246098	13.269013416128077	0.5943586375705561	0.142217497236361	0.0	0.14631227674929015	0.5062576706312694	0.5943586375705566	0.14221749723636123	0.0	0.14631227674928968	0.5062576706312687	0.21106318189306048	0.04145709770476412	0.7060672023231671	1.0	0.6422569845866907	0.08324549553230222	False	False	False	False	False	False	0.364709556167315	0.09636224723769558	0.7988840638606711	1.0	0.7616394992497963	0.21434109390545925
CTSE	264.4	267.1	289.6	264.3	276.6	243.1	273.9	285.7	248.5	252.3	255.5	267.3	286.1	279.4	241.6	282.3	265.5	269.3	267.3	259.0	289.4	270.7	265.8	279.0	259.3	258.6	253.3	257.8	273.4	260.7	257.6	252.2	15376-134	3	SL007121	Cathepsin E	CATE	P14091	1510	Human	RFU	Protein	20	S1	CTSE						8.088169871424201	8.084011098455035	8.036623213670993	8.034681074467306	8.06931549454008	0.051546657753208436	0.0473878847840421	0.0	-0.001942139203686466	0.03269228086908704	0.05154665775320707	0.047387884784041635	0.0	-0.001942139203687507	0.032692280869086716	0.4908166720351781	0.06893576682915642	0.1395642424591442	1.0	0.952436996939841	0.40790052418216416	False	False	False	False	False	False	0.652359220707575	0.14166991583737062	0.2545901016818048	1.0	0.9719538426212568	0.5856021540420213
DDR2	220.6	205.6	220.8	262.3	271.2	255.0	216.4	237.1	233.3	224.2	270.9	267.9	285.9	256.4	199.7	281.1	258.2	201.7	274.7	202.5	197.1	260.7	294.3	174.7	217.8	214.0	179.9	219.7	225.3	208.5	264.8	266.4	15381-45	3	SL004120	Discoidin domain-containing receptor 2	Discoidin domain receptor 2	Q16832	4921	Human	RFU	Protein	20	S2	DDR2						7.881929676318222	7.828612542618123	7.843264417837696	7.9308218020130665	7.979996729474191	0.03866525848052671	-0.014651875219573007	0.0	0.08755738417537096	0.13673231163649557	0.038665258480527216	-0.014651875219572424	0.0	0.08755738417537119	0.13673231163649635	0.7379882809369662	0.7527483052062899	0.9114209614064983	1.0	0.37647275760142995	0.3167328885255632	False	False	False	False	False	False	0.8422744224221583	0.8306693211286531	0.9434620911342816	1.0	0.5375120467285434	0.5056185904842891
EDN3	101.5	111.9	106.9	105.1	104.0	105.5	110.2	108.3	101.9	107.6	107.9	106.3	106.6	102.7	104.3	106.0	104.3	101.2	110.2	100.2	100.9	91.7	106.4	105.3	97.2	106.7	108.3	104.4	105.8	102.4	97.0	108.5	15383-200	3	SL004700	Endothelin-3	Endothelin 3	P14138	1908	Human	RFU	Protein	20	S2	EDN3						6.697662633470518	6.73267622307331	6.687391590456458	6.734516086783883	6.713901977947654	0.010271043014060233	0.045284632616851894	0.0	0.04712449632742555	0.026510387491196497	0.010271043014060344	0.04528463261685203	0.0	0.04712449632742548	0.026510387491196743	0.45638431483542896	0.7743341233958141	0.29939324848931836	1.0	0.14688202146987697	0.5119035753238523	False	False	False	False	False	False	0.6222877993622188	0.845224685495686	0.44248874136614763	1.0	0.2840396017416685	0.6750195560708072
KL	4062.1	3942.1	2749.7	4085.8	3322.3	4093.8	4260.4	3459.7	4628.8	3513.4	2713.1	4086.3	3273.3	4162.5	1964.4	3579.6	3679.6	3773.8	3127.2	6202.4	3202.0	6891.9	3349.1	4413.9	2482.0	3210.8	3488.6	4407.6	2652.2	5097.3	3413.5	3348.6	15384-15	3	SL011369	Klotho	KLOTHO	Q9UEF7	9365	Human	RFU	Protein	20	S2	KL						11.939371071197295	11.85717430621928	11.924390778860197	11.858397353330254	11.719228369955887	0.014980292337098078	-0.06721647264091679	0.0	-0.06599342552994258	-0.20516240890430915	0.01498029233709935	-0.06721647264091661	0.0	-0.065993425529941	-0.20516240890430892	0.9233331933797267	0.9488325382434586	0.796340793079016	1.0	0.7425136390188508	0.4793650402204742	False	False	False	False	False	False	0.9592138873140919	0.9662362154361067	0.8650618299649923	1.0	0.8363943488082666	0.6485159854024385
FABP2	204.0	214.5	212.3	213.1	201.1	216.8	203.2	208.2	213.9	220.5	221.3	215.8	218.9	217.9	217.1	209.1	225.7	236.5	247.2	207.3	213.1	214.0	203.6	209.0	229.5	207.5	222.4	207.3	215.8	220.2	215.4	188.5	15385-116	3	SL004848	Fatty acid-binding protein, intestinal	FABP2	P12104	2169	Human	RFU	Protein	20	S1	FABP2						7.801869996364492	7.720928243148494	7.728662645289106	7.728892293630524	7.764374023895191	0.07320735107538656	-0.007734402140611607	0.0	0.00022964834141880885	0.0357113786060852	0.07320735107538756	-0.007734402140611628	0.0	0.00022964834141882585	0.03571137860608551	0.24773878016641834	0.11254875470449906	0.8462275886658869	1.0	0.9944823092851713	0.3588154510274473	False	False	False	False	False	False	0.4102468461180238	0.20530902758109398	0.8997142942935382	1.0	0.9965375909935313	0.544587807872
FABP4	598.0	447.9	768.5	491.8	458.5	308.0	350.0	702.9	692.6	514.1	657.1	634.3	873.3	572.2	330.3	312.4	718.9	601.8	625.1	807.2	941.5	347.0	340.4	479.3	571.6	541.7	787.9	374.4	602.5	365.9	415.9	618.3	15386-7	3	SL005086	Fatty acid-binding protein, adipocyte	FABPA	P15090	2167	Human	RFU	Protein	20	S2	FABP4						9.383308288891989	9.171301917554795	8.951258218946974	9.039389101187265	9.234877292740158	0.4320500699450154	0.22004369860782091	0.0	0.08813088224029109	0.28361907379318474	0.4320500699450153	0.2200436986078208	0.0	0.08813088224029106	0.2836190737931846	0.37100367608348445	0.06359316599482388	0.34588640371328927	1.0	0.6744790401085343	0.2842482686615794	False	False	False	False	False	False	0.5426148062891425	0.13337886729930695	0.4887546411993722	1.0	0.786639842641015	0.47156086562149374
NRP2	40600.9	48908.4	70774.1	60839.6	54206.5	44905.0	40172.2	60012.1	48375.4	37887.5	51823.2	50942.9	78195.8	54690.2	41720.2	77933.4	57539.2	51090.4	60263.7	41032.9	62251.1	45799.8	50383.9	29524.6	40235.4	39761.2	48066.4	59098.8	45494.6	40988.9	42837.0	36772.3	15387-44	3	SL005203	Neuropilin-2	Neuropilin-2	O60462	8828	Human	RFU	Protein	20	S2	NRP2						15.832489127458784	15.754489568610293	15.410122766335247	15.556668129796382	15.783082003774382	0.42236636112353665	0.34436680227504546	0.0	0.14654536346113467	0.37295923743913484	0.42236636112353704	0.34436680227504657	0.0	0.14654536346113473	0.37295923743913556	0.05440955586185343	0.007657674473302441	0.049469821900978046	1.0	0.23249934398615285	0.04765862614022371	False	True	False	False	False	False	0.1300429509639369	0.02724768417041519	0.1187831015799978	1.0	0.38695884621102916	0.15316888551385197
FCGR3A	616.1	630.7	53.4	933.6	50.0	47.7	487.9	716.6	736.0	1681.8	1723.9	2206.3	2951.5	1905.4	842.7	1386.0	1411.5	1100.0	50.2	998.6	53.4	43.2	2394.0	1824.2	44.6	47.1	48.6	47.4	44.8	46.8	1457.3	45.6	15388-24	3	SL004561	Low affinity immunoglobulin gamma Fc region receptor III-A	FcRIIIa	P08637	2214	Human	RFU	Protein	20	S2	FCGR3A						9.702663314528884	9.125284306685307	9.10176084388142	9.603069928559334	10.948713991600982	0.6009024706474637	0.02352346280388673	0.0	0.5013090846779136	1.846953147719562	0.6009024706474639	0.023523462803885807	0.0	0.5013090846779126	1.8469531477195613	0.04463105782189513	0.5003592769288405	0.9848334311907969	1.0	0.5725064499022161	0.016134964931435486	False	False	False	False	False	False	0.11166208584060655	0.6215393716658338	0.9917647248359283	1.0	0.7051379187364636	0.0820632096293641
FXN	130.5	152.5	146.0	142.3	146.4	152.8	138.1	150.5	151.7	142.6	150.4	135.4	148.2	149.2	147.8	148.7	147.4	150.7	141.1	135.8	140.1	160.4	144.0	141.0	143.2	153.7	149.2	146.9	138.2	148.0	135.4	137.2	15389-1	3	SL012513	Frataxin, mitochondrial	FRDA	Q16595	2395	Human	RFU	Protein	20	S1	FXN	Q16595	FXN	Matrix	Metabolism > Metals and cofactors > Fe-S cluster biosynthesis	True	7.1695910055985035	7.158104719696586	7.181897643108389	7.204571144249203	7.181400761739299	-0.012306637509885476	-0.02379292341180328	0.0	0.022673501140814345	-0.0004968813690897633	-0.0123066375098851	-0.023792923411802558	0.0	0.022673501140815212	-0.0004968813690891592	0.8355431054965581	0.7326890986493299	0.6167017624759386	1.0	0.4939630296419153	0.9907996250456041	False	False	False	False	False	False	0.9047627238440502	0.8148938942106794	0.7281565031670774	1.0	0.641649064937605	0.9966514790980439
GAL	116.7	132.4	117.9	128.9	125.0	126.4	113.4	121.7	126.9	121.9	127.7	118.6	131.1	117.4	121.5	123.4	135.3	119.9	131.3	124.1	125.3	130.7	127.7	113.2	125.7	115.5	120.4	118.9	119.3	124.2	118.6	119.5	15390-3	3	SL004430	Galanin	Galanin	P22466	51083	Human	RFU	Protein	20	S1	GAL						6.983563697223322	6.9539054151261075	6.921786851897971	6.945861827121351	6.932510053379894	0.061776845325351104	0.032118563228136665	0.0	0.02407497522337998	0.010723201481923184	0.061776845325350827	0.032118563228136644	0.0	0.024074975223379987	0.010723201481923107	0.4865483795601909	0.07225087207198608	0.4472103539742933	1.0	0.42481684758805127	0.7825855418637244	False	False	False	False	False	False	0.6479887135215654	0.1467412992403113	0.5842573925732055	1.0	0.5824512940996662	0.8686642590666575
GAS6	6396.1	5663.2	6853.1	7313.4	6977.9	5275.5	4895.7	5854.8	5304.7	4767.3	6566.5	7234.7	7394.2	6355.5	4235.1	8252.9	6005.3	5319.9	8161.7	4517.9	5616.1	4867.9	6391.0	3031.4	4667.0	4181.2	4486.9	5387.4	5737.7	3759.2	5392.3	4533.4	15391-114	3	SL005707	Growth arrest-specific protein 6	GAS-6	Q14393	2621	Human	RFU	Protein	20	S2	GAS6						12.62395005753995	12.678699161443667	12.21882188872439	12.46740176520507	12.622252052730607	0.40512816881556013	0.45987727271927703	0.0	0.24857987648067947	0.4034301640062168	0.40512816881555963	0.45987727271927614	0.0	0.24857987648067895	0.4034301640062155	0.024554984395223807	0.02079721169964036	0.004453729785778434	1.0	0.05751517457865232	0.03006584030640164	False	False	True	False	False	False	0.07067210190204304	0.057798288380391416	0.021254577908114535	1.0	0.1459135611039111	0.11832195344796467
UNC5B	21336.8	21260.0	31772.7	27874.9	33464.4	23155.3	18697.4	28722.0	20026.0	25209.7	26440.4	27606.6	38571.1	27762.0	25595.6	40396.9	21691.7	22866.1	30666.1	17319.7	24187.2	29662.3	29788.1	17954.0	22759.2	21596.8	20114.8	30381.0	26744.7	20255.3	24467.6	21899.9	15394-79	3	SL008959	Netrin receptor UNC5B	UNC5B	Q8IZJ1	219699	Human	RFU	Protein	20	S2	UNC5B						14.676615509089478	14.641662302313138	14.559592731200679	14.615524547459856	14.867077198203926	0.11702277788879911	0.08206957111245927	0.0	0.05593181625917687	0.3074844670032473	0.11702277788879839	0.08206957111245954	0.0	0.05593181625917643	0.307484467003248	0.5466432079407915	0.507956596797921	0.6052052845204684	1.0	0.6770772878829738	0.05964806934529498	False	False	False	False	False	False	0.6974975528690134	0.6282939334202856	0.7184034656956695	1.0	0.7885439168858195	0.17549369269754464
GSTM1	62.8	111.6	61.6	146.2	63.2	65.2	64.8	63.6	64.5	63.1	62.7	62.9	106.1	63.3	68.0	61.6	57.5	63.7	60.7	105.1	95.9	85.6	95.9	105.3	102.2	99.1	102.5	109.2	90.6	90.9	65.8	112.7	15395-15	3	SL005254	Glutathione S-transferase Mu 1	GST M1-1	P09488	2944	Human	RFU	Protein	20	S2	GSTM1						6.211077108108614	6.5781839680900935	6.590144698518676	5.997098813597676	6.230260664669787	-0.3790675904100622	-0.0119607304285827	0.0	-0.5930458849210005	-0.3598840338488891	-0.3790675904100625	-0.01196073042858224	0.0	-0.5930458849210007	-0.35988403384888873	0.012959666150615836	0.015357098765750423	0.9532411524407856	1.0	7.351424618903994e-06	0.03228262874403832	True	True	False	False	True	False	0.04321671339451122	0.04621107957108102	0.970924917853304	1.0	0.00027792350763683303	0.12305637256571837
GFER	149.5	130.0	143.4	147.4	151.9	124.9	110.7	127.3	106.8	116.4	130.9	128.8	159.2	124.5	106.7	161.9	123.1	112.4	139.0	131.2	121.0	107.3	127.4	103.6	109.3	117.2	106.8	110.7	113.5	100.9	120.2	111.3	15398-2	3	SL006727	FAD-linked sulfhydryl oxidase ALR	HERV1	P55789	2671	Human	RFU	Protein	20	S2	GFER	P55789	GFER	IMS	Protein import, sorting and homeostasis > Protein import and sorting > MIA40	True	7.038187399499297	7.1555772224823455	6.802898174219907	6.955691417362529	7.020146573111776	0.23528922527939056	0.3526790482624387	0.0	0.15279324314262244	0.21724839889186942	0.23528922527939056	0.3526790482624387	0.0	0.15279324314262208	0.21724839889186934	0.00563841484632441	0.0050083486780748004	1.4951789810777086e-05	1.0	0.03287743177838034	0.02667922737049874	True	True	True	False	False	False	0.022287060422455127	0.01966033038371008	0.0005016721991188391	1.0	0.09795332899918371	0.11081554578277403
ID1	126.0	128.2	126.7	125.7	131.3	130.3	126.9	122.9	121.4	119.8	125.2	119.7	131.4	120.3	118.8	129.1	123.6	122.1	121.7	120.0	122.9	112.1	128.7	125.9	120.6	128.3	119.3	120.1	121.4	121.7	122.7	131.4	15402-2	3	SL005354	DNA-binding protein inhibitor ID-1	ID-1	P41134	3397	Human	RFU	Protein	20	S2	ID1						6.945248732578724	6.9847032668251385	6.941661218287372	6.970393537914677	6.9372266739794775	0.0035875142913521785	0.0430420485377665	0.0	0.028732319627304825	-0.004434544307894583	0.00358751429135261	0.0430420485377665	0.0	0.028732319627304378	-0.004434544307894668	0.5391133235536616	0.9007787156529883	0.2031352824306319	1.0	0.32463409190867787	0.908599111101805	False	False	False	False	False	False	0.691090267133417	0.9353479612954689	0.3324488994414909	1.0	0.4866166014946031	0.9487783682761561
ID2	185.9	191.9	197.5	189.5	205.4	211.0	219.8	211.7	213.0	219.1	195.4	191.0	194.5	204.1	228.7	204.0	202.9	212.0	179.4	192.6	195.5	257.0	229.0	258.1	235.7	241.1	234.8	240.3	231.6	234.3	196.0	216.8	15403-53	3	SL007347	DNA-binding protein inhibitor ID-2	ID2	Q02363	3398	Human	RFU	Protein	20	S2	ID2						7.627412286846112	7.578938713093386	7.870757007553123	7.719535503372272	7.676486041701898	-0.24334472070701096	-0.2918182944597367	0.0	-0.15122150418085045	-0.19427096585122516	-0.24334472070701102	-0.2918182944597369	0.0	-0.15122150418085104	-0.19427096585122502	1.3653457359106612e-05	0.000337709555260808	0.0003489848169201797	1.0	0.004455787071510314	0.01153921175735514	True	True	True	False	True	False	0.00021083141268106665	0.0028070418233278357	0.003716202889400391	1.0	0.023846165835978303	0.06850994866223994
IFNA21	104.6	112.3	106.3	108.3	107.4	118.5	93.2	106.3	107.6	104.3	106.4	105.5	111.0	105.6	108.3	105.2	105.1	105.2	106.5	107.9	113.6	108.4	107.0	102.2	102.6	112.8	106.7	103.6	102.4	106.8	109.1	107.4	15404-3	3	SL018851	Interferon alpha-21	IFN21	P01568	3452	Human	RFU	Protein	20	S1	IFNA21						6.744833837499546	6.753216749178955	6.731627595894359	6.731222039862912	6.749534267669262	0.013206241605186797	0.021589153284596208	0.0	-0.00040555603144731833	0.01790667177490235	0.013206241605186655	0.02158915328459615	0.0	-0.00040555603144718476	0.017906671774903057	0.952426673637122	0.5689055777997987	0.42225139852440685	1.0	0.9907136791360623	0.48505388504022606	False	False	False	False	False	False	0.9756336897694068	0.678971163002615	0.5621516422236886	1.0	0.9948171459832365	0.6523280367009054
IFNA4	94.8	99.0	97.4	95.0	95.1	101.2	104.7	100.5	101.5	104.4	95.3	97.1	94.5	100.0	109.1	99.4	104.4	98.5	93.6	99.3	96.7	114.9	111.7	117.2	119.8	117.6	117.0	117.5	103.6	112.1	107.8	107.9	15405-23	3	SL018075	Interferon alpha-4	IFNA4	P05014	3441	Human	RFU	Protein	20	S2	IFNA4						6.624247145836196	6.593204354063288	6.824929819820869	6.649410166278874	6.646378699543436	-0.200682673984673	-0.2317254657575809	0.0	-0.17551965354199517	-0.17855112027743303	-0.20068267398467257	-0.23172546575758066	0.0	-0.17551965354199486	-0.17855112027743308	2.1382953316376549e-07	1.7656201904674344e-05	3.146965303480129e-05	1.0	3.410057330729379e-05	0.0011755950831328912	True	True	True	False	True	True	9.781020092453248e-06	0.0003508567116193893	0.0007578767765632774	1.0	0.0008026325879092161	0.01908505142773553
BIRC7	156.4	170.7	176.7	169.0	171.3	176.1	162.0	174.7	168.8	168.3	167.3	161.0	172.8	167.8	175.3	174.7	172.2	171.4	168.0	166.6	166.6	171.3	163.4	166.1	166.4	163.0	167.5	172.7	172.4	171.5	159.4	167.1	15412-40	3	SL003731	Baculoviral IAP repeat-containing protein 7	KIAP	Q96CA5	79444	Human	RFU	Protein	20	S1	BIRC7						7.40868355929544	7.394033895367782	7.38668555469943	7.4075712658848305	7.402798906647083	0.021998004596009757	0.0073483406683516606	0.0	0.02088571118540017	0.016113351947653065	0.021998004596010125	0.007348340668351428	0.0	0.020885711185400006	0.016113351947652777	0.8271998090424728	0.2275490693073888	0.7974118106543102	1.0	0.27824350235523526	0.5189998946515362	False	False	False	False	False	False	0.8996409154905635	0.34926288058786836	0.865350059517875	1.0	0.4397974976273665	0.6804770515122621
LCAT	361.2	337.4	361.8	333.2	367.8	383.2	397.6	309.5	348.2	306.2	394.4	342.1	360.2	265.6	241.2	391.5	236.2	316.4	344.5	241.5	267.7	202.7	283.0	200.2	229.2	350.5	197.5	234.9	198.1	221.2	291.6	350.6	15413-3	3	SL006349	Phosphatidylcholine-sterol acyltransferase	LCAT	P04180	3931	Human	RFU	Protein	20	S2	LCAT						8.227054318109674	8.444600813711503	7.970759551554399	8.484333810957628	8.239717853928973	0.2562947665552757	0.4738412621571042	0.0	0.5135742594032289	0.26895830237457385	0.2562947665552755	0.4738412621571037	0.0	0.5135742594032296	0.26895830237457397	0.0023216536209210163	0.12958834738131822	0.006941804575581647	1.0	0.0006016607726542922	0.1571168519998715	True	False	True	False	True	False	0.011108807095367467	0.22831784169193978	0.029116346411883112	1.0	0.005795582335267	0.3217997365798551
LDHA	19516.8	16099.6	24115.4	24673.1	21270.0	15273.2	8550.9	17721.2	14328.8	18144.3	24719.9	17633.3	30544.8	19510.5	29570.8	29659.8	19659.3	16545.9	25788.2	19968.3	17207.6	17391.3	10110.6	10877.4	12929.9	10308.3	12555.6	12558.3	11519.0	7097.3	13370.5	10100.7	15414-316	3	SL019149	L-lactate dehydrogenase A chain	LDHA	P00338	3939	Human	RFU	Protein	20	S2	LDHA						14.390136480862472	14.365039134412008	13.515553133537022	14.06541974116921	14.56955007106751	0.8745833473254496	0.849486000874986	0.0	0.5498666076321879	1.0539969375304885	0.8745833473254497	0.8494860008749855	0.0	0.5498666076321863	1.0539969375304874	0.00012138503645431245	9.661036785643265e-05	0.00012672839099532653	1.0	0.008909924764776896	0.00010449339908388579	True	True	True	False	True	True	0.001099605658873273	0.0011769634931655523	0.0018917106374593039	1.0	0.03861852372718854	0.005138486964413776
LYG2	223.4	197.1	203.3	212.3	204.7	202.8	229.1	191.9	200.3	201.6	211.9	219.3	196.1	202.1	198.3	191.4	193.2	210.0	208.7	203.4	208.1	216.4	210.4	211.9	215.5	228.2	219.2	212.9	229.6	210.2	228.0	218.6	15416-54	3	SL012646	Lysozyme g-like protein 2	LYG2	Q86SG7	254773	Human	RFU	Protein	20	S1	LYG2						7.6615405975589415	7.707531692937603	7.769927981084774	7.686800640565202	7.672071696905161	-0.10838738352583288	-0.062396288147171575	0.0	-0.08312734051957271	-0.09785628417961334	-0.10838738352583356	-0.06239628814717196	0.0	-0.08312734051957289	-0.09785628417961416	0.014836954844388428	0.000956835323631197	0.08295952660566239	1.0	0.014520853291997668	0.010061708142241596	True	True	False	False	False	False	0.04791703933536281	0.005859160310090713	0.1741317243436257	1.0	0.0547273350143744	0.063413174452793
SERPINB5	202.7	206.9	198.9	192.8	191.7	202.2	201.3	201.6	196.1	206.2	199.1	201.4	192.4	199.8	205.0	200.9	189.1	199.2	198.0	206.6	199.0	203.0	219.2	208.4	206.4	204.8	208.2	209.7	218.8	224.8	216.2	217.6	15417-3	3	SL003161	Serpin B5	Maspin	P36952	5268	Human	RFU	Protein	20	S1	SERPINB5						7.635173946674924	7.646198666468903	7.73107213160361	7.642000102696039	7.641329261745685	-0.09589818492868574	-0.08487346513470673	0.0	-0.08907202890757127	-0.08974286985792457	-0.09589818492868615	-0.08487346513470663	0.0	-0.08907202890757179	-0.08974286985792458	0.0001779177921128061	0.0010654962429617284	0.0097091279911424	1.0	0.0007248693738864703	0.006226824427807017	True	True	True	False	True	True	0.0014805447391721268	0.0063363484669343014	0.036893671828411016	1.0	0.006570781265443088	0.049548899412954525
MAPK10	338.2	166.9	202.5	204.4	196.5	177.9	135.2	154.1	183.2	182.6	227.5	196.2	230.2	216.7	183.3	243.3	212.4	183.2	218.8	340.3	163.4	192.8	265.4	198.1	200.3	235.0	245.4	202.2	196.5	183.2	186.2	162.2	15418-25	3	SL007282	Mitogen-activated protein kinase 10	MK10	P53779	5602	Human	RFU	Protein	20	S2	MAPK10						7.825912798784975	7.832890014164741	7.687327961328131	7.488414012362903	7.690696443977697	0.13858483745684413	0.1455620528366106	0.0	-0.1989139489652274	0.003368482649566573	0.13858483745684425	0.14556205283661083	0.0	-0.1989139489652277	0.0033684826495661044	0.3254930776072633	0.362174498516879	0.4189928834465054	1.0	0.0854376459648599	0.9772068513077088	False	False	False	False	False	False	0.4977525553905858	0.492170240604122	0.5591440809736576	1.0	0.19327776021848403	0.9891459378077415
MMP20	115.6	133.0	129.6	136.6	124.3	148.2	126.1	133.0	146.5	148.2	138.7	125.2	132.3	127.6	157.0	136.5	137.4	131.8	129.2	131.2	132.1	142.5	142.8	169.6	187.4	148.3	129.7	133.5	148.7	166.2	135.0	148.1	15419-15	3	SL012374	Matrix metalloproteinase-20	MMP20	O60882	9313	Human	RFU	Protein	20	S2	MMP20						7.055643967902753	7.0078682433333395	7.2303916817920575	7.107030210097839	7.082415196698394	-0.1747477138893041	-0.22252343845871803	0.0	-0.12336147169421885	-0.1479764850936638	-0.17474771388930463	-0.2225234384587183	0.0	-0.12336147169421896	-0.1479764850936642	0.037191374890840186	0.03355454735371708	0.03873601311603068	1.0	0.11385962713573691	0.16170511040359228	False	False	False	False	False	False	0.09685132422174264	0.08250244182000822	0.09925962876500989	1.0	0.2374142970637083	0.32709352425515964
PMP2	64.4	74.0	73.1	70.5	65.4	66.1	63.9	65.7	62.9	67.3	66.1	63.9	71.1	67.2	64.8	70.8	72.0	69.4	69.8	70.0	67.5	61.9	59.5	63.4	60.7	63.4	65.0	61.4	62.9	63.0	61.0	63.0	15422-12	3	SL019975	Myelin P2 protein	MYP2	P02689	5375	Human	RFU	Protein	20	S1	PMP2						6.127564499718667	6.139551352398794	5.96094972255934	6.029957633466706	6.060695931687554	0.16661477715932715	0.17860162983945393	0.0	0.06900791090736647	0.09974620912821397	0.16661477715932774	0.17860162983945407	0.0	0.0690079109073667	0.09974620912821446	6.331149645163586e-07	6.63096584588865e-08	7.850059919240081e-05	1.0	0.0007756287779257018	0.0026317570836584987	True	True	True	False	True	True	2.1618052286044488e-05	1.0047294707739199e-05	0.0014142230283883592	1.0	0.006897554505259117	0.03111270244049515
NEU1	1899.7	1400.9	1603.1	1844.2	1416.1	1842.5	1864.2	1471.3	1996.9	2050.7	2032.2	1805.3	1628.2	1729.1	1275.6	2311.2	1617.5	1394.8	1450.5	2085.7	1552.2	3284.0	2452.8	2309.6	1967.0	2775.9	2010.6	1784.7	1566.0	3069.9	2279.2	2442.9	15426-5	3	SL008692	Sialidase-1	NEUR1	Q99519	4758	Human	RFU	Protein	20	S2	NEU1						10.7609832395365	10.72022287853459	11.203603836459155	10.822217994983868	10.652441678894029	-0.4426205969226551	-0.4833809579245649	0.0	-0.38138584147528753	-0.5511621575651269	-0.44262059692265476	-0.48338095792456504	0.0	-0.38138584147528787	-0.5511621575651272	0.004868992830626329	0.0224390664100611	0.03129856197731175	1.0	0.02228152432326385	0.018580895758404735	True	False	False	False	False	False	0.01996935076836548	0.061215052513268704	0.08500073375600889	1.0	0.07391276353191785	0.08902427855789041
LOXL3	8560.1	9671.5	10512.6	12352.1	10181.5	10097.6	8209.5	10415.7	11784.3	8602.0	10167.8	11296.7	12111.1	11962.0	7795.1	11111.4	10688.4	9579.2	11820.2	9340.4	10531.2	8227.3	9066.0	5987.5	6801.7	8293.4	9639.6	8632.7	6822.8	8605.6	10761.6	7895.4	15427-35	3	SL012455	Lysyl oxidase homolog 3	LOXL3	P58215	84695	Human	RFU	Protein	20	S2	LOXL3						13.359722111525425	13.326720889954233	13.00991766201702	13.276506635579377	13.397571025757298	0.3498044495084045	0.3168032279372124	0.0	0.26658897356235656	0.38765336374027726	0.3498044495084036	0.3168032279372119	0.0	0.26658897356235556	0.3876533637402758	0.007487993933800076	0.0025781691059209547	0.029652091029264645	1.0	0.017105655964802242	0.014341219406628723	True	True	False	False	False	False	0.02789968231584424	0.011973833912747832	0.08174535091103019	1.0	0.06128543637044666	0.07720755948290683
OPTC	339.4	335.7	334.7	342.0	354.9	350.0	353.8	349.2	346.0	337.8	353.3	341.0	340.7	355.7	348.5	344.9	352.7	349.1	346.8	330.5	378.1	387.5	355.6	367.9	379.4	360.7	361.8	351.3	355.5	350.0	345.2	351.6	15430-165	3	SL012859	Opticin	OPT	Q9UBM4	26254	Human	RFU	Protein	20	S1	OPTC						8.452653086006235	8.400666004069222	8.494219215012011	8.448263827781993	8.436607447830673	-0.041566129005776276	-0.09355321094278857	0.0	-0.04595538723001802	-0.057611767181338536	-0.041566129005775505	-0.09355321094278876	0.0	-0.045955387230018414	-0.05761176718133841	0.016926429124628828	0.16822182151965112	0.005144945237613567	1.0	0.04815584168794023	0.06386818275722905	False	False	True	False	False	False	0.05292601849674354	0.2785695145520088	0.02327063850321111	1.0	0.12852749966839974	0.18309550382078316
OTC	262.7	249.8	231.7	1001.8	231.6	207.5	231.6	239.1	200.7	2831.9	203.6	234.7	260.3	241.0	263.8	191.3	212.4	474.1	685.8	211.9	219.1	248.9	262.6	267.2	235.5	293.3	253.9	436.2	433.7	247.0	202.8	239.8	15431-31	3	SL000531	Ornithine carbamoyltransferase, mitochondrial	OTCase	P00480	5009	Human	RFU	Protein	20	S2	OTC	P00480	OTC	Matrix	Metabolism > Amino acid metabolism > Urea cycle	True	8.376921239222375	8.76983784362944	8.14831479713151	9.210149479051811	7.965495716796161	0.22860644209086445	0.6215230464979307	0.0	1.0618346819203008	-0.18281908033534933	0.22860644209086545	0.6215230464979302	0.0	1.0618346819203008	-0.18281908033534916	0.7171813731316266	0.4832796075637067	0.19960933777411347	1.0	0.30944241843876935	0.41532604468915446	False	False	False	False	False	False	0.8305828227366752	0.6051812303393317	0.32815594168554685	1.0	0.47112721568037874	0.592171402278812
OTOR	283.4	365.6	306.7	322.8	316.5	316.5	296.1	321.2	319.7	304.7	300.3	296.4	290.4	295.1	311.3	338.2	295.3	400.3	301.0	310.3	326.0	269.3	302.6	284.7	306.1	297.8	308.7	283.5	280.1	289.7	288.5	278.5	15432-1	3	SL004684	Otoraplin	Otoraplin	Q9NRC9	56914	Human	RFU	Protein	20	S1	OTOR						8.359822754560994	8.32023644524165	8.179682944542117	8.279444763565849	8.22062016744785	0.18013981001887736	0.1405535006995322	0.0	0.09976181902373149	0.04093722290573254	0.18013981001887777	0.14055350069953257	0.0	0.09976181902373252	0.040937222905733775	0.019735792009810082	0.0073017421364080124	0.024196484273225766	1.0	0.0020175496803990383	0.2467290739571574	False	True	False	False	True	False	0.059708159437333076	0.02627687805942379	0.07058401530112626	1.0	0.013649896581899726	0.4296515750924145
SRC	103.9	93.9	90.9	109.4	89.7	95.6	81.8	84.8	99.3	96.2	100.1	103.7	95.0	90.8	83.6	103.8	98.3	100.0	87.9	426.2	88.4	99.1	118.4	95.6	100.9	103.0	101.9	98.3	91.5	105.6	98.3	95.5	15433-4	3	SL005268	Proto-oncogene tyrosine-protein kinase Src	p60-Src	P12931	6714	Human	RFU	Protein	20	S1	SRC						7.236173685022893	6.636987061203987	6.654440748670126	6.531381460516313	6.5434185499294175	0.5817329363527666	-0.017453687466138845	0.0	-0.12305928815381328	-0.11102219874070851	0.5817329363527672	-0.017453687466138304	0.0	-0.12305928815381327	-0.11102219874070787	0.40058253650599196	0.2267336966824503	0.7845830246904228	1.0	0.02880365269989248	0.1068091588340497	False	False	False	False	False	False	0.5700326331457797	0.34863301817578457	0.8568638864379772	1.0	0.08877409049262132	0.25246116743582825
PNOC	63.5	70.3	76.2	72.6	77.3	67.3	66.0	78.0	69.9	65.8	64.7	65.3	76.7	74.1	61.8	79.1	69.7	68.5	71.2	62.5	65.0	60.5	64.5	56.6	60.7	58.2	59.9	61.8	60.3	53.2	63.0	61.8	15434-5	3	SL012495	Prepronociceptin	PNOC	Q13519	5368	Human	RFU	Protein	20	S1	PNOC						6.115477217419936	6.1426176554465775	5.90798313260953	6.1263357328946295	6.118422024313199	0.20749408481040543	0.23463452283704722	0.0	0.21835260028509929	0.21043889170366903	0.2074940848104055	0.23463452283704672	0.0	0.2183526002850993	0.2104388917036689	0.0006401229715737823	0.0005461954317867659	0.0003257429021337262	1.0	0.0001889692755864313	0.0026639421067558384	True	True	True	False	True	True	0.003996229981034959	0.0038831665448535173	0.003578743394590016	1.0	0.0026178543644573616	0.031350891492613615
PNP	858.2	178.8	160.6	173.3	185.5	170.6	157.4	154.2	168.3	173.4	154.5	180.3	159.2	161.0	172.9	171.0	163.6	175.8	164.3	1466.1	154.8	170.9	144.2	173.5	145.9	180.4	203.2	209.6	150.2	210.8	166.1	134.5	15435-4	3	SL005262	Purine nucleoside phosphorylase	PNP	P00491	4860	Human	RFU	Protein	20	S2	PNP						8.57969306345875	8.420907622543767	7.424204469999796	7.37739647265344	7.395319910940284	1.155488593458954	0.9967031525439713	0.0	-0.04680799734635599	-0.02888455905951215	1.1554885934589543	0.9967031525439705	0.0	-0.04680799734635646	-0.028884559059512382	0.4077721050184124	0.1964159352925899	0.1027353289725538	1.0	0.622021924597874	0.8136441207868663	False	False	False	False	False	False	0.576653027376806	0.31095626847692787	0.20301348149087237	1.0	0.746395562212243	0.8898316600813376
RAMP1	151.2	150.7	144.7	150.8	148.5	152.2	153.9	144.8	149.5	155.1	148.6	156.8	143.2	149.6	152.1	148.8	151.1	149.0	155.2	152.5	151.9	152.8	162.2	153.4	159.3	153.6	152.9	156.2	150.8	151.9	155.3	156.3	15436-40	3	SL014638	Receptor activity-modifying protein 1	RAMP1	O60894	10267	Human	RFU	Protein	20	S1	RAMP1						7.242380203512959	7.222553427423428	7.275870536304309	7.232386662547808	7.232900546542491	-0.03349033279134961	-0.05331710888088104	0.0	-0.04348387375650109	-0.04296998976181765	-0.033490332791349026	-0.05331710888088043	0.0	-0.04348387375650083	-0.042969989761816964	0.03395316558487218	0.038474827838630314	0.012451345830251568	1.0	0.01413746871893624	0.07520443415039628	False	False	True	False	False	False	0.09045377581345077	0.09094163889189415	0.04402461751260071	1.0	0.0538334083732059	0.20227879052360656
RAMP3	213.1	202.1	198.9	203.5	200.6	194.9	215.6	197.0	209.1	198.9	208.2	208.0	202.0	207.1	204.2	198.4	207.1	195.9	201.7	204.9	212.7	205.8	208.7	214.2	221.1	215.9	209.3	204.7	209.1	207.0	202.9	196.1	15437-11	3	SL008721	Receptor activity-modifying protein 3	RAMP3	O60896	10268	Human	RFU	Protein	20	S1	RAMP3						7.668530470186348	7.675251386050259	7.704721089127309	7.6686824154592745	7.681765487850484	-0.036190618940961095	-0.029469703077050546	0.0	-0.036038673668034704	-0.022955601276825277	-0.036190618940961115	-0.029469703077050033	0.0	-0.036038673668034565	-0.02295560127682488	0.4266474725497471	0.1405792986249219	0.294267168244315	1.0	0.152092447077884	0.3695458458839148	False	False	False	False	False	False	0.5938714999692885	0.2429159512708617	0.4369549029483264	1.0	0.2913068952268103	0.5538238073591
RND3	135.5	144.7	137.6	134.0	135.3	148.3	130.2	136.9	138.3	136.0	144.0	135.1	138.9	128.3	133.2	129.4	138.8	134.4	135.5	133.1	130.6	137.0	135.5	133.7	144.2	131.6	141.4	135.4	128.6	130.0	127.7	131.5	15439-21	3	SL014861	Rho-related GTP-binding protein RhoE	RND3	P61587	390	Human	RFU	Protein	20	S1	RND3						7.062136106542252	7.108001646465911	7.068631729654657	7.112997933357477	7.064742764750256	-0.0064956231124044805	0.039369916811254235	0.0	0.04436620370282007	-0.0038889649044007157	-0.006495623112404207	0.03936991681125394	0.0	0.04436620370282021	-0.003888964904400688	0.2781264331805971	0.8024362267428594	0.23271573784013866	1.0	0.13394588551842976	0.9036222897857653	False	False	False	False	False	False	0.44703061845800723	0.8652511011268816	0.368031064579934	1.0	0.26609899627848665	0.9460263298707171
PCSK2	709.4	727.8	907.8	983.7	955.0	844.3	716.5	1087.2	555.8	545.8	722.8	651.4	889.0	783.8	578.7	1037.4	661.8	763.3	641.2	570.2	901.3	746.9	993.2	414.1	573.0	590.2	656.9	779.6	692.0	632.3	740.4	747.3	15440-57	3	SL012421	Neuroendocrine convertase 2	NEC2	P16519	5126	Human	RFU	Protein	20	S2	PCSK2						9.574656594594769	9.700743137713056	9.425864374151768	9.598690601992454	9.503279159076204	0.148792220443001	0.27487876356128815	0.0	0.17282622784068558	0.07741478492443576	0.1487922204430001	0.2748787635612867	0.0	0.1728262278406853	0.07741478492443439	0.5919326582018485	0.3632667807738379	0.1086362943811054	1.0	0.2987076539996844	0.6598982855906859	False	False	False	False	False	False	0.7373053987158835	0.49310177240913083	0.2121105420224912	1.0	0.4614375470843494	0.7833617812950393
GM2A	81198.9	93291.7	136579.2	131733.8	110925.8	90971.9	64235.9	111248.3	88984.1	67521.9	83101.5	84583.8	121511.5	81491.0	47679.9	140303.3	83856.4	93458.2	116267.8	84541.3	105533.7	80140.5	92970.8	48383.1	58921.9	67065.7	54049.6	82939.7	54892.6	53343.7	75967.4	67855.4	15441-6	3	SL008548	Ganglioside GM2 activator	SAP3	P17900	2760	Human	RFU	Protein	20	S2	GM2A						16.66613313789834	16.756307425736573	16.030953928954897	16.427531256180487	16.35494751900503	0.6351792089434412	0.7253534967816755	0.0	0.39657732722558947	0.32399359005013295	0.6351792089434406	0.7253534967816748	0.0	0.39657732722558847	0.3239935900501313	0.004141823790641604	0.0007253880908375045	0.0012977206979893953	1.0	0.015416251377311145	0.15792360796019447	True	True	True	False	False	False	0.017585221499904484	0.004761505040307916	0.008932894773291433	1.0	0.05714699096186746	0.32290649443196356
SERPINB4	244.4	234.9	227.0	229.5	271.4	227.9	244.4	230.2	242.3	229.2	227.1	236.3	223.7	235.3	230.3	224.4	232.4	235.0	232.4	237.8	233.9	222.2	220.1	231.9	234.3	222.1	212.5	226.3	221.4	1542.0	238.1	229.2	15444-45	3	SL001959	Serpin B4	SCCA2	P48594	6318	Human	RFU	Protein	20	S1	SERPINB4						7.8620173768698844	7.870056418472949	8.432390049740444	7.900435573471219	7.854245054220128	-0.57037267287056	-0.5623336312674958	0.0	-0.5319544762692257	-0.5781449955203168	-0.5703726728705596	-0.5623336312674958	0.0	-0.5319544762692253	-0.5781449955203167	0.821264902074073	0.5032552001028334	0.5925730686471931	1.0	0.49284510190091124	0.5842287995817577	False	False	False	False	False	False	0.8967211579019266	0.6242805453419072	0.708160904902749	1.0	0.6409982879337138	0.7289579789600487
NRG1	338.3	387.6	302.8	386.4	350.8	332.4	304.8	288.0	321.6	166.0	206.1	348.3	330.0	328.4	139.2	385.4	326.4	337.1	321.8	288.2	301.8	175.1	150.2	140.4	144.8	166.4	152.1	136.0	134.3	155.6	176.2	175.4	15446-25	3	SL004651	Neuregulin-1, sensory and motor neuron-derived factor isoform	SMDF	Q02297	3084	Human	RFU	Protein	20	S2	NRG1						8.352190594523591	8.46668829136339	7.277393080461568	8.13640527580361	8.162265433644395	1.0747975140620234	1.1892952109018218	0.0	0.8590121953420411	0.8848723531828266	1.074797514062024	1.1892952109018227	0.0	0.8590121953420405	0.884872353182827	2.7455477753534965e-07	3.2879231320518163e-10	2.993185304842502e-09	1.0	2.163866244063129e-05	0.0005400758859791928	True	True	True	False	True	True	1.1609516843108127e-05	7.106909843682581e-07	3.990222007574576e-06	1.0	0.0006029808119950627	0.012236672644008314
SORD	352.1	293.3	294.5	293.0	298.1	263.4	281.9	284.4	265.0	282.3	297.9	284.5	299.7	295.9	280.2	277.0	298.4	289.1	327.2	332.5	301.7	350.3	333.5	288.2	304.3	320.0	351.8	330.5	301.5	298.7	280.7	299.9	15447-45	3	SL000574	Sorbitol dehydrogenase	Sorbitol dehydrogenase	Q00796	6652	Human	RFU	Protein	20	S1	SORD						8.249429538608817	8.267840072760706	8.296874503861728	8.138820318665955	8.180282152562604	-0.047444965252910976	-0.029034431101022662	0.0	-0.1580541851957733	-0.11659235129912382	-0.0474449652529113	-0.02903443110102253	0.0	-0.15805418519577424	-0.11659235129912504	0.0388778354658229	0.4054834639952367	0.6808265190798357	1.0	0.005380978180526701	0.07661757890465852	False	False	False	False	True	False	0.10026897068898226	0.5336803864397953	0.7797876020893929	1.0	0.027083636198595638	0.20419188397712768
SQSTM1	61.3	65.3	60.9	65.6	61.7	65.2	66.5	73.6	67.2	66.2	63.8	64.7	63.5	62.7	70.2	64.4	66.5	63.7	66.1	65.3	61.9	72.1	68.5	79.4	77.9	67.5	66.5	63.8	69.9	75.6	67.8	68.7	15448-47	3	SL018151	Sequestosome-1	SQSTM	Q13501	8878	Human	RFU	Protein	20	S2	SQSTM1						6.014578464922892	5.983563697223322	6.143638309922037	6.051247790399516	6.028458647425479	-0.12905984499914425	-0.1600746126987147	0.0	-0.09239051952252098	-0.11517966249655753	-0.1290598449991442	-0.16007461269871442	0.0	-0.09239051952252023	-0.1151796624965569	0.007884674324402569	0.012023699493047223	0.014697131160947336	1.0	0.0629600504228995	0.06712858926505104	True	True	True	False	False	False	0.02899152495519711	0.03837141174820485	0.04971731857375348	1.0	0.155381217076942	0.1893045148339213
TIMD4	1432.5	1192.9	1252.6	977.7	786.7	606.7	547.3	1511.2	953.4	566.3	947.8	935.6	1055.1	919.9	688.3	770.5	697.3	813.1	1421.6	958.3	1712.9	321.4	1302.5	715.4	997.6	582.4	1365.0	441.7	1133.0	966.4	1995.1	479.0	15449-33	3	SL010387	T-cell immunoglobulin and mucin domain-containing protein 4	TIM-4	Q96H15	91937	Human	RFU	Protein	20	S2	TIMD4						10.05295289927604	10.245463574896105	9.870855062880894	9.723880311956474	9.813340300370566	0.18209783639514576	0.37460851201521095	0.0	-0.1469747509244197	-0.057514762510328055	0.18209783639514546	0.3746085120152106	0.0	-0.14697475092441972	-0.05751476251032766	0.6050260333847859	0.6061556760211149	0.3065009828006607	1.0	0.6795810225175354	0.8898247514053144	False	False	False	False	False	False	0.7489416104757031	0.7112891629076425	0.44997610979192676	1.0	0.7905618644865698	0.9381257634064025
NT5E	1565.9	730.8	1370.1	1612.3	1418.5	1053.8	965.5	1090.7	953.0	996.0	1518.4	1109.9	1310.6	1155.3	1065.3	1320.9	1054.8	953.9	1158.5	1366.9	1686.6	2041.1	1645.1	1069.5	1229.4	930.6	1057.4	1087.0	1428.8	1009.4	1346.4	944.2	15452-5	3	SL000246	5'-Nucleotidase	5'-Nucleotidase	P21589	4907	Human	RFU	Protein	20	S2	NT5E						10.295692417141279	10.366076279357436	10.291788132351225	10.157689791864833	10.180251067701288	0.003904284790053225	0.07428814700621089	0.0	-0.1340983404863927	-0.11153706464993718	0.003904284790053589	0.07428814700621102	0.0	-0.1340983404863917	-0.11153706464993686	0.8551658330404763	0.9834818635182245	0.7565410967259606	1.0	0.4617214210663747	0.6090078817922477	False	False	False	False	False	False	0.9172014411001256	0.9891942460749615	0.8362686896913321	1.0	0.6144739058400263	0.7478160263844366
AMBP	87370.6	125944.7	131601.9	117739.0	87722.3	89103.4	65311.0	102167.2	114715.9	145837.5	93175.8	104986.6	96272.8	90781.1	59977.7	89100.0	100777.7	126001.7	143553.5	98924.9	124961.0	56363.3	86743.4	89969.2	77718.7	82387.7	118111.5	75311.4	95134.2	109884.8	75950.0	101384.2	15453-3	3	SL003022	Alpha-1-microglobulin	a1-Microglobulin	P02760	259	Human	RFU	Protein	20	S2	AMBP						16.797236793625903	16.819580998812636	16.426643583976496	16.605581001527074	16.42529049526235	0.3705932096494067	0.3929374148361404	0.0	0.17893741755057846	-0.001353088714147077	0.37059320964940545	0.3929374148361405	0.0	0.17893741755057846	-0.001353088714148671	0.06500546273515706	0.015694085039497714	0.021250955366025736	1.0	0.2638772173584878	0.9938526227366777	False	True	False	False	False	False	0.14956808936184665	0.04695778068550278	0.06405229936887906	1.0	0.42405988279857265	0.998599734624721
ADAM15	241.3	212.4	252.2	236.9	249.5	197.3	221.2	231.0	211.0	184.8	230.1	217.5	228.1	224.6	191.9	254.0	207.9	214.0	241.1	197.0	242.1	230.7	261.5	211.2	247.2	259.7	241.2	236.4	295.6	238.8	212.2	227.9	15455-40	3	SL025784	Disintegrin and metalloproteinase domain-containing protein 15:Extracellular domain	ADA15:ECD	Q13444	8751	Human	RFU	Protein	20	S2	ADAM15						7.820285351931912	7.880807948362805	7.919080004616433	7.7671439992246345	7.751711415395867	-0.09879465268452048	-0.03827205625362762	0.0	-0.1519360053917982	-0.1673685892205654	-0.09879465268452046	-0.038272056253627375	0.0	-0.15193600539179844	-0.1673685892205649	0.13510978261208145	0.20171428390684268	0.6392472357181758	1.0	0.04752591551685362	0.0650730063874775	False	False	False	False	False	False	0.2592069240141568	0.3176847091499495	0.7456044157442333	1.0	0.127360347661782	0.18559842174749955
ANPEP	135.2	142.4	130.3	134.5	131.6	141.0	134.2	133.6	136.2	134.2	139.7	131.4	134.1	127.4	120.5	129.6	126.6	133.4	136.8	132.1	126.1	118.0	126.6	113.6	124.3	130.1	123.8	119.4	130.4	125.4	124.2	142.2	15457-14	3	SL005238	Aminopeptidase N	Aminopeptidase N	P15144	290	Human	RFU	Protein	20	S2	ANPEP						7.030851024468578	7.083213368248982	6.968928554066994	7.085187894590947	7.003939485688056	0.061922470401583496	0.1142848141819881	0.0	0.11625934052395337	0.035010931621061836	0.06192247040158293	0.11428481418198758	0.0	0.1162593405239535	0.03501093162106155	0.00567906926099795	0.12124563998945379	0.025705564601762553	1.0	0.0032984176038832816	0.476118000901639	True	False	False	False	True	False	0.022423382592420247	0.21746474467159	0.07348921829741314	1.0	0.019358802344068355	0.6459254281957882
DPP4	162.3	142.7	149.5	152.3	154.3	147.1	167.5	151.3	157.0	151.1	155.1	162.2	139.1	154.8	146.4	146.9	151.3	159.5	155.0	154.1	154.9	162.3	158.1	169.2	173.5	166.1	166.6	160.6	178.9	149.4	157.9	171.9	15460-9	3	SL003281	Dipeptidyl peptidase 4	CD26	P27487	1803	Human	RFU	Protein	20	S1	DPP4						7.26319093977209	7.245077275359671	7.3659247228420375	7.273995358526086	7.234817431117324	-0.1027337830699473	-0.1208474474823662	0.0	-0.09192936431595111	-0.1311072917247138	-0.1027337830699473	-0.12084744748236609	0.0	-0.0919293643159509	-0.13110729172471314	0.0052472854170918055	0.007690621452642746	0.01728911905800166	1.0	0.014913203717412737	0.015265693225122837	True	True	False	False	False	False	0.021131509877358085	0.027324811834426328	0.055393728153676686	1.0	0.05582281556188514	0.07993332384904132
CD8A	1441.9	1261.2	1402.6	1596.7	1231.8	823.6	1041.7	1116.6	1395.2	1210.2	1392.9	1427.8	1372.4	1583.1	572.4	1811.0	1048.6	1094.2	1842.7	932.9	1151.4	927.4	1369.1	777.9	1009.1	598.7	931.4	856.2	1074.9	688.1	893.1	531.9	15462-28	3	SL007072	T-cell surface glycoprotein CD8 alpha chain	CD8A	P01732	925	Human	RFU	Protein	20	S2	CD8A						10.35916387268985	10.477353526634559	9.77804725357804	10.196162990050999	10.274873139289042	0.5811166191118105	0.6993062730565196	0.0	0.4181157364729593	0.4968258857110026	0.5811166191118113	0.6993062730565205	0.0	0.4181157364729586	0.4968258857110029	0.013031684005998974	0.012276716535611795	0.0007857588159737702	1.0	0.0144181577350605	0.059289898223912806	True	True	True	False	False	False	0.04338449121588314	0.03885743060217528	0.006406753215893756	1.0	0.054584609529452335	0.17493526563185308
CNPY4	2994.2	2781.7	3527.5	3380.3	3920.2	2856.3	2682.2	3366.2	2466.6	1687.2	2609.9	2883.5	3816.5	3185.2	1519.9	4310.8	2476.6	2791.7	3206.2	2081.8	2838.7	1761.7	2668.0	1035.9	1666.9	1872.6	1613.7	2311.8	2191.4	1494.0	2166.9	2220.6	15465-79	3	SL012684	Protein canopy homolog 4	CNPY4	Q8N129	245812	Human	RFU	Protein	20	S2	CNPY4						11.526971909225196	11.63068803930104	10.898910517941827	11.450371749164102	11.4773914758156	0.628061391283369	0.7317775213592128	0.0	0.5514612312222749	0.5784809578737722	0.6280613912833692	0.7317775213592134	0.0	0.5514612312222744	0.5784809578737721	0.005145494999817162	0.002919389911409263	0.0002479906444072637	1.0	0.0048296730181668045	0.020905515084539427	True	True	True	False	True	False	0.02081378483518922	0.013155342519008406	0.0029812164574777333	1.0	0.025144031396655095	0.09544620917128391
COL9A1	57.5	62.5	62.6	67.5	59.4	61.6	59.4	58.3	68.3	59.2	66.1	58.9	62.7	62.1	55.1	64.0	71.2	66.4	65.1	73.4	69.8	63.6	49.3	43.0	45.1	64.4	51.0	47.5	44.5	48.0	60.6	51.0	15466-30	3	SL007148	Collagen alpha-1(IX) chain	CO9A1	P20849	1297	Human	RFU	Protein	20	S1	COL9A1						6.09416567902626	5.966361247293608	5.690315500867385	5.948534103950937	5.899659026377442	0.4038501781588755	0.2760457464262229	0.0	0.25821860308355227	0.2093435255100573	0.4038501781588757	0.2760457464262229	0.0	0.25821860308355254	0.20934352551005786	4.917351332182626e-05	0.00017318582858491137	0.019809969160342278	1.0	0.0055197007326115615	0.06836843452035213	True	True	False	False	True	False	0.0005485260159350344	0.0017469910281526497	0.06087074964338558	1.0	0.027608333400417195	0.19146847295591876
CTHRC1	47150.9	58113.8	50453.1	61923.6	53478.3	44449.0	39494.7	51280.8	55585.1	44052.3	53157.7	56735.9	62547.5	55812.1	26592.0	66080.4	49763.9	52710.7	60506.5	44471.6	51226.6	25198.0	41119.8	22857.5	26760.7	30895.4	37263.2	32878.3	29313.3	29850.0	32373.0	29593.8	15467-10	3	SL009396	Collagen triple helix repeat-containing protein 1	CTHR1	Q96CG8	115908	Human	RFU	Protein	20	S2	CTHRC1						15.724050590791135	15.73159348825672	14.907671673172246	15.574162259243325	15.62176214714903	0.8163789176188896	0.8239218150844749	0.0	0.6664905860710792	0.7140904739767837	0.8163789176188896	0.8239218150844747	0.0	0.6664905860710807	0.714090473976784	5.167165986998727e-06	2.1033225205918158e-06	6.653897673948088e-06	1.0	4.7887337483834285e-06	0.0024554843500739568	True	True	True	False	True	True	0.00010497429671352441	8.313839506665367e-05	0.00032479058914513045	1.0	0.00021499049723452268	0.029864109829578406
CFHR1	170087.4	177524.5	177630.2	176347.4	164534.6	161715.8	166754.5	181445.9	170644.3	177396.8	174055.0	173472.4	179131.5	170162.0	160567.9	176489.6	168702.8	172331.8	170084.6	174013.2	172683.5	134770.6	141213.2	139883.5	143029.7	139313.8	145022.0	141630.0	144941.7	139634.5	155620.7	149852.7	15468-14	3	SL002690	Complement factor H-related protein 1	FHR1	Q03591	3078	Human	RFU	Protein	20	S3	CFHR1						17.395268442106932	17.420267630983307	17.127408535743697	17.38309059330416	17.382230963588555	0.26785990636323476	0.29285909523960996	0.0	0.25568205756046325	0.2548224278448572	0.2678599063632358	0.2928590952396108	0.0	0.2556820575604633	0.25482242784485687	9.310807054108781e-12	5.731156165573337e-09	1.0294124470487684e-07	1.0	8.98096271922964e-08	3.8103526892182027e-06	True	True	True	False	True	True	5.2090384388102435e-09	2.9773356280153486e-06	2.971618237980114e-05	1.0	1.8422137416016202e-05	0.0008660217221463746
HEXB	4606.2	5189.9	4168.5	5877.4	3627.8	4005.6	3415.1	4097.9	2942.0	2692.3	4027.8	3350.4	4152.0	3200.4	3697.5	4457.1	3134.6	3552.4	4173.5	3448.2	3261.8	5298.1	5575.2	3046.6	3622.7	3974.3	3547.0	4924.3	2514.8	4939.6	3137.2	3705.1	15470-11	3	SL005383	Beta-hexosaminidase subunit beta	Hexosaminidase B	P07686	3074	Human	RFU	Protein	20	S2	HEXB						11.842062194715181	12.276269830912272	11.975095622024211	11.79119196547582	11.813811247050642	-0.13303342730903012	0.30117420888806024	0.0	-0.18390365654839158	-0.16128437497356884	-0.1330334273090298	0.30117420888806046	0.0	-0.18390365654839105	-0.16128437497356898	0.05247087715806116	0.43885347349119663	0.11730851694563929	1.0	0.2678228072651715	0.4364780051680466	False	False	False	False	False	False	0.12657402639156842	0.5647171466209259	0.22464055917473266	1.0	0.4289529348688818	0.6104816406898467
PNLIPRP2	84.4	218.6	83.6	118.0	161.0	150.0	113.2	128.8	171.6	210.0	217.8	159.7	132.7	175.2	83.2	77.2	107.4	87.4	221.1	79.8	125.8	93.1	66.7	63.5	89.4	95.5	67.2	63.2	73.2	93.1	117.9	147.4	15471-29	3	SL012442	Pancreatic lipase-related protein 2	LIPR2	P54317	5408	Human	RFU	Protein	20	S2	PNLIPRP2						6.863566829323504	6.978996396088938	6.462706750670158	7.363070928214904	7.105384749247602	0.40086007865334583	0.5162896454187802	0.0	0.9003641775447457	0.6426779985774438	0.40086007865334533	0.51628964541878	0.0	0.9003641775447457	0.6426779985774435	0.015133331665230265	0.16399327689063078	0.11305702431440777	1.0	0.0001288442208430723	0.014428116355418895	True	False	False	False	True	False	0.048636642156968495	0.27368588867038957	0.21839674311784532	1.0	0.002052135909193206	0.07744331383982409
LRP11	35977.4	20492.3	44209.9	40044.2	40736.1	28646.1	27416.0	40349.0	22124.7	16617.8	28100.6	26269.6	40709.8	34646.3	11767.5	47056.5	24029.3	22332.2	32917.6	20702.9	29964.1	34334.5	32192.5	7358.2	16398.7	16253.0	14353.9	22051.2	22761.9	12151.8	24049.3	21622.6	15472-16	3	SL017588	Low-density lipoprotein receptor-related protein 11	LRP11	Q86VZ4	84918	Human	RFU	Protein	20	S2	LRP11						14.848448525998826	15.102506820340674	14.310661834522408	14.830786104210238	14.790974601309312	0.537786691476418	0.7918449858182655	0.0	0.5201242696878303	0.4803127667869038	0.5377866914764176	0.7918449858182651	0.0	0.5201242696878304	0.4803127667869038	0.08046728890754964	0.055912371846622705	0.011876365560051708	1.0	0.045716251886852126	0.16511567161130267	False	False	True	False	False	False	0.17495922039599657	0.12109907100669653	0.04255518135549192	1.0	0.12395565826647731	0.33110518445866005
PIN1	315.9	237.0	294.3	318.8	297.8	233.7	201.5	244.3	238.1	225.0	255.4	262.4	322.9	269.0	238.0	351.6	346.1	244.9	287.7	367.4	316.5	258.1	273.0	223.9	235.0	247.6	246.9	249.1	251.9	225.3	220.9	203.7	15474-7	3	SL013908	Peptidyl-prolyl cis-trans isomerase NIMA-interacting 1	PIN1	Q13526	5300	Human	RFU	Protein	20	S2	PIN1						8.317563357722051	8.187352073200497	7.904374616205989	7.920395393341427	8.093153431278308	0.4131887415160618	0.2829774569945078	0.0	0.016020777135437925	0.18877881507231908	0.4131887415160609	0.28297745699450694	0.0	0.01602077713543785	0.1887788150723194	0.0003252966561541501	0.00015014134334305804	0.0036909975433290923	1.0	0.8207986884201164	0.035470783697338325	True	True	True	False	False	False	0.0023036831355493026	0.001589487613004456	0.018564747671253448	1.0	0.8884757941478653	0.13050769760581252
PLTP	296217.0	296863.2	289094.5	294421.2	278854.4	256331.5	237487.5	257585.5	272600.8	322286.9	329418.4	296521.1	298172.1	313615.0	223790.9	315802.8	292718.4	288344.0	291273.9	294854.6	299497.7	74711.6	169961.7	154740.5	148857.2	155164.9	171270.3	162601.2	163024.5	157860.6	262909.7	188577.2	15475-4	3	SL004948	Phospholipid transfer protein	PLTP	P55058	5360	Human	RFU	Protein	20	S3	PLTP						18.180501184707087	18.166187483440048	17.327871085013	18.091061210209645	18.110568821505254	0.8526300996940854	0.8383163984270467	0.0	0.763190125196644	0.7826977364922527	0.8526300996940849	0.8383163984270482	0.0	0.7631901251966439	0.7826977364922533	1.5599070436001334e-08	2.745435044530106e-06	5.970318315928046e-05	1.0	2.3177142520046222e-05	0.00037931485363264646	True	True	True	False	True	True	1.3668920395305747e-06	9.993281556607896e-05	0.0011704076849526868	1.0	0.0006255431406371577	0.010105336741649222
REG3G	225.8	302.3	264.9	207.3	237.5	254.2	213.6	199.9	265.7	210.6	247.1	282.4	321.8	281.7	205.1	187.1	250.8	265.9	222.3	206.4	279.4	225.4	189.8	214.6	221.7	206.7	277.3	201.6	209.0	252.5	199.1	195.8	15476-6	3	SL007493	Regenerating islet-derived protein 3-gamma	REG3G	Q6UW15	130120	Human	RFU	Protein	20	S2	REG3G						7.878459695062047	7.966217028266058	7.765474472082469	7.862061670041553	8.091435386323607	0.11298522297957803	0.20074255618358894	0.0	0.09658719795908333	0.32596091424113727	0.11298522297957804	0.20074255618358894	0.0	0.09658719795908377	0.32596091424113804	0.08704853589506227	0.2600852022017706	0.09336138553428601	1.0	0.24400266697792977	0.013086427684315761	False	False	False	False	False	False	0.18609759011310636	0.3865367184860636	0.18951084482022387	1.0	0.4013187238648764	0.07378107639382056
VNN2	333.3	406.3	457.3	443.9	1322.2	329.9	2192.4	3131.5	1229.7	915.8	526.6	475.4	668.2	2153.1	2682.6	2614.2	1218.8	2667.3	2556.4	1510.6	1258.8	275.9	1936.5	387.5	1417.0	171.2	1344.1	468.0	2297.9	1440.9	2249.7	255.8	15480-2	3	SL018020	Vascular non-inflammatory molecule 2	VNN2	O95498	8875	Human	RFU	Protein	20	S2	VNN2						10.944724260341145	8.68018368159249	10.120414624054694	10.428674223071795	10.545760881854648	0.8243096362864506	-1.440230942462204	0.0	0.3082595990171004	0.42534625779995316	0.8243096362864516	-1.4402309424622042	0.0	0.30825959901710165	0.4253462577999529	0.08305908053796386	0.049838092913551554	0.12240779890652678	1.0	0.546716644471435	0.47904310422774865	False	False	False	False	False	False	0.17952115683584285	0.11129028239492185	0.23184164621020031	1.0	0.6867478679172273	0.6483216406863446
CAMP	117.8	79.6	80.0	63.9	72.3	67.3	77.7	64.7	67.8	88.7	64.2	235.9	82.1	71.9	99.1	67.2	76.8	70.7	154.8	631.3	192.7	89.2	83.8	72.9	80.0	59.3	81.7	77.6	66.4	71.5	72.6	63.0	15481-45	3	SL004525	Antibacterial protein LL-37	LL-37	P49913	820	Human	RFU	Protein	20	S2	CAMP						7.63602035036062	6.414896604211503	6.216525414304451	6.1661989567504	6.933690654952234	1.4194949360561688	0.19837118990705171	0.0	-0.05032645755405074	0.7171652406477831	1.4194949360561688	0.19837118990705135	0.0	-0.05032645755405094	0.7171652406477822	0.1347367048612744	0.07059179515656408	0.19146530213353777	1.0	0.567209186227942	0.04843235592252166	False	False	False	False	False	False	0.258559381122968	0.14446092464088087	0.3187290323683269	1.0	0.7006305046596166	0.1546873842178166
A2ML1	159.9	165.0	154.2	161.5	159.7	159.5	156.9	161.4	209.8	164.6	165.6	162.8	153.2	153.2	164.9	154.5	163.3	163.1	157.6	163.9	157.9	169.8	192.7	161.0	157.5	167.3	168.5	163.8	162.4	204.9	154.7	161.9	15482-12	3	SL012348	Alpha-2-macroglobulin-like protein 1	A2ML1	A8K2U0	144568	Human	RFU	Protein	20	S1	A2ML1						7.322378866658219	7.323279987887321	7.405141463136344	7.394156422442541	7.3085665666182145	-0.08276259647812534	-0.08186147524902321	0.0	-0.010985040693802794	-0.09657489651812945	-0.08276259647812549	-0.08186147524902304	0.0	-0.01098504069380257	-0.09657489651812927	0.4192202816161431	0.1656984321103705	0.26288942008712346	1.0	0.8752437152646081	0.1974191059198254	False	False	False	False	False	False	0.5873606449998475	0.2758353620367875	0.40108973196846	1.0	0.9211187068534251	0.37323346954897063
AGRN	18797.5	21210.6	20097.7	26893.7	24957.2	18695.1	18105.5	19442.7	21968.2	16183.5	23176.3	25075.2	29547.2	24437.9	12796.0	29748.4	27059.4	20916.6	26422.0	20768.6	22141.9	15760.6	19789.2	10706.8	14686.5	12971.7	15485.3	16876.9	12912.3	13389.9	14683.2	12139.7	15483-377	3	SL005368	Agrin	Agrin	O00468	375790	Human	RFU	Protein	20	S2	AGRN						14.581052451665492	14.40871948913618	13.82287949165004	14.313535981814711	14.487091052078942	0.7581729600154521	0.5858399974861399	0.0	0.49065649016467106	0.6642115604289014	0.7581729600154529	0.5858399974861405	0.0	0.49065649016467133	0.6642115604289026	0.00010769535188004315	7.82294112522225e-06	0.0006294635980329213	1.0	0.00041887790648571007	0.003469491195797795	True	True	True	False	True	True	0.0010137156398880992	0.00020614583624543995	0.005622074806761599	1.0	0.004601962256602069	0.036112987337506446
AOC1	174.8	76.3	102.3	58.0	160.7	100.0	54.1	89.1	91.5	106.7	79.0	88.0	65.6	87.9	59.5	64.9	131.1	80.8	56.3	275.8	71.3	82.3	90.3	97.7	66.4	92.8	126.0	115.6	68.4	58.4	123.7	108.9	15486-126	3	SL008573	Amiloride-sensitive amine oxidase [copper-containing]	ABP1	P19801	26	Human	RFU	Protein	20	S2	AOC1						6.824852695099324	6.684397983637572	6.549697170901959	6.604367899893749	6.233619676759702	0.27515552419736444	0.13470081273561263	0.0	0.054670728991789375	-0.3160774941422577	0.2751555241973643	0.1347008127356125	0.0	0.05467072899179001	-0.3160774941422571	0.766748338486462	0.46736171490734013	0.6321391638480105	1.0	0.786947057988441	0.16900001147384477	False	False	False	False	False	False	0.8612466201879804	0.5903302800488164	0.7409780768834996	1.0	0.867421096525652	0.336197232890939
CES1	281.6	285.5	272.9	279.8	276.7	279.4	288.2	282.4	303.6	288.8	295.8	284.6	274.5	293.4	280.7	279.8	287.0	305.4	281.8	278.5	281.3	301.4	293.3	309.7	351.4	300.6	300.9	294.5	330.5	293.5	296.6	305.3	15487-164	3	SL006149	Liver carboxylesterase 1	carboxylesterase, liver	P23141	1066	Human	RFU	Protein	20	S1	CES1						8.158020541090448	8.12902536982563	8.262393862804629	8.169137601812269	8.146186791490736	-0.10437332171418134	-0.1333684929789989	0.0	-0.0932562609923604	-0.11620707131389274	-0.10437332171418089	-0.13336849297899858	0.0	-0.09325626099236034	-0.11620707131389241	0.0022957858261749386	0.01794068518098012	0.012694280151948428	1.0	0.020372521237941574	0.02695411724466505	True	False	True	False	False	False	0.011011703227830325	0.051819937776516445	0.04466642455013107	1.0	0.06956307369180707	0.11144814935784474
CD248	9490.3	9074.7	13195.0	10617.5	12880.4	7780.7	7735.3	11700.9	9311.9	6897.2	11478.8	10443.2	13963.4	11410.6	13744.4	14924.0	8605.7	7855.3	12550.3	9092.1	8210.6	11445.7	11889.8	5997.6	8055.7	8725.8	8584.1	11442.0	10666.8	7293.0	8906.3	9425.6	15491-20	3	SL008437	Endosialin	CD248	Q9HCU0	57124	Human	RFU	Protein	20	S2	CD248						13.317177044794686	13.371010860039444	13.184880976664235	13.241327771894966	13.596935142387233	0.1322960681304508	0.18612988337520875	0.0	0.05644679523073037	0.41205416572299747	0.13229606813045086	0.18612988337520966	0.0	0.05644679523072998	0.41205416572299686	0.2082915148288046	0.4468623276655759	0.2617389166243528	1.0	0.7143908842074864	0.013515553527474746	False	False	False	False	False	False	0.36113122666292885	0.5716748937688608	0.39992166819515074	1.0	0.8159733003118268	0.07526693782949757
CRIM1	246.7	237.8	260.0	249.5	263.7	240.4	243.5	261.8	232.9	233.3	258.0	250.9	263.1	261.4	237.3	273.7	242.3	238.0	250.4	251.1	247.4	244.6	263.3	232.6	230.9	236.1	236.9	246.0	231.5	237.0	246.5	242.6	15492-1	3	SL025827	Cysteine-rich motor neuron 1 protein:Extracellular domain	CRIM1:ECD	Q9NZV1	51232	Human	RFU	Protein	20	S1	CRIM1						7.968570802307859	7.957102041562286	7.91125578816992	7.952200421148707	7.983991141315399	0.057315014137938824	0.04584625339236581	0.0	0.040944632978787254	0.07273535314547885	0.05731501413793833	0.04584625339236577	0.0	0.04094463297878676	0.07273535314547863	0.2864480847016017	0.08749191991311353	0.1783110665093259	1.0	0.21203785789382412	0.05347089316671896	False	False	False	False	False	False	0.4554737472747593	0.1701359252087984	0.30268026024769235	1.0	0.36414435430030295	0.16360698611760494
FGFBP1	164.0	154.6	156.4	156.9	164.5	155.8	163.7	159.9	158.1	154.7	151.7	153.9	151.3	163.6	161.3	157.2	154.9	160.1	157.1	173.7	160.5	165.3	160.6	167.3	168.5	163.8	167.3	156.5	164.3	159.1	153.8	160.3	15494-11	3	SL011828	Fibroblast growth factor-binding protein 1	FGFP1	Q14512	9982	Human	RFU	Protein	20	S1	FGFBP1						7.327178355574565	7.303552455583717	7.3437308257785965	7.306907978536451	7.299436999427501	-0.016552470204031167	-0.04017837019487924	0.0	-0.036822847242145684	-0.04429382635109569	-0.016552470204031545	-0.040178370194879076	0.0	-0.03682284724214585	-0.04429382635109554	0.35052636496824624	0.5172834408142442	0.1222987511280876	1.0	0.09302399347970602	0.11867169836678637	False	False	False	False	False	False	0.52394859301012	0.6367979798649285	0.23170249701044687	1.0	0.20601811954260107	0.26909515269883194
FOLR3	45.8	54.4	46.2	49.8	47.5	53.6	45.6	44.4	48.9	49.8	55.8	54.7	58.7	52.6	47.6	46.6	49.4	52.8	48.1	45.2	45.1	41.3	49.1	40.2	49.9	47.2	47.5	43.1	56.6	41.7	43.0	40.4	15495-9	3	SL012435	Folate receptor gamma	FOLR3	P41439	2352	Human	RFU	Protein	20	S1	FOLR3						5.5809494382145335	5.616181231331876	5.50635266602479	5.625604485218502	5.738767836800192	0.07459677218974381	0.10982856530708673	0.0	0.1192518191937122	0.2324151707754023	0.07459677218974355	0.10982856530708682	0.0	0.11925181919371258	0.23241517077540216	0.05410873178903111	0.30756685370854475	0.2283625687828185	1.0	0.10816822024784273	0.017409254079269604	False	False	False	False	False	False	0.12957945548291844	0.43545527097960796	0.3627169606371345	1.0	0.22982981766361676	0.08590061392030382
HS3ST1	323.9	293.3	296.5	303.3	301.0	290.5	330.8	297.5	296.2	298.9	302.8	325.0	277.3	306.1	300.3	295.9	304.0	311.3	295.3	320.5	306.5	316.9	339.2	335.9	343.5	327.6	313.7	320.3	343.9	329.2	309.7	329.3	15497-9	3	SL012357	Heparan sulfate glucosamine 3-O-sulfotransferase 1	HS3S1	O14792	9957	Human	RFU	Protein	20	S1	HS3ST1						8.255422049990509	8.249113452713729	8.358031756894595	8.240927589721643	8.239240495982392	-0.10260970690408655	-0.10891830418086634	0.0	-0.11710416717295224	-0.11879126091220371	-0.10260970690408568	-0.10891830418086695	0.0	-0.11710416717295169	-0.1187912609122028	0.000957374040381275	0.0012037124846471488	0.0055624618632039045	1.0	0.0005594349410435861	0.007491146169310658	True	True	True	False	True	False	0.005544510437340108	0.006845540167439562	0.02475874243028274	1.0	0.005573657981109591	0.054701913744373915
ATRN	8545.6	7836.2	11293.8	6079.4	8189.0	7373.7	6204.0	7333.7	6658.2	6207.5	8984.9	7924.3	7721.6	7430.5	8499.6	9161.8	7212.1	8665.8	10549.4	6013.2	8738.2	9663.6	11199.0	6962.0	8514.2	7591.3	8575.5	8823.6	9701.6	7785.7	6872.8	6848.8	15499-11	3	SL006028	Attractin	Attractin	O75882	8455	Human	RFU	Protein	20	S2	ATRN						13.034469424765765	13.042813598481088	13.038328238584349	12.8294679195038	12.946540803893104	-0.0038588138185833287	0.004485359896738927	0.0	-0.20886031908054825	-0.09178743469124484	-0.003858813818582679	0.004485359896739349	0.0	-0.2088603190805475	-0.09178743469124455	0.48580183317510617	0.9760953780726751	0.9780546697763517	1.0	0.08240250974643155	0.4844503394316395	False	False	False	False	False	False	0.6473500792749262	0.9851367668826673	0.9878321608007671	1.0	0.18822658711865475	0.6517586605043126
LEFTY2	1257.5	1399.8	1599.6	1365.0	1789.1	793.1	1020.5	1261.3	1162.4	603.3	1095.9	1426.2	1967.2	1784.2	423.2	1561.2	1713.6	1188.6	1242.8	1368.3	1444.4	421.2	471.3	347.0	437.9	437.1	520.2	312.4	439.7	359.2	534.6	556.1	15503-15	3	SL004647	Left-right determination factor 2	Lefty-A	O00292	7044	Human	RFU	Protein	20	S2	LEFTY2						10.471488938922715	10.456842076554091	8.780375722325285	10.108076345253869	10.451417196403908	1.6911132165974294	1.6764663542288059	0.0	1.3277006229285835	1.6710414740786224	1.6911132165974294	1.676466354228807	0.0	1.3277006229285828	1.6710414740786232	1.1833895549824504e-06	2.3862874764795504e-10	2.8976557229789067e-10	1.0	3.0010685880218048e-05	0.00030824814270018794	True	True	True	False	True	True	3.4483596554507e-05	7.106909843682581e-07	1.6417905612086861e-06	1.0	0.0007449410184533305	0.009302442912275796
LEFTY2	299.2	430.2	318.5	376.6	328.2	163.2	314.8	276.6	396.2	232.0	265.2	447.4	359.9	381.7	95.8	354.2	456.8	290.9	315.0	430.6	378.5	112.0	185.5	113.7	108.3	156.9	161.6	117.4	91.6	133.0	158.9	211.0	15503-20	3	SL004647	Left-right determination factor 2	Lefty-A	O00292	7044	Human	RFU	Protein	20	S2	LEFTY2						8.535275376620802	8.476239906323851	7.138527801422274	8.14115832390308	8.327328082629952	1.3967475751985283	1.337712104901577	0.0	1.0026305224808052	1.1888002812076781	1.396747575198529	1.337712104901577	0.0	1.0026305224808045	1.188800281207678	5.6833558360220965e-06	1.0214113545156716e-07	1.0703737551616856e-06	1.0	5.784302514011108e-05	0.0021737483995451948	True	True	True	False	True	True	0.00011293728687264674	1.2663791204284683e-05	0.00010520038272014782	1.0	0.00116535269208872	0.027687691961282315
BIRC7	278.2	290.4	272.4	268.3	279.2	288.0	278.0	273.6	289.3	291.3	273.7	273.3	289.0	277.3	289.3	284.2	279.8	288.4	277.6	279.5	268.9	300.7	280.2	290.9	283.8	291.7	293.2	294.3	288.5	289.6	281.3	280.1	15504-39	3	SL004299	Baculoviral IAP repeat-containing protein 7 Isoform beta	Livin B	Q96CA5	79444	Human	RFU	Protein	20	S1	BIRC7						8.127908366968748	8.115433866557062	8.172791148343904	8.138893438710616	8.140701979901674	-0.044882781375156	-0.05735728178684241	0.0	-0.03389770963328864	-0.032089168442229976	-0.04488278137515533	-0.05735728178684207	0.0	-0.033897709633288246	-0.0320891684422296	0.0660978747091424	0.01850373075775394	0.02192051342309498	1.0	0.0636378465250229	0.14380724183086638	False	False	False	False	False	False	0.1514109740975095	0.05304597311830682	0.06560818688319743	1.0	0.15641705230702654	0.304841174536838
LRP12	220.9	200.0	269.7	250.9	271.7	235.4	218.2	261.5	217.0	220.1	249.4	229.8	281.0	234.5	278.3	290.9	214.0	209.0	224.1	198.0	214.9	293.1	319.0	239.4	274.6	246.1	232.1	324.0	313.6	229.9	226.0	242.2	15506-34	3	SL018249	Low-density lipoprotein receptor-related protein 12	LRP12	Q9Y561	29967	Human	RFU	Protein	20	S2	LRP12						7.814742667454483	7.878817284614228	8.062168821086429	7.9011254868280885	7.999436337152084	-0.2474261536319462	-0.18335153647220093	0.0	-0.1610433342583404	-0.06273248393434461	-0.2474261536319471	-0.18335153647220126	0.0	-0.16104333425834128	-0.06273248393434548	0.1164443672631972	0.04028001330076944	0.16399707061957963	1.0	0.10023932708234047	0.6015882113052357	False	False	False	False	False	False	0.23133020571025215	0.09425885995382759	0.2865553674259738	1.0	0.21704097227444544	0.7420880360961634
NAGLU	489.4	483.7	506.6	524.7	448.7	395.6	500.6	645.9	386.1	341.4	459.9	406.9	507.3	431.1	478.5	531.2	455.9	449.9	398.2	360.6	551.6	441.1	527.8	652.4	464.7	442.8	529.4	480.3	513.5	457.0	394.7	442.4	15509-2	3	SL003640	Alpha-N-acetylglucosaminidase	NAG	P54802	4669	Human	RFU	Protein	20	S2	NAGLU						8.838888754786185	8.968954727542215	8.924839489792609	8.826639277073575	8.832731815245685	-0.08595073500642414	0.04411523774960635	0.0	-0.09820021271903379	-0.09210767454692359	-0.08595073500642413	0.04411523774960618	0.0	-0.09820021271903351	-0.09210767454692351	0.7517817224928093	0.4449894422863194	0.6792520963489942	1.0	0.43106526774249165	0.4374799930673383	False	False	False	False	False	False	0.8522766458000021	0.5703927059831514	0.7785922178511613	1.0	0.5882349967808825	0.6114300306223425
NPTXR	43427.1	32079.1	72367.5	69472.2	58148.6	57377.7	41686.0	74990.6	35303.6	33264.7	48753.3	45688.8	72873.9	47564.2	46319.7	75593.3	38298.4	43299.7	51836.7	29898.2	50927.7	62472.4	82845.9	27406.3	43920.3	41109.8	47510.3	79903.2	54773.4	45363.1	45152.2	45685.6	15511-37	3	SL008970	Neuronal pentraxin receptor	NPTXR	O95502	23467	Human	RFU	Protein	20	S2	NPTXR						15.560004368730684	15.729633355396919	15.676634540066411	15.607679137564123	15.696740729350003	-0.11663017133572673	0.052998815330507654	0.0	-0.06895540250228827	0.020106189283591647	-0.11663017133572642	0.05299881533050834	0.0	-0.06895540250228932	0.020106189283590585	0.9725063251804158	0.6312468499141078	0.8503509425848277	1.0	0.7561362610514821	0.9382984679405311	False	False	False	False	False	False	0.9855146304914538	0.7326936385932503	0.9022031225994823	1.0	0.8471008975088462	0.966443658232648
PRSS8	697.5	361.5	767.6	524.1	567.9	415.6	475.4	454.9	356.1	348.3	799.4	828.2	766.5	720.6	427.9	655.6	695.6	626.1	829.3	304.0	477.2	541.4	658.4	478.9	587.5	460.5	536.3	582.1	533.8	433.2	397.4	752.1	15513-108	3	SL003260	Prostasin	Prostasin	Q16651	5652	Human	RFU	Protein	20	S2	PRSS8						9.22392125417295	9.198874716409746	9.082052245416978	8.931412914742587	9.421644094048272	0.14186900875597175	0.11682247099276744	0.0	-0.15063933067439095	0.33959184863129366	0.14186900875597272	0.1168224709927681	0.0	-0.15063933067439025	0.3395918486312943	0.3122764824167104	0.42619330135450706	0.5432618813771911	1.0	0.3885960661804415	0.06812741297183503	False	False	False	False	False	False	0.48339195717576616	0.553024778010942	0.6670848663272516	1.0	0.5492052056129634	0.19102929737441887
BCHE	66970.1	76703.1	86230.4	64402.6	70171.0	65150.2	48411.3	66030.3	27844.0	44989.8	62129.7	55586.1	67624.3	49034.5	77217.2	72504.6	47867.2	65943.4	77278.2	50586.7	57104.6	69991.5	68313.8	49005.3	54898.2	60575.3	58717.6	61748.6	55948.2	60754.8	58489.0	48905.1	15514-26	3	SL001814	Cholinesterase	Pseudocholinesterase	P06276	590	Human	RFU	Protein	20	S2	BCHE						15.917203839167078	16.166958409562678	15.844749000398032	15.746118008430821	15.928461122482798	0.07245483876904579	0.32220940916464613	0.0	-0.09863099196721059	0.08371212208476564	0.07245483876904543	0.3222094091646447	0.0	-0.09863099196721085	0.08371212208476551	0.13373651399976327	0.5077435155560617	0.005439220671307807	1.0	0.4635750206996291	0.48692944181220854	False	False	True	False	False	False	0.2574551790154257	0.6282440606735686	0.024351743410248844	1.0	0.6161515214817986	0.6535223897952007
SAA1	319.9	307.1	319.6	311.2	377.0	341.1	353.8	337.5	372.0	334.4	291.7	345.3	367.7	332.3	315.2	303.9	472.4	362.0	282.6	468.4	439.0	250.6	246.9	301.3	268.0	213.5	234.8	216.8	269.5	312.8	265.6	278.5	15515-2	3	SL000572	Serum amyloid A-1 protein	SAA	P0DJI8	6288	Human	RFU	Protein	20	S2	SAA1						8.600098744518535	8.296686825363441	8.021510012059018	8.425965160673218	8.409921241249679	0.5785887324595169	0.275176813304423	0.0	0.4044551486142005	0.38841122919066073	0.5785887324595174	0.2751768133044231	0.0	0.40445514861419996	0.388411229190661	5.701786161082838e-05	0.0003385125637678593	0.005111729854996127	1.0	3.163086988426686e-05	0.0004626979812903179	True	True	True	False	True	True	0.0006116385066306119	0.002810504424981325	0.023159554437947264	1.0	0.0007626153899330971	0.011180074478154426
SAA4	86690.0	76069.2	84129.4	82273.0	57152.7	57687.4	61463.7	68481.4	82281.1	103657.3	80725.8	114390.2	66082.9	80066.6	32426.6	42469.0	153727.4	107358.7	118487.1	93730.4	96426.2	82457.2	73409.3	56798.2	55227.3	115140.6	78124.8	28516.4	155215.2	66398.2	59071.2	62522.3	15516-12	3	SL005700	Serum amyloid A-4 protein	SAA-4	P35542	6291	Human	RFU	Protein	20	S3	SAA4						16.63867819068813	16.328436515175397	16.208318717723625	16.156877067071065	16.16037519499188	0.43035947296450416	0.12011779745177265	0.0	-0.0514416506525599	-0.04794352273174596	0.4303594729645037	0.12011779745177256	0.0	-0.051441650652559456	-0.04794352273174677	0.398163696379353	0.15617384753344435	0.7115536256422956	1.0	0.85093740541832	0.9023816007959239	False	False	False	False	False	False	0.5675900752189404	0.2633308319026209	0.803530423483816	1.0	0.908448182713004	0.9449994791344498
CLSTN1	44234.0	49733.4	52794.6	60940.1	48231.4	49377.7	39052.0	52380.4	47957.1	49200.4	54310.8	50812.8	61370.0	44224.9	53653.1	61337.8	41279.7	43889.3	59613.1	43312.0	42483.8	61254.1	71447.0	43015.1	45263.0	47723.5	48006.8	64222.9	37901.6	56901.9	47438.1	54966.4	15521-4	3	SL008440	Calsyntenin-1	Alcadein alpha-1	O94985	22883	Human	RFU	Protein	20	S2	CLSTN1						15.570229778605285	15.664156277255241	15.681628746080534	15.569981872519474	15.680447436437836	-0.11139896747524958	-0.017472468825292964	0.0	-0.11164687356106029	-0.0011813096426980252	-0.11139896747524958	-0.017472468825293602	0.0	-0.1116468735610605	-0.0011813096426979198	0.8090083995058724	0.44555534407924835	0.910750747468451	1.0	0.35631091258918335	0.9939314559258016	False	False	False	False	False	False	0.8882726584550438	0.5707157480606505	0.9431710360726249	1.0	0.5189059766637629	0.998599734624721
GLIPR2	777.6	806.9	802.7	728.3	859.9	554.2	631.5	900.9	1045.7	827.5	953.5	1099.2	816.4	809.9	591.4	556.8	780.9	1008.7	1486.3	1016.2	854.5	397.5	655.9	616.4	705.3	801.6	1127.3	671.7	1016.7	778.8	613.6	574.6	15522-2	3	SL008305	Golgi-associated plant pathogenesis-related protein 1	GAPR1	Q9H4G4	152007	Human	RFU	Protein	20	S2	GLIPR2						9.892644001600262	9.605248001565803	9.499012346837693	9.687800567858412	9.6956198021607	0.3936316547625687	0.10623565472810981	0.0	0.1887882210207188	0.19660745532300616	0.3936316547625692	0.10623565472811111	0.0	0.1887882210207187	0.19660745532300636	0.356387311599078	0.08872471679483317	0.6078666322655382	1.0	0.29624409701595705	0.39407171374012795	False	False	False	False	False	False	0.5295209228314799	0.1718494980689272	0.7208112969653	1.0	0.45871477913499165	0.5739054012879355
ALAD	251.1	204.3	188.0	193.4	199.1	203.0	211.6	193.5	206.7	210.2	200.6	195.3	188.7	204.3	226.7	184.5	205.9	200.8	192.8	305.4	211.2	219.0	195.7	235.6	230.0	227.7	225.9	211.9	228.7	217.9	194.1	192.4	15523-9	3	SL008037	Delta-aminolevulinic acid dehydratase	HEM2	P13716	210	Human	RFU	Protein	20	S2	ALAD						7.759999112831738	7.708739041359579	7.7566472935943445	7.669087524634527	7.67065624911844	0.003351819237393805	-0.047908252234765136	0.0	-0.08755976895981732	-0.08599104447590467	0.0033518192373941076	-0.04790825223476559	0.0	-0.08755976895981735	-0.08599104447590457	0.7536271908983088	0.9728770542805045	0.5452784079957195	1.0	0.0596929202869627	0.20018992226932295	False	False	False	False	False	False	0.8530942504908015	0.9830140060825382	0.6686596817007532	1.0	0.14991250319305238	0.37651443099684145
PGAM2	3924.6	3380.4	4521.8	5302.0	4516.5	3742.0	2335.8	3004.5	3129.5	3297.2	4792.4	3949.8	5488.5	4106.4	3742.7	6030.8	3782.2	2933.1	5373.0	2142.9	3151.5	3573.2	4845.0	2614.9	3543.7	3835.9	3853.1	3748.0	3144.5	2780.2	3924.0	3133.7	15524-30	3	SL008043	Phosphoglycerate mutase 2	PGAM2	P15259	5224	Human	RFU	Protein	20	S2	PGAM2						11.930090492697849	12.064136462980084	11.791614307752262	11.791738502542644	12.077433285593543	0.13847618494558667	0.2725221552278221	0.0	0.00012419479038250358	0.28581897784128074	0.13847618494558664	0.2725221552278227	0.0	0.0001241947903827559	0.2858189778412803	0.46120430745894625	0.49439260602744717	0.08297071486072909	1.0	0.9993141070674323	0.06609953202204583	False	False	False	False	False	False	0.6270964531966565	0.6158104852950202	0.1741317243436257	1.0	0.9993883028978935	0.18749683946815107
ADH1C	405.6	418.9	254.8	267.0	184.4	215.9	172.7	192.3	201.4	471.3	223.7	297.7	270.6	238.9	225.2	155.9	183.3	228.3	451.4	698.8	208.9	204.2	197.6	161.4	156.5	161.6	412.4	235.4	228.2	162.2	300.0	171.6	15525-294	3	SL014682	Alcohol dehydrogenase 1C	ADH1G	P00326	126	Human	RFU	Protein	20	S1	ADH1C						8.326878854838407	8.39478421042509	7.764027133375563	7.89108930693951	8.011786331206608	0.5628517214628443	0.6307570770495277	0.0	0.12706217356394767	0.24775919783104516	0.562851721462845	0.6307570770495285	0.0	0.12706217356394822	0.24775919783104497	0.32051375304847163	0.1609441683734081	0.024683820358253238	1.0	0.6480176506934703	0.33878387271641497	False	False	False	False	False	False	0.4926239488422515	0.26971127570963066	0.07135350773671534	1.0	0.7657241874075726	0.5254798691120678
GSS	1113.3	770.5	1096.1	1084.5	1137.7	746.8	664.3	1021.7	708.4	871.8	928.2	951.1	1322.0	926.4	1129.6	1277.8	757.5	709.5	1171.6	928.5	881.9	772.6	1171.2	605.7	867.9	873.8	779.9	952.3	996.9	678.7	810.4	639.0	15526-33	3	SL007246	Glutathione synthetase	GSHB	P48637	2937	Human	RFU	Protein	20	S2	GSS						9.898551004298207	9.988826677327951	9.699872112819438	9.762239648753615	10.079851411116213	0.19867889147876916	0.2889545645085132	0.0	0.0623675359341771	0.37997929829677446	0.1986788914787688	0.28895456450851237	0.0	0.062367535934177695	0.37997929829677374	0.13851865619380033	0.2195446466891433	0.07983394351629644	1.0	0.6600640162270419	0.026012686560234904	False	False	False	False	False	False	0.26456044813485025	0.3396613944629099	0.16928054553761634	1.0	0.7747975451935565	0.10946934459399085
DLD	20796.5	15445.2	24927.9	26018.6	26669.8	20844.7	15447.7	26643.9	15652.0	18192.8	22257.8	21336.2	31205.9	20709.5	26104.4	33073.1	16687.2	18445.6	24168.2	13922.4	17580.1	22990.8	23643.0	12089.9	17528.5	16960.2	14794.3	25112.4	17798.1	13023.6	19836.5	17825.4	15527-90	3	SL008018	Dihydrolipoyl dehydrogenase, mitochondrial	DLDH	P09622	1738	Human	RFU	Protein	20	S2	DLD	P09622	DLD	Matrix	Metabolism > Carbohydrate metabolism > Pyruvate metabolism | Metabolism > Carbohydrate metabolism > TCA cycle | Metabolism > Amino acid metabolism > Branched-chain amino acid metabolism | Metabolism > Amino acid metabolism > Branched-chain amino acid dehydrogenase complex | Metabolism > Amino acid metabolism > Lysine metabolism | Metabolism > Amino acid metabolism > Glycine metabolism | Metabolism > Amino acid metabolism > Glycine cleavage system	True	14.33358166521144	14.411845274260067	14.161723816316542	14.34537257303583	14.600319472428238	0.17185784889489852	0.2501214579435249	0.0	0.18364875671928793	0.43859565611169593	0.17185784889489875	0.2501214579435247	0.0	0.18364875671928746	0.4385956561116959	0.29269395627303507	0.40308022521357867	0.19835362186448904	1.0	0.2621081129100544	0.02506372166417623	False	False	False	False	False	False	0.4622721268129824	0.5313024109819673	0.32685925990267406	1.0	0.4228923084508809	0.10687099769567776
CSRP1	1153.4	935.3	1091.4	860.5	967.9	736.6	667.0	806.9	835.0	700.5	985.0	783.9	1158.8	1097.6	733.4	1084.4	950.5	836.7	1469.6	1341.0	812.4	833.3	772.2	616.6	681.2	682.3	700.8	638.8	813.4	652.9	669.5	635.0	15529-33	3	SL001883	Cysteine and glycine-rich protein 1	Cysteine-rich protein 1	P21291	1465	Human	RFU	Protein	20	S2	CSRP1						10.080062457298922	9.980353823369951	9.450461465132745	9.669112840181365	9.88176402140134	0.6296009921661767	0.5298923582372055	0.0	0.2186513750486192	0.4313025562685944	0.629600992166177	0.5298923582372056	0.0	0.21865137504861928	0.4313025562685951	0.0006651066337167987	0.0004262153772864612	6.285667321842581e-05	1.0	0.02574894362514706	0.00460467898446175	True	True	True	False	False	True	0.004120375253000236	0.00328027982963432	0.0012223438083358582	1.0	0.0817810113626646	0.041810025285880535
EPHB4	380.1	367.9	426.7	416.3	460.5	384.8	351.1	402.7	368.4	343.3	373.0	400.9	436.1	409.0	334.1	442.5	357.7	381.4	444.5	326.4	370.7	485.7	428.4	303.0	327.6	323.3	351.2	381.2	374.9	331.4	384.5	374.1	15530-33	3	SL004845	Ephrin type-B receptor 4	EphB4	P54760	2050	Human	RFU	Protein	20	S2	EPHB4						8.596935142387233	8.635718120331047	8.529714486355168	8.582706526780788	8.62580014998775	0.06722065603206495	0.1060036339758792	0.0	0.05299204042561989	0.0960856636325822	0.06722065603206338	0.10600363397587899	0.0	0.05299204042561971	0.09608566363258175	0.7886077963642142	0.5045172167856924	0.33239336060950386	1.0	0.5592280922964314	0.40337869823423955	False	False	False	False	False	False	0.8740543283994102	0.6255291029120935	0.4753238127630597	1.0	0.695235497094433	0.5813107200491283
MSR1	3197.0	3304.8	3718.7	3522.1	3685.9	2655.7	2838.7	3531.0	2597.0	2231.4	3123.0	2963.1	3851.6	3444.7	3059.4	4026.2	3468.1	3312.7	3046.5	2735.3	3859.0	3056.7	2937.7	2083.3	2453.1	2697.5	2819.4	3042.5	2733.9	2512.2	2986.4	2701.8	15533-97	3	SL025926	Macrophage scavenger receptor types I and II:Extracellular domain	Macrophage scavenger receptor:ECD	P21757	4481	Human	RFU	Protein	20	S2	MSR1						11.73469550928984	11.74636735694071	11.414420981746417	11.527386241322162	11.701176483577449	0.32027452754342356	0.33194637519429193	0.0	0.11296525957574488	0.28675550183103127	0.32027452754342345	0.33194637519429204	0.0	0.11296525957574521	0.2867555018310307	0.006898312106376562	0.002526132698103843	0.0008590125358704975	1.0	0.26311343094281947	0.007242289499769461	True	True	True	False	False	False	0.02618550310525926	0.011792402511751765	0.006865492498226514	1.0	0.42384068680868375	0.05374813421614621
MDH2	8154.4	5568.3	8609.5	8668.4	8213.2	5979.0	4950.5	7073.3	3965.1	4754.8	7078.5	5806.6	8927.4	6231.2	7357.9	10912.8	5050.8	5918.9	7587.5	5663.4	5004.0	7468.0	8206.0	4493.1	5186.2	6788.2	5109.2	7050.3	5870.8	6356.7	6031.4	5762.2	15534-26	3	SL004917	Malate dehydrogenase, mitochondrial	Malate dehydrogenase 2	P40926	4191	Human	RFU	Protein	20	S2	MDH2	P40926	MDH2	Matrix	Metabolism > Carbohydrate metabolism > Gluconeogenesis | Metabolism > Carbohydrate metabolism > Malate-aspartate shuttle | Metabolism > Carbohydrate metabolism > TCA cycle	True	12.707697044392946	12.920008517908565	12.600633080323488	12.551241338907216	12.789691558454304	0.10706396406945728	0.3193754375850766	0.0	-0.04939174141627234	0.189058478130816	0.1070639640694572	0.3193754375850763	0.0	-0.04939174141627294	0.18905847813081542	0.3823208760407683	0.5624587466474672	0.04663308779891399	1.0	0.7398046500213191	0.22798405590347084	False	False	False	False	False	False	0.5535774898356576	0.6739846557082952	0.11369844034914563	1.0	0.8340721158897929	0.4092122503913977
PRSS27	886.4	489.8	1005.3	922.9	785.1	616.6	651.4	714.2	537.9	570.1	999.0	766.7	956.4	757.6	542.2	1115.7	701.6	651.3	922.2	479.7	675.1	726.3	1035.6	465.3	601.6	601.6	536.1	657.8	691.7	488.3	800.1	941.7	15535-3	3	SL011069	Serine protease 27	Marapsin	Q9BQR3	83886	Human	RFU	Protein	20	S2	PRSS27						9.565292520581023	9.690172621264207	9.422083884718818	9.443624410381554	9.56171753888727	0.1432086358622051	0.2680887365453888	0.0	0.021540525662736343	0.13963365416845264	0.14320863586220403	0.26808873654538806	0.0	0.02154052566273578	0.13963365416845197	0.7308310459908509	0.4846861077470339	0.23647117221106734	1.0	0.9031404474405694	0.5149314912619798	False	False	False	False	False	False	0.8374958357649921	0.6062118764650348	0.3725048376632213	1.0	0.9391679259701546	0.6771102397303163
SLITRK1	15329.7	6621.6	21801.0	22085.8	22476.7	12559.1	9428.4	20777.0	8461.9	7041.9	14113.4	14018.6	20445.3	16506.9	11721.5	24018.1	8924.4	10011.7	19089.6	7512.2	10867.0	16380.4	24302.3	6033.9	12656.3	9653.5	10023.8	24713.3	21901.9	8627.8	10324.6	9353.5	15539-15	3	SL008760	SLIT and NTRK-like protein 1	SLIK1	Q96PX8	114798	Human	RFU	Protein	20	S2	SLITRK1						13.710358032479585	14.006635081649664	13.77287031576918	13.726132991821864	13.936000638621628	-0.06251228328959613	0.23376476588048334	0.0	-0.04673732394731722	0.16313032285244766	-0.06251228328959658	0.23376476588048348	0.0	-0.0467373239473169	0.16313032285244636	0.923340633175575	0.8634918186003614	0.54916884994738	1.0	0.8884928305288984	0.6494809678542175	False	False	False	False	False	False	0.9592138873140919	0.9113591636453967	0.6711654832749671	1.0	0.9296516122049601	0.7755171694637537
VIM	23829.1	4847.2	5414.2	1766.9	2172.4	1965.9	1005.1	1447.6	1627.8	1541.6	3231.7	4873.2	3251.3	2543.7	1415.0	2759.0	5856.2	4539.8	4627.3	21744.0	2750.0	5333.6	1028.3	1125.8	1349.8	2079.0	1744.2	1890.5	2361.9	717.6	1165.8	1026.6	15540-6	3	SL000649	Vimentin	Vimentin	P08670	7431	Human	RFU	Protein	20	S2	VIM						12.78259899714698	13.12998326253837	10.815463354360263	10.857992099572527	11.560714954474479	1.967135642786717	2.3145199081781076	0.0	0.04252874521226424	0.7452516001142158	1.9671356427867164	2.314519908178108	0.0	0.04252874521226475	0.7452516001142158	0.04834989385791764	0.03101576464726666	0.027727833666321478	1.0	0.9205190156141119	0.13747746204389874	False	False	False	False	False	False	0.11886830890001142	0.07770501421962468	0.07798319190067908	1.0	0.9513904789770407	0.295470916502741
CKMT1A	1359.6	896.8	1293.2	1412.0	1173.4	987.2	914.4	934.7	768.3	695.4	1234.7	1082.5	1582.0	1085.0	864.8	1828.2	726.3	878.2	1257.0	634.6	945.8	856.1	682.4	419.1	789.2	628.6	584.3	662.0	607.8	488.8	1042.5	852.4	15542-19	3	SL013015	Creatine kinase U-type, mitochondrial	KCRU	P12532	548596	Human	RFU	Protein	20	S2	CKMT1A	0	CKMT1A	MIM	Metabolism > Nucleotide metabolism > Creatine metabolism	True	10.029310236275043	10.27658971572526	9.434855644557704	9.904333558428142	10.171896088952245	0.5944545917173389	0.841734071167556	0.0	0.46947791387043836	0.7370404443945411	0.5944545917173389	0.8417340711675554	0.0	0.46947791387043686	0.7370404443945411	0.007002623666737586	0.03157635025924523	0.00032160346679282456	1.0	0.009324250102268856	0.0027978932132376316	True	False	True	False	True	True	0.026498481752436243	0.078810842634005	0.0035493505523280927	1.0	0.039821063413858715	0.031984995849393225
KLK14	251.2	203.3	203.2	226.8	202.1	171.0	199.4	197.6	228.1	200.7	245.4	255.1	230.6	250.8	175.6	191.7	227.3	202.2	200.1	264.0	239.4	179.7	218.4	183.2	187.6	205.8	186.8	179.6	174.4	324.9	180.1	183.9	15544-25	3	SL003919	Kallikrein-14	kallikrein 14	Q9P0G3	43847	Human	RFU	Protein	20	S1	KLK14						7.786487458698388	7.7887183326904585	7.646738698307846	7.688799802585218	7.833048195738376	0.13974876039054163	0.1419796343826123	0.0	0.042061104277371975	0.18630949743053016	0.13974876039054177	0.14197963438261216	0.0	0.042061104277371794	0.18630949743053013	0.565179746275392	0.31715428960307673	0.3853315205277591	1.0	0.7459643151718209	0.27824823937093685	False	False	False	False	False	False	0.7146300929521777	0.4450440185767272	0.5277717239954431	1.0	0.8393252574635912	0.4640448165431836
PPP3R1	877.4	581.1	835.7	937.5	865.1	774.0	711.3	799.1	623.7	613.6	770.2	740.6	945.9	716.7	590.0	1095.4	617.6	642.1	716.5	725.3	676.7	657.8	1017.6	565.5	674.9	672.1	497.1	785.1	651.9	814.8	653.2	632.6	15545-13	3	SL004720	Calcineurin subunit B type 1	Calcineurin B a	P63098	5534	Human	RFU	Protein	20	S2	PPP3R1						9.542258049766918	9.65807756301153	9.43663583793187	9.524961408141612	9.547472964890732	0.10562221183504761	0.22144172507965898	0.0	0.08832557020974185	0.11083712695886128	0.10562221183504696	0.22144172507965826	0.0	0.08832557020974209	0.11083712695886141	0.7164401702768228	0.5061260558923595	0.19198646109272816	1.0	0.47404163855183223	0.5124084777561747	False	False	False	False	False	False	0.8304662372320599	0.626562519915767	0.31930426058253186	1.0	0.6246973794505302	0.675257629773629
PHGDH	534.4	467.5	526.7	443.7	468.1	365.3	640.5	677.2	423.6	408.5	508.1	491.9	542.5	502.7	390.9	573.7	472.5	463.6	680.4	372.4	396.8	738.4	585.1	448.6	509.0	661.6	394.6	519.8	592.6	446.1	465.2	513.1	15548-35	3	SL018791	D-3-phosphoglycerate dehydrogenase	SERA	O43175	26227	Human	RFU	Protein	20	S2	PHGDH						8.946126491968181	8.94566329661831	9.060720492170372	8.96219369254487	8.912889336229961	-0.11459400020219057	-0.11505719555206184	0.0	-0.09852679962550148	-0.14783115594041085	-0.1145940002021903	-0.11505719555206169	0.0	-0.09852679962550119	-0.14783115594040974	0.8635358556102533	0.4637517941355438	0.4605418216497552	1.0	0.5120218161405405	0.3649608988783406	False	False	False	False	False	False	0.923463107846924	0.5876074562278415	0.5961061877306763	1.0	0.6572422641705173	0.5500125606179385
ACHE	233.0	212.7	224.4	206.1	210.5	216.4	218.3	209.2	202.2	202.1	218.5	218.6	207.4	209.3	197.4	208.7	201.0	212.9	213.5	208.9	212.6	213.7	235.1	203.9	216.7	213.3	205.3	218.8	208.6	210.2	209.0	211.0	15553-22	3	SL007155	Acetylcholinesterase	ACES	P22303	43	Human	RFU	Protein	20	S1	ACHE						7.7114949066500875	7.775116404435589	7.736309674609153	7.721294530260647	7.701653013735666	-0.024814767959065342	0.03880672982643585	0.0	-0.015015144348505594	-0.03465666087348662	-0.024814767959064683	0.038806729826435855	0.0	-0.015015144348505467	-0.0346566608734861	0.34002707791897474	0.35222038792394794	0.31029534121116986	1.0	0.5760412483304573	0.3294674196775551	False	False	False	False	False	False	0.5123300057395284	0.48297490221924466	0.4543543419828545	1.0	0.707813481856296	0.5172635886423979
AMY2B	805.1	622.3	731.0	800.2	858.3	654.6	615.9	788.4	583.2	517.6	794.9	717.8	800.6	756.1	793.0	977.2	800.9	791.0	848.0	637.6	707.4	872.7	859.6	693.1	722.3	468.9	725.4	821.9	870.4	1099.1	657.9	559.9	15556-49	3	SL005393	Alpha-amylase 2B	Alpha-amylase 2B	P19961	280	Human	RFU	Protein	20	S2	AMY2B						9.63241970022102	9.530698943334913	9.568336182133747	9.42533581063138	9.582847628550267	0.06408351808727275	-0.037637238798833295	0.0	-0.14300037150236733	0.014511446416520357	0.06408351808727274	-0.03763723879883383	0.0	-0.14300037150236838	0.01451144641652046	0.6864963470532128	0.6691050906969435	0.8337294466848564	1.0	0.3583401474742859	0.9323929341507096	False	False	False	False	False	False	0.809351261487764	0.7627588283133024	0.8913294525560723	1.0	0.5205865693646652	0.96349614344943
ENPEP	171.1	172.0	171.8	170.8	171.9	185.7	181.5	176.2	180.4	191.5	167.2	169.5	171.6	175.4	183.9	166.4	174.9	178.3	172.3	184.0	168.0	211.9	202.4	221.5	215.8	211.9	204.5	198.0	202.3	209.1	211.6	171.0	15558-63	3	SL008525	Glutamyl aminopeptidase	AMPE	Q07075	2028	Human	RFU	Protein	20	S2	ENPEP						7.442805300049888	7.421433711978502	7.682675438665253	7.485426827170242	7.452035273546195	-0.2398701386153652	-0.26124172668675083	0.0	-0.19724861149501116	-0.23064016511905816	-0.2398701386153647	-0.2612417266867505	0.0	-0.19724861149501113	-0.23064016511905755	2.633440277025003e-07	7.358359085525187e-05	0.00024060692255354916	1.0	0.0002588543579550761	0.0008317643749187645	True	True	True	False	True	True	1.120059130690225e-05	0.0009556855724388571	0.002936131120355643	1.0	0.0032684856691098415	0.015972799539276605
ANTXR2	206.8	199.8	188.2	186.6	189.3	160.4	163.9	187.3	183.5	167.9	204.2	193.2	187.7	183.0	166.2	200.4	170.8	180.7	326.5	220.5	165.3	244.7	256.1	173.6	194.8	202.0	219.1	212.1	217.6	199.5	182.9	184.3	15559-5	3	SL011048	Anthrax toxin receptor 2	ANTR2	P58335	118429	Human	RFU	Protein	20	S2	ANTXR2						7.719046503929944	7.60991744529631	7.699619772088393	7.487840033823051	7.511950269690007	0.019426731841550193	-0.08970232679208312	0.0	-0.21177973826534213	-0.18766950239838653	0.019426731841550304	-0.089702326792083	0.0	-0.21177973826534213	-0.18766950239838642	0.27479160316255696	0.8930091963699958	0.36609811230075995	1.0	0.018841640502494438	0.08310544389521628	False	False	False	False	False	False	0.44313954097589286	0.9307618064200315	0.5085239821931679	1.0	0.06556710592088137	0.214259444682704
TCN2	28207.3	62756.3	214.4	45852.0	41455.9	29844.0	247.9	227.8	50071.8	243.5	212.9	212.7	206.8	219.1	250.9	46484.1	224.2	41026.0	205.1	225.9	35127.6	273.3	232.8	41560.6	45738.7	69205.4	61841.8	252.5	244.0	253.4	33789.1	248.9	15560-52	3	SL003561	Transcobalamin-2	Apo-TC II	P20062	6948	Human	RFU	Protein	20	S2	TCN2						14.326767696167538	15.064132251660125	14.492993981734546	14.092754781722736	7.79685079526716	-0.16622628556700825	0.5711382699255783	0.0	-0.4002392000118107	-6.696143186467387	-0.16622628556700833	0.5711382699255777	0.0	-0.4002392000118112	-6.6961431864673875	0.37306284506986764	0.8526620617334542	0.4985868225460819	1.0	0.6611143235761242	0.13266631169252474	False	False	False	False	False	False	0.5445085434864836	0.9022859268132419	0.6304230578018639	1.0	0.7755297540917986	0.2881653819876736
GUSB	5390.3	7636.1	6810.4	6860.5	5007.5	3783.1	4843.8	5338.3	4507.8	4875.1	6445.5	5209.2	6546.2	4825.4	6326.6	5518.4	4656.4	5275.9	4758.2	6482.5	5815.0	4047.0	7204.7	4958.1	4968.7	4271.3	6339.5	7200.6	4031.7	6927.0	4224.4	6495.9	15562-24	3	SL008667	Beta-glucuronidase	BGLR	P08236	2990	Human	RFU	Protein	20	S2	GUSB						12.403473668946653	12.704406223575543	12.42923791472683	12.27949036527459	12.483526100960752	-0.02576424578017722	0.2751683088487127	0.0	-0.14974754945223978	0.054288186233922175	-0.025764245780178042	0.2751683088487116	0.0	-0.1497475494522414	0.05428818623392168	0.15660190527597523	0.8694223710289041	0.13473648422173398	1.0	0.34605200577808093	0.7727622947608943	False	False	False	False	False	False	0.2903432870538398	0.914698235858993	0.24783471161979545	1.0	0.507938695867605	0.8628032191888216
MUC16	39.8	39.0	44.1	52.4	49.6	41.3	33.1	40.0	42.5	38.4	47.9	40.0	56.0	44.8	44.4	45.2	43.1	35.7	56.0	33.2	39.0	32.2	29.2	27.3	28.4	31.9	30.5	31.1	29.4	25.1	36.5	29.4	15565-102	3	SL000327	Mucin-16	CA125	Q8WXI7	94025	Human	RFU	Protein	20	S1	MUC16						5.393461964719701	5.453682185872176	4.91125578816992	5.386416821339076	5.532940288372874	0.4822061765497807	0.5424263977022559	0.0	0.47516103316915625	0.6216845002029538	0.4822061765497809	0.5424263977022554	0.0	0.47516103316915553	0.6216845002029537	4.048239176065861e-05	0.000474888690913564	4.508692344382722e-05	1.0	2.5143960228230123e-05	1.6013907996508145e-05	True	True	True	False	True	True	0.0004797598353299654	0.0035171745916643088	0.0009673073575426413	1.0	0.0006578130314385529	0.0018198305134156834
CNN1	441.0	434.1	455.5	422.6	452.2	410.9	426.2	431.8	419.5	419.3	446.2	428.8	459.8	444.5	420.5	474.8	432.4	442.3	462.8	472.2	459.9	393.2	406.4	407.2	433.1	417.4	403.9	396.1	432.5	399.2	404.1	414.8	15566-10	3	SL004911	Calponin-1	Calponin-1	P51911	1264	Human	RFU	Protein	20	S1	CNN1						8.83731255552431	8.775774868637292	8.678808178184378	8.74632236490748	8.776103988073164	0.1585043773399324	0.0969666904529145	0.0	0.06751418672310194	0.09729580988878617	0.15850437733993278	0.09696669045291473	0.0	0.06751418672310203	0.09729580988878679	2.5866009955133414e-05	1.1781726900168917e-05	0.0031440527088829593	1.0	0.010695385382973774	0.004819605895151963	True	True	True	False	True	True	0.00033957308737127316	0.000273765174903925	0.016618237900948955	1.0	0.043898159080343266	0.042941777360706895
CD247	99.4	105.3	94.6	100.4	95.6	105.7	91.8	100.2	97.9	103.6	106.7	96.9	102.6	95.1	98.9	101.0	101.5	98.2	100.3	100.7	98.3	105.3	100.8	94.9	96.7	101.5	96.6	102.6	94.0	100.2	90.6	95.6	15567-2	3	SL004471	T-cell surface glycoprotein CD3 zeta chain	CD3-zeta	P20963	919	Human	RFU	Protein	20	S1	CD247						6.643856189774724	6.642773762533085	6.615780092710944	6.646944371562295	6.620219825507486	0.02807609706378056	0.02699366982214091	0.0	0.031164278851351312	0.004439732796542195	0.028076097063780385	0.02699366982214006	0.0	0.031164278851351142	0.004439732796542262	0.7861948702085617	0.31372785728040553	0.47951185887538583	1.0	0.3707953039029609	0.901807823812774	False	False	False	False	False	False	0.87270990400288	0.44151368150162335	0.6121624977357699	1.0	0.5316214822176112	0.9446607705949173
COL2A1	2012.4	1783.1	1832.5	2321.7	2070.5	2101.1	1925.0	1919.5	2125.9	1682.0	1692.8	1952.1	2125.1	2089.1	1723.8	2055.6	1935.4	2453.2	1863.2	2380.1	1911.9	2123.5	2327.9	1427.0	1582.1	2213.3	2438.1	2014.8	1710.9	2464.7	1970.3	1442.5	15569-15	3	SL002527	Collagen Type II	Collagen II	P02458	1280	Human	RFU	Protein	20	S2	COL2A1						11.036104911153872	10.95668470270956	10.946979357460435	10.915111102413487	10.945827869893195	0.089125553693437	0.009705345249125585	0.0	-0.031868255046948235	-0.0011514875672400393	0.08912555369343768	0.009705345249127027	0.0	-0.03186825504694788	-0.0011514875672388341	0.8756607171350308	0.48417922866353014	0.9498272293444735	1.0	0.7861575583032809	0.9939175690326902	False	False	False	False	False	False	0.9319110909749896	0.6058610278155439	0.9691489111984225	1.0	0.8672352890531421	0.998599734624721
CR2	323.3	338.8	261.6	214.1	235.0	203.8	191.2	206.3	267.1	240.2	231.2	270.4	273.0	254.9	182.6	177.9	184.9	286.0	408.4	248.4	197.1	192.2	274.4	188.2	163.2	186.1	227.2	191.8	189.7	207.1	219.4	161.4	15570-99	3	SL004551	Complement receptor type 2	Complement receptor type 2	P20023	1380	Human	RFU	Protein	20	S2	CR2						7.968378801370539	8.152031270807399	7.64431515609242	7.813597980214075	7.937962255008459	0.3240636452781196	0.5077161147149791	0.0	0.1692828241216553	0.2936470989160398	0.3240636452781199	0.5077161147149795	0.0	0.16928282412165563	0.2936470989160402	0.06576285824246052	0.1020156553632328	0.002771633408621634	1.0	0.10296234725264505	0.043387789297278115	False	False	True	False	False	False	0.15086469962070617	0.19073518289377692	0.015306066652167914	1.0	0.22155181999067677	0.1447520144766531
NCAN	22763.9	20083.7	34850.5	33568.8	34839.7	27061.0	20498.2	34059.1	23499.1	18412.4	31559.1	26681.4	44073.2	30123.7	21220.3	39076.2	18350.3	19110.1	31966.4	19417.2	22348.0	30639.3	33252.5	14054.3	23635.4	22881.3	21436.4	35834.1	28302.9	17404.3	22564.8	19657.4	15573-110	3	SL008782	Neurocan core protein	CSPG3	O14594	1463	Human	RFU	Protein	20	S2	NCAN						14.612217709807494	14.763664953836987	14.58136483622897	14.727742719432742	14.897687132709411	0.03085287357852451	0.18230011760801723	0.0	0.14637788320377254	0.3163222964804415	0.030852873578523465	0.1823001176080176	0.0	0.14637788320377265	0.31632229648044147	0.6854792110032	0.8896040229389102	0.4292432408016671	1.0	0.4304339210352217	0.19611407893075994	False	False	False	False	False	False	0.808778197568526	0.928410110322097	0.5682355461140379	1.0	0.5876752220178652	0.3717325243845236
CCNA2	424.9	408.7	415.9	425.3	426.3	405.2	443.3	447.7	427.9	430.8	412.2	425.7	423.9	434.2	424.3	434.8	411.1	449.0	420.4	433.2	436.9	458.5	430.8	459.3	452.7	441.0	431.7	447.9	435.9	449.3	434.7	436.6	15574-37	3	SL000385	Cyclin-A2	Cyclin A	P20248	890	Human	RFU	Protein	20	S1	CCNA2						8.75120928822302	8.70977310785294	8.79276072148509	8.740214437784616	8.738176724070671	-0.04155143326206989	-0.08298761363215057	0.0	-0.052546283700474206	-0.05458399741441866	-0.04155143326206848	-0.08298761363214924	0.0	-0.05254628370047397	-0.05458399741441859	0.007038081979403105	0.047834955483916544	0.0009305627225327807	1.0	0.01846143686102076	0.010852114663356633	True	False	True	False	False	False	0.026604974135238452	0.10777683743324815	0.007215366666871694	1.0	0.06461502901357266	0.06604805853271364
RNASE3	844.1	603.7	857.3	576.3	912.8	530.1	667.0	769.8	620.6	612.5	870.8	937.0	939.3	958.6	1037.8	762.3	898.4	618.7	1004.2	628.7	736.7	467.7	437.0	856.8	439.7	701.4	536.1	423.4	382.2	575.5	590.4	514.7	15576-158	3	SL003107	Eosinophil cationic protein	ECP	P12724	6037	Human	RFU	Protein	20	S2	RNASE3						9.597742209797808	9.492554236016904	9.073143470546814	9.475617640200985	9.91912403150326	0.5245987392509939	0.41941076547009004	0.0	0.4024741696541714	0.8459805609564466	0.5245987392509935	0.4194107654700891	0.0	0.4024741696541704	0.8459805609564455	0.00019784104038979972	0.0055508135940455445	0.04775887850638431	1.0	0.02163171414938354	5.2183408209488955e-05	True	True	False	False	False	True	0.0015985879627449498	0.02128153256167277	0.11570630358991774	1.0	0.07246729082960249	0.003547008672033768
ENPP6	960.2	802.5	933.4	872.1	886.0	847.4	1128.1	1063.5	952.1	619.1	1103.2	690.9	1145.3	725.5	914.4	1121.7	796.3	671.1	1138.0	517.2	1358.7	1734.8	1628.5	814.4	792.0	752.8	842.0	1270.0	982.7	1435.3	851.5	728.6	15579-26	3	SL008780	Ectonucleotide pyrophosphatase/phosphodiesterase family member 6	ENPP6	Q6UWR7	133121	Human	RFU	Protein	20	S2	ENPP6						9.867021276509034	9.800980766209998	10.071047875584622	9.880764227019037	9.763253870677723	-0.20402659907558807	-0.2700671093746241	0.0	-0.19028364856558433	-0.30779400490689923	-0.20402659907558807	-0.27006710937462475	0.0	-0.1902836485655855	-0.3077940049069006	0.6639385492518257	0.4460060861883529	0.3568044993387104	1.0	0.3954684755394572	0.32021211548680173	False	False	False	False	False	False	0.7938349451636946	0.5709914213779071	0.499482841729916	1.0	0.5560573448808074	0.5084350529257156
EPHA7	423.1	375.5	473.3	507.6	463.4	399.6	405.0	469.9	387.8	400.0	458.4	464.7	528.7	505.4	389.6	552.3	424.8	390.4	461.6	341.2	408.4	466.9	550.4	393.2	404.7	389.1	439.8	453.5	458.4	388.4	468.5	419.6	15580-2	3	SL008537	Ephrin type-A receptor 7	EPHA7	Q15375	2045	Human	RFU	Protein	20	S2	EPHA7						8.74746572702259	8.797256217509785	8.7791223984613	8.735725245076575	8.882948672716632	-0.03165667143871076	0.018133819048484767	0.0	-0.04339715338472594	0.10382627425533109	-0.031656671438710815	0.01813381904848446	0.0	-0.04339715338472644	0.10382627425533003	0.7134110108493421	0.747536496608036	0.8539091576879676	1.0	0.549291342417801	0.2956874272831874	False	False	False	False	False	False	0.8288559555762405	0.8268598225489845	0.9041317955837223	1.0	0.688911180100822	0.48264876964249803
FANK1	90.3	86.9	88.6	95.5	90.4	96.3	96.0	83.9	91.7	87.1	93.8	93.0	92.0	88.0	94.1	85.3	89.4	88.2	93.7	88.0	93.6	94.8	94.9	87.9	104.1	97.3	94.8	91.9	94.6	88.2	90.8	92.8	15581-16	3	SL019927	Fibronectin type 3 and ankyrin repeat domains protein 1	FANK1	Q8TC84	92565	Human	RFU	Protein	20	S1	FANK1						6.487036080031898	6.497053444545081	6.551935426044425	6.51276867598301	6.520029304212185	-0.06489934601252667	-0.05488198149934398	0.0	-0.03916675006141457	-0.03190612183223962	-0.06489934601252592	-0.054881981499343646	0.0	-0.039166750061414464	-0.03190612183223946	0.31834380042655486	0.0686209971677181	0.18902885281026527	1.0	0.26833440799015346	0.41159691701193346	False	False	False	False	False	False	0.490278374288419	0.14114267884638398	0.3161202222324809	1.0	0.4292996368922979	0.5884695060797703
FCN1	133.0	146.5	148.3	146.2	140.9	138.1	145.9	134.1	146.9	137.6	149.3	154.7	151.5	146.9	142.3	147.8	195.5	152.0	164.0	151.1	144.0	136.1	149.6	145.7	140.6	153.1	174.1	147.2	156.3	155.0	131.8	134.9	15582-25	3	SL010462	Ficolin-1	FCN1	O00602	2219	Human	RFU	Protein	20	S2	FCN1						7.31348773208671	7.1649069266756875	7.206259598399666	7.14800438318539	7.217715411350674	0.10722813368704376	-0.041352671723978496	0.0	-0.05825521521427568	0.011455812951007616	0.10722813368704355	-0.0413526717239782	0.0	-0.058255215214275895	0.011455812951007897	0.12680483113804408	0.14986658681708578	0.5322191274216106	1.0	0.2517573702871147	0.8563845629597009	False	False	False	False	False	False	0.2469875567399557	0.2551450575656987	0.6577450660556285	1.0	0.4105643951665647	0.9160740566524931
FCRLB	135.4	128.6	130.8	134.7	133.8	137.5	135.8	137.8	137.9	133.1	135.3	133.6	135.2	135.7	127.1	135.2	129.9	132.4	139.3	131.5	129.4	125.5	140.5	134.7	146.1	125.8	134.1	131.9	128.1	137.5	118.0	126.3	15583-18	3	SL012568	Fc receptor-like B	FCRLB	Q6BAA4	127943	Human	RFU	Protein	20	S1	FCRLB						7.054739966970305	7.048486873992337	7.040912350633106	7.086249982800689	7.054197294388812	0.013827616337199089	0.007574523359230589	0.0	0.04533763216758313	0.013284943755706102	0.013827616337199226	0.007574523359230571	0.0	0.04533763216758376	0.013284943755706076	0.6257332544000409	0.7207700394223852	0.8709645263109191	1.0	0.19432758483387388	0.7780930386713847	False	False	False	False	False	False	0.7649954545724487	0.8052473881288797	0.9153549845789429	1.0	0.34304478749921474	0.8660032072829668
CFHR2	47361.0	54590.9	69194.8	48202.2	36754.0	55975.6	31530.6	34776.2	61743.7	22795.4	38269.8	53641.3	39790.2	42538.3	32115.8	47594.6	25954.6	49266.3	84174.6	54376.3	66521.0	30605.5	27517.6	28044.9	36983.0	29900.1	35884.9	34022.6	44576.8	29955.0	30685.7	43734.0	15584-9	3	SL002691	Complement factor H-related protein 2	FHR2	P36980	3080	Human	RFU	Protein	20	S2	CFHR2						15.737878436877613	15.742867945924914	15.045162783695785	15.297189061943739	15.358836607705365	0.6927156531818284	0.6977051622291288	0.0	0.25202627824795343	0.3136738240095802	0.6927156531818275	0.6977051622291288	0.0	0.25202627824795254	0.3136738240095805	0.010850321214249354	0.00447614504202394	0.00021774027284674212	1.0	0.1853159061164792	0.05712532169498049	True	True	True	False	False	False	0.03754252435358495	0.018036012681795076	0.0027178107414925854	1.0	0.3327907617741119	0.1712582294672684
FBLN5	9645.5	11979.4	12321.6	13402.0	12024.3	10752.4	9062.9	13297.5	12881.3	10091.4	12646.5	12112.1	14946.9	13106.2	6411.0	12851.0	11087.6	11560.0	14527.8	11363.2	11214.0	7322.7	9424.8	6616.0	6094.0	7051.7	8855.7	8185.4	6602.8	7355.7	9013.0	7551.2	15585-304	3	SL004460	Fibulin-5	fibulin 5	Q9UBX5	10516	Human	RFU	Protein	20	S2	FBLN5						13.562790963872763	13.531031101402785	12.899923315016059	13.493932269920345	13.50730531912424	0.6628676488567038	0.6311077863867265	0.0	0.594008954904286	0.6073820041081817	0.662867648856704	0.6311077863867262	0.0	0.5940089549042866	0.6073820041081818	4.4061980295408166e-05	2.1366392155149694e-06	5.413189929171009e-05	1.0	1.3011461875516454e-05	0.0046661215650308395	True	True	True	False	True	True	0.0005088959245067538	8.399879467265066e-05	0.001093614732079465	1.0	0.0004243603687023819	0.04217103484240061
FOLR2	9790.3	7820.9	9668.3	7740.5	12011.0	7244.9	5458.6	8652.9	6925.0	5320.5	6460.0	7739.3	10630.5	9281.3	7849.6	10389.1	7260.9	6506.6	11629.8	5019.5	7069.5	8137.9	9921.1	4760.8	7011.4	7171.7	7515.6	11858.8	11200.8	5520.4	6946.8	5960.6	15587-20	3	SL009334	Folate receptor beta	FOLR2	P14207	2350	Human	RFU	Protein	20	S2	FOLR2						12.962034419664437	13.09589146332092	12.932716392921964	12.860890211812013	13.115559851394153	0.02931802674247308	0.16317507039895496	0.0	-0.07182618110995165	0.1828434584721883	0.02931802674247355	0.16317507039895557	0.0	-0.0718261811099527	0.1828434584721883	0.7882629462330801	0.8952681288973728	0.45395531569435554	1.0	0.7367383220936236	0.406689845449444	False	False	False	False	False	False	0.873896898227363	0.9325816530321673	0.5900414443196108	1.0	0.8315227800562803	0.5842100031510579
GLA	273.3	257.0	247.2	276.3	242.2	253.0	239.3	214.6	288.1	249.8	311.7	307.3	274.1	268.7	183.8	308.2	268.6	245.5	271.6	258.0	244.7	318.4	315.3	231.3	249.9	250.8	287.0	230.4	228.6	258.9	239.1	246.4	15588-17	3	SL009217	Alpha-galactosidase A	galactosidase, alpha	P06280	2717	Human	RFU	Protein	20	S2	GLA						8.055824700134858	8.041385369486115	8.020399159039709	8.005383946301325	8.013880937935031	0.03542554109514917	0.020986210446405806	0.0	-0.015015212738383354	-0.00651822110467748	0.035425541095148755	0.020986210446406188	0.0	-0.015015212738384352	-0.006518221104677766	0.988151723090202	0.677057259366734	0.8282138592112271	1.0	0.8668830678043885	0.95897911352017	False	False	False	False	False	False	0.9932922578942566	0.769772932214203	0.8879126471172251	1.0	0.9180024100380486	0.9784869658574911
GC	102210.1	105252.7	98853.1	94475.0	83202.4	100888.5	102813.2	104271.9	99498.9	100855.5	97789.3	105230.1	89804.3	95123.2	69545.6	80836.7	93658.0	105904.7	110500.7	96224.6	95146.8	68475.7	91503.2	90283.2	99264.9	89030.4	99225.4	93357.5	97853.1	107394.9	81162.6	94672.8	15589-1	3	SL000431	Vitamin D-binding protein	Gc-Globulin, Mixed Type	P02774	2638	Human	RFU	Protein	20	S3	GC						16.566369979720218	16.612490226797494	16.489665109510096	16.58745879892424	16.456447468504475	0.07670487021012207	0.1228251172873982	0.0	0.0977936894141429	-0.033217641005620635	0.07670487021012408	0.12282511728740064	0.0	0.09779368941414385	-0.03321764100561781	0.3925629398872925	0.3538193928207404	0.15732233468152668	1.0	0.16796440349632974	0.761729051683429	False	False	False	False	False	False	0.5629160610804965	0.4837992938494538	0.2777871668217391	1.0	0.3107619197732908	0.8553428119335462
GPX1	120.3	110.5	115.5	114.6	113.7	122.8	115.2	110.1	110.0	109.1	114.4	107.0	116.7	115.7	130.6	130.6	108.9	106.9	116.8	232.7	102.6	142.6	142.0	126.7	125.6	132.6	128.3	121.6	116.4	120.8	124.0	122.0	15591-28	3	SL001812	Glutathione peroxidase 1	Glutathione peroxidase	P07203	2876	Human	RFU	Protein	20	S2	GPX1	P07203	GPX1	Matrix	Metabolism > Detoxification > ROS and glutathione metabolism | Metabolism > Detoxification > Selenoproteins	True	7.056186096690077	6.8483099574492865	6.994456299148366	6.828000438643449	6.876516946564999	0.061729797541710596	-0.14614634169907958	0.0	-0.16645586050491712	-0.11793935258336674	0.061729797541710076	-0.1461463416990799	0.0	-0.16645586050491773	-0.11793935258336673	0.47756774945837965	0.7154381811422919	0.016664831292291137	1.0	0.0011518084943966751	0.07252699144475938	False	False	False	False	True	False	0.640739446620111	0.8007666807399029	0.05408260240023072	1.0	0.009276969191303453	0.1986027141482436
HTRA1	50417.7	81979.2	70780.8	77017.9	66793.5	59730.6	48750.6	74864.7	73267.3	65378.9	65967.3	67677.7	83291.9	64710.3	40833.0	88447.3	64878.9	74081.6	82496.4	70771.2	68116.1	44813.9	59354.3	34238.5	39332.4	47811.1	48183.5	51568.9	35705.5	50176.3	50998.3	58795.9	15594-47	3	SL008268	Serine protease HTRA1	HTRA1	Q92743	5654	Human	RFU	Protein	20	S2	HTRA1						16.190723325633897	16.09607477528755	15.531432968595125	15.98736839048088	15.96867185503738	0.6592903570387723	0.5646418066924266	0.0	0.455935421885755	0.4372388864422554	0.6592903570387716	0.5646418066924275	0.0	0.4559354218857554	0.4372388864422545	0.0002030596427749923	1.3822398253834612e-05	0.001722161681388047	1.0	0.0005681866852567913	0.023055340455813443	True	True	True	False	True	False	0.0016282831112486428	0.0002983095029677719	0.010939110837323377	1.0	0.005599487482212254	0.10156927191623595
HEXIM1	237.4	201.5	195.9	200.4	204.6	203.6	182.9	192.2	194.2	198.2	185.6	188.2	201.8	187.8	187.6	203.5	202.0	198.3	197.1	215.4	185.7	169.0	164.2	161.7	161.6	166.9	166.3	159.5	162.3	181.9	175.2	160.5	15596-7	3	SL020142	Protein HEXIM1	HEXI1	O94992	10614	Human	RFU	Protein	20	S1	HEXIM1						7.646258679990029	7.705977901682522	7.3774866178529654	7.603414402126858	7.580070090781133	0.2687720621370637	0.32849128382955683	0.0	0.22592778427389248	0.20258347292816747	0.26877206213706417	0.32849128382955683	0.0	0.22592778427389298	0.202583472928168	5.62658537969591e-08	4.2636322050551333e-07	1.7120277195412086e-05	1.0	7.548800395953537e-07	3.1212506709743844e-05	True	True	True	False	True	True	3.4976201253443035e-06	3.100939702736598e-05	0.0005515003660237153	1.0	6.31062359537587e-05	0.002702482872618655
IL6R	1853.3	1792.2	3215.0	2374.3	2735.0	1508.2	1473.7	1507.7	1823.3	1151.6	2110.6	2299.4	3154.2	2129.7	1422.1	3275.3	1570.3	1435.2	2058.8	1619.6	2343.1	1633.1	2764.5	1140.3	1704.3	1549.8	1313.4	1764.7	2340.1	1441.3	2214.3	1260.0	15602-43	3	SL001943	Interleukin-6 receptor subunit alpha	IL-6 sRa	P08887	3570	Human	RFU	Protein	20	S2	IL6R						11.001677941416762	11.17286500145912	10.76380085548315	10.780199938966376	11.136574643547652	0.23787708593361145	0.40906414597596985	0.0	0.016399083483225496	0.37277378806450123	0.23787708593361262	0.40906414597597046	0.0	0.01639908348322711	0.37277378806450273	0.3310032145730747	0.3008277438954934	0.09593060312773814	1.0	0.9370578265924381	0.1404103202463119	False	False	False	False	False	False	0.5030059297095638	0.42841593525590826	0.19307106191576295	1.0	0.9620583812544893	0.299325590286245
ITGA2	69.4	74.6	75.6	73.2	72.4	79.7	64.6	71.9	74.5	73.1	73.2	71.3	80.3	73.9	72.8	67.9	76.0	71.1	78.9	74.0	75.1	78.5	72.1	68.2	73.5	77.8	75.1	77.0	76.9	69.9	70.6	81.1	15603-20	3	SL004086	Integrin alpha-2	Integrin alpha-2	P17301	3673	Human	RFU	Protein	20	S1	ITGA2						6.206200387833862	6.19377174339668	6.221279524434795	6.185300227329228	6.2206201674478505	-0.015079136600933296	-0.02750778103811502	0.0	-0.03597929710556702	-0.000659356986944637	-0.015079136600932859	-0.027507781038114687	0.0	-0.03597929710556656	-0.0006593569869445627	0.883524298249394	0.7078283550794062	0.5363331137346512	1.0	0.38074009140904685	0.9887001528737411	False	False	False	False	False	False	0.9363066036963198	0.7949406464627118	0.6605843753077253	1.0	0.5414742712744087	0.9955442630279274
MAPK9	413.4	310.0	321.5	330.6	339.3	307.0	343.9	320.6	339.0	341.8	334.1	334.3	319.1	353.8	335.6	344.5	340.6	323.1	333.9	393.2	310.0	396.8	388.0	378.9	365.0	374.8	377.9	341.8	359.6	347.6	354.3	345.8	15604-18	3	SL004716	Mitogen-activated protein kinase 9	JNK2	P45984	5601	Human	RFU	Protein	20	S2	MAPK9						8.413134253889874	8.42574042431621	8.517311488097025	8.376094373248034	8.391028726810188	-0.10417723420715141	-0.09157106378081536	0.0	-0.1412171148489918	-0.1262827612868378	-0.10417723420715065	-0.09157106378081457	0.0	-0.1412171148489912	-0.12628276128683716	0.0482969254023848	0.038755876634201686	0.18711883890971648	1.0	0.0006129483987268326	0.009776513114084862	False	False	False	False	True	False	0.11883069636385137	0.09148701420335892	0.3137918642818464	1.0	0.005835044115105044	0.062345362519562346
KRT19	279.3	283.4	316.7	284.6	292.0	250.1	283.2	320.5	265.0	248.7	314.4	279.6	354.3	312.2	261.6	427.0	300.1	301.3	347.8	232.8	239.9	322.3	380.7	258.7	273.4	309.8	255.0	348.2	332.3	281.7	289.8	315.0	15606-19	3	SL000044	Keratin, type I cytoskeletal 19	Keratin 19	P08727	3880	Human	RFU	Protein	20	S2	KRT19						8.267488980881247	8.184875342908283	8.257773538468479	8.139478265692382	8.238046409636382	0.009715442412767672	-0.07289819556019594	0.0	-0.11829527277609664	-0.019727128832096597	0.00971544241276849	-0.07289819556019506	0.0	-0.11829527277609614	-0.01972712883209582	0.7818172981174072	0.9391328541487698	0.475495015990931	1.0	0.18000433968692242	0.8592565099744456	False	False	False	False	False	False	0.8702900425554074	0.9601227506640431	0.608744103380046	1.0	0.3269659247110357	0.9180802992572561
PKLR	147.6	116.4	107.3	115.9	115.4	120.4	119.7	113.6	123.3	117.5	115.0	113.5	111.7	113.5	124.7	110.8	110.9	115.7	108.7	237.5	110.8	136.0	125.4	133.7	151.6	126.2	129.5	127.1	124.5	122.4	121.1	122.5	15607-56	3	SL009203	Pyruvate kinase PKLR	KPYR	P30613	5313	Human	RFU	Protein	20	S2	PKLR						7.048759311919855	6.92837032301897	7.0122435957547475	6.880720504350238	6.8561142339774594	0.03651571616510729	-0.0838732727357776	0.0	-0.13152309140450935	-0.1561293617772881	0.036515716165107896	-0.08387327273577701	0.0	-0.13152309140450863	-0.15612936177728778	0.6983035222393172	0.8342029006196706	0.2966697177996012	1.0	0.00560372911628136	0.01641187555465105	False	False	False	False	True	False	0.8184504981933718	0.8887004095806158	0.4394457958363543	1.0	0.02787682753947629	0.08260454734185266
RPS6KB1	178.9	178.6	172.0	180.9	175.2	174.1	175.6	171.6	176.3	186.0	167.3	178.4	178.7	170.0	171.7	168.3	178.7	180.9	176.5	175.3	175.0	175.8	179.1	183.5	176.7	183.4	179.1	184.0	183.6	175.3	177.3	180.0	15608-5	3	SL018792	Ribosomal protein S6 kinase beta-1	KS6B1	P23443	6198	Human	RFU	Protein	20	S1	RPS6KB1						7.45765447949833	7.472487771462744	7.490249210627085	7.4525060117968485	7.448735798029397	-0.03259473112875533	-0.017761439164341475	0.0	-0.03774319883023658	-0.041513412597687704	-0.0325947311287554	-0.01776143916434134	0.0	-0.037743198830236496	-0.04151341259768776	0.14144402381184515	0.04859127009597945	0.2976626737200303	1.0	0.04332765177476618	0.032271066292911474	False	False	False	False	False	False	0.2687445544655051	0.10900811456139993	0.4402889212865122	1.0	0.11909654408281645	0.12305637256571837
LAP3	289.2	260.8	259.8	260.5	266.7	260.0	293.9	268.8	274.7	294.3	265.6	271.2	256.0	264.1	283.1	257.0	264.2	279.2	251.2	298.5	267.8	275.0	250.7	274.2	255.6	266.0	269.3	251.0	230.8	267.3	284.0	235.6	15610-72	3	SL000499	Cytosol aminopeptidase	LAP	P28838	51056	Human	RFU	Protein	20	S2	LAP3	P28838	LAP3	Matrix	Protein import, sorting and homeostasis > Protein homeostasis > Proteases	True	8.074944223623199	8.063799518531047	8.02211557156599	8.102538161712438	8.06931549454008	0.0528286520572081	0.041683946965056506	0.0	0.0804225901464477	0.04719992297408915	0.05282865205720783	0.041683946965056125	0.0	0.08042259014644741	0.047199922974089856	0.3853312346000553	0.27531722639750833	0.43660721962998805	1.0	0.06786057398847212	0.36317024408632126	False	False	False	False	False	False	0.5562751229150859	0.40160092009407905	0.5742213939184273	1.0	0.1641336729691246	0.5487922678661572
LIN7B	200.6	131.9	141.3	143.1	142.5	127.8	116.5	120.0	118.8	120.8	134.4	138.6	145.0	139.1	99.8	153.3	141.4	134.9	129.8	155.6	126.0	112.8	132.2	96.5	103.6	121.0	116.9	118.6	116.9	108.6	128.6	112.2	15612-5	3	SL012168	Protein lin-7 homolog B	LIN7B	Q9HAP6	64130	Human	RFU	Protein	20	S2	LIN7B						7.1309994895339885	7.268892836043162	6.848793629803964	6.975315736619402	7.029287226968245	0.2822058597300243	0.4200992062391977	0.0	0.12652210681543785	0.18049359716428093	0.2822058597300241	0.4200992062391975	0.0	0.1265221068154382	0.18049359716428082	0.0020877901838994655	0.000452367291256312	0.0021938691257711693	1.0	0.04486035366596405	0.07242826825167356	True	True	True	False	False	False	0.01022525118350223	0.003402344683875033	0.01297236597701928	1.0	0.12224404354160981	0.19848183684793586
PNLIP	313.7	429.4	596.8	328.8	346.9	361.3	341.9	436.6	357.3	404.6	491.1	321.2	351.0	402.6	324.1	315.4	392.4	411.4	471.7	366.7	364.2	457.6	280.2	346.6	317.6	381.4	349.9	235.8	280.7	344.2	379.6	308.8	15613-16	3	SL012420	Pancreatic triacylglycerol lipase	LIPP	P16233	5406	Human	RFU	Protein	20	S2	PNLIP						8.596065487653796	8.704508893996968	8.386999013699226	8.6124472878312	8.450077120173688	0.2090664739545698	0.31750988029774163	0.0	0.2254482741319741	0.0630781064744621	0.20906647395456973	0.3175098802977416	0.0	0.22544827413197313	0.06307810647446178	0.2073699053209525	0.09582932824256925	0.1087362573080562	1.0	0.06318527885496175	0.6543953637350783	False	False	False	False	False	False	0.3605417471345875	0.18178578620453995	0.21224873843303618	1.0	0.15570516373703464	0.7793380514893113
LILRA2	424.7	411.8	472.4	476.2	540.2	230.7	278.9	370.0	291.7	262.9	404.1	441.6	514.6	395.2	282.8	631.6	582.1	345.0	393.6	446.8	506.9	339.5	425.3	216.0	354.7	311.3	317.3	329.5	469.2	238.1	300.3	311.9	15614-168	3	SL012686	Leukocyte immunoglobulin-like receptor subfamily A member 2	LIRA2	Q8N149	11027	Human	RFU	Protein	20	S2	LILRA2						8.919856486911685	8.80178917990418	8.359589850910726	8.40848138790485	8.674368841800012	0.5602666360009589	0.4421993289934534	0.0	0.048891536994123186	0.31477899088928574	0.5602666360009586	0.4421993289934537	0.0	0.04889153699412345	0.31477899088928496	0.011555141790596114	0.0029889941567704335	0.008655085591813862	1.0	0.7914430399257488	0.1051546113010159	True	True	True	False	False	False	0.03951130523883664	0.013361373387947979	0.03412437493869028	1.0	0.8705634043224397	0.24955879401369105
LILRB3	192.2	229.1	187.8	196.4	529.5	317.5	205.7	194.6	201.0	211.1	190.7	203.5	211.4	206.9	224.6	211.3	263.9	427.1	196.7	233.3	560.9	209.3	192.9	227.3	183.3	210.2	226.1	220.4	212.1	215.7	214.7	207.3	15615-8	3	SL019428	Leukocyte immunoglobulin-like receptor subfamily B member 3	LIRB3	O75022	11025	Human	RFU	Protein	20	S2	LILRB3						8.301648611129846	7.6537407787065685	7.720042109777273	8.046032614754207	7.7251958172266635	0.5816065013525726	-0.06630133107070435	0.0	0.32599050497693405	0.005153707449390588	0.5816065013525722	-0.06630133107070406	0.0	0.3259905049769347	0.0051537074493905885	0.1422958010664028	0.02856615256129151	0.2885102866542908	1.0	0.17153000295281812	0.9183579316676087	False	False	False	False	False	False	0.2698611111228025	0.07305261166605947	0.4300748749409012	1.0	0.3154330496778372	0.9551290200226681
XCL2	3179.7	3508.0	3935.9	4636.0	3700.4	2270.2	2664.9	3038.2	4204.0	2493.7	3319.1	4405.7	3835.8	4333.0	844.7	4324.2	2962.3	3698.9	4301.6	2359.0	3546.6	1493.0	2959.7	1462.2	1603.0	2255.3	1616.4	1880.3	1274.3	1479.5	1794.5	1484.4	15617-8	3	SL010168	Cytokine SCM-1 beta	lymphotactin beta	Q9UBD3	6846	Human	RFU	Protein	20	S2	XCL2						11.786310473475705	11.897429524842485	10.777075948015378	11.597420767265808	11.712011045839025	1.009234525460327	1.1203535768271067	0.0	0.8203448192504297	0.9349350978236473	1.0092345254603268	1.120353576827107	0.0	0.8203448192504297	0.9349350978236469	0.00022139459987674013	2.7983120604354977e-05	1.2297083665850843e-05	1.0	0.00016396688852781055	0.010353329856401665	True	True	True	False	True	False	0.0017384349963980607	0.0004766305296381118	0.00045630964031496523	1.0	0.0023898420446147616	0.06397601363263322
MOG	219.4	211.0	235.3	210.7	220.9	213.3	203.9	222.8	226.2	213.5	216.7	212.4	231.3	236.8	213.4	230.4	207.6	213.6	212.5	212.7	215.5	240.1	230.9	211.2	218.2	227.4	219.3	234.8	217.9	212.6	214.0	209.1	15619-49	3	SL012514	Myelin-oligodendrocyte glycoprotein	MOG	Q16653	4340	Human	RFU	Protein	20	S1	MOG						7.750762806195197	7.77544567410286	7.790570649203151	7.759935725527647	7.803969636872965	-0.039807843007953814	-0.015124975100290428	0.0	-0.030634923675503245	0.013398987669814844	-0.039807843007953925	-0.015124975100290662	0.0	-0.030634923675503693	0.01339898766981453	0.6164288114791083	0.23394532686386077	0.7158274596285403	1.0	0.3190826649654881	0.7497277412403305	False	False	False	False	False	False	0.7583367296832806	0.35640644371195207	0.8075404240543468	1.0	0.481071356196931	0.8474929844639297
NLGN1	8443.1	5090.0	10358.2	8630.9	8688.2	6654.2	4992.1	7118.0	4189.8	4051.5	9312.9	6569.7	9264.2	7133.7	5568.9	11997.0	4685.0	5195.2	7693.1	3622.4	5492.2	9640.1	14860.4	3655.0	7333.7	7552.6	4889.2	9483.4	6749.3	5532.8	6205.0	6320.0	15620-4	3	SL018410	Neuroligin-1	NLGN1	Q8N2Q7	22871	Human	RFU	Protein	20	S2	NLGN1						12.654520423332114	12.989137232956718	12.867796452721828	12.650497244206628	12.800520778753919	-0.21327602938971424	0.12134078023489003	0.0	-0.21729920851520035	-0.06727567396790946	-0.21327602938971524	0.12134078023489055	0.0	-0.21729920851520096	-0.06727567396790944	0.7951492339536893	0.5143269386175879	0.7009072074702343	1.0	0.43862597950030957	0.8359822743571164	False	False	False	False	False	False	0.8792945687312121	0.6344470530131814	0.7947884039908601	1.0	0.5943966366509691	0.9035592501639462
OPCML	7399.3	2429.8	8008.7	7374.2	9276.6	4638.5	4311.9	6423.4	2905.5	2552.1	7170.9	5962.2	8458.7	5952.4	5738.5	11279.7	4011.9	3781.5	7297.5	2223.7	3845.2	6656.5	9991.4	2262.3	5904.4	4044.2	2862.5	6656.4	8421.3	2889.8	4061.2	4084.7	15622-13	3	SL005491	Opioid-binding protein/cell adhesion molecule	OBCAM	Q14982	4978	Human	RFU	Protein	20	S2	OPCML						12.400501461852048	12.621822947394202	12.360216109984368	12.378716748064557	12.67241429187525	0.040285351867680674	0.26160683740983437	0.0	0.01850063808018909	0.31219818189088144	0.040285351867681216	0.26160683740983454	0.0	0.01850063808018904	0.3121981818908816	0.8855844041868375	0.9175856120132431	0.4875168409729589	1.0	0.9551612564726135	0.35311211665902487	False	False	False	False	False	False	0.9371243084025708	0.9455090402791079	0.6194708492833138	1.0	0.9732260883055923	0.5394962085030649
PDCD1	107.4	116.5	117.5	116.2	112.5	113.5	105.1	109.4	111.1	118.3	111.6	111.0	116.3	112.0	112.6	115.6	113.3	109.0	114.5	108.6	112.2	101.2	108.5	104.4	108.3	112.0	113.7	109.3	107.9	107.1	107.4	109.6	15623-1	3	SL005211	Programmed cell death protein 1	PD-1	Q15116	5133	Human	RFU	Protein	20	S1	PDCD1						6.809928865721431	6.837943241891027	6.756586646851544	6.80274714094206	6.819859746783641	0.05334221886988644	0.081356595039483	0.0	0.04616049409051559	0.06327309993209695	0.05334221886988642	0.08135659503948282	0.0	0.04616049409051633	0.06327309993209689	0.02458526160260916	0.024501502268945298	0.012627673783620591	1.0	0.06190145213803484	0.02069514524164174	False	False	True	False	False	False	0.07073125302048118	0.06537408516484633	0.04447616548042569	1.0	0.1537599936475162	0.09477925339462719
HSPG2	8360.4	8384.9	8738.4	9002.9	7592.8	5402.0	2805.1	5951.4	6110.9	4989.1	8556.6	7816.5	8263.7	8046.2	5023.3	8219.0	7000.3	6680.1	11219.1	7441.9	6926.5	4362.7	6637.2	3400.2	5257.9	4560.1	5524.8	5679.6	5871.3	4001.1	5112.1	4878.6	15626-223	3	SL005400	Basement membrane-specific heparan sulfate proteoglycan core protein	Perlecan	P98160	3339	Human	RFU	Protein	20	S2	HSPG2						12.950279457290202	13.073748281472929	12.295184517793183	12.53026349583332	12.831193415265464	0.6550949394970189	0.7785637636797453	0.0	0.23507897804013744	0.5360088974722803	0.6550949394970196	0.7785637636797443	0.0	0.235078978040138	0.5360088974722803	0.0002574827798264277	0.0003490245012339969	4.3330515315680784e-06	1.0	0.19102097759041875	0.003463577061774261	True	True	True	False	False	True	0.0019446233205374958	0.002863077307137685	0.0002521142703127571	1.0	0.33893524518543927	0.036112987337506446
AKT1	156.5	98.0	111.1	116.4	108.3	92.7	77.7	95.9	103.2	88.3	122.5	94.5	115.8	116.1	86.1	120.9	113.1	97.1	178.1	175.4	101.9	116.6	110.0	64.7	101.4	104.1	102.3	83.6	124.9	78.4	93.1	85.1	15627-83	3	SL003721	RAC-alpha serine/threonine-protein kinase	PKB	P31749	207	Human	RFU	Protein	20	S2	AKT1						7.03434045469453	6.912889336229962	6.596121974658298	6.620167448624949	6.688250309133178	0.4382184800362321	0.31676736157166374	0.0	0.02404547396665091	0.09212833447487956	0.4382184800362323	0.3167673615716634	0.0	0.024045473966651226	0.09212833447487993	0.0385510370874145	0.018116102318577885	0.059808636340240647	1.0	0.8423006685777998	0.5363770745731977	False	False	False	False	False	False	0.09956736247754462	0.05219531063436926	0.13623182339573134	1.0	0.9022169017034372	0.693396287109941
PSG1	179.1	181.7	187.6	178.7	186.7	195.8	188.4	192.5	191.6	186.1	187.6	192.6	182.1	179.8	189.1	184.9	183.2	189.6	187.1	191.2	187.1	194.9	182.9	194.6	187.7	194.2	197.1	203.2	188.7	193.4	178.1	185.5	15631-18	3	SL014708	Pregnancy-specific beta-1-glycoprotein 1	PSG1	P11464	5669	Human	RFU	Protein	20	S1	PSG1						7.54830817390658	7.506009985257626	7.576948078487767	7.568444765661506	7.538382960032119	-0.028639904581186926	-0.07093809323014089	0.0	-0.008503312826261045	-0.03856511845564814	-0.02863990458118706	-0.07093809323014058	0.0	-0.00850331282626121	-0.0385651184556478	0.06461903498471196	0.24154127425911615	0.032542682930392405	1.0	0.7062335471589497	0.23203357698034152	False	False	False	False	False	False	0.14900895416734625	0.3651485528344527	0.08769319076600617	1.0	0.8098433384587166	0.41386265145756773
RBP4	11937.2	15105.9	15571.2	14518.7	11710.8	13240.7	11484.1	15372.3	12329.1	17541.0	12818.5	13656.1	12352.2	13716.6	10096.2	13660.1	15880.8	16431.5	17976.5	11339.0	17617.4	10998.2	13334.7	11821.9	11326.6	13436.6	13364.0	15795.5	13283.1	16064.2	10649.4	13485.7	15633-6	3	SL000566	Retinol-binding protein 4	RBP	P02753	5950	Human	RFU	Protein	20	S2	RBP4						13.918510779694698	13.802036666017589	13.67186167912358	13.720618352686365	13.60446925474172	0.24664910057111733	0.13017498689400853	0.0	0.048756673562785124	-0.0673924243818611	0.2466491005711186	0.1301749868940089	0.0	0.04875667356278615	-0.0673924243818608	0.13151602400563026	0.03474076147677602	0.24775056376909477	1.0	0.6401235194959944	0.5720227707718684	False	False	False	False	False	False	0.253731798647108	0.08447661592129456	0.38510148542266004	1.0	0.7608462750930491	0.7214013545732267
SLIT1	574.2	310.3	626.1	646.5	679.2	557.1	500.3	709.6	414.9	411.9	573.9	569.9	764.6	637.0	500.5	855.8	510.5	534.4	546.1	404.8	623.2	637.8	884.4	495.0	552.1	559.7	601.9	772.5	628.3	491.6	565.5	535.7	15634-139	3	SL012379	Slit homolog 1 protein	SLIT1	O75093	6585	Human	RFU	Protein	20	S2	SLIT1						9.177751726579443	9.074877343942084	9.255779666134547	9.102125689930924	9.271463027904375	-0.07802793955510445	-0.1809023221924626	0.0	-0.1536539762036231	0.015683361769827542	-0.07802793955510498	-0.18090232219246322	0.0	-0.1536539762036236	0.015683361769827535	0.7815213630624986	0.6370911064691913	0.35609346350595283	1.0	0.29846747659229833	0.9243117966763361	False	False	False	False	False	False	0.8702900425554074	0.7372719306333881	0.49920350040069295	1.0	0.4612736840747526	0.9589899710737507
SMOC2	7025.5	6235.5	8119.2	9304.9	5903.0	6208.6	6343.8	7472.8	5988.0	5631.1	6507.6	5991.7	7242.5	6962.9	5540.0	9624.6	7972.8	7167.8	9769.4	7669.4	7181.4	8315.2	5930.2	3900.6	4818.8	5516.4	6379.6	4854.9	7334.9	4596.3	6415.7	5622.4	15635-4	3	SL012834	SPARC-related modular calcium-binding protein 2	SMOC2	Q9H3U7	64094	Human	RFU	Protein	20	S2	SMOC2						13.006834474063139	12.905250664646806	12.499234369281574	12.619659949113132	12.65156188255168	0.5076001047815648	0.406016295365232	0.0	0.12042557983155788	0.15232751327010696	0.5076001047815639	0.40601629536523137	0.0	0.12042557983155791	0.15232751327010638	0.0016015987996267338	0.00155907475771882	0.02711576115138031	1.0	0.3476149702331749	0.36980769361089516	True	True	False	False	False	False	0.008314366930539068	0.00828279818326441	0.07673654897042373	1.0	0.5098122133532655	0.5538738376507497
SORCS1	15642.7	16728.7	28065.6	21994.6	22341.6	18464.7	12755.9	21934.2	11379.6	10492.8	18854.1	13247.7	22491.6	18196.9	20667.4	27880.3	12479.0	14106.3	16090.7	9315.5	19691.1	19601.1	29921.0	9523.6	17582.2	14221.5	15153.5	24266.5	18947.7	14557.6	12717.6	11330.5	15636-49	3	SL014090	VPS10 domain-containing receptor SorCS1	SORC1	Q8WY21	114815	Human	RFU	Protein	20	S2	SORCS1						14.018358131592866	14.330909877442348	14.059581059634477	14.019179910806903	14.186957629022375	-0.041222928041610984	0.27132881780787166	0.0	-0.04040114882757351	0.12737656938789854	-0.041222928041611095	0.271328817807871	0.0	-0.040401148827574486	0.12737656938789896	0.7770863259332852	0.879590552297308	0.3231488872721562	1.0	0.864145704031296	0.635570274263398	False	False	False	False	False	False	0.8678975504472948	0.9213107787002309	0.4663141863540352	1.0	0.9165716356161027	0.7670930309853458
SORCS3	1790.9	1167.5	1964.6	1711.6	1599.0	1243.5	1133.1	1387.7	1034.7	851.9	1954.0	1291.4	1683.2	1675.8	966.0	1969.8	1251.6	1250.6	1287.3	860.4	1442.4	1837.9	2805.0	932.8	1570.4	1370.2	1175.2	1692.9	1350.5	1269.6	1312.4	1359.4	15637-38	3	SL014089	VPS10 domain-containing receptor SorCS3	SORC3	Q9UPU3	22986	Human	RFU	Protein	20	S2	SORCS3						10.391977462020689	10.695793772802842	10.56607999191415	10.360674671428564	10.455429972702374	-0.1741025298934602	0.129713780888693	0.0	-0.20540532048558546	-0.11065001921177497	-0.17410252989346026	0.12971378088869426	0.0	-0.20540532048558433	-0.11065001921177428	0.6519296527985081	0.4656798919396359	0.6066354743416928	1.0	0.3700538521878892	0.6856283898052943	False	False	False	False	False	False	0.7854040690415024	0.5892292717600855	0.7198661779877846	1.0	0.5312676010585311	0.8001564953552479
TAGLN	45734.9	55938.1	58238.6	47690.1	42670.2	27378.7	16601.5	37766.8	50005.9	32020.1	58814.6	26313.7	75417.5	59403.8	31694.9	72967.9	56640.9	43883.3	99376.0	92275.0	25591.8	18599.5	22134.8	16098.9	18291.3	37485.0	21454.7	12273.3	35739.9	17517.5	22017.3	18056.2	15640-54	3	SL008169	Transgelin	TAGL	Q01995	6876	Human	RFU	Protein	20	S2	TAGLN						15.99086809488417	15.663458732060967	14.41124855966099	15.209680727104047	15.55696924611461	1.5796195352231805	1.2522101723999768	0.0	0.7984321674430568	1.14572068645362	1.5796195352231794	1.252210172399976	0.0	0.7984321674430558	1.14572068645362	0.0003840742969579327	0.00021808228602371071	1.1224880278398801e-05	1.0	0.006603791640981664	0.004310143351225352	True	True	True	False	True	True	0.0026508276432855578	0.0020387049694735836	0.0004319500225650502	1.0	0.031248781135237245	0.04026123863932993
TMEFF1	14701.5	12764.6	21209.1	20532.0	22592.4	16692.1	11360.0	19686.3	12325.9	10471.5	15432.8	14855.7	22861.1	17367.2	16397.8	27819.2	12377.8	13656.6	18107.5	10076.9	14895.4	19649.8	21871.2	10953.6	13957.5	12907.6	14831.6	25658.1	17406.4	12804.0	13480.5	13058.8	15641-20	3	SL020463	Tomoregulin-1	TEFF1	Q8IYR6	8577	Human	RFU	Protein	20	S2	TMEFF1						13.97974373447659	14.078634516601431	13.970523450707143	13.920791467566927	14.12528834322904	0.009220283769447946	0.10811106589428832	0.0	-0.049731983140215874	0.1547648925218965	0.009220283769446837	0.10811106589428682	0.0	-0.049731983140216506	0.15476489252189643	0.9320621302572563	0.9694847615846629	0.6414888093897728	1.0	0.8076609970431441	0.48614903853578917	False	False	False	False	False	False	0.9649662453182953	0.980676310292803	0.747181273671061	1.0	0.8798739497792727	0.6530775687607674
BTD	69813.1	70141.0	101706.5	88047.5	78588.9	63540.9	53062.4	93657.6	64754.1	57776.1	79614.3	70020.3	94349.0	71387.6	96486.0	106321.6	69179.8	75058.9	95207.5	63683.3	91001.0	84281.9	96680.7	55787.9	66005.4	61927.7	43923.5	89756.2	63207.3	81545.0	50760.7	69527.7	15644-1	3	SL000303	Biotinidase	Biotinidase	P43251	686	Human	RFU	Protein	20	S2	BTD						16.34790996405665	16.33082980483694	16.08265560164699	16.09799182863106	16.341878844008278	0.26525436240966016	0.24817420318995076	0.0	0.015336226984068446	0.259223242361287	0.2652543624096586	0.24817420318994854	0.0	0.015336226984065436	0.25922324236128574	0.25910163752008347	0.11974936008001863	0.1987325373604206	1.0	0.9243521820688091	0.1733608129316626	False	False	False	False	False	False	0.42490331672684717	0.21536525614786733	0.3271107104142979	1.0	0.9532543817934142	0.34280945961174064
COL10A1	74.3	88.3	88.2	84.2	80.3	80.3	71.8	79.7	80.9	86.4	86.5	75.1	90.6	80.4	85.1	81.1	90.5	79.3	87.8	79.3	83.7	68.5	68.4	69.6	72.6	68.6	69.7	64.3	66.0	63.9	72.2	71.3	15653-9	3	SL006511	Collagen alpha-1(X) chain	COAA1	Q03692	1300	Human	RFU	Protein	20	S1	COL10A1						6.385718627155778	6.388017285345135	6.101092288357476	6.337048405137801	6.371558862611963	0.2846263387983017	0.2869249969876586	0.0	0.2359561167803248	0.2704665742544865	0.28462633879830235	0.28692499698765894	0.0	0.2359561167803251	0.27046657425448684	7.685019558781799e-07	6.38424503960843e-07	2.5401306358143924e-05	1.0	5.894782582331171e-06	4.956112474911663e-05	True	True	True	False	True	True	2.4952297879919652e-05	3.842211214815715e-05	0.0006792047836131646	1.0	0.0002455439149764251	0.003533902551963973
BMP2	143.7	126.3	133.8	132.7	130.4	126.6	141.3	140.4	133.8	129.8	137.2	141.4	127.9	137.9	138.2	129.7	128.8	130.3	134.9	137.2	137.2	140.0	143.8	143.0	145.5	133.0	136.5	131.2	140.4	134.8	147.2	148.2	15666-21	3	SL000304	Bone morphogenetic protein 2	BMP-2	P12643	650	Human	RFU	Protein	20	S1	BMP2						7.055463213026756	7.067434360756522	7.132651615016595	7.068394429362452	7.091170890027901	-0.07718840198983923	-0.06521725426007308	0.0	-0.06425718565414318	-0.04148072498869393	-0.07718840198983952	-0.06521725426007305	0.0	-0.06425718565414351	-0.04148072498869373	0.0849871290052358	0.014949838896392861	0.1080590235505808	1.0	0.0426053438951064	0.2627730616780996	False	True	False	False	False	False	0.1825491403588541	0.04534202597725825	0.2112670102912296	1.0	0.11755260476066345	0.4464257130541505
BMP4	203.6	226.0	243.9	247.2	246.7	207.8	209.9	270.0	254.6	206.7	217.4	237.5	264.6	247.6	173.7	262.5	258.0	245.8	256.8	222.6	228.8	245.0	252.0	188.7	201.9	202.4	285.9	259.9	215.1	218.9	194.9	225.0	15667-39	3	SL003996	Bone morphogenetic protein 4	BMP-4	P12644	652	Human	RFU	Protein	20	S2	BMP4						7.941047606340581	7.846587336300279	7.822324579166676	7.848265240051657	7.850811922162004	0.11872302717390504	0.024262757133603152	0.0	0.025940660884981703	0.02848734299532829	0.11872302717390516	0.024262757133603614	0.0	0.02594066088498248	0.028487342995329085	0.7405754658072383	0.17475924913884253	0.8218311221042915	1.0	0.7739081485287336	0.8185122387847887	False	False	False	False	False	False	0.8438360273877556	0.2865894067613984	0.8831527409965296	1.0	0.8590711178646946	0.8918411254953961
BMP8B	221.0	207.0	201.2	212.4	211.3	207.7	224.9	204.8	204.5	202.7	220.6	214.5	196.7	216.4	208.3	208.7	213.5	214.5	207.9	215.4	214.5	211.7	206.0	211.6	221.9	222.5	204.3	212.6	221.7	220.3	215.2	208.3	15668-19	3	SL004079	Bone morphogenetic protein 8B	BMP-8	P34820	656	Human	RFU	Protein	20	S1	BMP8B						7.730753157301046	7.71699089440494	7.742753438827471	7.72061071907635	7.707186550581677	-0.01200028152642485	-0.025762544422530453	0.0	-0.022142719751120588	-0.03556688824579357	-0.012000281526425478	-0.025762544422531102	0.0	-0.022142719751121115	-0.035566888245793814	0.7152134318430254	0.550420338131617	0.37552906864595537	1.0	0.3775169511158355	0.23700354493802556	False	False	False	False	False	False	0.8300219067806485	0.6646533487018512	0.5179637618551173	1.0	0.5386856553787467	0.41958778549334047
BRAF	63.6	68.0	62.1	70.2	62.8	76.4	64.4	64.1	76.9	70.4	70.8	64.4	67.9	66.9	76.3	62.3	70.0	66.8	64.4	71.2	64.8	77.8	70.2	74.4	82.2	77.6	57.7	60.6	66.7	79.0	68.7	68.2	15669-7	3	SL007123	Serine/threonine-protein kinase B-raf	BRAF1	P15056	673	Human	RFU	Protein	20	S2	BRAF						6.057089192206821	6.043847540438906	6.153621119129173	6.116863757690899	6.105908508571158	-0.0965319269223528	-0.10977357869026783	0.0	-0.03675736143827457	-0.047712610558015456	-0.09653192692235259	-0.10977357869026716	0.0	-0.036757361438274364	-0.04771261055801533	0.5045958045347831	0.19348348794496487	0.22875598882574072	1.0	0.6103392413032185	0.5947516817106027	False	False	False	False	False	False	0.6629200300544577	0.3078550443718507	0.3631832147412382	1.0	0.7364464624393632	0.7372812307961842
C1QL2	56.9	60.5	65.7	63.5	61.1	61.3	56.2	65.2	63.7	64.1	61.5	62.2	63.3	60.5	65.6	68.0	66.3	57.8	61.8	56.6	60.1	67.6	74.2	60.4	74.8	65.6	59.2	70.1	69.3	66.0	55.8	65.8	15670-15	3	SL017430	Complement C1q-like protein 2	C1QL2	Q7Z5L3	165257	Human	RFU	Protein	20	S2	C1QL2						5.948756570418747	5.946028989515477	6.049947530277391	5.951201440122602	5.974988111991927	-0.10119095985864401	-0.10391854076191454	0.0	-0.09874609015478963	-0.07495941828546471	-0.10119095985864354	-0.10391854076191416	0.0	-0.09874609015478916	-0.07495941828546422	0.20346158875093798	0.13141852153245212	0.1785447664123121	1.0	0.09177393279700427	0.3009476577798453	False	False	False	False	False	False	0.3552031048933202	0.230820810290676	0.3028349081428978	1.0	0.20399505294395234	0.4882427648969027
CD79A	80.2	84.9	84.1	90.5	82.2	86.7	86.5	83.3	87.7	83.6	88.9	84.8	83.0	82.3	84.4	85.9	85.9	80.7	88.0	85.4	82.5	80.7	83.6	86.2	88.1	92.0	83.7	85.5	80.7	96.2	88.1	91.6	15674-3	3	SL011613	B-cell antigen receptor complex-associated protein alpha chain	CD79A	P11912	973	Human	RFU	Protein	20	S2	CD79A						6.40485771939644	6.408117407991838	6.442038701186968	6.41881640003342	6.385862400641461	-0.0371809817905282	-0.03392129319512982	0.0	-0.023222301153547953	-0.056176300545507374	-0.03718098179052815	-0.03392129319512968	0.0	-0.023222301153548133	-0.056176300545507554	0.5579542902487205	0.3231226459458417	0.47824874581258847	1.0	0.49930070995131914	0.2102610227618908	False	False	False	False	False	False	0.708697442015184	0.45141586706955567	0.6111936616227299	1.0	0.6459292179786453	0.38921568301023973
CEBPB	91.3	105.6	100.7	102.2	103.8	116.4	94.1	102.7	114.4	104.4	108.5	102.3	103.2	101.2	102.9	99.9	103.1	101.6	99.2	102.3	105.0	115.5	114.0	101.9	130.2	116.1	106.0	101.2	123.3	106.0	107.2	101.0	15675-3	3	SL007136	CCAAT/enhancer-binding protein beta	CEBPB	P17676	1051	Human	RFU	Protein	20	S1	CEBPB						6.670302170078526	6.643134661857265	6.79606911451109	6.73238550366862	6.678071905112637	-0.12576694443256375	-0.15293445265382477	0.0	-0.06368361084246921	-0.11799720939845226	-0.12576694443256356	-0.15293445265382422	0.0	-0.06368361084246879	-0.11799720939845147	0.04315769959627144	0.035664103337471977	0.05096113163928757	1.0	0.2803401099619374	0.09909998769063509	False	False	False	False	False	False	0.1087992891381914	0.08608862382125247	0.12160115171015043	1.0	0.4420666309460526	0.240331513995995
DKK2	685.9	607.5	747.9	562.2	662.3	284.3	492.2	553.2	660.5	306.3	502.3	632.5	772.1	994.9	364.4	739.3	1006.8	785.3	684.0	1310.0	795.3	187.5	160.3	204.8	248.5	273.6	195.7	161.3	166.3	165.7	214.5	478.1	15678-71	3	SL009413	Dickkopf-related protein 2	DKK2	Q9UBU2	27123	Human	RFU	Protein	20	S2	DKK2						9.792437845474641	9.34623669139025	7.802839440935111	8.949659987846623	9.432489703530825	1.9895984045395299	1.543397250455138	0.0	1.1468205469115116	1.6296502625957139	1.98959840453953	1.5433972504551383	0.0	1.146820546911511	1.6296502625957132	2.3241099021791732e-07	4.4342490907131917e-07	1.8581280706269285e-06	1.0	0.00022093243136787438	0.00013739616782359372	True	True	True	False	True	True	1.0306860560090931e-05	3.1617934937997104e-05	0.00013932129337803763	1.0	0.0029084459028753005	0.006021332339622861
INHBC	126.0	166.3	149.7	157.6	132.6	146.6	127.6	143.6	152.4	154.8	152.2	148.7	150.8	140.1	148.6	148.6	161.2	146.4	158.8	135.5	148.6	144.4	138.2	138.2	152.3	145.8	152.2	131.5	138.8	143.6	132.8	135.4	15686-49	3	SL007288	Inhibin beta C chain	INHBC	P55103	3626	Human	RFU	Protein	20	S1	INHBC						7.227375273626212	7.227856573060497	7.141596278383818	7.172498945106138	7.200162973999702	0.08577899524239374	0.08626029467667884	0.0	0.030902666722320227	0.0585666956158839	0.08577899524239412	0.08626029467667923	0.0	0.030902666722320577	0.05856669561588363	0.3810328890062428	0.04730260500095744	0.17508816818441647	1.0	0.46909538036645637	0.1544810756998436	False	False	False	False	False	False	0.5523723742759427	0.10697507654600853	0.2994864174988855	1.0	0.6208791085359849	0.3185608876872807
LMAN1	56.7	62.3	63.5	66.0	59.4	61.2	54.7	58.7	58.6	62.0	60.0	54.5	66.9	60.6	59.5	65.8	62.3	57.9	68.4	59.0	59.2	57.7	61.9	56.0	58.1	58.6	57.6	57.7	57.1	60.2	62.8	64.0	15688-30	3	SL004488	Protein ERGIC-53	Mannose-binding lectin	P49257	3998	Human	RFU	Protein	20	S1	LMAN1						5.956521363333119	5.957102041562286	5.888632566091738	5.888221384164448	5.915879378835773	0.06788879724138042	0.06846947547054771	0.0	-0.0004111819272898387	0.02724681274403462	0.06788879724138076	0.06846947547054805	0.0	-0.0004111819272897697	0.027246812744034933	0.3592668272136814	0.10222279940294021	0.11960385777097629	1.0	0.9890787211676464	0.5729100359992295	False	False	False	False	False	False	0.5321685609623432	0.19092614793466467	0.2280752117378895	1.0	0.9934497360933976	0.7221446606277983
NODAL	153.8	149.5	141.3	140.4	149.1	144.4	151.5	152.0	148.6	152.0	144.7	150.6	145.0	146.8	148.4	152.6	147.7	153.5	146.5	149.8	147.6	154.9	154.3	154.6	152.0	164.8	158.2	155.6	155.8	154.4	156.2	147.6	15692-300	3	SL007608	Nodal homolog	NODAL	Q96S42	4838	Human	RFU	Protein	20	S1	NODAL						7.225127084104868	7.1922928144707665	7.278998469117482	7.218199943694738	7.206526015877427	-0.05387138501261468	-0.08670565464671576	0.0	-0.060798525422744554	-0.07247245324005558	-0.05387138501261478	-0.08670565464671523	0.0	-0.060798525422744644	-0.07247245324005512	0.0012872573343050279	0.009536169735236877	0.006493394937787339	1.0	0.003305875499977024	0.004618189925691485	True	True	True	False	True	True	0.0070551790447629745	0.032198961227659154	0.02771505949678833	1.0	0.019358802344068355	0.04188041811665109
PGR	548.4	255.2	289.4	294.7	289.5	256.1	198.5	220.8	224.0	201.8	247.3	264.8	298.1	248.4	162.9	330.2	272.2	265.5	263.8	377.6	255.8	150.6	156.3	136.3	120.9	146.9	150.0	147.7	145.3	170.3	177.1	148.5	15693-9	3	SL000008	Progesterone receptor	PgR	P06401	5241	Human	RFU	Protein	20	S2	PGR						8.20057170421772	8.438479997180378	7.2287312517831115	7.870364719583405	7.928074172953086	0.9718404524346091	1.2097487453972668	0.0	0.6416334678002933	0.6993429211699747	0.971840452434608	1.2097487453972662	0.0	0.6416334678002927	0.6993429211699741	1.0704986171492728e-05	1.4224469368133653e-07	0.00021092181407526817	1.0	1.2582274816587254e-06	0.00016314422491570658	True	True	True	False	True	True	0.00017864469948036056	1.5213906722711186e-05	0.002658638394747704	1.0	9.217481100977815e-05	0.006451523909729551
TXLNA	32.0	40.5	34.7	37.9	35.3	40.2	31.9	33.6	39.7	42.2	36.8	35.2	35.3	34.8	38.9	33.3	35.6	33.7	32.9	35.2	35.1	34.0	32.8	39.9	38.5	39.6	34.4	32.5	35.2	38.5	38.0	34.7	15698-6	3	SL007220	Alpha-taxilin	TXLNA	P40222	200081	Human	RFU	Protein	20	S2	TXLNA						5.1001366712854495	5.180903709179382	5.17755544256669	5.213347281733441	5.17192735435346	-0.07741877128124042	0.0033482666126918303	0.0	0.03579183916675088	-0.005628088213230242	-0.0774187712812399	0.0033482666126922857	0.0	0.03579183916675126	-0.00562808821322985	0.5264719430391513	0.13213187177149258	0.9624234278086151	1.0	0.5612182292698569	0.9269365459879024	False	False	False	False	False	False	0.6804430706984869	0.2315650851551965	0.9774116352636739	1.0	0.6963050463117826	0.959796340969535
GPT	148.1	160.2	151.1	172.9	148.4	162.8	153.3	147.6	161.8	167.5	160.1	153.5	147.4	149.8	159.9	158.2	153.9	155.1	150.8	150.2	158.9	137.5	158.2	168.4	169.0	188.6	145.8	152.8	176.9	185.6	179.6	177.2	16015-19	3	SL000617	Alanine aminotransferase 1	ALT	P24298	2875	Human	RFU	Protein	20	S2	GPT						7.271618650043664	7.3044654092866335	7.3857447688552735	7.297898857643279	7.2540837793194175	-0.11412611881160917	-0.08127935956864007	0.0	-0.08784591121199448	-0.13166098953585603	-0.11412611881160935	-0.08127935956864064	0.0	-0.08784591121199489	-0.13166098953585625	0.13791800775192706	0.08871723984622476	0.3318445139576117	1.0	0.1633464448212997	0.11633961894982048	False	False	False	False	False	False	0.26382895065222656	0.1718494980689272	0.47463228122196854	1.0	0.30462017773982375	0.2654134405966262
CDH8	32.9	38.2	37.9	38.8	39.4	40.3	31.8	36.4	36.7	41.6	38.2	37.0	40.4	36.3	40.1	35.6	36.7	34.2	38.5	32.7	35.0	46.0	38.0	29.0	48.1	42.7	36.2	38.1	50.3	31.4	41.8	41.9	16021-30	3	SL006909	Cadherin-8	Cadherin-8	P55286	1006	Human	RFU	Protein	20	S2	CDH8						5.147713722352154	5.207502459258789	5.333358675663766	5.239223444562725	5.264911693074464	-0.18564495331161268	-0.12585621640497724	0.0	-0.09413523110104105	-0.06844698258930215	-0.1856449533116129	-0.12585621640497777	0.0	-0.09413523110104147	-0.06844698258930222	0.3159026908755323	0.10305200240876881	0.3498720212109804	1.0	0.3602153731015073	0.5961586179032288	False	False	False	False	False	False	0.4870731221753247	0.19203706428708087	0.4927612723213517	1.0	0.5218817546946738	0.7378934016354973
FLT4	261.7	244.9	261.3	263.4	262.4	246.4	257.8	248.0	254.8	243.1	260.8	263.0	262.6	253.1	239.5	254.7	241.0	253.8	270.9	247.1	250.2	244.0	257.9	240.4	264.8	245.5	243.7	257.6	255.3	246.7	249.1	244.9	16035-8	3	SL003322	Vascular endothelial growth factor receptor 3	VEGF sR3	P35916	2324	Human	RFU	Protein	20	S1	FLT4						7.982708428919908	8.010248351175333	7.9657318220703655	7.984865989027081	7.991805255376457	0.01697660684954272	0.04451652910496762	0.0	0.019134166956715326	0.026073433306091687	0.016976606849543125	0.04451652910496773	0.0	0.01913416695671485	0.02607343330609179	0.6181659144819271	0.507037723361888	0.11463181069760192	1.0	0.37975254252057833	0.37957224399216516	False	False	False	False	False	False	0.7597027198423548	0.6274775160815061	0.22091074700679886	1.0	0.5403913601549925	0.5627046332154539
SHC1	165.2	145.6	141.4	152.8	152.1	150.9	158.3	147.6	159.8	155.7	151.2	154.2	148.2	151.5	153.8	159.4	152.5	148.5	151.7	183.2	149.2	176.1	162.2	170.4	174.0	162.4	153.3	147.0	161.3	160.2	156.1	157.0	16043-30	3	SL025982	SHC-transforming protein 1:Phosphotyrosine Interaction Domain	SHC1:PID	P29353	6464	Human	RFU	Protein	20	S2	SHC1						7.298444485667213	7.240791332161957	7.338229907216463	7.2635710229279065	7.2472154816576975	-0.03978542154924991	-0.0974385750545057	0.0	-0.07465888428855649	-0.09101442555876549	-0.03978542154924915	-0.09743857505450575	0.0	-0.0746588842885558	-0.09101442555876513	0.1567312046314088	0.4212566711934076	0.07119448772331131	1.0	0.038229367238354975	0.050061137619808606	False	False	False	False	False	False	0.29042192389407295	0.54857650305992	0.15461257366725686	1.0	0.10869514774220318	0.1573239901238319
OLR1	321.0	346.7	396.3	443.4	511.9	257.3	228.1	377.8	289.2	251.2	364.6	314.7	498.3	341.5	264.9	312.8	414.6	232.1	325.7	263.2	492.6	469.4	304.2	120.3	395.1	345.3	315.2	381.8	812.8	207.1	357.4	368.6	16049-43	3	SL007327	Oxidized low-density lipoprotein receptor 1	OLR1	P78380	4973	Human	RFU	Protein	20	S2	OLR1						8.410097966311563	8.557846582449564	8.533931393499072	8.347526461705192	8.471065496115354	-0.12383342718750967	0.023915188950491384	0.0	-0.18640493179388073	-0.06286589738371795	-0.12383342718750923	0.023915188950492033	0.0	-0.18640493179388085	-0.06286589738371823	0.9477184250098409	0.7000789226167301	0.9464816429891982	1.0	0.5463586040183241	0.8685278205492768	False	False	False	False	False	False	0.9739658195699552	0.7889175711483543	0.9661418932576055	1.0	0.6864911480926947	0.9233746986085828
CFHR5	216.4	236.4	234.1	191.8	231.3	238.5	247.2	179.4	221.0	183.4	209.4	279.1	199.0	223.0	159.1	189.3	211.8	266.5	393.0	438.3	217.6	189.2	221.5	182.2	169.5	162.6	157.1	181.1	199.0	199.9	185.4	205.4	16055-3	3	SL006830	Complement factor H-related protein 5	complement factor H-related 5	Q9BXR6	81494	Human	RFU	Protein	20	S2	CFHR5						8.1602916412361	7.779226883713161	7.54401601922979	7.75316898493717	7.748528321057287	0.6162756220063095	0.23521086448337059	0.0	0.2091529657073794	0.20451230182749658	0.6162756220063103	0.23521086448337075	0.0	0.20915296570737932	0.20451230182749722	0.016539084678125288	0.006681636753504413	0.012561622782714454	1.0	0.015356286539611637	0.12192923817629744	False	True	True	False	False	False	0.05209560972888923	0.024568020277167642	0.044328327267676965	1.0	0.05698279183805889	0.2737855354295188
IGF2R	2690.8	2344.2	2754.8	3070.9	3024.1	2519.7	2048.2	2553.5	2122.4	1798.3	2846.4	2659.8	3385.6	2790.8	1846.2	3800.5	2784.0	2503.7	2912.3	2005.5	2585.5	2558.8	3327.2	1367.9	2143.3	2070.6	1857.1	2497.4	2389.3	1866.8	2402.7	1821.7	16057-6	3	SL003679	Cation-independent mannose-6-phosphate receptor	IGF-II receptor	P11717	3482	Human	RFU	Protein	20	S2	IGF2R						11.433194201814974	11.406829471087951	11.10940330163215	11.238455922016056	11.382948191286063	0.3237909001828232	0.29742616945580025	0.0	0.12905262038390575	0.27354488965391255	0.32379090018282264	0.29742616945580036	0.0	0.12905262038390525	0.2735448896539119	0.20033257821179185	0.061851786950970926	0.0902987912714628	1.0	0.39539729758142594	0.1704669582399078	False	False	False	False	False	False	0.35151238632915854	0.13071273619990234	0.18494596139604308	1.0	0.5560573448808074	0.338652331952704
NID2	1305.8	1547.4	1125.0	1462.6	1121.6	1130.0	1049.4	1047.9	1219.4	950.5	899.2	1031.5	1040.6	1139.3	750.2	923.4	1109.0	1215.2	1164.4	1028.0	1223.8	1297.6	1078.6	886.5	880.4	1095.3	1118.1	963.5	752.7	1193.2	1006.0	1137.2	16060-99	3	SL008193	Nidogen-2	NID2	Q14112	22795	Human	RFU	Protein	20	S2	NID2						10.117166885824151	10.409603081574579	10.018465750895608	10.049459630445405	9.951867504326902	0.09870113492854315	0.39113733067897094	0.0	0.030993879549797043	-0.06659824656870583	0.09870113492854304	0.3911373306789714	0.0	0.030993879549797217	-0.066598246568706	0.007678105652731587	0.3352705782847031	0.005112495460099559	1.0	0.7463635192946478	0.6246816160910826	True	False	True	False	False	False	0.028418759497362254	0.465259094803405	0.023159554437947264	1.0	0.8395146730327828	0.759242879985034
WIF1	2404.8	1805.3	2826.6	2504.4	2168.8	2477.6	2462.3	3462.0	1249.6	1481.5	2390.2	1876.5	2069.5	1902.0	1039.6	2084.8	1415.3	1145.1	2907.7	1032.1	3088.3	2019.4	2489.0	565.5	1475.8	1608.0	1100.0	1663.0	1420.4	848.6	1887.1	1700.4	16070-7	3	SL004652	Wnt inhibitory factor 1	WIF-1	Q9Y5W5	11197	Human	RFU	Protein	20	S2	WIF1						10.92596234224097	11.219939889788089	10.574782720838753	11.13038669801949	10.749785644764287	0.3511796214022169	0.6451571689493356	0.0	0.5556039771807377	0.1750029239255344	0.3511796214022174	0.6451571689493354	0.0	0.5556039771807386	0.17500292392553538	0.11493148544132843	0.2421950372349482	0.013727221496248367	1.0	0.02910246639589799	0.5318455126650473	False	False	True	False	False	False	0.22964555775901047	0.36575257131765926	0.0473166265128978	1.0	0.08934666023527484	0.6898720195492937
GRAP2	193.1	187.2	190.5	195.6	194.1	205.0	191.9	185.4	199.3	188.6	198.9	188.0	190.2	196.7	201.1	200.7	192.4	185.7	192.0	186.8	188.2	190.4	189.0	185.9	208.8	185.7	182.9	182.4	193.5	184.5	169.7	178.7	16074-12	3	SL005725	GRB2-related adapter protein 2	GRB2-related adapter protein 2	O75791	9402	Human	RFU	Protein	20	S1	GRAP2						7.577177026823679	7.581953750848818	7.543031820255238	7.605426603280872	7.599912842187128	0.03414520656844111	0.03892193059358018	0.0	0.06239478302563395	0.05688102193188982	0.03414520656844155	0.038921930593579956	0.0	0.06239478302563426	0.05688102193188994	0.2082971945347156	0.3195572372561581	0.333810101692283	1.0	0.06885900117183416	0.1772269306423651	False	False	False	False	False	False	0.36113122666292885	0.4477649698054305	0.4766000921884519	1.0	0.16605156350223801	0.3475253347430362
TEC	203.5	198.1	197.4	199.6	200.0	209.1	210.1	200.6	198.7	195.4	195.3	194.5	190.7	197.5	208.1	190.0	201.6	207.5	191.1	200.8	206.9	223.1	209.1	212.5	233.0	216.1	208.0	204.3	241.8	202.0	200.8	191.2	16079-2	3	SL010518	Tyrosine-protein kinase Tec	TEC	P42680	7006	Human	RFU	Protein	20	S1	TEC						7.641329261745685	7.641329261745685	7.734032139564932	7.653305742549997	7.627169060841846	-0.09270287781924669	-0.09270287781924669	0.0	-0.080726397014935	-0.10686307872308642	-0.09270287781924592	-0.09270287781924592	0.0	-0.08072639701493436	-0.10686307872308594	0.038110621737383624	0.06079056464814865	0.10640153351886061	1.0	0.06913487304158711	0.075956582151473	False	False	False	False	False	False	0.09871031050427033	0.1289384008999665	0.20875596257962592	1.0	0.16660633917543508	0.20312843335888262
AKR1B10	74.2	78.5	77.7	83.1	77.5	86.4	82.0	79.8	84.2	102.7	81.4	79.6	75.0	79.7	95.0	78.5	84.4	79.4	74.2	84.1	82.9	76.3	90.6	107.8	105.9	96.6	72.1	74.6	94.2	113.5	87.5	96.4	16081-38	3	SL005692	Aldo-keto reductase family 1 member B10	Aldose reductase-like	O60218	57016	Human	RFU	Protein	20	S2	AKR1B10	O60218	AKR1B10	unknown	Metabolism > Vitamin metabolism > Vitamin A metabolism | Metabolism > Detoxification > Xenobiotic metabolism	True	6.332409578755685	6.292321632802039	6.528542905658855	6.406964198743162	6.363258701707985	-0.19613332690316998	-0.2362212728568167	0.0	-0.1215787069156935	-0.16528420395087018	-0.1961333269031707	-0.23622127285681668	0.0	-0.12157870691569386	-0.16528420395087035	0.08792105632847494	0.06339934369882051	0.07355658888680533	1.0	0.21995309155279266	0.2056504912044613	False	False	False	False	False	False	0.18724739170629526	0.13307458202641317	0.15841784749000154	1.0	0.37341709497279674	0.38351180064873003
EPHA4	193830.9	163205.4	207499.0	204094.1	209834.8	199069.7	190649.8	209227.5	178723.0	183228.6	200791.3	197549.4	213656.8	201416.3	199598.6	210592.0	180426.3	185670.7	199582.2	172955.2	186752.4	208524.1	188963.7	174061.7	185701.7	194939.5	173952.0	208925.7	200098.3	169906.4	195094.1	187882.2	16288-17	3	SL013797	Ephrin type-A receptor 4	EPHA4	P54764	2043	Human	RFU	Protein	20	S3	EPHA4						17.53054197966017	17.551928634838312	17.534292794918407	17.579994251404372	17.63151298073126	-0.003750815258236173	0.017635839919904583	0.0	0.0457014564859648	0.09722018581285141	-0.0037508152582347797	0.017635839919903997	0.0	0.045701456485963486	0.0972201858128523	0.48150001788649566	0.943432636976574	0.7968872000609519	1.0	0.3435666652969268	0.08709901483618294	False	False	False	False	False	False	0.6437407408250888	0.9627593052800087	0.8650618299649923	1.0	0.5058496987555944	0.2209959480730261
GIP	1644.8	2247.8	727.6	914.9	868.5	885.1	1194.6	767.6	1113.7	626.2	619.9	831.0	626.6	1463.4	321.8	1171.2	956.3	773.6	851.0	1613.5	2127.5	494.3	236.0	499.8	385.3	304.3	436.9	301.0	482.2	352.4	480.3	796.3	16292-288	3	SL011908	Gastric inhibitory polypeptide	GIP	P09681	2695	Human	RFU	Protein	20	S2	GIP						10.286384489188562	10.434393666384517	8.759978944446166	9.761456252686001	9.663024332845005	1.5264055447423956	1.6744147219383514	0.0	1.001477308239835	0.903045388398839	1.5264055447423952	1.6744147219383498	0.0	1.0014773082398338	0.903045388398838	0.0007330290126650656	0.00018944237243439106	0.0005845371853515571	1.0	0.0001403150356948659	0.03086611772732916	True	True	True	False	True	False	0.004433965612334572	0.0018593986163499678	0.0053472231714899576	1.0	0.002171300541720765	0.11979150172404748
GHRH	106.8	114.9	110.9	115.8	121.0	106.0	105.2	112.2	108.3	111.2	117.7	113.3	129.1	117.4	112.4	114.0	121.3	108.6	121.5	106.2	117.6	109.6	112.5	110.2	107.3	108.7	106.5	112.1	104.7	114.0	107.0	108.1	16293-1	3	SL005255	Somatoliberin	Growth hormone-releasing factor	P01286	2691	Human	RFU	Protein	20	S2	GHRH						6.843816390616429	6.808642467918064	6.770228398602652	6.802931735023419	6.88325423134128	0.07358799201377764	0.03841406931541247	0.0	0.03270333642076739	0.11302583273862865	0.07358799201377793	0.03841406931541263	0.0	0.03270333642076696	0.11302583273862835	0.05593950047321072	0.021568923364671845	0.1373886140805307	1.0	0.24185554859357775	0.004560995726137435	False	False	False	False	False	True	0.13269666893074414	0.059437391805427474	0.25171774842289885	1.0	0.39896017349083485	0.04148973958452536
LGR5	130.3	145.9	143.4	148.5	132.4	144.1	132.4	136.6	144.6	148.7	149.4	135.5	142.8	141.5	141.0	131.2	144.6	141.2	137.9	141.7	137.9	139.3	134.0	136.1	157.5	144.0	136.6	137.7	150.8	133.5	140.8	143.0	16296-43	3	SL017638	Leucine-rich repeat-containing G-protein coupled receptor 5	LGR5	O75473	8549	Human	RFU	Protein	20	S1	LGR5						7.119805738641443	7.150001092754328	7.141689160729956	7.141304323502545	7.131342539123261	-0.02188342208851335	0.008311932024372304	0.0	-0.00038483722741133874	-0.010346621606695194	-0.02188342208851361	0.008311932024372326	0.0	-0.0003848372274116582	-0.010346621606695193	0.9579258608891504	0.5341683221959819	0.8558754780326906	1.0	0.9916673045238538	0.7989401916186847	False	False	False	False	False	False	0.9783730917352607	0.6515555626575281	0.9051595683774551	1.0	0.9948425838969173	0.8797860603277726
ROBO4	74.8	76.4	81.6	86.0	85.5	64.8	59.8	68.1	62.6	61.2	67.7	67.9	80.9	72.2	69.5	85.1	69.8	63.6	100.5	64.7	71.0	70.5	80.6	51.8	56.6	64.2	75.5	77.7	80.2	60.0	71.7	60.2	16297-14	3	SL008763	Roundabout homolog 4	ROBO4	Q8WZ75	54538	Human	RFU	Protein	20	S1	ROBO4						6.243808693136021	6.316507819103109	6.089390289821454	6.068240861312821	6.182394353404529	0.15441840331456724	0.22711752928165563	0.0	-0.02114942850863244	0.09300406358307534	0.15441840331456694	0.22711752928165513	0.0	-0.021149428508632707	0.09300406358307457	0.19434947379166548	0.21302052739511226	0.04879394142155059	1.0	0.832999887977093	0.41592328876456675	False	False	False	False	False	False	0.34366475012097814	0.33175552371405814	0.11751151951431879	1.0	0.8978079705479249	0.592674388554995
PLA2G2D	63.9	74.7	67.7	70.1	66.0	77.3	59.9	70.0	69.9	67.3	65.6	64.9	71.2	64.4	61.4	66.7	69.1	64.8	67.4	187.5	63.2	66.8	62.9	62.1	73.2	60.2	67.0	63.9	64.9	63.7	57.9	69.8	16298-84	3	SL003840	Group IID secretory phospholipase A2	sPLA(2)-IID	Q9UNK4	26279	Human	RFU	Protein	20	S1	PLA2G2D						6.43379405875492	6.110613805500896	6.017112087576959	6.087462841250339	6.032872249463234	0.4166819711779608	0.09350171792393702	0.0	0.07035075367338006	0.01576016188627527	0.41668197117796013	0.0935017179239368	0.0	0.07035075367337996	0.015760161886274802	0.38625576238294634	0.15889446948065422	0.11247323912762731	1.0	0.17509418875019436	0.7798543967847141	False	False	False	False	False	False	0.5573621201880098	0.2668345102658356	0.21764347415376867	1.0	0.3203216310487722	0.8666145328415782
TIGIT	62.9	69.5	73.8	76.2	71.9	68.7	62.2	67.1	71.0	72.5	74.9	69.9	78.2	66.8	63.9	70.6	69.4	67.4	77.0	65.3	61.7	72.3	64.2	51.9	69.5	67.1	58.7	62.7	81.7	55.5	71.9	70.2	16299-13	3	SL017103	T-cell immunoreceptor with Ig and ITIM domains	TIGIT	Q495A1	201633	Human	RFU	Protein	20	S1	TIGIT						6.099435482916415	6.141596278383818	6.0437978411764215	6.124269045692497	6.123086750981061	0.055637641739993526	0.09779843720739656	0.0	0.08047120451607537	0.07928890980463965	0.055637641739993776	0.09779843720739628	0.0	0.08047120451607562	0.07928890980463943	0.671895730533945	0.5108405628580972	0.3395677157726936	1.0	0.2943586268030207	0.4421321879373492	False	False	False	False	False	False	0.799525138771823	0.6308426313982325	0.48290459305301575	1.0	0.4569627092291077	0.6155488902887329
TREM2	1947.3	2686.9	2308.7	3063.9	3080.7	1909.5	1468.3	2173.6	1499.9	1247.1	1055.6	1749.9	2923.7	1575.7	802.8	3539.5	2919.2	2550.8	2209.0	1880.6	2298.2	566.8	1094.6	579.7	572.8	285.4	564.9	652.2	698.6	633.5	1301.0	1582.0	16300-4	3	SL017099	Triggering receptor expressed on myeloid cells 2	TREM2	Q9NZC2	54209	Human	RFU	Protein	20	S2	TREM2						11.325427267532927	11.288693078777293	9.59915208310297	10.79472915895634	10.783837217130902	1.7262751844299569	1.6895409956743226	0.0	1.19557707585337	1.1846851340279319	1.7262751844299569	1.6895409956743237	0.0	1.1955770758533697	1.1846851340279327	8.111830825088405e-06	1.5687975885104717e-06	6.627748517456702e-06	1.0	0.0010734941451550333	0.007887632424726914	True	True	True	False	True	False	0.00014574340182735616	6.721311359205693e-05	0.00032479058914513045	1.0	0.008792255537964592	0.05587312068333237
BPIFA2	223.8	217.3	226.8	202.6	213.4	192.1	200.7	217.0	208.3	209.2	243.7	224.2	256.1	220.2	183.1	303.9	217.8	218.6	247.4	188.4	193.8	207.4	265.3	198.3	225.9	242.0	211.6	226.7	239.9	225.8	229.9	227.6	16302-11	3	SL010290	BPI fold-containing family A member 2	SPLC2	Q96DR5	140683	Human	RFU	Protein	20	S2	BPIFA2						7.83489236707589	7.7657004876511015	7.8285115736541675	7.728309268752559	7.787249608467913	0.006380793421722153	-0.06281108600306595	0.0	-0.10020230490160831	-0.04126196518625491	0.0063807934217223125	-0.06281108600306613	0.0	-0.10020230490160785	-0.04126196518625503	0.7179027820248925	0.9458199103373761	0.3410797093497222	1.0	0.09004478504781294	0.61775431286872	False	False	False	False	False	False	0.8306821754660622	0.9642484171409779	0.48422266759721444	1.0	0.20109398502271147	0.7542264759936546
LGR4	168.7	155.8	151.7	158.8	147.9	156.8	153.4	161.3	157.3	152.5	152.3	156.3	157.9	150.6	144.9	155.8	152.0	153.6	154.1	151.7	154.3	156.8	160.2	155.8	157.3	159.2	157.3	156.0	159.1	152.1	154.9	158.6	16304-6	3	SL017589	Leucine-rich repeat-containing G-protein coupled receptor 4	LGR4	Q9BXB1	55366	Human	RFU	Protein	20	S1	LGR4						7.262877854909557	7.310612781659528	7.294871340046625	7.271463027904375	7.251955735769107	-0.031993485137068234	0.015741441612902918	0.0	-0.023408312142250587	-0.042915604277518504	-0.031993485137067984	0.015741441612903126	0.0	-0.023408312142250545	-0.04291560427751858	0.11320632835069408	0.005241049994909493	0.4764631702500237	1.0	0.1242731434743585	0.041594206893097924	False	True	False	False	False	False	0.2270056868195749	0.020413649354099766	0.6094471750313792	1.0	0.25324700826254115	0.1417594502031402
CDH11	216.8	237.2	219.1	234.1	224.9	221.4	211.8	218.3	245.6	229.3	220.2	269.7	279.0	224.5	218.8	204.0	222.8	212.8	257.2	233.0	241.0	156.3	136.0	138.3	185.7	185.0	181.8	153.1	169.3	216.2	207.5	167.2	16305-10	3	SL025810	Cadherin-11:Extracellular domain	Cadherin-11:ECD	P55287	1009	Human	RFU	Protein	20	S1	CDH11						7.8358398809106555	7.825276830054866	7.429615964201735	7.810571634741147	7.954196310386875	0.4062239167089201	0.39566086585313087	0.0	0.3809556705394117	0.5245803461851395	0.4062239167089201	0.3956608658531308	0.0	0.3809556705394112	0.5245803461851393	2.533771021580477e-06	0.00033948829218776865	0.0015106093555921944	1.0	0.0001304569327496506	0.00036415770464530726	True	True	True	False	True	True	6.042005455722889e-05	0.00281539150408397	0.009960708833383526	1.0	0.002066043492653202	0.009920352958955698
UNC5D	11006.7	6685.2	16870.3	16419.8	19215.5	12368.6	9554.6	18684.4	9045.3	8005.1	13388.7	12575.9	18937.9	13224.5	12640.0	24839.4	8856.7	9545.2	14831.3	6031.4	9514.8	14245.5	18667.8	6972.8	13376.0	9438.0	10642.2	19322.2	16504.2	8728.4	11580.2	10071.4	16307-22	3	SL005231	Netrin receptor UNC5D	UNC5H4	Q6UXZ4	137970	Human	RFU	Protein	20	S2	UNC5D						13.582824112547025	13.637700350270975	13.63097754048806	13.654479399906746	13.808217604227975	-0.04815342794103472	0.006722809782916173	0.0	0.023501859418686877	0.17724006373991585	-0.04815342794103447	0.006722809782916665	0.0	0.023501859418687085	0.1772400637399155	0.9730744161674741	0.8756418921524605	0.9814631769662064	1.0	0.9209402863440609	0.4783333922643176	False	False	False	False	False	False	0.985541042861167	0.9192470383407686	0.9900018108831999	1.0	0.9516906369111047	0.6478403435783894
BTLA	183.9	181.0	186.7	188.5	179.3	195.2	175.0	182.2	183.6	175.8	189.6	174.9	175.9	182.7	170.6	170.5	170.2	188.7	188.0	170.6	184.8	156.7	159.3	150.9	182.7	168.9	163.4	165.9	180.0	164.4	181.6	175.2	16308-14	3	SL008978	B- and T-lymphocyte attenuator	BTLA	Q7Z6A9	151888	Human	RFU	Protein	20	S1	BTLA						7.4822029262959555	7.531576406133917	7.3930978907668985	7.515361931023828	7.4596365323569644	0.08910503552905702	0.1384785153670185	0.0	0.12226404025692972	0.06653864159006595	0.08910503552905626	0.13847851536701772	0.0	0.12226404025692954	0.06653864159006528	0.005094455757286489	0.05626929477357566	0.009040812345787949	1.0	0.005297774920580019	0.18197557272039244	True	False	True	False	True	False	0.020680000440230602	0.12169092503366512	0.03512490822164303	1.0	0.026707969257535137	0.3535956025635625
DKKL1	87.5	95.5	90.8	107.5	97.5	105.5	96.3	90.0	107.9	89.8	101.9	102.6	100.1	90.0	104.0	95.8	100.0	95.7	96.7	94.3	93.9	87.1	95.3	102.7	105.2	98.9	78.3	85.3	89.5	109.4	89.5	101.3	16309-30	3	SL010381	Dickkopf-like protein 1	Soggy-1	Q9UK85	27120	Human	RFU	Protein	20	S2	DKKL1						6.585964024566229	6.574782720838753	6.566400049694729	6.620795845748883	6.631904587257918	0.019563974871499745	0.008382671144024023	0.0	0.05439579605415368	0.0655045375631893	0.019563974871500463	0.008382671144024068	0.0	0.0543957960541543	0.06550453756318962	0.8100871732359953	0.7524689045189821	0.9214613236750954	1.0	0.4018249524332318	0.4147150100761843	False	False	False	False	False	False	0.8889203396115561	0.8306693211286531	0.9485687645590698	1.0	0.5614741362241873	0.5916481499184166
CDH6	71.1	69.9	69.4	72.4	71.8	68.8	71.9	66.3	70.3	69.1	72.2	68.5	70.3	67.8	67.5	59.3	67.9	71.4	67.1	68.1	68.9	82.8	69.4	66.0	85.0	79.3	75.7	74.2	78.0	67.8	76.5	77.8	16312-45	3	SL004865	Cadherin-6	Cadherin-6	P55285	1004	Human	RFU	Protein	20	S1	CDH6						6.068599161337236	6.143638309922037	6.241874843321327	6.130460246745815	6.098558517938413	-0.17327568198409082	-0.09823653339929006	0.0	-0.11141459657551156	-0.14331632538291394	-0.1732756819840914	-0.09823653339929045	0.0	-0.11141459657551182	-0.1433163253829142	0.0036188987509539056	0.0072279839475601374	0.13087035526748206	1.0	0.030849383516989428	0.037355299167083404	True	True	False	False	False	False	0.01579846975731558	0.026088896898563214	0.24299721569068086	1.0	0.0936034903291882	0.13449756972386018
FLT1	205.1	166.4	181.9	181.5	204.4	185.8	179.5	195.6	171.3	157.0	194.7	174.8	196.6	183.2	162.4	215.2	169.2	173.6	177.7	174.0	177.3	233.3	254.4	170.2	214.7	184.7	174.8	181.6	185.7	167.3	162.3	174.3	16315-105	3	SL003321	Vascular endothelial growth factor receptor 1	VEGF sR1	P17948	2321	Human	RFU	Protein	20	S1	FLT1						7.5011737243061525	7.521404141330215	7.579007306700478	7.523897948382614	7.485829308701905	-0.0778335823943257	-0.057603165370263554	0.0	-0.05510935831786412	-0.0931779979985734	-0.0778335823943252	-0.05760316537026326	0.0	-0.05510935831786403	-0.09317799799857367	0.8538323314972215	0.462354480302005	0.6458328750151003	1.0	0.5702809390345367	0.46228973756105896	False	False	False	False	False	False	0.9165887306732379	0.5862454908013393	0.751062120240618	1.0	0.7029059989183488	0.6327123186453861
DSG3	208.3	178.0	196.8	187.4	212.0	187.2	178.5	174.7	176.9	180.7	217.6	203.5	207.1	199.0	169.1	209.4	189.5	192.8	264.9	210.1	186.5	192.6	206.6	159.4	183.7	175.9	165.9	179.0	160.8	251.1	160.4	206.2	16317-20	3	SL004969	Desmoglein-3	Desmoglein-3	P32926	1830	Human	RFU	Protein	20	S2	DSG3						7.706438458762535	7.589651146514785	7.53605290024021	7.567249897133333	7.604923816042516	0.17038555852232484	0.05359824627457499	0.0	0.031196996893123163	0.06887091580230553	0.1703855585223254	0.053598246274575455	0.0	0.031196996893123382	0.06887091580230573	0.4370045094557512	0.12508696034743338	0.6393416400056433	1.0	0.7356867911088119	0.5554913930680058	False	False	False	False	False	False	0.6029849738705518	0.22259786214995916	0.7456044157442333	1.0	0.8309541909235018	0.7087875266287028
ACVRL1	72.7	81.6	80.0	83.4	88.3	84.7	74.2	77.8	76.6	82.8	81.0	76.4	89.2	80.2	88.5	86.2	83.8	78.3	80.6	81.3	78.3	96.6	87.0	88.6	78.1	81.9	88.6	86.8	88.1	85.4	86.3	82.3	16318-12	3	SL004851	Serine/threonine-protein kinase receptor R3	ALK-1	P37023	94	Human	RFU	Protein	20	S2	ACVRL1						6.347252251247229	6.31152127982613	6.431896424723283	6.335773150886209	6.384999544730041	-0.08464417347605391	-0.12037514489715306	0.0	-0.09612327383707431	-0.0468968799932421	-0.0846441734760537	-0.1203751448971523	0.0	-0.0961232738370736	-0.046896879993241755	0.0649346476340622	0.038131419104228854	0.026307746199686947	1.0	0.029248283016361277	0.3738392010778123	False	False	False	False	False	False	0.1494524342539666	0.09047287283877695	0.07491630309722912	1.0	0.089680759855816	0.5572931420113656
CD320	258.6	207.2	330.0	342.3	422.2	307.9	234.8	339.6	283.4	213.6	277.6	346.1	380.9	322.9	241.5	399.1	270.5	237.4	330.9	160.8	257.6	317.5	381.0	143.8	258.3	221.3	273.9	363.2	292.3	229.4	298.2	204.2	16320-139	3	SL009127	CD320 antigen	CD320	Q9NPF0	51293	Human	RFU	Protein	20	S2	CD320						8.108785790904577	8.15241161134501	8.083165006784053	8.214388512832759	8.334720216859987	0.025620784120523155	0.06924660456095566	0.0	0.13122350604870547	0.2515552100759333	0.025620784120524244	0.06924660456095588	0.0	0.13122350604870672	0.2515552100759346	0.7581015314226438	0.8988521912811412	0.7442089015605531	1.0	0.45532993314503534	0.2135854314698678	False	False	False	False	False	False	0.8563507387213204	0.9342091947399758	0.8287599664752568	1.0	0.6092006261522888	0.3933671418283992
MZB1	238.8	221.8	206.6	215.9	213.1	215.7	204.6	206.5	215.6	207.3	219.5	368.8	325.3	208.2	204.4	194.3	221.0	234.9	230.5	215.4	237.5	208.2	168.3	204.8	228.2	197.9	206.4	175.4	228.3	235.4	205.1	159.3	16322-10	3	SL012743	Marginal zone B- and B1-cell-specific protein	PACAP	Q8WU39	51237	Human	RFU	Protein	20	S2	MZB1						7.796147793377898	7.786433004019275	7.655156645626274	7.726266824223701	8.112048479528612	0.1409911477516239	0.13127635839300122	0.0	0.07111017859742663	0.456891833902338	0.14099114775162425	0.13127635839300097	0.0	0.07111017859742647	0.45689183390233834	0.01164391712276841	0.08899628630416882	0.17410420800208845	1.0	0.30938818916661115	0.014418265693334441	True	False	False	False	False	False	0.03977745854104962	0.17218088427359177	0.29829444164880786	1.0	0.47112721568037874	0.07744331383982409
NRXN3	103609.4	88885.9	130024.2	139727.9	124847.1	124767.7	91890.4	117585.3	104493.9	107681.0	136175.0	128852.8	155013.5	104865.8	58990.5	163920.7	96749.1	114211.2	137686.7	65747.8	76083.0	105547.0	123216.3	45949.0	71057.5	74792.2	56615.3	94442.8	59762.7	67136.9	96353.5	93392.9	16323-8	3	SL020462	Neurexin-3	NRX3A	Q9Y4C0	9369	Human	RFU	Protein	20	S2	NRXN3						16.734847415080523	16.818305679371516	16.301200788727986	16.8156413257489	16.772245618420953	0.43364662635253737	0.5171048906435303	0.0	0.5144405370209135	0.4710448296929677	0.4336466263525362	0.5171048906435306	0.0	0.5144405370209143	0.47104482969296735	0.06488918855309982	0.07267953544032996	0.025012303500767726	1.0	0.00332754038851628	0.08354110282797404	False	False	False	False	True	False	0.1494524342539666	0.14736779063342131	0.07207388405748165	1.0	0.019392186744279637	0.21477357400772543
TLR1	182.7	138.0	142.1	189.0	146.8	158.4	133.6	136.0	155.0	139.8	151.1	142.4	148.7	139.1	156.0	149.3	155.9	160.8	192.9	149.8	143.7	143.8	155.2	132.6	137.1	152.5	126.6	124.6	139.2	153.4	133.5	131.5	16324-38	3	SL026004	Toll-like receptor 1:Extracellular domain	TLR1:ECD	Q15399	7096	Human	RFU	Protein	20	S1	TLR1						7.310461309661815	7.348285541851202	7.119884318942717	7.1879882600536	7.195249157802179	0.19057699071909884	0.2284012229084853	0.0	0.06810394111088325	0.07536483885946232	0.19057699071909887	0.22840122290848472	0.0	0.06810394111088276	0.07536483885946231	0.03516566967416097	0.011857189579299458	0.023406424032332975	1.0	0.1986602217949983	0.229404096255464	False	True	False	False	False	False	0.09296979845153497	0.037973289216312184	0.06870964345127914	1.0	0.34824193615691074	0.4108759842148681
HMGA1	85.8	84.6	81.1	94.6	90.1	90.0	83.4	79.2	91.8	87.6	88.1	85.8	91.3	87.8	87.1	82.8	104.8	90.4	92.4	87.5	87.4	82.3	86.0	80.9	82.4	87.6	88.4	83.5	82.5	83.9	79.2	80.2	16536-3	3	SL006117	High mobility group protein HMG-I/HMG-Y	HMGA1	P17096	3159	Human	RFU	Protein	20	S1	HMGA1						6.505943844510755	6.435045131278085	6.381188968675264	6.44578344763369	6.459431618637297	0.12475487583549061	0.05385616260282067	0.0	0.0645944789584254	0.078242649962033	0.12475487583549051	0.05385616260282087	0.0	0.06459447895842563	0.07824264996203285	0.05581815070620043	0.009361250169038896	0.17438100151819289	1.0	0.04177626702076331	0.014421930845082946	False	True	False	False	False	False	0.13255961940245084	0.03175600821787548	0.29869830994861446	1.0	0.11578892961978433	0.07744331383982409
STAT5B	93.6	108.6	99.9	106.4	100.6	98.5	99.5	99.2	103.8	110.4	99.8	100.1	96.2	99.6	107.9	101.5	107.8	105.2	96.6	101.6	102.8	94.8	100.3	113.5	106.1	125.4	103.4	109.3	106.8	117.0	107.6	113.1	16551-14	3	SL019098	Signal transducer and activator of transcription 5B	STA5B	P51692	6777	Human	RFU	Protein	20	S2	STAT5B						6.6806525457633015	6.674192268145683	6.766137350707767	6.667973200564819	6.657497100444111	-0.08548480494446586	-0.09194508256208422	0.0	-0.09816415014294844	-0.10864025026365631	-0.08548480494446663	-0.09194508256208424	0.0	-0.09816415014294884	-0.108640250263657	0.09320738565723234	0.10472125648950846	0.1737543598894183	1.0	0.052516759302419384	0.10184801321544287	False	False	False	False	False	False	0.19541577281206424	0.19424577874220736	0.2978476766610139	1.0	0.1366074357677025	0.24402005035217084
MYOC	3714.6	1870.5	3229.2	4253.4	1876.9	1578.2	1935.4	1947.4	2542.6	3005.2	2855.9	3228.5	1889.8	3656.9	609.8	1286.5	2522.1	3254.2	2455.3	2251.5	6161.1	3328.2	2764.9	1269.1	1252.3	890.0	3301.8	1017.1	2505.3	1427.8	2128.8	1177.1	16558-2	3	SL008560	Myocilin	MYOC	Q99972	4653	Human	RFU	Protein	20	S2	MYOC						11.545181689779465	11.67371761933703	10.90295059759969	11.13493964349298	11.196141029718236	0.6422310921797756	0.7707670217373401	0.0	0.2319890458932914	0.29319043211854634	0.6422310921797765	0.7707670217373405	0.0	0.23198904589329147	0.29319043211854734	0.2052396457086022	0.10540640506076077	0.02945414399518117	1.0	0.4027164745581656	0.4927628138597777	False	False	False	False	False	False	0.3576204943072984	0.19501927855683365	0.08139057343349264	1.0	0.5625741967298261	0.6583144645852614
A1BG	7978.5	7673.6	6346.4	6536.6	4633.5	5582.1	5572.1	5562.3	6836.3	7348.6	7610.8	8947.5	5799.4	5981.5	3616.2	3206.3	7811.9	8427.7	13242.0	5724.6	8588.8	2428.2	4333.1	4525.9	4810.3	5472.0	6180.0	3726.5	5604.5	5575.4	5232.0	6636.9	16561-9	3	SL005720	Alpha-1B-glycoprotein	Alpha-1B-glycoprotein	P04217	1	Human	RFU	Protein	20	S2	A1BG						12.935450539397628	12.800449998433843	12.275193333902207	12.589574241744337	12.571314175791846	0.6602572054954212	0.5252566645316357	0.0	0.31438090784213024	0.29612084188963905	0.6602572054954221	0.525256664531636	0.0	0.3143809078421306	0.2961208418896405	0.05619366867011957	0.019164710890437236	0.005059074004555968	1.0	0.046022948259016754	0.21291622914179278	False	False	True	False	False	False	0.1331079903851947	0.05436230199147817	0.02301103516894031	1.0	0.1243868088769338	0.3923675571584695
NUDT2	335.8	274.8	311.5	330.9	306.4	269.4	235.9	291.2	259.1	261.5	282.6	288.2	294.0	303.4	345.8	337.8	258.8	313.4	303.3	432.3	284.0	446.1	452.9	365.1	309.4	401.1	363.9	312.3	320.3	338.3	366.0	306.0	16583-8	3	SL020189	Bis(5'-nucleosyl)-tetraphosphatase [asymmetrical]	AP4A	P50583	318	Human	RFU	Protein	20	S2	NUDT2	P50583	NUDT2	Matrix	Metabolism > Nucleotide metabolism > Nucleotide synthesis and processing	True	8.329123596291566	8.29117069932186	8.499628488226895	8.089053172156433	8.266083758327726	-0.17050489193532847	-0.20845778890503475	0.0	-0.41057531607046194	-0.23354472989916886	-0.17050489193532867	-0.2084577889050344	0.0	-0.4105753160704612	-0.2335447298991694	0.006189654194867932	0.17097979137067992	0.10547304223537866	1.0	0.0006443096232501648	0.07419271702406223	True	False	False	False	True	False	0.023983673393326833	0.2822369547523729	0.2074940319658937	1.0	0.006027127643544158	0.20082010826795854
B3GNT4	86.2	92.1	87.0	94.1	87.4	94.7	79.1	88.7	90.8	91.3	93.2	89.7	94.0	87.8	92.4	86.9	85.8	89.8	89.5	89.3	90.9	100.7	95.1	82.0	101.7	94.8	93.0	84.4	104.3	86.4	92.1	93.4	16585-16	3	SL017452	N-acetyllactosaminide beta-1,3-N-acetylglucosaminyltransferase 4	B3GN4	Q9C0J1	79369	Human	RFU	Protein	20	S1	B3GNT4						6.470862199413702	6.489446598622579	6.546052583745741	6.480819046054698	6.507398240954304	-0.07519038433203917	-0.05660598512316195	0.0	-0.0652335376910429	-0.0386543427914372	-0.07519038433203966	-0.05660598512316177	0.0	-0.06523353769104333	-0.038654342791437306	0.377822806993009	0.13530459988710775	0.36197042648469036	1.0	0.20407462365929702	0.5193238900537751	False	False	False	False	False	False	0.5493613105278198	0.23604470016285312	0.5043315923032861	1.0	0.3547406161266891	0.6806708690504787
CSN2	22.5	28.5	26.8	29.8	27.6	32.5	22.9	25.6	28.6	28.1	29.0	26.2	29.1	25.7	29.5	20.7	26.1	27.4	25.6	25.8	27.2	42.7	27.5	18.2	37.0	33.7	27.4	31.5	46.2	22.6	29.1	31.0	16587-1	3	SL005871	Beta-casein	Beta-casein	P05814	1447	Human	RFU	Protein	20	S1	CSN2						4.67053823242723	4.749534267669262	4.978944411761723	4.7947871686403785	4.787902559391432	-0.30840617933449277	-0.2294101440924612	0.0	-0.1841572431213443	-0.19104185237029103	-0.308406179334493	-0.2294101440924614	0.0	-0.18415724312134515	-0.19104185237029156	0.23798526090974648	0.10075313621909533	0.29947428188457836	1.0	0.262490369618016	0.37219890513952403	False	False	False	False	False	False	0.3988172356213332	0.1890063347231056	0.4425185802817022	1.0	0.42320825941738643	0.5558235506288954
HSPA5	143.4	160.0	176.1	174.6	198.8	166.1	138.4	162.7	133.6	140.8	153.3	152.0	182.2	164.5	118.3	151.6	142.2	153.3	161.5	130.5	156.8	121.6	149.3	80.2	134.0	125.4	112.7	135.5	147.5	111.8	168.7	126.6	16588-10	3	SL004629	78 kDa glucose-regulated protein	BiP	P11021	3309	Human	RFU	Protein	20	S2	HSPA5						7.222231397279035	7.353367404206698	7.0054204038644174	7.287646426268637	7.269126679149418	0.21681099341461785	0.34794700034228043	0.0	0.28222602240421946	0.2637062752850001	0.21681099341461757	0.3479470003422804	0.0	0.2822260224042191	0.26370627528500035	0.028151980833118477	0.05875145716966347	0.01596095690095204	1.0	0.02367142381619126	0.09091548894458436	False	False	False	False	False	False	0.07850818888008845	0.12600983426569226	0.0525831203117369	1.0	0.07716820502696506	0.22668095683714845
CHIA	138.9	183.8	192.1	199.7	172.5	160.3	147.8	186.7	178.2	149.9	143.7	160.8	190.3	175.9	119.9	153.2	184.3	164.9	191.8	158.2	161.8	148.1	142.2	136.3	141.3	132.8	170.6	154.6	143.1	145.6	149.6	150.3	16591-71	3	SL012820	Acidic mammalian chitinase	CHIA	Q9BZP6	27159	Human	RFU	Protein	20	S2	CHIA						7.401163963458116	7.480790201095816	7.197440106976684	7.346323767395279	7.337398902526743	0.20372385648143254	0.2833500941191325	0.0	0.14888366041859502	0.13995879555005963	0.2037238564814332	0.28335009411913326	0.0	0.1488836604185955	0.13995879555006008	0.03874586052203977	0.002556691491827384	0.004316681262659935	1.0	0.021546871605127606	0.15752375364207147	False	True	True	False	False	False	0.09996404525604657	0.01191211865474732	0.020791538293593183	1.0	0.07228339353509827	0.3222701153976894
FADD	233.3	225.2	225.3	217.9	213.6	202.1	197.2	201.7	188.9	194.9	225.0	221.7	222.2	207.0	172.2	230.2	199.2	203.5	233.7	221.4	210.1	158.8	216.5	173.3	179.2	206.6	197.7	186.7	191.4	199.3	215.7	219.6	16593-3	3	SL003820	FAS-associated death domain protein	FADD	Q13158	8772	Human	RFU	Protein	20	S2	FADD						7.7572233105345285	7.816503711389485	7.607195790457902	7.667770503684838	7.684923906861412	0.15002752007662679	0.20930792093158335	0.0	0.06057471322693608	0.0777281164035104	0.15002752007662742	0.20930792093158407	0.0	0.06057471322693674	0.0777281164035107	0.02823809393709954	0.03242409279591986	0.00994705404748459	1.0	0.32625708222392147	0.3818203646245065	False	False	True	False	False	False	0.078657854157229	0.08040246399751964	0.03746500470603595	1.0	0.48814395371622726	0.564150562304042
FAIM	127.2	125.2	124.0	123.4	128.3	124.3	136.3	128.4	120.5	130.7	120.6	125.2	122.9	127.2	137.7	121.7	125.5	118.3	128.3	130.3	128.9	102.0	109.0	125.2	108.5	102.9	114.4	113.5	111.6	116.3	125.1	114.6	16594-44	3	SL018037	Fas apoptotic inhibitory molecule 1	FAIM1	Q9NVQ4	55179	Human	RFU	Protein	20	S2	FAIM						6.971543553950772	6.965207091199341	6.8202950233171356	6.988846960552315	7.002815015607054	0.1512485306336364	0.14491206788220534	0.0	0.16855193723517914	0.18251999228991878	0.15124853063363636	0.14491206788220568	0.0	0.1685519372351789	0.18251999228991847	0.00010505244026272697	0.0023548279209403707	0.009117151861368269	1.0	0.000699854550255812	0.003515224748799608	True	True	True	False	True	True	0.0009987534614781873	0.011193897692156417	0.035302856094029826	1.0	0.006426820888902173	0.03616156944557221
GLRX3	828.4	442.5	470.4	569.6	463.8	386.0	283.9	383.6	511.1	385.2	579.8	462.3	581.3	570.4	342.3	657.6	655.1	521.3	627.0	1261.4	472.4	215.9	282.0	147.5	203.9	236.8	239.1	187.6	190.1	194.0	340.9	257.5	16596-25	3	SL012999	Glutaredoxin-3	GLRX3	O76003	10539	Human	RFU	Protein	20	S2	GLRX3						9.449423811319603	9.17423911581097	7.8255659415046805	8.740214437784616	8.933911910230773	1.6238578698149224	1.3486731743062892	0.0	0.914648496279935	1.1083459687260921	1.623857869814922	1.3486731743062894	0.0	0.9146484962799344	1.108345968726093	2.508418674539435e-05	6.617612514369677e-05	3.055311243860583e-05	1.0	3.455646202373706e-05	2.6346080116488122e-05	True	True	True	False	True	True	0.000331704163998642	0.0008863700887110619	0.0007431865778126427	1.0	0.0008055421419828193	0.0023951880085902265
GLRX5	58.6	55.0	53.5	54.3	54.8	49.6	59.0	52.8	54.0	56.5	55.4	57.0	54.7	53.5	54.7	54.3	54.0	54.6	53.5	54.3	54.7	53.2	52.7	52.5	53.7	54.4	54.5	54.2	57.1	55.5	57.5	54.9	16597-11	3	SL013189	Glutaredoxin-related protein 5, mitochondrial	GLRX5	Q86SX6	51218	Human	RFU	Protein	20	S1	GLRX5	Q86SX6	GLRX5	Matrix	Metabolism > Metals and cofactors > Fe-S cluster biosynthesis | Metabolism > Metals and cofactors > Fe-S-containing proteins	True	5.761107940064009	5.790511411894189	5.769867890073629	5.770451525412545	5.780703793967605	-0.008759950009619821	0.02064352182056073	0.0	0.0005836353389163662	0.010835903893976706	-0.008759950009619747	0.02064352182056091	0.0	0.0005836353389157697	0.010835903893976548	0.9160013812338123	0.6376849651397866	0.4657496447233733	1.0	0.9838375684777908	0.6654822005312135	False	False	False	False	False	False	0.9551385293421141	0.7375387310593619	0.6007088430702419	1.0	0.9902367333986953	0.7872563507585421
GPN1	106.0	88.4	90.9	84.8	85.7	91.3	80.3	83.6	89.0	90.6	86.6	87.4	89.3	86.2	82.5	88.9	85.8	85.0	87.5	95.4	87.4	81.6	79.3	75.5	78.1	79.3	79.9	82.7	75.7	79.6	82.9	78.0	16599-38	3	SL018803	GPN-loop GTPase 1	GPN1	Q9HCN4	11321	Human	RFU	Protein	20	S1	GPN1						6.464886048729405	6.531771325412858	6.30974504485184	6.438435440905788	6.432124272641562	0.15514100387756535	0.22202628056101847	0.0	0.1286903960539476	0.12237922778972177	0.15514100387756516	0.22202628056101792	0.0	0.1286903960539474	0.12237922778972156	9.809346005483503e-05	2.3268774816769695e-05	0.0005511969007553795	1.0	0.00014955531485787672	0.0004213399879093764	True	True	True	False	True	True	0.0009487150731101266	0.00041993498571306695	0.005165139176698962	1.0	0.0022613634198780405	0.010640157408855247
C1QTNF9	180.1	193.7	189.8	177.5	192.7	200.5	187.8	197.6	188.9	195.8	180.3	182.3	192.4	191.6	198.2	187.6	191.1	192.1	180.9	183.5	191.3	200.6	182.4	193.0	201.7	182.9	192.4	184.0	189.5	181.8	181.6	179.7	16605-2	3	SL017275	Complement C1q and tumor necrosis factor-related protein 9A	C1T9A	P0C862	338872	Human	RFU	Protein	20	S1	C1QTNF9						7.552669097514272	7.533524414856684	7.5557046251600815	7.584533063289532	7.578372691360805	-0.0030355276458093883	-0.022180210303397452	0.0	0.028828438129450795	0.02266806620072348	-0.003035527645809467	-0.02218021030339693	0.0	0.028828438129450497	0.02266806620072334	0.5492795335043547	0.9120809519166513	0.5399985927651233	1.0	0.30982081390145166	0.5118547705799352	False	False	False	False	False	False	0.7000576533692587	0.9430642587754743	0.6640868727055701	1.0	0.4715059174524499	0.6750195560708072
AKR1B1	6103.3	4482.1	5406.1	6514.0	5793.0	4124.2	3181.7	4670.6	3987.4	3602.1	5504.8	4928.5	6390.6	5230.9	3121.6	6768.7	5812.4	5173.4	6422.0	5485.0	6138.0	2938.5	4105.7	1916.9	2873.9	3196.9	2847.6	3065.5	2746.6	2173.4	3910.8	2873.0	16606-85	3	SL003659	Aldose reductase	Aldose reductase	P15121	231	Human	RFU	Protein	20	S2	AKR1B1						12.542689316805037	12.457989996683816	11.535310727695673	12.106273157237512	12.263826684303107	1.0073785891093632	0.9226792689881425	0.0	0.5709624295418383	0.7285159566074331	1.0073785891093634	0.922679268988144	0.0	0.5709624295418397	0.728515956607433	1.046923384098261e-06	1.0069044115662717e-07	2.0988674960338305e-05	1.0	0.0014610488919396638	0.0018443002279820103	True	True	True	False	True	True	3.1594496981521375e-05	1.2663791204284683e-05	0.0006155267459134697	1.0	0.010995559233341952	0.025213525485175116
GSN	207962.6	222370.3	217844.0	222197.3	221606.0	219359.5	204381.1	221583.9	223664.1	221665.5	214296.8	215623.9	217233.9	220467.9	202908.7	226620.2	225803.9	226110.2	222485.2	222038.7	218178.2	200016.4	198733.1	206603.4	203349.5	195537.8	185740.4	191080.9	178578.7	191499.0	199340.9	175635.1	16607-78	3	SL005572	Gelsolin	Gelsolin	P06396	2934	Human	RFU	Protein	20	S3	GSN						17.770169610878735	17.731276266682556	17.560356719694198	17.734495011994973	17.70764627272854	0.20981289118453716	0.1709195469883582	0.0	0.17413829230077482	0.14728955303434077	0.2098128911845348	0.1709195469883583	0.0	0.1741382923007733	0.14728955303434046	7.623313584149356e-08	3.3127778592723276e-06	0.0006244200376588716	1.0	2.8270453377131873e-05	0.002395731888881758	True	True	True	False	True	True	4.298012379652579e-06	0.00011365015740796057	0.0055997619406818406	1.0	0.0007090034738340694	0.029532471233622078
KIRREL2	134.2	121.9	162.2	166.8	174.0	156.3	124.9	178.1	124.4	99.2	130.1	137.7	196.8	169.5	104.0	170.7	104.1	109.9	128.0	87.0	133.0	104.4	164.6	81.9	91.8	98.8	116.1	156.1	155.9	100.0	121.0	112.0	16609-106	3	SL012592	Kin of IRRE-like protein 2	KIRR2	Q6UWL6	84063	Human	RFU	Protein	20	S2	KIRREL2						6.932116304730919	7.192539407931907	6.887746797811641	7.139551352398794	7.247927513443585	0.044369506919278656	0.30479261012026626	0.0	0.251804554587153	0.36018071563194454	0.0443695069192781	0.3047926101202664	0.0	0.25180455458715295	0.36018071563194476	0.20176379077482068	0.8017386017202255	0.09923727267967575	1.0	0.12179874952845944	0.08975064056569028	False	False	False	False	False	False	0.3528388333571504	0.8647068762522236	0.19774046142446075	1.0	0.24949055772703058	0.22508841683940187
LRP10	1723.2	1560.3	2054.3	1969.5	2215.5	1542.6	1336.2	1859.2	1607.5	1301.2	1973.2	1965.4	2389.2	2059.4	1070.5	2357.7	1820.7	738.7	2166.1	1509.5	1995.6	1708.7	1920.0	969.2	1381.6	1360.9	1419.1	1651.5	1756.1	1137.4	1592.1	1362.3	16610-13	3	SL007503	Low-density lipoprotein receptor-related protein 10	LRP10	Q7Z4F1	26020	Human	RFU	Protein	20	S2	LRP10						10.785220855463022	10.835122722828649	10.529510415728106	10.723465923029055	10.869690225312564	0.2557104397349157	0.3056123071005423	0.0	0.19395550730094868	0.34017980958445726	0.25571043973491553	0.3056123071005429	0.0	0.19395550730095007	0.3401798095844575	0.35800963822958976	0.18434972466177815	0.044490556053034196	1.0	0.16651494517013696	0.08850384878582135	False	False	False	False	False	False	0.531028788834563	0.2968287685333435	0.10991162166226824	1.0	0.3091691984701202	0.22320514704702624
SDC3	481.3	264.5	375.6	438.0	430.3	318.8	354.3	417.9	348.9	242.5	341.6	374.7	483.6	365.8	180.5	469.4	286.8	325.1	503.0	345.5	351.5	302.3	321.2	145.8	211.2	196.8	230.6	399.1	306.9	179.3	251.5	230.9	16612-28	3	SL020764	Syndecan-3	SDC3	O75056	9672	Human	RFU	Protein	20	S2	SDC3						8.57067796318765	8.606775324305994	7.979152337832687	8.453740969412609	8.455943624945807	0.5915256253549632	0.6276229864733072	0.0	0.4745886315799215	0.47679128711311947	0.5915256253549626	0.6276229864733072	0.0	0.4745886315799221	0.47679128711311924	0.017957951883306997	0.0055430225868241915	0.010466024894789623	1.0	0.010125323869367058	0.07779630346620901	False	True	True	False	True	False	0.055295590197837335	0.0212628709250909	0.03857756642877477	1.0	0.04212899342214337	0.2059471578359073
CDH17	107.9	135.9	447.1	190.8	195.2	236.0	118.7	179.8	167.2	215.7	183.0	219.0	138.1	270.7	173.0	80.7	223.3	282.1	459.1	509.8	255.5	131.9	132.0	133.7	137.9	238.7	149.6	138.9	142.8	296.5	126.5	243.3	16613-3	3	SL008898	Cadherin-17	CAD17	Q12864	1015	Human	RFU	Protein	20	S2	CDH17						8.237209960755022	7.784144049485127	7.410778958626297	7.5320497358502205	7.645298163948631	0.8264310021287251	0.3733650908588295	0.0	0.12127077722392343	0.23451920532233395	0.8264310021287242	0.3733650908588292	0.0	0.12127077722392307	0.23451920532233375	0.12908828713464032	0.02435809091079325	0.36091501633472833	1.0	0.5632679926497863	0.39917459249237175	False	False	False	False	False	False	0.25042921107768445	0.06512134253101445	0.5034915914701299	1.0	0.6976580569723938	0.5776356568239196
RSPO1	174.9	141.5	175.0	172.3	186.7	144.9	155.2	195.8	138.9	145.6	166.9	156.7	177.4	161.3	153.6	174.8	153.8	157.7	165.2	143.9	161.2	222.6	193.2	185.0	163.5	191.4	178.0	194.5	172.2	171.7	168.5	171.4	16614-27	3	SL017248	R-spondin-1	RSPO1	Q2MKA7	284654	Human	RFU	Protein	20	S2	RSPO1						7.316809480377787	7.3743874640054585	7.51498297116823	7.339850002884624	7.342074667999139	-0.19817349079044355	-0.14059550716277158	0.0	-0.1751329682836058	-0.17290830316909123	-0.1981734907904431	-0.14059550716277125	0.0	-0.17513296828360506	-0.1729083031690913	0.039419500168872225	0.00789867923468431	0.10720124797151238	1.0	0.03715377063482975	0.042256750604208734	False	True	False	False	False	False	0.10145011490736294	0.02779624354918582	0.20987205289281552	1.0	0.10646941443148808	0.1424158235145552
ENO3	154.8	158.7	149.0	157.0	155.4	156.4	144.0	149.7	149.7	155.0	156.7	148.3	157.2	153.5	149.0	147.1	145.3	150.1	161.9	148.8	150.7	147.0	153.1	147.4	150.5	151.0	157.4	146.1	144.7	154.1	157.7	156.2	16616-137	3	SL007119	Beta-enolase	ENOB	P13929	2027	Human	RFU	Protein	20	S1	ENO3						7.235056862707101	7.274960472140601	7.242048129615559	7.251854322023586	7.247927513443585	-0.0069912669084581935	0.032912342525042604	0.0	0.009806192408027492	0.005879383828026441	-0.006991266908457747	0.03291234252504304	0.0	0.00980619240802744	0.005879383828026927	0.7156799357458732	0.7811296208401566	0.21345679530171122	1.0	0.6557568509143565	0.81997095566484	False	False	False	False	False	False	0.8301266766650507	0.8499634548728993	0.344298784624736	1.0	0.7717999920735273	0.8927617905015541
CASP14	216.7	265.7	229.2	234.7	216.8	246.4	217.8	207.6	253.7	242.1	205.0	213.7	216.8	258.3	276.3	218.4	235.6	228.5	368.4	221.0	227.0	294.3	337.3	264.7	388.5	199.3	196.4	196.2	261.5	2430.6	205.6	229.9	16617-14	3	SL003718	Caspase-14	Caspase-14	P31944	23581	Human	RFU	Protein	20	S2	CASP14						7.964725920184345	7.886153815093761	8.829520945444372	7.826911612145812	7.914534626486533	-0.8647950252600269	-0.9433671303506115	0.0	-1.00260933329856	-0.9149863189578396	-0.8647950252600259	-0.943367130350611	0.0	-1.00260933329856	-0.9149863189578393	0.715627239272858	0.4645548277723611	0.5284505800063477	1.0	0.3786562678404899	0.5373009277674413	False	False	False	False	False	False	0.8301266766650507	0.588215052644217	0.6553147601681444	1.0	0.5397471385658154	0.6936842956842321
CD69	34.6	36.5	36.5	37.6	35.8	37.5	33.2	35.7	36.1	36.3	34.9	33.8	36.1	35.4	34.0	35.1	36.0	33.2	37.0	38.2	34.2	33.7	34.6	35.8	34.3	34.5	34.6	34.9	33.2	37.4	36.4	40.5	16618-7	3	SL007370	Early activation antigen CD69	CD69	Q07108	969	Human	RFU	Protein	20	S1	CD69						5.154480597051292	5.181897643108388	5.147528725872976	5.155541083279656	5.122051447713891	0.0069518711783160825	0.0343689172354118	0.0	0.00801235740668016	-0.025477278159085515	0.006951871178316248	0.034368917235412015	0.0	0.008012357406679998	-0.02547727815908552	0.8116012104449198	0.8675112210136113	0.45562862112057134	1.0	0.8254456219111919	0.5822138296181039	False	False	False	False	False	False	0.8902891855840347	0.9138773334924675	0.591430833733699	1.0	0.8919129413400829	0.7275672135416614
LY75	871.7	696.9	1466.1	1237.4	977.2	652.2	610.2	1155.0	1185.3	821.9	1066.8	860.4	1745.0	1191.4	1190.5	1497.9	1461.9	756.9	1004.3	1162.9	1297.1	820.2	863.8	871.2	905.2	809.7	896.4	799.5	1347.5	809.9	1109.8	799.6	16620-26	3	SL007021	Lymphocyte antigen 75	LY75	O60449	4065	Human	RFU	Protein	20	S2	LY75						10.225006546454994	10.060729702243632	9.833005057029194	9.851882865917883	10.284043272404373	0.39200148942579993	0.22772464521443858	0.0	0.018877808888689174	0.4510382153751795	0.392001489425801	0.22772464521443958	0.0	0.01887780888868946	0.4510382153751805	0.09117905614057392	0.01949444434849804	0.25400132870971365	1.0	0.9007564322430823	0.027298298749817096	False	False	False	False	False	False	0.19277478933441689	0.0550827870033513	0.39163698615767384	1.0	0.9378957096211794	0.11229667805849532
NAXE	46544.6	42601.0	71580.5	69029.1	71218.1	57840.9	34097.2	73118.3	43215.1	46924.1	58123.3	57361.2	89865.1	54020.1	65787.3	83426.7	46952.0	47928.8	70899.5	36176.7	46683.3	55909.1	70778.7	37179.7	51383.3	44833.2	44063.3	69949.5	49640.3	43017.0	47135.7	49987.2	16621-77	3	SL012584	NAD(P)H-hydrate epimerase	AIBP	Q8NCW5	128240	Human	RFU	Protein	20	S2	NAXE	Q8NCW5	NAXE	Matrix	Metabolism > Metals and cofactors > NAD biosynthesis and metabolism	True	15.756152332202467	15.809737988527036	15.645589353809033	15.74540797279867	16.026662297828555	0.11056297839343365	0.16414863471800345	0.0	0.09981861898963729	0.38107294401952174	0.11056297839343399	0.1641486347180029	0.0	0.09981861898963752	0.38107294401952063	0.47999330241998384	0.5599096528054535	0.38566644270362926	1.0	0.5424342742903365	0.04778057261004617	False	False	False	False	False	False	0.6425531545187819	0.6721565314145306	0.5280406697634592	1.0	0.6831384375607996	0.15342521174077958
INHBB	211.5	222.6	207.6	211.6	208.2	227.9	240.6	214.2	228.9	226.6	219.0	214.2	210.2	221.4	246.0	203.1	223.0	228.0	202.7	219.1	222.0	264.6	232.3	264.1	282.0	250.4	258.4	237.6	255.1	243.5	232.7	235.6	16746-12	3	SL003950	Activin B	Activin B	P09529	3625	Human	RFU	Protein	20	S2	INHBB						7.757001015458451	7.736909237790454	7.9690855877961795	7.804960712593642	7.800576389426542	-0.21208457233772826	-0.23217635000572567	0.0	-0.16412487520253727	-0.1685091983696374	-0.21208457233772796	-0.23217635000572526	0.0	-0.16412487520253732	-0.16850919836963707	2.7910790812585472e-05	0.00029893045769077253	0.0006530900465512907	1.0	0.00122533219758552	0.011028750936824774	True	True	True	False	True	False	0.00035928350722112237	0.00256382219196343	0.005750513206498229	1.0	0.009655299104051447	0.06657111261190617
BMP3	263.0	277.3	265.3	272.5	273.5	283.6	261.5	277.7	287.0	274.7	274.5	266.6	276.9	268.8	282.7	267.9	274.3	276.0	264.5	269.9	282.4	288.1	280.0	280.1	342.4	276.4	267.5	252.0	283.9	261.1	258.5	251.9	16748-1	3	SL003995	Bone morphogenetic protein 3	BMP-3	P12645	651	Human	RFU	Protein	20	S1	BMP3						8.090112419664289	8.07427528725433	8.111325392435182	8.108897776754606	8.096715154488535	-0.0212129727708934	-0.03705010518085139	0.0	-0.002427615680575812	-0.01461023794664662	-0.02121297277089393	-0.037050105180852375	0.0	-0.002427615680577109	-0.014610237946646865	0.94996288896182	0.7101049647314048	0.6012754114831724	1.0	0.9633919755968487	0.8351882460128934	False	False	False	False	False	False	0.9753077486475603	0.7963906566679272	0.7151391770592171	1.0	0.9784596897801817	0.9028615572585021
GDF10	319.7	294.5	302.7	299.8	308.0	303.4	330.9	306.2	313.5	295.8	310.2	317.7	291.8	315.7	311.1	297.0	312.2	318.5	305.6	307.1	303.1	319.5	316.1	337.6	356.7	331.0	326.1	312.9	345.3	319.9	306.3	298.6	16749-79	3	SL005151	Growth/differentiation factor 10	BMP-3b	P55107	2662	Human	RFU	Protein	20	S1	GDF10						8.263269200372662	8.248757773283677	8.342276740279164	8.274794119296267	8.271813154114293	-0.07900753990650244	-0.09351896699548767	0.0	-0.06748262098289715	-0.07046358616487147	-0.0790075399065032	-0.09351896699548859	0.0	-0.06748262098289745	-0.07046358616487139	0.03526018636330748	0.03433749310825067	0.04724022902578668	1.0	0.05926173422672356	0.12327517110896467	False	False	False	False	False	False	0.09315195620063034	0.08386050617068741	0.11481077144369396	1.0	0.14924189509382288	0.2758075181222276
NPPB	134.9	134.9	134.2	136.0	133.6	134.6	133.5	132.0	134.1	129.5	133.6	132.7	141.8	137.7	134.9	131.8	139.0	136.3	136.1	137.6	134.9	126.2	127.6	123.3	132.4	127.1	130.7	124.7	127.9	130.6	128.4	135.4	16751-15	3	SL002689	Natriuretic peptides B	BNP	P16860	4879	Human	RFU	Protein	20	S1	NPPB						7.0869323411373975	7.076815597050831	7.006440841763015	7.055127465304909	7.095660745495217	0.08049149937438216	0.07037475528781556	0.0	0.04868662354189368	0.0892199037322019	0.08049149937438287	0.07037475528781585	0.0	0.048686623541893896	0.08921990373220254	2.958038457364012e-05	0.0003755952432763556	0.0034209896074984506	1.0	0.007076052348795102	0.001805355367779084	True	True	True	False	True	True	0.00037545922688321916	0.0030018727520317954	0.01763349214410789	1.0	0.032831963437167974	0.024915274364055554
COL6A2	295.7	340.3	323.8	340.6	345.4	337.5	334.6	309.9	329.1	348.3	318.9	298.6	326.6	304.3	364.9	354.7	327.0	444.1	356.8	334.5	323.3	329.1	309.7	315.8	299.2	297.4	339.7	344.1	294.6	344.1	345.0	289.9	16753-46	3	SL007942	Collagen alpha-2(VI) chain	CO6A2	P12110	1292	Human	RFU	Protein	20	S2	COL6A2						8.478702217992844	8.344739745802993	8.317248147845756	8.374853185026005	8.338067797542616	0.16145407014708724	0.02749159795723699	0.0	0.057605037180248786	0.020819649696859344	0.16145407014708685	0.02749159795723632	0.0	0.05760503718024838	0.02081964969685811	0.12670083675508112	0.03264951834356073	0.6383765889169799	1.0	0.184736682704481	0.747446777362265	False	False	False	False	False	False	0.24685110788098175	0.08078155320139889	0.744864454700318	1.0	0.3323249797946303	0.8463785145444895
CASK	266.7	267.1	264.4	269.3	252.4	276.6	243.2	248.2	284.0	256.0	269.0	252.2	271.2	256.0	259.7	254.7	263.5	261.8	259.9	272.0	258.7	272.6	265.8	246.9	300.5	251.2	259.2	253.0	278.9	243.0	239.2	240.2	16754-40	3	SL019118	Peripheral plasma membrane protein CASK	CSKP	O14936	8573	Human	RFU	Protein	20	S1	CASK						8.032137586154736	8.060020354507852	8.017567667495765	8.029799918785939	8.021118786413187	0.014569918658970948	0.042452687012087154	0.0	0.01223225129017358	0.0035511189174215474	0.014569918658970846	0.04245268701208863	0.0	0.012232251290173864	0.003551118917422359	0.9176392910264742	0.7480788203036344	0.4404451606638087	1.0	0.7997556248664651	0.9499378985712611	False	False	False	False	False	False	0.9558852139266036	0.8272430074605949	0.5781190495412165	1.0	0.8758643826971042	0.9733287081997951
GDF3	337.3	312.1	322.4	328.8	324.4	329.1	354.9	323.4	336.5	324.7	328.1	334.7	310.3	335.2	334.4	322.6	324.0	330.8	323.6	335.7	328.3	331.2	328.8	352.6	368.6	337.8	334.6	331.8	357.3	325.3	353.7	330.5	16755-195	3	SL004675	Growth/differentiation factor 3	GDF-3	Q9NR23	9573	Human	RFU	Protein	20	S1	GDF3						8.355351096424812	8.344961613552895	8.414089394549235	8.37323804228656	8.360408174824016	-0.05873829812442288	-0.06912778099633954	0.0	-0.04085135226267411	-0.053681219725218554	-0.05873829812442286	-0.06912778099634077	0.0	-0.04085135226267563	-0.05368121972521941	0.09059554527341666	0.04234836200903509	0.06543032254115098	1.0	0.1568260251573188	0.14858369489119827	False	False	False	False	False	False	0.19187577192008137	0.0980890563349402	0.1451284041112907	1.0	0.2968755025947891	0.3103530192256419
GDF7	212.0	193.0	192.9	190.5	200.6	200.0	203.3	194.0	197.7	194.4	190.0	196.6	187.9	195.4	193.1	191.8	191.5	198.6	194.2	195.5	196.3	192.4	201.5	206.9	204.4	191.3	205.6	196.8	194.7	187.6	192.6	186.4	16756-30	3	SL007504	Growth/differentiation factor 7	GDF7	Q7Z4P5	151449	Human	RFU	Protein	20	S1	GDF7						7.604738534459921	7.622783966156123	7.61751755510368	7.623097629607927	7.594324603924847	-0.012779020643758798	0.005266411052443409	0.0	0.0055800745042473565	-0.023192951178832466	-0.012779020643758509	0.005266411052444042	0.0	0.005580074504247999	-0.023192951178831953	0.827441357558744	0.5844744059289417	0.8794342423146848	1.0	0.8078796147047649	0.43103746183715264	False	False	False	False	False	False	0.8996409154905635	0.6924388914027029	0.9216982728285479	1.0	0.8798739497792727	0.6064878042061542
HDGF	578.3	423.4	392.9	406.5	400.7	426.3	386.1	383.2	407.3	421.7	389.0	385.0	394.0	387.9	417.6	394.5	420.0	424.0	392.4	506.8	401.8	319.7	259.7	320.6	305.1	305.7	345.7	301.7	282.7	329.6	352.9	296.2	16758-96	3	SL013046	Hepatoma-derived growth factor	HDGF	P51858	3068	Human	RFU	Protein	20	S2	HDGF						8.725366257895642	8.814662568904042	8.280180245005484	8.651205488422386	8.629811944382233	0.4451860128901579	0.5344823238985583	0.0	0.37102524341690213	0.349631699376749	0.4451860128901586	0.5344823238985583	0.0	0.3710252434169029	0.3496316993767504	2.0624284578128193e-06	7.4123321657785925e-06	0.00024126946589312257	1.0	6.263473824002459e-07	5.139963555027297e-05	True	True	True	False	True	True	5.1221347099193276e-05	0.0001996493276081141	0.002939284464724758	1.0	5.8136800980666986e-05	0.003547008672033768
IL26	340.6	321.7	326.6	325.6	291.1	296.9	308.0	317.6	313.9	320.2	337.0	313.6	333.7	304.0	276.7	349.3	314.8	316.4	333.0	408.9	293.7	265.5	326.6	281.2	315.9	386.2	261.8	329.6	323.5	333.2	343.4	359.1	16760-2	3	SL005186	Interleukin-26	IL-26	Q9NPH9	55801	Human	RFU	Protein	20	S2	IL26						8.392388983257973	8.360298426618046	8.324385140682883	8.285864547031847	8.262094845370179	0.06800384257508973	0.03591328593516252	0.0	-0.038520593651035995	-0.06229029531270491	0.06800384257508987	0.03591328593516157	0.0	-0.03852059365103637	-0.06229029531270472	0.5620287989902146	0.44625297953506593	0.6890116675018045	1.0	0.5890807765116979	0.5242979911698935	False	False	False	False	False	False	0.712331691963224	0.5712069553253317	0.7866847500377746	1.0	0.7184947991899343	0.6844766271367143
LECT2	2130.0	1382.0	1002.3	1653.0	1656.9	1050.3	1109.8	1327.3	2358.3	1755.5	1411.9	1823.4	1717.8	1717.1	777.6	1508.4	1252.0	1679.8	1413.3	1157.5	1649.4	1414.0	1022.7	1371.0	1262.5	1225.1	1635.9	1052.6	1520.8	1025.5	698.4	1201.1	16763-11	3	SL017261	Leukocyte cell-derived chemotaxin-2	LECT2	O14960	3950	Human	RFU	Protein	20	S2	LECT2						10.49525544453835	10.590423310641615	10.253697095713964	10.573917633654183	10.559353188820392	0.24155834882438576	0.3367262149276513	0.0	0.32022053794021943	0.3056560931064283	0.24155834882438637	0.3367262149276512	0.0	0.3202205379402194	0.30565609310642766	0.35681561271205725	0.09775259214841897	0.11515115452956268	1.0	0.08867225165618271	0.15980057430138994	False	False	False	False	False	False	0.5299137465535775	0.18451975154307065	0.22167664025767847	1.0	0.1987540870896197	0.32525097482176024
PPBP	180.0	168.5	173.5	166.3	166.9	157.0	155.0	161.8	158.3	157.8	171.1	249.6	165.0	154.5	140.1	164.7	162.3	155.2	179.6	602.9	159.0	122.3	152.0	134.1	131.6	143.6	146.3	140.3	143.7	144.1	150.1	175.4	16765-52	3	SL004294	Platelet basic protein	PBP	P02775	5473	Human	RFU	Protein	20	S2	PPBP						7.890466959662759	7.426893699727342	7.169469533390893	7.332068526175062	7.470048726011326	0.7209974262718664	0.25742416633644893	0.0	0.16259899278416956	0.3005791926204333	0.720997426271866	0.25742416633644877	0.0	0.16259899278416898	0.30057919262043353	0.2626788449180787	0.09768382082701982	0.0016852169112765518	1.0	0.00620934307308838	0.050286681147192	False	False	True	False	True	False	0.42873950607926087	0.18443780604229365	0.010770283476023166	1.0	0.02986809005990198	0.1575764894371079
JUP	127.9	128.9	119.9	124.8	116.0	120.8	118.1	116.7	121.7	122.5	124.3	122.6	125.8	121.3	109.7	121.9	121.7	117.6	130.9	116.4	118.4	96.6	118.6	104.7	105.3	116.7	120.3	112.0	110.8	121.5	119.8	112.3	16768-3	3	SL006467	Junction plakoglobin	PLAK	P14923	3728	Human	RFU	Protein	20	S2	JUP						6.920650594563984	6.970105890612181	6.815063017192867	6.90706233479578	6.90508609876177	0.10558757737111701	0.15504287341931366	0.0	0.09199931760291324	0.09002308156890315	0.10558757737111675	0.15504287341931372	0.0	0.09199931760291294	0.09002308156890329	0.008606503910317826	0.03155351214489666	0.009244837538829204	1.0	0.03150121785047162	0.12988462234489903	True	False	True	False	False	False	0.031157343424460703	0.07878087670093835	0.035575504454976085	1.0	0.09490818451801165	0.28522066978093313
RAC3	214.0	216.6	206.8	207.2	200.5	214.7	209.8	208.5	213.5	217.6	201.8	207.4	206.0	208.5	205.4	202.2	212.0	213.4	198.8	213.6	208.2	200.4	191.1	217.2	217.0	203.5	210.5	198.9	209.5	203.8	204.0	196.5	16769-20	3	SL007310	Ras-related C3 botulinum toxin substrate 3	RAC3	P60763	5881	Human	RFU	Protein	20	S1	RAC3						7.7006709007456875	7.72212443691394	7.67781572202737	7.710708053594919	7.6922667719271365	0.022855178718317326	0.04430871488656951	0.0	0.032892331567548894	0.01445104989976631	0.02285517871831659	0.04430871488656948	0.0	0.032892331567548554	0.014451049899765917	0.45460647849646785	0.4098439547213021	0.17178932041929412	1.0	0.2163731812905489	0.63285310203917	False	False	False	False	False	False	0.6205617338785305	0.5381467923249738	0.2957045538780753	1.0	0.36932225945227926	0.7648289483434502
REG1B	7717.0	9948.1	15111.2	7068.4	14656.9	5880.0	4959.6	4897.8	7047.8	8412.4	8299.1	9774.8	7761.1	10572.9	13405.4	4616.3	15025.1	16747.2	21106.5	8354.4	16015.2	2577.8	5144.2	6883.1	7381.3	7109.1	7409.4	4507.4	10935.5	6411.0	4796.1	12520.0	16770-3	3	SL012438	Lithostathine-1-beta	REG1B	P48304	5968	Human	RFU	Protein	20	S2	REG1B						13.735991375709991	13.282100214374108	12.748095624528212	12.917414705381052	13.341317276623471	0.9878957511817799	0.534004589845896	0.0	0.16931908085284064	0.5932216520952593	0.9878957511817787	0.5340045898458958	0.0	0.16931908085284017	0.5932216520952591	0.020113150026774846	0.006164257452923217	0.10660672281407665	1.0	0.5694619060990327	0.04699360824451875	False	True	False	False	False	False	0.060647985134632446	0.02303835789060152	0.20898940566759555	1.0	0.7023395697911251	0.15203937400461962
SCUBE3	1118.7	1233.8	1340.6	1125.7	1251.7	725.3	925.9	844.8	906.1	803.4	1341.0	1095.2	1128.3	1440.2	541.4	1390.2	1593.9	963.2	1344.4	1146.7	1037.8	946.4	1592.7	651.5	709.8	1060.7	742.1	880.9	487.2	824.6	590.7	838.9	16773-29	3	SL012672	Signal peptide, CUB and EGF-like domain-containing protein 3	SCUB3	Q8IX30	222663	Human	RFU	Protein	20	S2	SCUBE3						10.283126947880705	10.234458209210445	9.727533745621304	9.923582168550528	10.037924393772391	0.5555932022594003	0.5069244635891401	0.0	0.19604842292922342	0.3103906481510865	0.5555932022594006	0.5069244635891409	0.0	0.19604842292922292	0.3103906481510866	0.04873234948595519	0.012917779672692756	0.037863447872890026	1.0	0.365769352495418	0.28959433632765985	False	True	False	False	False	False	0.11957369527746543	0.04037430664353005	0.09775678252734439	1.0	0.5274069192504311	0.47705993388699214
ENGASE	128.9	97.0	99.5	93.8	99.1	100.6	90.6	94.5	92.4	98.9	95.1	92.1	97.6	96.8	93.9	94.7	101.2	103.1	94.1	107.0	93.8	101.7	94.2	97.1	94.5	97.3	106.1	106.1	100.2	96.5	91.1	96.5	16781-2	3	SL012928	Cytosolic endo-beta-N-acetylglucosaminidase	ENASE	Q8NFI3	64772	Human	RFU	Protein	20	S1	ENGASE						6.629113721680031	6.7114949066500875	6.619119511453219	6.583243983494857	6.571373435973201	0.009994210226811795	0.09237539519686866	0.0	-0.03587552795836224	-0.04774607548001786	0.009994210226812773	0.09237539519686946	0.0	-0.03587552795836189	-0.04774607548001745	0.2812534366673019	0.7937906753890275	0.2308533975089453	1.0	0.275645382627189	0.23203072208865663	False	False	False	False	False	False	0.4501664271305649	0.8591130330512495	0.3657148246749203	1.0	0.4377224602287218	0.41386265145756773
DEFA5	709.9	545.5	540.0	706.3	694.1	645.0	459.5	426.7	400.5	453.9	470.2	433.0	396.0	493.7	396.8	491.0	658.0	687.2	864.1	606.8	930.3	474.0	350.8	460.1	352.7	411.8	455.5	336.9	534.4	375.7	512.8	443.7	16785-45	3	SL004530	Defensin-5	HD-5	Q01523	1670	Human	RFU	Protein	20	S2	DEFA5						9.464001105887515	9.288693078777293	8.741589555114604	8.98620774735248	8.74777340052679	0.722411550772911	0.5471035236626882	0.0	0.2446181922378763	0.006183845412186528	0.7224115507729101	0.5471035236626883	0.0	0.24461819223787612	0.0061838454121861675	0.00011289657351702158	0.00015555955456942984	0.0005832996560998707	1.0	0.08148073517752959	0.9610135585057378	True	True	True	False	False	False	0.0010443455693056071	0.0016232204309662313	0.0053472231714899576	1.0	0.18670825690985463	0.9794635105118037
SIGLEC5	18133.0	17492.3	23396.7	21806.2	27444.7	11891.7	6354.9	10113.8	12429.2	13007.1	19124.9	18913.8	30012.6	18306.1	17081.1	21444.9	28286.0	19662.5	28488.0	7476.4	21405.4	19324.3	11270.4	9626.5	16461.3	7501.1	15346.0	21519.4	7748.7	11244.8	14906.7	6743.1	16792-4	3	SL005216	Sialic acid-binding Ig-like lectin 5	Siglec-5	O15389	8778	Human	RFU	Protein	20	S2	SIGLEC5						14.36681395828542	14.302571099534504	13.652970215652825	13.807560489154572	14.363477739898778	0.7138437426325943	0.6496008838816785	0.0	0.15459027350174637	0.7105075242459531	0.7138437426325942	0.6496008838816782	0.0	0.15459027350174692	0.7105075242459538	0.03166838183138646	0.016365543071288638	0.016817570498622966	1.0	0.6096364101283593	0.01881539830099846	False	True	False	False	False	False	0.08610248263913037	0.048424163855769836	0.054306990399233715	1.0	0.7362812372739218	0.0894366320179288
OCIAD1	148.0	161.1	158.4	163.3	155.8	165.1	143.2	155.5	156.2	160.5	162.1	155.5	158.8	157.7	155.3	158.4	158.1	157.4	158.8	159.4	160.6	139.1	151.1	145.6	168.6	160.8	137.1	141.4	161.3	154.5	153.0	150.5	16802-31	3	SL010530	OCIA domain-containing protein 1	OCAD1	Q9NX40	54940	Human	RFU	Protein	20	S1	OCIAD1	Q9NX40	OCIAD1	MOM	0	True	7.31091567795308	7.301038849903148	7.240140834649972	7.293832893202134	7.293011752423373	0.07077484330310835	0.060898015253176396	0.0	0.05369205855216208	0.05287091777340169	0.07077484330310846	0.06089801525317602	0.0	0.05369205855216219	0.05287091777340105	0.24284865122423066	0.08513621605134032	0.2508638649245671	1.0	0.20405915105913058	0.2888132403014051	False	False	False	False	False	False	0.4044511656409044	0.16649521359005062	0.388529150254765	1.0	0.3547406161266891	0.47625877063107563
CALB2	280.3	214.8	212.5	254.9	195.2	172.5	161.6	164.3	152.3	145.6	176.3	171.5	224.2	182.1	173.4	217.6	253.9	160.2	225.5	176.2	212.1	164.5	190.0	113.8	159.2	158.7	149.2	176.6	174.1	109.7	165.7	150.0	16803-4	3	SL008657	Calretinin	CALB2	P22676	794	Human	RFU	Protein	20	S2	CALB2						7.69754680551968	7.910642730469626	7.2816139583725406	7.382222578847515	7.553053252766412	0.41593284714713974	0.6290287720970857	0.0	0.10060862047497476	0.27143929439387104	0.41593284714713974	0.6290287720970854	0.0	0.10060862047497472	0.2714392943938714	4.855756021987672e-05	0.002443717199640446	0.00011399548998550484	1.0	0.3056844191339974	0.043683680726358004	True	True	True	False	False	False	0.0005439374656808413	0.011503660319084117	0.0018023678231838625	1.0	0.4681496694802197	0.14541739047210908
PDE5A	238.0	253.5	233.2	254.4	215.1	232.6	206.1	224.9	248.9	259.0	240.7	209.0	233.9	246.2	259.1	228.7	252.6	227.1	259.9	364.2	213.0	243.2	249.0	274.5	277.7	350.1	213.5	230.9	332.9	320.1	247.3	252.6	16805-5	3	SL011405	cGMP-specific 3',5'-cyclic phosphodiesterase	PDE5A	O76074	8654	Human	RFU	Protein	20	S2	PDE5A						8.008895438137067	7.935312406229214	8.087366401192755	7.860909605387958	7.889047582839033	-0.0784709630556879	-0.15205399496354044	0.0	-0.22645679580479694	-0.19831881835372211	-0.0784709630556886	-0.1520539949635417	0.0	-0.22645679580479774	-0.19831881835372261	0.24274199239669328	0.5644320169136854	0.25569960629839056	1.0	0.041350708361442674	0.16030903985366413	False	False	False	False	False	False	0.40436612705019476	0.6754054062213284	0.3934214589820593	1.0	0.11513924269248567	0.3253893942245888
TNNT3	288.2	289.5	278.8	298.2	278.7	299.0	322.9	291.5	311.8	299.1	291.0	298.8	278.0	288.9	317.7	278.5	299.8	295.9	268.5	296.6	285.9	341.7	328.5	416.8	421.2	352.8	326.0	313.4	358.1	329.4	297.9	304.6	16807-35	3	SL020644	Troponin T, fast skeletal muscle	TNNT3	P45378	7140	Human	RFU	Protein	20	S2	TNNT3						8.167585405125982	8.173302361644632	8.42870276971557	8.224690804873205	8.208722084862652	-0.26111736458958923	-0.25540040807093867	0.0	-0.2040119648423655	-0.21998068485291888	-0.26111736458958973	-0.25540040807093906	0.0	-0.20401196484236708	-0.21998068485292022	0.0007553801357789956	0.005121648742440517	0.020446269180337866	1.0	0.013195219375634271	0.041884975999000366	True	True	False	False	False	False	0.0045291671290359735	0.020037520873464165	0.06236130818265577	1.0	0.05119296324767551	0.14223012152839268
NME4	191.8	198.0	183.5	182.7	177.5	193.2	214.1	189.3	199.2	204.8	179.9	193.5	174.7	186.0	212.3	174.9	190.1	196.6	172.5	210.4	188.7	258.4	202.0	236.7	231.9	215.8	234.5	224.3	236.6	220.3	216.8	199.9	16809-1	3	SL006976	Nucleoside diphosphate kinase, mitochondrial	NDKM	O00746	4833	Human	RFU	Protein	20	S2	NME4	O00746	NME4	MIM	Metabolism > Nucleotide metabolism > Nucleotide synthesis and processing	True	7.56122429076958	7.562242424221073	7.815063017192867	7.599912842187128	7.582141981658777	-0.25383872642328686	-0.25282059297179416	0.0	-0.21515017500573919	-0.2329210355340896	-0.25383872642328736	-0.25282059297179477	0.0	-0.21515017500573974	-0.2329210355340898	4.643095090633584e-05	0.00044853791923428666	0.001325607872829813	1.0	0.0007797018244870525	0.004289876330648093	True	True	True	False	True	True	0.0005268210701119822	0.0033863605749930546	0.009044227072318226	1.0	0.006915574840846747	0.040258413616520744
GDI1	857.4	673.8	739.6	792.8	826.9	694.7	696.9	743.2	598.3	582.5	779.3	648.3	828.4	698.1	853.7	972.0	684.5	562.0	641.9	927.3	708.4	569.2	722.2	556.2	692.6	956.4	817.8	805.1	655.8	635.0	831.4	1033.1	16810-3	3	SL002794	Rab GDP dissociation inhibitor alpha	RhoGDI	P31150	2664	Human	RFU	Protein	20	S2	GDI1						9.549495907555752	9.581012228240912	9.555077108760946	9.45761539689983	9.564387696052629	-0.0055812012051941196	0.025935119479965962	0.0	-0.09746171186111496	0.009310587291682992	-0.005581201205194759	0.02593511947996656	0.0	-0.09746171186111481	0.009310587291683553	0.9240443081407199	0.9713011003803445	0.869184389426076	1.0	0.4548767924309951	0.9541337885725318	False	False	False	False	False	False	0.9596707486944818	0.9821038374900939	0.9140367022371406	1.0	0.6090425094533555	0.9760077418126616
FHL1	189.1	198.1	192.1	197.9	193.4	201.4	187.6	185.6	202.2	200.8	191.5	187.1	199.5	188.1	194.0	192.1	195.3	195.9	185.7	190.5	193.0	184.3	184.4	199.0	211.2	202.2	186.2	188.7	205.4	188.3	187.3	190.6	16814-13	3	SL002083	Four and a half LIM domains protein 1	SLIM 1	Q13642	2273	Human	RFU	Protein	20	S1	FHL1						7.585588534595544	7.602142090697982	7.595579608095185	7.604685592494047	7.586276858238528	-0.009991073499640457	0.006562482602797459	0.0	0.0091059843988619	-0.009302749856656689	-0.009991073499640981	0.006562482602796937	0.0	0.009105984398861873	-0.009302749856656958	0.962318249670562	0.7452682245721474	0.8616004972679339	1.0	0.7701097626367599	0.8098963887399802	False	False	False	False	False	False	0.9802437856938372	0.8252642809551199	0.9089651934775124	1.0	0.8566852712843613	0.8869553669519242
CDCP1	715.1	739.3	754.9	729.2	668.4	628.6	536.1	550.0	596.7	534.8	787.0	622.0	755.5	741.7	661.7	717.3	1570.7	589.7	630.2	813.1	1063.3	707.0	788.9	522.2	556.4	546.7	823.8	726.6	588.6	673.9	666.6	635.8	16818-200	3	SL017488	CUB domain-containing protein 1	CDCP1	Q9H5V8	64866	Human	RFU	Protein	20	S2	CDCP1						9.809580579560507	9.520864182988744	9.361644759251966	9.263302739330502	9.441336151569631	0.4479358203085404	0.15921942373677744	0.0	-0.09834201992146419	0.07969139231766498	0.44793582030854034	0.1592194237367765	0.0	-0.09834201992146542	0.07969139231766378	0.07045445262432426	0.05686795291607957	0.15653969848725668	1.0	0.36563455503331377	0.500429631403065	False	False	False	False	False	False	0.1592835666573548	0.12258465369254497	0.27694313478419313	1.0	0.5274069192504311	0.6647716363825555
APOL3	38.4	50.5	43.7	45.1	45.4	51.9	41.1	47.0	49.6	50.9	43.8	44.5	47.6	44.2	50.1	40.5	45.6	43.8	44.7	45.1	46.0	50.9	44.9	49.2	50.8	52.9	47.3	45.9	50.8	51.5	45.0	50.8	16823-75	3	SL007053	Apolipoprotein L3	APOL3	O95236	80833	Human	RFU	Protein	20	S2	APOL3						5.468691916881988	5.473299871141316	5.6173839784135335	5.5576551547254205	5.542258049766918	-0.14869206153154568	-0.1440841072722172	0.0	-0.05972882368811305	-0.07512592864661549	-0.14869206153154588	-0.14408410727221774	0.0	-0.05972882368811281	-0.07512592864661577	0.048233793906008474	0.002290544283217702	0.03724664375662026	1.0	0.22919821777993632	0.15441048113619893	False	True	False	False	False	False	0.11875571532782654	0.010981627272143935	0.09654128298000683	1.0	0.3830538217287217	0.3185608876872807
ATXN3	185.7	166.7	172.0	181.4	179.5	162.1	136.6	170.0	160.9	148.5	171.6	152.8	179.4	169.9	161.0	195.1	172.5	152.4	198.7	242.9	152.9	175.6	171.6	165.9	169.5	183.4	163.9	157.4	163.9	177.7	149.5	128.7	16825-20	3	SL018716	Ataxin-3	ATX3	P54252	4287	Human	RFU	Protein	20	S2	ATXN3						7.537218400538596	7.463115619892362	7.360029009256785	7.333730396504727	7.3730826447658755	0.17718939128181166	0.103086610635577	0.0	-0.026298612752057693	0.013053635509090888	0.17718939128181174	0.10308661063557731	0.0	-0.026298612752057964	0.013053635509090966	0.17010250206654912	0.09010348859945215	0.1578702774402708	1.0	0.6868903667153916	0.8614579247254948	False	False	False	False	False	False	0.30851758043142435	0.1737795472245599	0.2784842415287629	1.0	0.7956288640103589	0.9198918641210576
COL6A1	74727.1	134845.2	80621.3	15476.5	104842.1	125466.6	89886.1	70038.6	71941.6	61892.1	80865.4	104965.8	89350.8	94851.0	57204.8	92295.3	100021.9	120242.0	27709.8	13305.6	10410.8	18290.3	79626.4	59336.4	76057.2	58652.4	81863.2	71100.7	66049.7	90949.4	92682.2	11664.5	16828-8	3	SL002657	Collagen alpha-1(VI) chain	Collagen a1(VI)	P12109	1291	Human	RFU	Protein	20	S2	COL6A1						15.888558556639538	16.221615912198438	15.970433575179573	16.39905972394309	16.40196445077884	-0.08187501854003543	0.2511823370188644	0.0	0.42862614876351657	0.43153087559926817	-0.08187501854003604	0.25118233701886244	0.0	0.4286261487635167	0.43153087559926895	0.5113218168040499	0.8477207090969922	0.5397875142965293	1.0	0.08726318059691052	0.1569121655829885	False	False	False	False	False	False	0.6674956632923285	0.898756955869158	0.6639395554673867	1.0	0.19652974870143472	0.3216522492348014
DOK1	202.6	211.9	217.4	209.6	220.4	222.3	234.6	223.7	228.7	225.9	215.1	212.1	211.4	222.2	235.4	209.4	216.7	227.6	196.2	218.6	221.4	257.4	218.8	252.9	260.2	246.3	246.8	248.3	249.9	229.2	219.1	230.2	16831-7	3	SL019539	Docking protein 1	DOK1	Q99704	1796	Human	RFU	Protein	20	S2	DOK1						7.748081008429601	7.7168194613299494	7.917290699253203	7.809837018193729	7.783161956158645	-0.16920969082360227	-0.20047123792325383	0.0	-0.10745368105947417	-0.1341287430945579	-0.169209690823603	-0.20047123792325455	0.0	-0.10745368105947477	-0.13412874309455863	0.00011292504849319565	0.00153940437887131	0.0014272405991997187	1.0	0.01015980510763275	0.0214998916702552	True	True	True	False	True	False	0.0010443455693056071	0.008198761423693654	0.00955830651747657	1.0	0.042200035721195316	0.09673377884115904
CFHR3	191.0	206.6	206.1	189.3	209.8	206.7	188.7	199.2	215.1	211.6	206.0	193.2	205.3	203.3	209.7	202.8	204.3	204.9	201.1	191.7	205.3	195.0	188.3	195.2	209.6	193.4	195.7	199.5	185.1	194.4	195.8	202.5	16836-1	3	SL002693	Complement factor H-related protein 3	FHR3	Q02985	10878	Human	RFU	Protein	20	S1	CFHR3						7.655948057509286	7.631177055703978	7.613705764473085	7.68158981722124	7.664447284547972	0.04224229303620053	0.017471291230893193	0.0	0.06788405274815457	0.05074152007488664	0.042242293036200626	0.017471291230892853	0.0	0.0678840527481542	0.0507415200748861	0.11010584581593341	0.08014138743891226	0.5849961418992146	1.0	0.01923175023483326	0.09410137029781589	False	False	False	False	False	False	0.22256804241781092	0.15873320012069958	0.7020919042958725	1.0	0.06657425961824955	0.23192113391257707
CFLAR	18.3	22.0	25.2	23.1	22.4	26.4	20.1	22.0	24.6	26.6	20.1	23.3	26.3	23.0	22.7	20.0	19.3	22.6	23.0	20.2	23.4	33.0	23.0	20.1	36.6	21.8	21.8	25.9	37.7	24.3	26.5	34.3	16837-20	3	SL003743	CASP8 and FADD-like apoptosis regulator	FLIP	O15519	8837	Human	RFU	Protein	20	S2	CFLAR						4.420662048472722	4.469234793667656	4.793233813812952	4.534275087272307	4.574404309022579	-0.37257176534023007	-0.3239990201452958	0.0	-0.2589587265406452	-0.21882950479037255	-0.3725717653402297	-0.3239990201452958	0.0	-0.2589587265406451	-0.21882950479037228	0.049327012475217924	0.035120997307723396	0.12519582985366556	1.0	0.09851273126193151	0.26338518703725855	False	False	False	False	False	False	0.12053255672378826	0.08520180567680863	0.23525127245468463	1.0	0.21400331375986495	0.4472567044879714
MPZL1	426.0	400.6	429.3	446.8	461.3	406.7	394.3	429.9	395.9	378.8	402.6	411.4	451.9	450.5	386.3	484.0	391.2	401.6	436.8	379.2	394.4	432.7	477.5	348.3	374.6	389.7	377.9	433.8	465.3	379.7	440.6	370.6	16845-15	3	SL017475	Myelin protein zero-like protein 1	MPZL1	O95297	9019	Human	RFU	Protein	20	S1	MPZL1						8.695344305732545	8.733608552539108	8.67329301250906	8.679228737009664	8.73140389294332	0.022051293223485757	0.060315540030048354	0.0	0.005935724500604422	0.058110880434259826	0.02205129322348583	0.0603155400300481	0.0	0.005935724500604517	0.05811088043425973	0.8802198246641122	0.7712014638082113	0.4564274886991967	1.0	0.9281139683558502	0.4935081670205608	False	False	False	False	False	False	0.9353943285771608	0.8439585083173519	0.5923620851729581	1.0	0.9557090318352115	0.6590681047999519
RAB3B	213.0	213.4	207.5	205.3	207.9	203.9	214.9	206.4	203.9	207.0	197.7	208.8	206.4	208.9	211.5	211.3	208.4	215.3	208.1	214.6	207.8	210.4	206.1	208.7	202.6	205.1	211.3	206.3	206.2	216.5	208.4	214.5	16847-39	3	SL008946	Ras-related protein Rab-3B	RAB3B	P20337	5865	Human	RFU	Protein	20	S1	RAB3B						7.720529291389528	7.712870867689905	7.705538141819933	7.686200351357836	7.706668682179746	0.014991149569594242	0.007332725869972023	0.0	-0.019337790462097715	0.0011305403598127484	0.014991149569594481	0.00733272586997194	0.0	-0.019337790462097743	0.001130540359812552	0.2959778037023774	0.2899527225187699	0.6664993025362361	1.0	0.22694801908580153	0.9420902410720108	False	False	False	False	False	False	0.46595227774927395	0.4172588347603905	0.7679736101625547	1.0	0.38075961771880845	0.9686372018636871
RGS5	373.1	373.4	377.4	375.4	384.3	367.3	388.4	373.7	380.3	374.4	372.7	380.4	358.4	377.7	380.4	385.6	374.8	385.5	366.4	370.9	388.4	373.8	376.7	405.1	413.0	374.7	397.5	377.0	403.1	369.7	386.6	385.7	16850-5	3	SL005359	Regulator of G-protein signaling 5	RGS5	O15539	8490	Human	RFU	Protein	20	S1	RGS5						8.564530600816344	8.550073370555145	8.5981878786815	8.559568289922748	8.5477621304252	-0.03365727786515649	-0.048114508126355204	0.0	-0.0386195887587526	-0.050425748256300196	-0.03365727786515699	-0.04811450812635552	0.0	-0.03861958875875276	-0.05042574825629915	0.1404499151968153	0.20247602846758947	0.11921110709850237	1.0	0.11141808469347321	0.12696166082802257	False	False	False	False	False	False	0.26754642043646876	0.31860842817931156	0.22756492963973957	1.0	0.2341357208828751	0.2813825316907364
SCO2	130.9	130.8	133.5	132.5	131.7	123.0	128.6	128.1	128.7	129.4	127.3	126.8	130.3	122.3	128.1	132.9	131.6	130.2	131.6	130.6	129.6	129.5	131.7	124.5	117.0	126.6	124.5	131.3	130.9	137.4	128.6	131.8	16851-50	3	SL018615	Protein SCO2 homolog, mitochondrial	SCO2	O43819	9997	Human	RFU	Protein	20	S1	SCO2	O43819	SCO2	MIM	OXPHOS > Complex IV > CIV assembly factors | Metabolism > Metals and cofactors > Copper metabolism | OXPHOS > OXPHOS assembly factors	True	7.03434045469453	7.043574173305755	7.005930713034922	7.00128754586046	6.987264012072538	0.0284097416596083	0.037643460270833096	0.0	-0.00464316717446156	-0.018666700962383764	0.02840974165960904	0.037643460270833325	0.0	-0.004643167174461402	-0.018666700962382907	0.21372006544028596	0.26986264848962993	0.2381430832898602	1.0	0.8520005816011179	0.5763606871497691	False	False	False	False	False	False	0.36798911835871206	0.39649880603763216	0.37448965292262776	1.0	0.9091565639257063	0.7239871793443589
PDZK1	477.3	435.9	439.0	451.0	447.8	442.2	485.9	454.5	451.6	444.9	452.7	463.2	433.8	467.9	460.8	445.3	446.3	449.9	436.6	451.5	454.8	449.2	482.7	500.1	542.8	480.5	491.8	466.3	486.3	435.7	465.9	455.9	16852-10	3	SL019239	Na(+)/H(+) exchange regulatory cofactor NHE-RF3	NHRF3	Q5T2W1	5174	Human	RFU	Protein	20	S1	PDZK1						8.805421446171756	8.816343705284858	8.900647286519447	8.827274645625556	8.834234005038997	-0.0952258403476911	-0.08430358123458959	0.0	-0.07337264089389173	-0.06641328148045034	-0.09522584034769065	-0.08430358123458852	0.0	-0.07337264089389169	-0.06641328148045084	0.03814581260860199	0.023691270006746763	0.10817830301671509	1.0	0.06327322524255191	0.18671476306023335	False	False	False	False	False	False	0.09873113704710401	0.06381726176261823	0.21138656578199058	1.0	0.1558368327765256	0.359824184350047
NMRK1	135.5	122.4	130.9	129.4	136.8	129.4	134.0	128.0	125.6	122.5	132.6	155.8	130.3	131.8	127.3	128.6	126.3	132.5	130.8	128.4	127.3	127.7	133.5	127.3	128.5	133.7	130.0	131.9	133.5	116.9	127.6	132.9	16853-5	3	SL006756	Nicotinamide riboside kinase 1	NRK1	Q9NWW6	54981	Human	RFU	Protein	20	S1	NMRK1						7.0110408486730895	7.017365205292732	7.015795159104968	7.0206228410800815	7.090641751917847	-0.004754310431878572	0.0015700461877639071	0.0	0.004827681975113407	0.07484659281287875	-0.004754310431878549	0.0015700461877635504	0.0	0.004827681975113182	0.0748465928128789	0.37456364367844586	0.8444137004039958	0.9623492256783366	1.0	0.857611994782461	0.1457193728579385	False	False	False	False	False	False	0.5460415675432625	0.896165306148878	0.9774116352636739	1.0	0.9127029613773542	0.30746967620429383
LSM4	182.0	191.6	185.4	191.0	180.3	190.2	202.2	186.3	192.5	200.6	182.3	185.5	174.6	188.3	204.7	179.3	186.4	186.4	169.5	192.2	188.4	195.9	204.0	241.8	237.8	230.1	192.0	202.1	219.9	231.6	198.9	208.8	16854-17	3	SL015367	U6 snRNA-associated Sm-like protein LSm4	LSM4	Q9Y4Z0	25804	Human	RFU	Protein	20	S2	LSM4						7.5212078162239875	7.550746785383243	7.746911240509275	7.574620556499697	7.556697634917995	-0.2257034242852871	-0.19616445512603153	0.0	-0.17229068400957726	-0.1902136055912793	-0.22570342428528684	-0.1961644551260309	0.0	-0.1722906840095772	-0.1902136055912785	0.0001849459038066831	0.0012297803449657098	0.011665008180009344	1.0	0.00452382157062133	0.01852261345625613	True	True	True	False	True	False	0.0015190857503679827	0.006901733874506278	0.042110656904182156	1.0	0.02408620372117784	0.08886211587556124
MAPRE2	145.3	136.8	148.0	146.3	149.8	146.7	141.3	144.2	145.4	148.0	144.7	144.9	141.3	146.1	145.0	148.3	143.9	141.7	135.5	142.5	149.8	148.4	153.4	148.2	146.4	141.8	147.2	142.4	145.6	144.7	141.8	144.7	16856-79	3	SL007443	Microtubule-associated protein RP/EB family member 2	MARE2	Q15555	10982	Human	RFU	Protein	20	S1	MAPRE2						7.166079372933543	7.170926525287386	7.18856636839521	7.187139948558623	7.173177415120422	-0.022486995461667547	-0.017639843107824404	0.0	-0.0014264198365872005	-0.015388953274787731	-0.02248699546166726	-0.017639843107824765	0.0	-0.0014264198365872376	-0.015388953274787424	0.7328264456230917	0.29303624970782444	0.44523263376910904	1.0	0.9270371126094181	0.4198937494409819	False	False	False	False	False	False	0.8385706075612402	0.42061429724195915	0.5824059254321456	1.0	0.9550057960351697	0.5959931665296885
RAB2A	114.7	124.4	129.0	119.7	130.7	135.2	127.0	121.7	129.7	137.3	123.7	125.0	129.9	123.2	143.1	125.6	133.3	132.0	121.2	129.7	127.0	156.2	132.4	148.7	145.2	145.4	141.5	151.8	139.1	147.2	129.0	139.4	16857-2	3	SL008705	Ras-related protein Rab-2A	RAB2A	P61019	5862	Human	RFU	Protein	20	S2	RAB2A						7.001502025165232	6.930145947908821	7.162528656351211	7.014897222113956	7.025693273680773	-0.1610266311859787	-0.2323827084423895	0.0	-0.14763143423725467	-0.13683538267043804	-0.16102663118597887	-0.23238270844238904	0.0	-0.14763143423725433	-0.13683538267043846	4.5247802074495155e-05	0.0007494616495621036	0.0003710131461549834	1.0	0.0011127523450178976	0.018937162618815957	True	True	True	False	True	False	0.0005166205094000051	0.004871165842060036	0.0038916776987518082	1.0	0.009052626180442024	0.0897263737632889
RCN3	151.9	158.6	160.5	183.0	165.9	158.6	145.5	158.5	151.4	147.3	167.2	158.4	164.3	157.0	146.0	165.8	156.3	141.1	159.3	162.3	145.6	150.9	166.0	125.3	136.0	142.4	156.0	150.9	139.4	146.7	147.7	144.3	16858-384	3	SL017265	Reticulocalbin-3	RCN3	Q96D15	57333	Human	RFU	Protein	20	S1	RCN3						7.276744785864699	7.353146825498083	7.189465187837958	7.288569497940932	7.289327293811976	0.08727959802674157	0.1636816376601251	0.0	0.09910431010297405	0.0998621059740179	0.08727959802674226	0.163681637660125	0.0	0.09910431010297384	0.09986210597401844	0.04880470028634288	0.1040047102644067	0.020533814095874268	1.0	0.046392272480458074	0.09810795915967097	False	False	False	False	False	False	0.11967518043916782	0.1932877200840462	0.06253870599635408	1.0	0.12519888599271672	0.23872170858758346
SH3GLB1	238.4	233.1	243.6	232.9	236.6	239.5	233.4	236.8	232.9	226.3	236.2	235.4	240.2	238.1	230.1	240.4	228.9	245.0	240.8	226.8	246.7	234.5	237.0	226.9	238.0	239.1	225.9	222.3	244.6	239.8	229.3	243.5	16859-100	3	SL016527	Endophilin-B1	SHLB1	Q9Y371	51100	Human	RFU	Protein	20	S1	SH3GLB1						7.8954238103829715	7.888743248898259	7.8742269096267625	7.873619879455274	7.882337361249481	0.021196900756208947	0.014516339271496648	0.0	-0.000607030171488887	0.008110451622718173	0.021196900756209263	0.01451633927149671	0.0	-0.0006070301714888088	0.008110451622718402	0.8242117988679823	0.39216812109046917	0.5710971671531236	1.0	0.9751638849822368	0.7471992689900829	False	False	False	False	False	False	0.8980512978527095	0.520576518468878	0.691113094293622	1.0	0.9842179562086089	0.8463448502359248
NANP	227.7	238.4	222.8	223.5	226.5	236.4	267.4	236.9	253.8	242.1	235.2	275.7	220.5	239.1	259.0	228.1	234.4	237.5	216.2	242.3	237.4	271.4	265.1	309.8	322.8	275.5	280.5	264.7	270.3	263.4	260.3	254.4	16863-47	3	SL016552	N-acylneuraminate-9-phosphatase	NANP	Q8TBE9	140838	Human	RFU	Protein	20	S2	NANP						7.8620173768698844	7.833522636424775	8.109569509370688	7.922520692097791	7.957537396906601	-0.24755213250080388	-0.2760468729459129	0.0	-0.18704881727289724	-0.1520321124640871	-0.24755213250080413	-0.2760468729459137	0.0	-0.18704881727289752	-0.15203211246408743	4.776540126526103e-05	0.00027386765719262997	0.0007990793911987653	1.0	0.00195691284453101	0.05018822558529775	True	True	True	False	True	False	0.0005387079977218165	0.0024172809111189294	0.006493524482892313	1.0	0.0134017204503522	0.1573560482231972
TAF15	497.9	436.2	428.9	449.0	456.3	424.3	548.3	460.8	452.9	470.7	452.5	489.9	415.5	477.4	498.3	442.2	446.3	460.0	424.9	483.2	471.0	370.3	349.5	441.1	417.2	381.8	416.8	376.5	411.3	437.4	469.0	443.3	16865-62	3	SL013228	TATA-binding protein-associated factor 2N	RBP56	Q92804	8148	Human	RFU	Protein	20	S2	TAF15						8.828453873930485	8.823367240046235	8.68082300405305	8.865865804501283	8.877360829785454	0.14763086987743534	0.142544235993185	0.0	0.18504280044823318	0.19653782573240441	0.14763086987743632	0.14254423599318616	0.0	0.1850428004482344	0.19653782573240525	0.009226215463464334	0.016921867646336547	0.06091711638324707	1.0	0.006982853420018951	0.01580794437159646	True	True	False	False	True	False	0.0329578905038193	0.04954619299187025	0.13802186525088972	1.0	0.03253446055336184	0.08148205486507516
CDK16	328.1	295.3	312.4	307.5	315.0	312.4	356.7	317.5	322.1	306.2	319.5	325.7	297.4	323.8	324.9	309.8	306.1	325.5	306.7	323.5	324.2	326.6	316.7	336.7	352.8	322.5	312.3	323.2	333.9	319.7	352.7	324.9	16867-76	3	SL007335	Cyclin-dependent kinase 16	PCTK1	Q00536	5127	Human	RFU	Protein	20	S1	CDK16						8.303628557128818	8.27995873575173	8.36313921231287	8.32796959406428	8.312656098606336	-0.0595106551840523	-0.08318047656113947	0.0	-0.035169618248589885	-0.0504831137065338	-0.059510655184053456	-0.08318047656113983	0.0	-0.03516961824859063	-0.05048311370653446	0.15254899108289202	0.04968458934223702	0.03617497978445463	1.0	0.28012184950024416	0.17629894740514496	False	False	False	False	False	False	0.2846302750502498	0.11118646716495072	0.09447060250353267	1.0	0.4418404275461453	0.34678347353277694
GSTZ1	202.6	215.1	208.0	203.9	221.3	211.4	208.9	212.5	204.9	211.8	198.9	199.6	205.2	212.3	210.6	207.9	211.7	225.2	200.2	230.3	213.8	226.2	197.9	215.0	192.8	213.6	207.7	202.3	206.5	225.2	211.7	201.7	16872-248	3	SL007013	Maleylacetoacetate isomerase	MAAI	O43708	2954	Human	RFU	Protein	20	S1	GSTZ1	O43708	GSTZ1	Matrix	Metabolism > Detoxification > Xenobiotic metabolism	True	7.747185966886576	7.696272083925863	7.708362833341221	7.713951060059041	7.692964147187067	0.03882313354535505	-0.012090749415357926	0.0	0.00558822671782	-0.015398686154154184	0.038823133545354785	-0.01209074941535809	0.0	0.0055882267178193855	-0.015398686154154751	0.6314826410937584	0.31239111540557324	0.7615016215198055	1.0	0.8600099062547465	0.7002193766204035	False	False	False	False	False	False	0.7696955335469926	0.4403140663458787	0.8396605963180027	1.0	0.9136666528346624	0.812361704603636
MAGOHB	131.7	120.0	112.5	117.1	114.3	124.6	127.8	118.1	118.2	121.3	118.3	117.7	114.6	118.9	125.3	113.3	120.6	119.4	109.9	130.7	110.3	98.7	96.7	107.6	98.1	105.9	115.5	111.6	102.8	112.1	114.5	100.9	16875-13	3	SL019553	Protein mago nashi homolog 2	MGN2	Q96A72	55110	Human	RFU	Protein	20	S2	MAGOHB						6.8748789162546124	6.9107926130775095	6.725939410598106	6.911349183617288	6.896332403909942	0.14893950565650638	0.1848532024794034	0.0	0.18540977301918193	0.170392993311836	0.14893950565650615	0.18485320247940362	0.0	0.18540977301918135	0.17039299331183577	0.0002896864765394384	0.006844575108593884	0.0043532519678194884	1.0	0.0001550339232244236	0.0035488561636177925	True	True	True	False	True	True	0.0021196073882005385	0.025065757686205094	0.020884697600231622	1.0	0.0023105773024820345	0.0364045569506237
MSRB2	268.4	255.9	251.6	257.3	258.6	247.9	277.5	252.2	248.8	249.3	257.9	264.8	245.4	264.1	259.6	251.7	249.5	252.1	250.8	262.3	256.4	245.9	251.3	269.8	265.0	270.5	255.4	252.3	270.2	268.4	265.2	258.4	16877-19	3	SL019317	Methionine-R-sulfoxide reductase B2, mitochondrial	MSRB2	Q9Y3D2	22921	Human	RFU	Protein	20	S1	MSRB2	Q9Y3D2	MSRB2	Matrix	Metabolism > Detoxification > ROS and glutathione metabolism | Metabolism > Sulfur metabolism	True	7.987548258953743	8.012903833230638	8.02860933365149	8.00016100608698	8.013880937935031	-0.04106107469774667	-0.015705500420851948	0.0	-0.028448327564509768	-0.014728395716458564	-0.041061074697747245	-0.015705500420852687	0.0	-0.02844832756451049	-0.014728395716459498	0.5104535460363975	0.08053911964736671	0.5767728126718821	1.0	0.2804476055527412	0.616731462809581	False	False	False	False	False	False	0.6674318576523436	0.15938438764508417	0.6961282221311978	1.0	0.4420666309460526	0.7534836097789489
PHPT1	899.5	509.5	640.7	639.1	639.4	490.3	429.5	529.6	607.3	551.5	728.7	578.8	789.9	740.7	947.4	828.0	726.4	445.8	480.8	1119.5	609.1	805.4	653.6	629.6	611.8	839.6	863.3	511.7	697.0	517.4	693.5	654.3	16882-27	3	SL008943	14 kDa phosphohistidine phosphatase	PHP14	Q9NRX4	29085	Human	RFU	Protein	20	S2	PHPT1						9.45450493755737	9.392746732420639	9.408850788762301	9.1498559706578	9.577806447470149	0.04565414879506946	-0.016104056341662343	0.0	-0.258994818104501	0.1689556587078478	0.04565414879507049	-0.016104056341661073	0.0	-0.2589948181044998	0.16895565870784815	0.34323529849246637	0.8075632786454872	0.922172305864129	1.0	0.054293515928488134	0.273143906737096	False	False	False	False	False	False	0.5154553636043171	0.8693584018478511	0.9486505205869604	1.0	0.13992797354638348	0.4587934488912007
RAB4A	240.0	216.2	234.7	243.5	248.7	238.0	230.8	223.8	236.2	237.3	255.7	250.2	240.3	240.4	212.5	266.2	224.4	226.7	227.7	224.1	217.8	270.0	267.5	225.9	236.8	240.6	227.2	232.8	230.0	224.5	241.0	229.8	16883-57	3	SL007144	Ras-related protein Rab-4A	RAB4A	P20338	5867	Human	RFU	Protein	20	S1	RAB4A						7.852685552348579	7.867896463992655	7.899274520091543	7.898709345277366	7.881725790642235	-0.046588967742964726	-0.03137805609888833	0.0	-0.0005651748141772828	-0.01754872944930863	-0.04658896774296458	-0.03137805609888875	0.0	-0.0005651748141775499	-0.01754872944930906	0.8542087632361689	0.3769499438395427	0.5693591271201519	1.0	0.9892432619779084	0.7612952380324415	False	False	False	False	False	False	0.9165919644462461	0.5064764347949371	0.6895193037758649	1.0	0.9934778023150135	0.8549876878026478
MAPRE3	370.8	262.5	305.5	344.6	277.8	251.8	219.0	226.3	259.4	237.5	266.1	266.1	310.9	265.6	197.9	328.1	424.1	273.3	294.4	779.2	369.5	236.7	288.5	217.1	259.3	293.7	280.6	260.1	261.7	209.5	229.4	231.7	16885-49	3	SL020106	Microtubule-associated protein RP/EB family member 3	MARE3	Q9UPY8	22924	Human	RFU	Protein	20	S2	MAPRE3						8.68451487203471	8.325755172998837	7.975352961983439	7.9557744334479965	8.023061249735335	0.7091619100512707	0.3504022110153988	0.0	-0.019578528535442175	0.04770828775189617	0.7091619100512716	0.3504022110153998	0.0	-0.019578528535442005	0.04770828775189638	0.009336128682960321	0.012583783222615743	0.003985501533882166	1.0	0.7930242070530803	0.6745702569401132	True	True	True	False	False	False	0.03326882112257247	0.03961985081302351	0.019601787247654625	1.0	0.871569178868207	0.7924647841585274
PTRH2	204.0	183.4	183.7	185.6	192.4	173.7	202.2	190.2	183.0	184.9	184.8	261.2	181.3	190.7	184.0	191.1	181.1	187.5	194.0	190.5	187.0	169.4	184.0	194.2	192.2	188.9	190.1	180.4	198.0	187.6	200.2	189.0	16887-29	3	SL017474	Peptidyl-tRNA hydrolase 2, mitochondrial	PTH2	Q9Y3E5	51651	Human	RFU	Protein	20	S1	PTRH2	Q9Y3E5	PTRH2	MOM	0	True	7.558675809200881	7.563577634904892	7.5587685601759285	7.549317122154492	7.674545393845865	-9.275097504790608e-05	0.004809074728963303	0.0	-0.009451438021436331	0.11577683366993696	-9.2750975048021e-05	0.0048090747289636	0.0	-0.009451438021435977	0.11577683366993684	0.4126446098639486	0.997475614626788	0.9051463359740877	1.0	0.7724793538935572	0.19588715038966417	False	False	False	False	False	False	0.581508282801879	0.9992617279863126	0.9395882806205463	1.0	0.8580721671624808	0.37149602210796023
ADAMTSL1	1076.1	1118.2	1430.3	1109.9	1385.3	1171.2	1276.6	1395.9	1038.3	953.1	1312.4	1263.3	1548.6	1277.2	880.1	1633.0	1186.7	1049.1	1514.3	914.6	1285.3	961.2	1256.9	631.4	895.8	822.7	1133.0	1118.1	927.9	925.2	1126.0	1073.0	16890-37	3	SL012697	ADAMTS-like protein 1	ATL1	Q8N6G6	92949	Human	RFU	Protein	20	S2	ADAMTSL1						10.303590506858058	10.20899635859037	9.948791959648654	10.251448595738028	10.278797893203672	0.35479854720940374	0.2602043989417169	0.0	0.3026566360893739	0.33000593355501806	0.3547985472094044	0.2602043989417179	0.0	0.3026566360893746	0.330005933555019	0.06385114279545324	0.022307977283248622	0.07548617484009483	1.0	0.014469706627849185	0.05136881003668574	False	False	False	False	False	False	0.14756573293655273	0.060971784585143636	0.16195013262891142	1.0	0.054631861528789114	0.1596192184347342
ENPP2	117023.4	123483.2	110382.0	116502.2	116583.1	126792.8	132879.8	117718.8	133265.0	111713.2	120437.0	126672.0	119302.3	134821.4	118141.1	132895.9	127347.7	115168.4	108272.3	140959.7	129550.2	143696.4	121850.2	140452.3	131229.7	138665.3	144968.9	136018.5	124875.5	141613.1	135574.8	130356.5	16892-23	3	SL008778	Ectonucleotide pyrophosphatase/phosphodiesterase family member 2	ENPP2	Q13822	5168	Human	RFU	Protein	20	S3	ENPP2						16.939614029441305	16.834269811199817	17.046772508369248	16.905598038534613	16.928497556329827	-0.10715847892794272	-0.21250269716943038	0.0	-0.14117446983463466	-0.11827495203942107	-0.10715847892794234	-0.21250269716943052	0.0	-0.1411744698346345	-0.11827495203941912	0.00588394632202629	0.05723469639956869	0.0006410556133713154	1.0	0.004389420590297044	0.03202825937688917	True	False	True	False	True	False	0.023088077923300535	0.12322911394732478	0.005678925062179753	1.0	0.023612615350022483	0.12265726085002085
OSBPL9	264.3	266.4	254.0	268.6	287.0	266.4	285.8	268.3	259.5	261.4	267.2	268.1	268.2	272.9	268.6	265.7	262.8	262.3	270.0	260.5	268.7	227.5	263.4	261.2	255.9	275.5	276.7	279.1	275.6	281.4	274.4	279.3	16899-59	3	SL019034	Oxysterol-binding protein-related protein 9	OSBL9	Q96SU4	114883	Human	RFU	Protein	20	S2	OSBPL9						8.049848549450562	8.04070068671455	8.06706762049927	8.081083928687635	8.073873776502385	-0.017219071048707235	-0.026366933784720104	0.0	0.0140163081883653	0.0068061560031154045	-0.017219071048707547	-0.026366933784719878	0.0	0.01401630818836542	0.0068061560031152145	0.811302255130202	0.6399281834326065	0.5694009265059596	1.0	0.7092703240023785	0.878684992927647	False	False	False	False	False	False	0.890119369672946	0.7386442910816294	0.6895193037758649	1.0	0.812237925754889	0.9295528659727675
MDGA1	39260.9	28925.9	51174.0	49697.3	42333.0	38096.4	31536.5	35002.1	32849.5	26663.2	52593.0	37537.0	47905.9	37563.9	33846.6	45603.9	39353.8	41256.2	44314.7	22208.5	32818.2	38207.3	49327.4	21976.9	29268.1	31962.8	20297.2	28576.8	18951.7	27920.4	31722.0	33388.0	16900-29	3	SL012713	MAM domain-containing glycosylphosphatidylinositol anchor protein 1	MDGA1	Q8NFP4	266727	Human	RFU	Protein	20	S2	MDGA1						15.198159159989643	15.367159615482523	14.879646771627987	15.17564811940086	15.259057276235323	0.31851238836165585	0.4875128438545353	0.0	0.29600134777287224	0.3794105046073355	0.31851238836165463	0.4875128438545354	0.0	0.2960013477728715	0.37941050460733505	0.12096771603062623	0.1118361501067092	0.03938075362765862	1.0	0.11731792666647181	0.07795141563329078	False	False	False	False	False	False	0.238427696122153	0.20436791952916988	0.10049691969612672	1.0	0.24295366760969517	0.206235229501973
LAMP1	143.0	146.0	137.4	146.1	144.5	141.4	150.6	140.4	147.0	144.7	139.4	146.9	147.5	138.9	152.1	143.0	138.9	144.9	157.2	770.6	146.0	139.7	148.0	149.6	142.1	146.4	151.2	143.8	147.3	154.4	153.0	153.0	16902-17	3	SL008407	Lysosome-associated membrane glycoprotein 1	LAMP1	P11279	3916	Human	RFU	Protein	20	S2	LAMP1						7.966361247293608	7.161131882984306	7.209896385758606	7.169925001442312	7.193278935521388	0.7564648615350018	-0.04876450277429978	0.0	-0.03997138431629388	-0.01661745023721828	0.7564648615350016	-0.04876450277429971	0.0	-0.03997138431629397	-0.016617450237217765	0.3775325074914837	0.1923735168192705	0.09149363410117418	1.0	0.0807417876859501	0.5673730027425108	False	False	False	False	False	False	0.5490489756019917	0.30669080980434066	0.18686694771632684	1.0	0.18561833796300917	0.7176528432950053
CADM2	17549.6	10887.2	23786.8	22677.4	24437.2	18386.3	14072.5	23407.8	13170.4	11277.8	18670.4	17789.0	26702.3	18920.0	17824.0	30690.3	12479.2	13735.2	19584.0	9850.2	14007.1	20607.5	28911.9	10451.0	16128.4	14116.1	13938.2	25443.0	22025.5	12508.7	17321.3	15256.0	16907-3	3	SL004806	Cell adhesion molecule 2	Nectin-like protein 3	Q8N3J6	253559	Human	RFU	Protein	20	S2	CADM2						14.029661082741251	14.192697359720928	14.126261554496264	14.105889806154874	14.309819152137212	-0.09660047175501241	0.06643580522466408	0.0	-0.02037174834138966	0.1835575976409487	-0.09660047175501164	0.06643580522466516	0.0	-0.020371748341388655	0.1835575976409498	0.9072007176548693	0.7259455016645581	0.8061155220308056	1.0	0.9258818779131088	0.4575149160397254	False	False	False	False	False	False	0.9500262041150684	0.8097855266267379	0.8723223019982218	1.0	0.9540859872573024	0.6286403471219165
OMG	260788.8	244301.4	240120.6	243692.0	266421.4	232326.8	250082.1	242264.0	219200.3	207047.3	250357.5	234253.9	242696.3	255908.8	253732.4	251447.6	240381.9	235279.1	230989.1	227495.7	245466.4	255247.5	242552.1	213050.3	217250.1	210635.7	215449.3	237515.1	233126.9	219209.2	243845.8	215748.7	16908-5	3	SL010377	Oligodendrocyte-myelin glycoprotein	OMGP	P23515	4974	Human	RFU	Protein	20	S3	OMG						17.863690028131515	17.915469198809063	17.796158722793162	17.8620729161382	17.912093186022787	0.06753130533835261	0.11931047601590095	0.0	0.06591419334503712	0.11593446322962464	0.06753130533835057	0.1193104760158986	0.0	0.06591419334503783	0.1159344632296246	0.11067493938280298	0.13353695178989783	0.033566952981491364	1.0	0.22268643976844943	0.039810119836367314	False	False	False	False	False	False	0.22334595841596175	0.2335210989102974	0.08963756250357535	1.0	0.3763185816759106	0.1386017240640974
RNASET2	797.9	778.2	880.9	866.4	982.9	600.6	712.2	807.9	545.7	575.3	1006.0	733.2	947.7	742.0	855.4	738.5	939.3	750.2	1071.4	686.3	872.3	867.4	813.7	784.9	764.9	714.5	887.9	695.0	603.8	850.1	710.9	871.6	16913-8	3	SL008937	Ribonuclease T2	RNT2	O00584	8635	Human	RFU	Protein	20	S2	RNASET2						9.719388820942083	9.698444228997115	9.604755379223466	9.545405809530877	9.678732167381437	0.11463344171861678	0.093688849773649	0.0	-0.0593495696925892	0.07397678815797093	0.11463344171861697	0.09368884977364952	0.0	-0.059349569692588255	0.07397678815797233	0.6585651754881028	0.27448495669095896	0.2989707371216156	1.0	0.6421167460947952	0.46409508601525207	False	False	False	False	False	False	0.7899957976785372	0.40110821074795044	0.44213382901291387	1.0	0.7616054621460092	0.6343426439419974
CD14	29389.2	34964.6	46513.2	46331.6	44853.2	34654.0	29095.3	38125.0	36832.9	31291.7	45154.7	41852.0	55717.3	41768.1	25517.2	47181.4	45059.4	36965.2	43677.6	33178.4	40326.3	30946.5	31813.7	19602.9	24739.2	23385.9	27137.1	29370.3	25260.3	25378.4	29310.6	24782.7	16914-104	3	SL001743	Monocyte differentiation antigen CD14, soluble	sCD14	P08571	929	Human	RFU	Protein	20	S2	CD14						15.325611723527922	15.262228843547	14.694830740148339	15.180834907163673	15.330834618069913	0.6307809833795837	0.567398103398661	0.0	0.48600416701533433	0.6360038779215742	0.6307809833795837	0.5673981033986619	0.0	0.4860041670153349	0.6360038779215735	0.0004033900750267411	6.529657731619132e-06	0.0009956134006409848	1.0	0.00027893218965040434	0.002467573878868908	True	True	True	False	True	True	0.0027625762859411376	0.0001833598481933048	0.0075037266972662	1.0	0.0034619007087498136	0.029901732156628558
SEMA4A	26029.0	21498.5	35987.1	33058.6	30333.0	23441.8	18592.6	29248.5	17114.0	15792.9	29088.8	24710.5	37126.7	28165.3	13432.1	38260.9	22260.0	22153.3	23334.2	17381.2	30754.1	24834.4	24419.9	12079.3	16855.0	15213.4	21749.3	23343.9	20809.5	17415.7	19392.6	14996.5	16915-153	3	SL014291	Semaphorin-4A	SEM4A	Q9H3S1	64218	Human	RFU	Protein	20	S2	SEMA4A						14.648953900043697	14.8308766277164	14.228200357717673	14.512560590812894	14.658359338025367	0.4207535423260236	0.6026762699987263	0.0	0.28436023309522085	0.4301589803076933	0.4207535423260231	0.6026762699987259	0.0	0.2843602330952196	0.4301589803076921	0.08286750724907194	0.03550347027130193	0.003925474533529499	1.0	0.10820991769533889	0.07891853103956022	False	False	True	False	False	False	0.17926691856707322	0.08587187871073458	0.01940854947815095	1.0	0.22985126501115646	0.20781117894667686
SLITRK6	5133.4	5229.8	11655.0	17153.1	21101.5	26384.1	13987.6	17686.5	11129.1	20178.4	17772.9	27660.4	6499.4	23762.1	2681.0	11593.5	21507.3	9622.5	23201.0	11405.9	4665.2	13284.5	20028.1	8563.0	2845.4	13870.5	8707.9	4020.5	7343.7	10254.4	11923.7	19189.7	16916-19	3	SL018357	SLIT and NTRK-like protein 6	SLIK6	Q9H5Y7	84189	Human	RFU	Protein	20	S2	SLITRK6						13.73829285461587	13.257509388165683	13.413620717454025	14.16113300798	13.887099211457476	0.3246721371618442	-0.1561113292883416	0.0	0.7475122905259752	0.47347849400345154	0.324672137161845	-0.15611132928834048	0.0	0.7475122905259762	0.4734784940034528	0.20170026738432048	0.38946128587378726	0.7362572628134265	1.0	0.010716900374482285	0.36095039905011783	False	False	False	False	True	False	0.3528388333571504	0.5177393405520114	0.8228025618380533	1.0	0.04396165618928915	0.546687266199814
TLR3	169.4	193.4	221.5	178.8	166.9	164.0	190.6	188.2	164.4	165.8	188.4	185.1	171.8	173.5	205.7	192.3	166.9	180.1	174.6	168.1	218.4	311.6	263.3	247.5	213.5	179.0	214.2	218.1	237.9	208.6	197.4	197.5	16918-198	3	SL004491	Toll-like receptor 3	TLR3	O15455	7098	Human	RFU	Protein	20	S2	TLR3						7.518849828707692	7.575728316363782	7.821687026359169	7.4550923301964405	7.523757961089702	-0.30283719765147676	-0.24595870999538683	0.0	-0.36659469616272844	-0.29792906526946705	-0.3028371976514767	-0.24595870999538688	0.0	-0.36659469616272844	-0.29792906526946694	0.003128335730683581	0.019813805414568977	0.10082687629339789	1.0	0.0032787623247873773	0.04996438523216569	True	False	False	False	True	False	0.013984092144784575	0.0558143606062863	0.20008159821363136	1.0	0.019308856994476594	0.1572440388548425
DBI	67270.4	77933.6	98182.5	96307.6	89084.9	78569.4	55928.6	84823.3	79065.9	66415.0	78264.3	83256.5	102817.4	70544.7	79686.8	104728.4	76250.4	75783.4	98593.8	73239.2	78348.7	94251.0	114931.8	60059.3	68929.5	73401.2	62681.1	88231.7	63928.4	61274.6	82356.7	84826.2	16919-1	3	SL008480	Acyl-CoA-binding protein	ACBP	P07108	1622	Human	RFU	Protein	20	S2	DBI	P07108	DBI	unknown	Metabolism > Lipid metabolism	True	16.366504076624942	16.373876635324926	16.24591643340597	16.214122311178652	16.359412418602155	0.12058764321897186	0.12796020191895607	0.0	-0.0317941222273177	0.11349598519618453	0.12058764321897152	0.1279602019189561	0.0	-0.03179412222732004	0.1134959851961824	0.7218484730018113	0.41787112456311526	0.4714353570051404	1.0	0.8207066985222484	0.5177090620995347	False	False	False	False	False	False	0.8331138469016216	0.545633157800276	0.6056865732753182	1.0	0.8884757941478653	0.6796508629677295
PLXNB3	363.4	402.9	373.0	306.5	334.3	271.0	275.1	333.9	265.3	220.4	322.2	277.9	362.4	316.2	256.8	384.5	302.6	277.7	305.2	273.6	401.4	313.9	405.1	231.4	267.7	290.8	302.8	319.3	274.6	238.7	267.8	294.7	16922-53	3	SL014112	Plexin-B3	PLXB3	Q9ULL4	5365	Human	RFU	Protein	20	S2	PLXNB3						8.340591939152398	8.497652280267642	8.187487045371634	8.174355052594738	8.244720599341317	0.15310489378076397	0.310165234896008	0.0	-0.013131992776896695	0.05723355396968266	0.15310489378076292	0.3101652348960066	0.0	-0.013131992776898116	0.05723355396968224	0.1073645669933135	0.21656317123059046	0.020887622109419527	1.0	0.9058646547408082	0.6736665479339038	False	False	False	False	False	False	0.2180571057644147	0.3357419243335034	0.06329819816742009	1.0	0.9406558586421899	0.7920036081519188
PFN2	220.7	212.3	214.1	215.1	214.1	214.1	216.3	211.4	207.5	224.6	215.2	219.1	210.2	208.3	226.7	218.9	212.3	214.3	218.7	220.9	219.2	214.2	216.7	219.2	217.1	225.1	214.4	218.1	202.3	221.6	217.2	213.4	16923-20	3	SL008767	Profilin-2	Profilin II	P35080	5217	Human	RFU	Protein	20	S1	PFN2						7.764097523704435	7.75187875229113	7.756889855074617	7.746466334475089	7.755388350993664	0.0072076686298183645	-0.005011102783486265	0.0	-0.010423520599527336	-0.0015015040809522873	0.007207668629819033	-0.0050111027834859	0.0	-0.01042352059952706	-0.001501504080952116	0.934294997088801	0.6799822681190365	0.813634900818752	1.0	0.5708206112912663	0.9535830585889016	False	False	False	False	False	False	0.9662009656463155	0.7719929167104189	0.8769363713181362	1.0	0.7032997299544943	0.9755815986942019
ALPL	342.1	333.3	338.7	341.3	343.4	319.7	334.0	329.9	323.9	314.0	362.1	350.9	348.4	329.8	277.6	344.9	337.8	348.3	377.2	308.2	337.3	245.2	359.4	286.6	309.5	311.3	306.0	298.2	300.7	288.3	334.6	317.9	16926-44	3	SL000255	Alkaline phosphatase, tissue-nonspecific isozyme	Alkaline phosphatase, liver	P05186	249	Human	RFU	Protein	20	S2	ALPL						8.41904723525498	8.404502961226878	8.253826001765267	8.376900573347745	8.35171224125691	0.16522123348971363	0.1506769594616113	0.0	0.12307457158247814	0.09788623949164332	0.16522123348971346	0.1506769594616109	0.0	0.12307457158247695	0.09788623949164357	0.032776543082091866	0.01577667443805267	0.0409798577370714	1.0	0.03814243137343996	0.24474006463882458	False	True	False	False	False	False	0.08829029549483487	0.04716142753306909	0.10335087614983066	1.0	0.10849038067228346	0.4275749435787104
F13B|F13A1	33162.8	37748.0	43333.7	31493.3	29130.2	32102.1	24647.3	37984.7	38602.0	39229.8	32853.1	44513.9	29900.0	35188.5	15988.3	28640.8	27042.5	37189.5	62092.3	45635.1	39116.9	19524.4	25332.1	19475.3	18723.6	23227.3	24234.5	21149.9	29236.2	34071.2	20086.9	30355.2	16927-9	3	SL003003	Coagulation factor XIII	Coagulation factor XIII	P05160|P00488	2165|2162	Human	RFU	Protein	20	S2	F13B|F13A1						15.286010799704242	15.153015592056885	14.55846746007487	15.032176132479778	14.938370110954288	0.7275433396293725	0.5945481319820161	0.0	0.4737086724049089	0.3799026508794192	0.7275433396293722	0.5945481319820151	0.0	0.47370867240490855	0.37990265087941766	0.00744312188882008	0.0023225456439123046	0.0013126794955003662	1.0	0.0019831610856773448	0.11108259548924056	True	True	True	False	True	False	0.027817998713971448	0.011083907131347895	0.008998226174150954	1.0	0.013517835591500776	0.25803544773284115
SULT1E1	323.8	354.4	339.5	339.0	341.5	343.4	354.7	385.6	354.8	384.8	324.2	344.7	337.6	355.4	285.3	300.2	357.0	356.5	329.6	336.1	354.5	380.0	388.7	405.7	405.6	407.5	421.3	360.0	450.2	426.9	360.0	346.0	16932-5	3	SL000580	Estrogen sulfotransferase	SULT 1E	P49888	6783	Human	RFU	Protein	20	S2	SULT1E1						8.405070532432974	8.405886025049595	8.62799807207039	8.473995592923432	8.369597346278676	-0.22292753963741596	-0.22211204702079534	0.0	-0.15400247914695875	-0.2584007257917147	-0.22292753963741507	-0.22211204702079507	0.0	-0.1540024791469584	-0.2584007257917133	0.0002847068275092753	0.0016323502556137776	0.00505200769180447	1.0	0.01112644390566739	0.003977650333923623	True	True	True	False	True	True	0.002092429014567385	0.008553374214033866	0.022993274056629483	1.0	0.04518292938353932	0.038762429594924694
HBB	29794.2	826.0	927.0	923.8	1005.0	776.1	1088.8	894.2	842.0	866.9	908.7	1010.6	808.6	929.7	878.7	865.4	806.7	930.2	845.6	39080.3	968.6	862.7	517.0	580.5	576.3	792.2	706.5	706.0	662.6	611.8	1079.8	1027.8	17137-160	3	SL005328	Hemoglobin subunit beta	Beta-globin	P68871	3043	Human	RFU	Protein	20	S2	HBB						12.823659146595498	12.986864195119725	9.528400831204962	9.832370152562174	9.824799669461502	3.2952583153905355	3.4584633639147633	0.0	0.30396932135721144	0.2963988382565397	3.2952583153905346	3.458463363914762	0.0	0.3039693213572109	0.2963988382565383	0.3492923370253506	0.17470401570767355	0.09184172542039153	1.0	0.039461915518014534	0.10860401064743437	False	False	False	False	False	False	0.5229318993794514	0.28656344299546904	0.18724658730148072	1.0	0.11115666598083644	0.25474585887909323
GSTA1	233.7	235.8	231.4	229.8	240.8	239.7	242.5	243.8	242.6	246.4	234.6	239.6	228.2	241.0	244.2	233.6	229.4	240.1	227.7	232.7	239.1	237.7	237.8	253.8	252.9	249.6	241.9	244.5	243.8	254.1	248.4	253.3	17138-8	3	SL005253	Glutathione S-transferase A1	GST A1-1	P08263	2938	Human	RFU	Protein	20	S1	GSTA1						7.868925417064507	7.862172397021636	7.948791959648653	7.915794034989974	7.896332403909942	-0.0798665425841456	-0.08661956262701676	0.0	-0.032997924658679345	-0.05245955573871086	-0.07986654258414602	-0.08661956262701688	0.0	-0.03299792465867924	-0.052459555738711444	9.755836372851518e-05	0.00046120120875075296	0.0007600681455824259	1.0	0.05018896075555979	0.03547555591457326	True	True	True	False	False	False	0.000944796244204382	0.003440324503840232	0.006260448043964874	1.0	0.13246961736956006	0.13050769760581252
PDGFD	915.0	461.7	336.9	298.8	321.2	397.2	461.1	289.8	305.2	278.2	298.0	406.2	266.7	308.9	269.8	307.2	292.6	403.0	285.0	1448.7	307.4	220.2	179.6	192.0	162.5	177.3	179.5	181.6	187.6	215.4	218.0	232.0	17140-57	3	SL014328	Platelet-derived growth factor D	PDGFD	Q9GZP0	80310	Human	RFU	Protein	20	S2	PDGFD						8.986742747291629	8.97470137939814	7.607801046514699	8.391519794352142	8.28955784835356	1.37894170077693	1.3669003328834402	0.0	0.783718747837443	0.6817568018388611	1.3789417007769296	1.3669003328834415	0.0	0.783718747837443	0.6817568018388608	0.06402708600959288	0.036547900826737055	0.002057875999109217	1.0	7.919940011760129e-06	0.00010908101080006968	False	False	True	False	True	True	0.14787837299071738	0.08781396852093115	0.012410391493798786	1.0	0.00029539345490016113	0.005185269225809848
S100A9|S100A8	218.1	142.6	135.9	144.2	152.0	133.2	142.9	136.4	142.6	165.0	128.0	131.3	135.0	136.9	148.9	137.6	138.3	138.7	132.1	144.2	143.1	179.5	146.1	159.8	150.7	142.6	209.9	208.9	190.8	151.9	148.8	150.1	17145-1	3	SL004832	Protein S100-A8/A9 heterodimer	S100A8/S100A9	P06702|P05109	6280|6279	Human	RFU	Protein	20	S2	S100A9|S100A8						7.118941072723507	7.323730337521348	7.3853525936168	7.158573624895578	7.108785790904577	-0.26641152089329356	-0.061622256095452244	0.0	-0.22677896872122272	-0.27656680271222367	-0.2664115208932936	-0.06162225609545305	0.0	-0.22677896872122325	-0.2765668027122239	0.04235309389022501	0.018311777001577174	0.6876158365321807	1.0	0.03308000589861032	0.04628295203530399	False	False	False	False	False	False	0.1071050249873458	0.05259934997332969	0.7855199324575298	1.0	0.09820036036758893	0.15067856318387016
BLVRB	31823.1	4598.4	5935.8	5922.0	6098.0	3822.3	2459.0	3712.9	4778.3	4532.5	5410.1	6448.5	6574.5	6075.0	3379.7	6040.6	6375.0	5505.0	6436.1	74658.4	6011.1	5343.3	3249.2	2269.9	2736.6	4669.7	6861.8	3365.3	4403.2	2261.9	4588.1	2456.7	17148-7	3	SL008080	Flavin reductase (NADPH)	BLVRB	P30043	645	Human	RFU	Protein	20	S2	BLVRB						14.095427243464473	13.559117138205563	11.905718613077168	12.103901291756324	12.456206800857696	2.1897086303873046	1.6533985251283951	0.0	0.1981826786791565	0.5504881877805285	2.189708630387304	1.653398525128394	0.0	0.1981826786791566	0.5504881877805273	0.2697357375839298	0.11742730381281438	0.0480890800136701	1.0	0.40797752523425734	0.05956609076556412	False	False	False	False	False	False	0.43719578374704726	0.21223876258215682	0.11635465062501212	1.0	0.5669649893465342	0.17542104524206628
HSPE1	1028.2	615.1	892.3	1187.7	1048.3	944.8	752.0	859.2	652.1	532.3	733.6	905.3	1119.9	817.0	303.0	1288.7	824.9	816.2	836.8	754.9	609.6	699.8	783.7	332.6	418.7	515.5	365.9	485.3	382.0	486.8	910.3	431.1	17150-8	3	SL005698	10 kDa heat shock protein, mitochondrial	HSP 10	P61604	3336	Human	RFU	Protein	20	S2	HSPE1	P61604	HSPE1	Matrix	Protein import, sorting and homeostasis > Protein homeostasis > Chaperones	True	9.740089926425677	9.862366148790086	9.045312898988168	9.623698627342463	9.618936044162211	0.6947770274375085	0.8170532498019174	0.0	0.578385728354295	0.573623145174043	0.6947770274375081	0.8170532498019177	0.0	0.5783857283542942	0.5736231451740422	0.015125614165645932	0.0061380308418242605	0.004572560705692603	1.0	0.009593847623088519	0.0815301645365578	True	True	True	False	True	False	0.048635109522596455	0.02297575826690059	0.021665299030946127	1.0	0.04057715597892182	0.21238140640200032
IRF3	246.1	177.5	177.3	189.2	176.5	174.4	133.4	173.1	188.8	164.4	194.8	152.1	203.8	214.0	145.4	218.6	211.4	176.1	223.4	318.4	163.2	124.8	121.2	87.9	102.5	140.7	118.8	101.4	112.8	107.0	141.6	109.0	17151-84	3	SL004509	Interferon regulatory factor 3	IRF-3	Q14653	3661	Human	RFU	Protein	20	S2	IRF3						7.771599510692131	7.625891451132666	6.848566039483113	7.427941332509482	7.482404631300253	0.9230334712090187	0.7773254116495529	0.0	0.5793752930263691	0.6338385918171401	0.9230334712090188	0.7773254116495534	0.0	0.5793752930263696	0.6338385918171406	7.092820794305955e-06	2.7156573502368766e-05	1.7288888141538166e-05	1.0	5.9419399196825005e-06	0.0002840468566628856	True	True	True	False	True	True	0.00013261204533929875	0.0004661694737572439	0.0005515003660237153	1.0	0.0002455439149764251	0.008866406817635909
KIR2DS4	143.9	150.0	143.4	152.4	139.3	154.0	137.8	142.8	142.5	155.9	154.7	141.0	137.8	135.6	145.7	142.0	145.6	141.8	147.5	147.7	145.4	137.0	139.8	145.5	151.1	147.3	142.2	136.0	140.7	157.5	149.7	144.0	17152-10	3	SL012437	Killer cell immunoglobulin-like receptor 2DS4	KI2S4	P43632	3809	Human	RFU	Protein	20	S1	KIR2DS4						7.1799090900149345	7.203837383934553	7.176105133280552	7.196865544260591	7.129540618059996	0.0038039567343828296	0.02773225065400098	0.0	0.020760410980039445	-0.046564515220556046	0.0038039567343827953	0.027732250654001343	0.0	0.020760410980039366	-0.04656451522055628	0.405240104126771	0.8928319406223737	0.4425370715321095	1.0	0.5453279645229012	0.216406585502568	False	False	False	False	False	False	0.5738534418446272	0.9307104348783896	0.5796833143199778	1.0	0.6856687993399123	0.39665451017141556
KIR2DL3	100.4	119.6	105.5	116.2	111.0	100.1	96.7	99.2	108.6	111.1	106.2	104.4	107.6	103.0	104.5	99.7	101.6	106.0	113.3	94.2	101.7	89.0	91.7	92.6	83.0	92.5	101.2	98.1	91.9	99.3	98.1	100.2	17153-46	3	SL020993	Killer cell immunoglobulin-like receptor 2DL3	KI2L3	P43628	3804	Human	RFU	Protein	20	S1	KIR2DL3						6.682994583681683	6.7869230221527905	6.5596030507270395	6.710117632043446	6.712527000439823	0.12339153295464378	0.227319971425751	0.0	0.15051458131640683	0.15292394971278345	0.12339153295464342	0.22731997142575097	0.0	0.15051458131640666	0.15292394971278356	0.0005644692703568178	0.012779203145112557	0.0009882556796347677	1.0	0.0017552626373969651	0.003053821556106463	True	True	True	False	True	True	0.00361071680149968	0.040113571201727934	0.00747097366178871	1.0	0.01252326806865581	0.03360127712187943
PTGES3	199.5	193.1	219.0	230.5	247.1	197.5	174.6	212.0	199.9	187.4	214.6	212.4	238.2	213.8	154.4	272.2	208.9	199.1	208.2	181.1	198.6	174.2	253.4	191.9	194.6	247.3	156.1	192.2	253.0	191.1	214.2	204.4	17154-2	3	SL004780	Prostaglandin E synthase 3	TEBP	Q15185	10728	Human	RFU	Protein	20	S2	PTGES3						7.72349030214343	7.717847754346319	7.690569474117031	7.677568645247455	7.677367292136048	0.032920828026399285	0.027278280229287688	0.0	-0.013000828869575543	-0.013202181980982886	0.03292082802639965	0.02727828022928776	0.0	-0.013000828869575194	-0.013202181980982162	0.992170019162494	0.773492171023828	0.8228890696182343	1.0	0.8974123200315167	0.9239740458556289	False	False	False	False	False	False	0.9959044205978533	0.8449397055957196	0.8840283904480676	1.0	0.9353510753208973	0.9589708564058431
VPS28	106.3	132.5	120.7	142.7	109.1	125.4	106.0	115.0	134.2	136.1	124.0	114.7	110.3	117.2	123.7	112.8	125.8	110.9	116.5	127.4	116.6	100.6	128.9	126.1	136.4	167.4	83.6	98.0	140.9	166.6	130.4	138.7	17155-1	3	SL005365	Vacuolar protein sorting-associated protein 28 homolog	VPS28 protein homolog	Q9UK41	51160	Human	RFU	Protein	20	S2	VPS28						6.886712713670888	6.9721182183841375	7.009803175030359	6.92362461136832	6.863876520221095	-0.12309046135947099	-0.0376849566462214	0.0	-0.08617856366203913	-0.14592665480926392	-0.12309046135947051	-0.03768495664622122	0.0	-0.08617856366203891	-0.14592665480926384	0.7030458664810154	0.3597720184358387	0.8193807242239245	1.0	0.49533065404096266	0.38048612933160475	False	False	False	False	False	False	0.8214545910907562	0.4898206458412308	0.8810409675453885	1.0	0.6426895776075061	0.5629120461002363
DCLK1	1670.8	1160.9	2051.0	2377.3	2259.7	1421.8	1067.5	1845.9	1137.9	916.1	1447.7	1511.2	2167.9	1470.6	870.6	2547.0	1383.1	1248.7	1675.4	1168.0	1598.4	915.3	1402.9	491.8	859.4	828.0	828.4	1299.4	1252.9	599.6	1108.8	830.1	17156-72	3	SL006399	Serine/threonine-protein kinase DCLK1	DCAK1	O15075	9201	Human	RFU	Protein	20	S2	DCLK1						10.646948656109986	10.825753832883112	9.887165216687913	10.494227008989126	10.555619664957423	0.7597834394220726	0.9385886161951991	0.0	0.6070617923012129	0.6684544482695092	0.7597834394220738	0.9385886161952006	0.0	0.6070617923012132	0.6684544482695108	0.00872367239469196	0.0034603551401593473	0.0010952259564789473	1.0	0.013349842348294894	0.019475887775699256	True	True	True	False	False	False	0.03145625648319019	0.014839129088666823	0.007981541464400183	1.0	0.051617970972434216	0.09126812615506487
UBE2G1	103.3	112.6	108.8	106.0	101.4	101.5	97.4	104.2	91.9	84.9	108.4	100.4	106.6	90.3	70.3	105.7	94.4	100.1	112.6	93.0	98.3	54.4	86.8	66.0	73.9	85.2	80.1	82.7	72.3	73.9	89.4	90.6	17158-17	3	SL019858	Ubiquitin-conjugating enzyme E2 G1	UB2G1	P62253	7326	Human	RFU	Protein	20	S2	UBE2G1						6.6536810756280405	6.7505395133544965	6.280855111134449	6.62247023449437	6.5219929564016725	0.3728259644935914	0.4696844022200475	0.0	0.3416151233599205	0.24113784526722348	0.37282596449359134	0.46968440222004665	0.0	0.3416151233599201	0.2411378452672229	4.111861239213685e-05	0.00038762096375854875	0.00016856970297021812	1.0	0.0005369330685434038	0.07066366942172125	True	True	True	False	True	False	0.00048547998040261584	0.003081057125044727	0.002287877003007511	1.0	0.005421717814696437	0.19563322625900362
DDOST	728.2	533.7	857.8	905.2	803.8	561.9	509.9	760.8	587.3	550.9	781.8	785.4	909.8	804.8	442.8	1095.0	656.7	638.5	865.7	555.0	658.3	587.8	888.1	388.4	540.9	471.9	524.3	637.7	727.5	434.8	668.8	539.4	17161-1	3	SL016423	Dolichyl-diphosphooligosaccharide--protein glycosyltransferase 48 kDa subunit	OST48	P39656	1650	Human	RFU	Protein	20	S2	DDOST						9.540838391786835	9.56267173386295	9.186586992288047	9.34632376739528	9.52297378113242	0.3542513994987875	0.37608474157490335	0.0	0.15973677510723228	0.3363867888443721	0.3542513994987873	0.37608474157490335	0.0	0.15973677510723056	0.33638678884437206	0.20276544609632768	0.07032710775378037	0.06657478213521671	1.0	0.3166000963974022	0.12239356113679321	False	False	False	False	False	False	0.3541578024636386	0.14404084897021815	0.14668233579807063	1.0	0.4789169095462367	0.2744045530665527
ANXA3	78.0	88.9	86.5	84.3	82.8	93.6	79.4	81.4	86.6	81.2	86.4	82.7	91.6	83.0	88.6	83.1	82.5	84.0	86.7	80.8	82.6	83.6	78.3	79.9	83.3	86.1	83.7	89.9	74.1	88.7	81.3	85.4	17163-117	3	SL004210	Annexin A3	Annexin III	P12429	306	Human	RFU	Protein	20	S1	ANXA3						6.3799559071273695	6.399598369120114	6.377092191013729	6.4006355111753575	6.434211203485566	0.0028637161136408906	0.022506178106385555	0.0	0.023543320161628856	0.05711901247183704	0.0028637161136408303	0.0225061781063855	0.0	0.02354332016162884	0.05711901247183684	0.7165097811949919	0.9348020141033802	0.6350367565763853	1.0	0.5539878570372538	0.22696463499333425	False	False	False	False	False	False	0.8304662372320599	0.9569057070476965	0.7434478969800199	1.0	0.6911968343817477	0.4080874636110062
ANXA4	210.2	206.3	167.2	178.4	167.2	180.3	177.1	178.8	186.0	182.4	184.8	172.8	171.3	174.1	201.9	183.4	184.5	181.3	171.0	182.0	173.9	151.6	164.2	197.9	185.5	168.3	183.5	160.4	189.4	210.0	210.3	217.3	17164-15	3	SL004211	Annexin A4	annexin IV	P09525	307	Human	RFU	Protein	20	S2	ANXA4						7.486633935070162	7.573836505129036	7.53378984873164	7.487954847801138	7.492053456727315	-0.04715591366147809	0.04004665639739624	0.0	-0.04583500093050219	-0.04173639200432522	-0.047155913661478206	0.040046656397395554	0.0	-0.04583500093050226	-0.041736392004325745	0.7717780651160133	0.5331147907459274	0.6904426630565277	1.0	0.5142232014576527	0.6691249140951813	False	False	False	False	False	False	0.8641960446554804	0.6507794348934425	0.7880711689281429	1.0	0.6589050994012523	0.7892548654256005
PPBP	5342.4	3515.0	4354.7	2351.8	3651.2	1995.0	2083.8	1835.8	2617.5	2747.4	2355.9	24774.2	2011.9	2578.3	1237.9	2760.4	3789.9	2886.0	4344.7	95842.9	2710.8	1047.9	1591.6	1777.3	1390.8	1227.3	3007.6	1105.7	2841.1	1281.6	1730.6	4582.1	17165-1	3	SL003044	Beta-thromboglobulin	BTG	P02775	5473	Human	RFU	Protein	20	S2	PPBP						14.192481616371028	11.925915995506937	10.938216277683667	11.270011599144608	12.901352466254853	3.254265338687361	0.9876997178232703	0.0	0.33179532146094104	1.9631361885711858	3.2542653386873606	0.9876997178232688	0.0	0.3317953214609408	1.9631361885711844	0.36264296854082273	0.15119309262936276	0.01203485940329483	1.0	0.28075333886448484	0.10397801764803881	False	False	True	False	False	False	0.535403191662712	0.25686226645488325	0.04296982446743412	1.0	0.44235680969701	0.24762021033208456
FGF8	124.2	132.5	128.6	130.4	131.5	135.9	120.6	129.6	130.3	128.7	128.0	123.0	133.4	129.5	123.9	128.0	129.4	129.0	126.5	120.4	129.6	129.4	128.8	122.5	126.1	120.9	122.5	122.4	129.6	126.7	124.5	127.3	17166-4	3	SL014309	Fibroblast growth factor 8 isoform F	FGF-8F	P55075	2253	Human	RFU	Protein	20	S1	FGF8						6.9903876518027435	7.010388235311854	6.971752549321395	7.013781263686445	6.993787563134839	0.018635102481348476	0.0386356859904593	0.0	0.04202871436504996	0.022035013813444415	0.01863510248134876	0.038635685990459454	0.0	0.04202871436504988	0.02203501381344404	0.3237172869884517	0.33889780278783843	0.09347065911942762	1.0	0.057465889535617265	0.3765076443530393	False	False	False	False	False	False	0.4955579516453398	0.4690397183017981	0.1896598077066679	1.0	0.1459135611039111	0.5591309889166889
CALCB	1086.9	1003.7	1230.5	1410.9	1276.8	1023.9	1045.2	1532.2	1869.1	734.5	1070.8	1594.1	1947.6	2374.1	511.6	1407.4	1480.3	1417.1	1110.2	1318.6	1358.1	1206.6	1055.0	632.9	856.1	924.4	989.4	764.8	718.7	687.4	1157.4	997.8	17170-15	3	SL011502	Calcitonin gene-related peptide 2	CALCB	P10092	797	Human	RFU	Protein	20	S2	CALCB						10.397264616870325	10.208234358339789	9.826909549194566	10.254775561597658	10.650019543882609	0.5703550676757594	0.38132480914522304	0.0	0.42786601240309174	0.8231099946880427	0.5703550676757587	0.3813248091452226	0.0	0.42786601240309186	0.8231099946880419	0.019426197604894436	0.00016327180806429637	0.02744160397824201	1.0	0.03204265001044672	0.013404471214781524	False	True	False	False	False	False	0.058894012163566996	0.0016887781437983993	0.07732769691350412	1.0	0.09620976304425706	0.07483918600575078
STATH	331.6	293.1	380.5	367.4	434.1	308.6	330.9	338.5	298.5	361.6	288.0	326.9	605.6	357.1	232.8	459.7	307.5	328.2	293.4	279.1	339.0	271.1	274.7	226.6	222.9	233.8	225.2	240.9	250.0	221.8	302.5	267.2	17172-19	3	SL007073	Statherin	STAT	P02808	6779	Human	RFU	Protein	20	S2	STATH						8.385790515689608	8.422695544456221	7.958789959611887	8.397338479302887	8.57213175138666	0.42700055607772125	0.4639055848443343	0.0	0.4385485196909995	0.613341791774773	0.4270005560777221	0.46390558484433453	0.0	0.43854851969099984	0.6133417917747721	0.010687170363953741	0.0014691646444720454	0.00012635681162659915	1.0	0.0001471842752656426	0.014336140747720282	True	True	True	False	True	False	0.03712700592311827	0.007920855788914149	0.0018917106374593039	1.0	0.0022410314556204165	0.07720755948290683
MAP2K6	141.0	143.1	134.8	147.8	138.3	140.6	132.2	140.8	140.3	139.9	140.4	137.4	144.8	133.7	137.6	141.2	135.5	132.8	141.7	133.5	132.2	136.7	135.6	136.9	148.6	136.1	124.3	119.6	135.4	136.9	140.8	133.8	17175-5	3	SL007270	Dual specificity mitogen-activated protein kinase kinase 6	MP2K6	P52564	5608	Human	RFU	Protein	20	S1	MAP2K6						7.089053172156434	7.1464413922221635	7.076524114063499	7.11819951781595	7.112439506781552	0.012529058092934697	0.06991727815866433	0.0	0.04167540375245071	0.035915392718052885	0.012529058092934144	0.06991727815866432	0.0	0.041675403752450435	0.03591539271805282	0.30291301198494197	0.7341285391186707	0.1340509149428872	1.0	0.21431152884553595	0.42413753092504713	False	False	False	False	False	False	0.4735783181785217	0.8160349786046297	0.2466984575859359	1.0	0.3669227281764555	0.5999129254021525
PSIP1	2012.1	691.3	577.6	671.8	697.2	566.2	399.2	488.8	503.1	555.0	565.5	575.7	599.6	534.0	436.5	606.3	594.0	628.6	665.0	1429.6	672.9	565.3	341.1	404.0	345.2	470.3	622.9	464.2	382.8	337.5	430.9	355.4	17176-13	3	SL014348	PC4 and SFRS1-interacting protein	PSIP1	O75475	11168	Human	RFU	Protein	20	S2	PSIP1						9.581326137387451	9.94865924556015	8.745017258139407	9.0749060070422	9.067299900153332	0.836308879248044	1.2036419874207418	0.0	0.32988874890279263	0.3222826420139242	0.836308879248045	1.2036419874207414	0.0	0.3298887489027924	0.3222826420139242	0.01682043721387824	0.005309860062873029	0.01437279363467498	1.0	0.02707896057119929	0.06248820607306957	False	True	True	False	False	False	0.05275335914469014	0.02055274733223818	0.0489388240191906	1.0	0.0849268133826358	0.18070645040534195
BAG1	151.2	167.8	162.0	158.0	164.2	169.7	158.1	161.8	160.4	164.1	159.8	158.5	164.9	155.7	169.1	156.6	160.3	160.9	164.3	168.6	159.9	179.4	157.8	156.1	154.9	167.3	158.1	163.8	168.1	159.9	154.4	174.9	17195-43	3	SL000023	BAG family molecular chaperone regulator 1	BAG-1	Q99933	573	Human	RFU	Protein	20	S1	BAG1						7.337770549155679	7.319672120946994	7.350095370973317	7.3450566892874045	7.340295210430478	-0.012324821817638387	-0.030423250026323068	0.0	-0.005038681685912927	-0.00980016054283972	-0.012324821817638373	-0.03042325002632321	0.0	-0.005038681685913106	-0.00980016054283972	0.9273340715352132	0.7114962446938169	0.48343642244190244	1.0	0.8692978357834	0.8147836513782576	False	False	False	False	False	False	0.9621256351320407	0.7974591135241379	0.6160913089924578	1.0	0.9193548290901074	0.8900452833394514
CLPP	341.8	355.6	354.4	345.5	345.6	382.3	353.0	358.8	361.5	360.6	347.2	347.6	351.2	357.2	351.9	361.0	365.2	361.6	346.8	350.2	352.3	369.9	351.6	362.7	372.4	352.3	349.9	358.8	351.8	369.6	350.9	343.5	17196-5	3	SL011328	ATP-dependent Clp protease proteolytic subunit, mitochondrial	ClpP endopeptidase	Q16740	8192	Human	RFU	Protein	20	S1	CLPP	Q16740	CLPP	Matrix	Protein import, sorting and homeostasis > Protein homeostasis > Proteases	True	8.476476200655865	8.448426084970663	8.48212957202921	8.485541833351569	8.459329150862057	-0.005653371373345095	-0.03370348705854731	0.0	0.0034122613223583897	-0.022800421167152862	-0.005653371373344914	-0.03370348705854811	0.0	0.0034122613223578667	-0.022800421167153705	0.47235510671462044	0.7637085270271431	0.14458606054098136	1.0	0.8725494662819576	0.29100989723591103	False	False	False	False	False	False	0.6363101854297897	0.8381816363103108	0.26071807891604587	1.0	0.9203592414990929	0.4778764918936059
HIF1AN	238.7	227.3	262.7	258.6	238.7	249.7	237.3	247.1	245.1	214.3	251.0	237.7	276.5	237.0	264.5	278.0	222.3	233.5	255.2	233.5	237.1	336.2	446.7	279.5	337.3	298.3	316.7	341.4	308.2	302.7	360.4	353.8	17199-43	3	SL021005	Hypoxia-inducible factor 1-alpha inhibitor	HIF1N	Q9NWT6	55662	Human	RFU	Protein	20	S1	HIF1AN						7.926394839975963	7.947344716958143	8.38652879965599	7.909635972347336	7.988258631236986	-0.4601339596800269	-0.4391840826978468	0.0	-0.4768928273086539	-0.3982701684190033	-0.4601339596800262	-0.439184082697846	0.0	-0.476892827308653	-0.3982701684190028	9.035904192928813e-07	0.0002874368043690359	0.0024130823410218587	1.0	6.16837627987949e-05	0.0045414675044069775	True	True	True	False	True	True	2.8084671450927886e-05	0.002497643820998803	0.013851892554263598	1.0	0.001209234519772602	0.04139109418490219
KIR2DL1	181.9	196.3	185.2	180.2	177.9	190.6	181.9	182.7	185.8	192.1	192.3	174.8	187.2	179.6	191.1	183.1	187.5	180.9	180.4	184.7	185.5	184.2	181.2	188.2	196.1	188.1	179.4	175.1	191.5	192.6	187.7	173.4	17200-50	3	SL020992	Killer cell immunoglobulin-like receptor 2DL1	KI2L1	P43626	3802	Human	RFU	Protein	20	S1	KIR2DL1						7.521076917975846	7.538382960032119	7.533152725368505	7.5405985713727315	7.517078805452075	-0.012075807392658788	0.005230234663613942	0.0	0.007445846004226375	-0.016073919916429702	-0.012075807392658344	0.005230234663614692	0.0	0.0074458460042268115	-0.016073919916429657	0.9166697198370676	0.6277789600732575	0.8764087534028233	1.0	0.7714021560055158	0.6376762979433683	False	False	False	False	False	False	0.9552597472305494	0.7304169535454811	0.9197865603894277	1.0	0.8574386341453465	0.7685911350304273
PDCD4	166.2	181.8	174.7	168.9	174.2	180.2	162.2	173.6	181.4	186.6	172.2	170.8	175.6	174.4	184.5	178.3	175.3	182.7	169.1	176.0	181.2	180.2	187.1	168.3	167.8	185.2	176.8	187.8	168.7	179.9	170.2	173.0	17202-37	3	SL011994	Programmed cell death protein 4	PDCD4	Q53EL6	27250	Human	RFU	Protein	20	S1	PDCD4						7.4684204018645515	7.43379405875492	7.466122821236257	7.4575567710168595	7.462093229486815	0.0022975806282943267	-0.032328762481337314	0.0	-0.008566050219397603	-0.004029591749442396	0.00229758062829457	-0.03232876248133777	0.0	-0.008566050219397329	-0.004029591749442119	0.8936164745657185	0.9369042130014416	0.38961819361137207	1.0	0.7843543198223403	0.9099421265543982	False	False	False	False	False	False	0.9412597130619303	0.9586528335902482	0.5311514755642941	1.0	0.8659090722628842	0.9494558209325319
PNMT	250.6	253.8	254.7	257.5	256.9	249.0	277.7	262.5	253.6	267.9	254.4	257.2	252.3	255.2	261.0	268.8	252.3	252.6	252.4	252.7	266.5	249.6	266.5	289.3	264.7	273.7	278.0	273.0	272.4	260.0	268.1	290.3	17204-17	3	SL013738	Phenylethanolamine N-methyltransferase	PNMT	P11086	5409	Human	RFU	Protein	20	S2	PNMT						8.008708729835927	7.989536420561082	8.0843735573271	8.023952321744446	8.002393113267189	-0.0756648274911722	-0.09483713676601724	0.0	-0.060421235582653665	-0.08198044405991034	-0.07566482749117122	-0.09483713676601727	0.0	-0.060421235582652666	-0.08198044405991081	0.00883799438692602	0.02224189476152401	0.014722439128897943	1.0	0.05607456390245908	0.030490773970372333	True	False	True	False	False	False	0.03178968010688078	0.060859782016766034	0.0497566448812615	1.0	0.14334984297454653	0.11922548337984837
RAB5A	336.9	287.1	287.2	282.4	284.1	283.3	330.2	295.9	291.4	321.1	291.9	302.5	267.6	288.4	315.9	281.9	281.0	305.8	274.4	395.4	297.6	340.4	335.7	405.0	334.2	359.4	362.1	342.7	326.0	345.2	314.6	341.1	17205-21	3	SL021017	Ras-related protein Rab-5A	RAB5A	P20339	5868	Human	RFU	Protein	20	S2	RAB5A						8.25746641871407	8.221103725367875	8.434779842900475	8.227375273626212	8.19770815795585	-0.17731342418640494	-0.21367611753260007	0.0	-0.20740456927426365	-0.23707168494462572	-0.17731342418640508	-0.21367611753259963	0.0	-0.20740456927426273	-0.23707168494462438	0.0038924998550392835	0.028507305098790823	0.005002233678088911	1.0	0.00046691987975825127	0.0018300537901233468	True	False	True	False	True	True	0.01673176799391295	0.07292776292068437	0.022809558332752757	1.0	0.004952973595872198	0.025113172104843585
SULT2B1	276.0	271.5	281.5	277.9	275.6	269.4	275.2	275.3	273.4	269.4	289.7	280.9	273.9	278.6	259.1	281.0	263.0	282.2	284.4	272.8	277.9	242.7	276.3	261.6	274.1	268.7	246.1	249.8	267.2	264.2	268.2	268.1	17209-27	3	SL020906	Sulfotransferase family cytosolic 2B member 1	ST2B1	O00204	6820	Human	RFU	Protein	20	S1	SULT2B1						8.113134404761578	8.11230917613953	8.035923773598684	8.105534414172357	8.093417564387961	0.0772106311628935	0.07638540254084525	0.0	0.06961064057367317	0.057493790789276744	0.07721063116289328	0.07638540254084505	0.0	0.06961064057367307	0.05749379078927628	0.011706044451488446	0.014486380872704879	0.03097580046326097	1.0	0.015103338744554565	0.11948060017792694	True	True	False	False	False	False	0.03985952168461239	0.04417586921894447	0.0843455622498304	1.0	0.0563027076828013	0.27022167704125877
TCL1A	88.2	98.7	100.6	131.5	97.3	101.9	84.3	95.4	103.4	98.0	99.0	92.6	101.3	87.6	99.1	97.6	94.8	95.1	99.8	93.4	90.5	93.1	88.1	80.6	85.4	87.5	85.6	93.7	88.3	85.4	88.0	85.8	17210-2	3	SL020926	T-cell leukemia/lymphoma protein 1A	TCL1A	P56279	8115	Human	RFU	Protein	20	S1	TCL1A						6.572889668420581	6.710806433699352	6.449711428702599	6.600550121903397	6.572131751386659	0.1231782397179817	0.2610950049967524	0.0	0.15083869320079746	0.12242032268405989	0.1231782397179816	0.261095004996752	0.0	0.15083869320079715	0.12242032268406004	0.007630755619765553	0.0005648408632763878	0.008111087087731976	1.0	0.0007440481299061306	0.00988457979360273	True	True	True	False	True	False	0.028301114544903045	0.00396533551989302	0.03266441660524621	1.0	0.00668591882859523	0.06262242930215388
OGN	18724.1	23912.0	19805.9	23486.7	18212.3	20811.3	18067.1	18052.6	22806.4	19856.1	22476.9	17961.6	23970.1	21769.3	6787.8	25838.6	18452.7	19745.1	20968.8	18441.9	21363.7	7410.7	15915.3	8472.0	12639.4	14115.6	16365.8	11320.5	8926.9	14072.0	21295.0	21782.6	17224-12	3	SL008055	Mimecan	MIME	P20774	4969	Human	RFU	Protein	20	S2	OGN						14.344420751123334	14.39085244842489	13.757274458815417	14.29062265568397	14.105106424747676	0.5871462923079172	0.6335779896094742	0.0	0.5333481968685536	0.34783196593225973	0.5871462923079164	0.6335779896094745	0.0	0.5333481968685532	0.34783196593226	0.007746175311886021	0.005572365296508181	0.010831071701067521	1.0	0.005619081253490972	0.268390563474658	True	True	True	False	True	False	0.0285689315635634	0.02134166024302475	0.039624941892285756	1.0	0.02791501226546437	0.4535326598864284
LCP1	2889.7	2478.7	2115.6	2149.6	1946.0	1433.3	1677.3	2406.6	2264.9	2113.2	2429.5	2249.1	2051.4	2041.5	1119.5	1806.1	2042.6	2136.6	3655.4	2396.5	2122.3	1050.3	1632.9	1102.4	1467.6	1391.6	1550.5	1221.1	1908.8	1370.8	1360.8	1212.9	17231-1	3	SL004609	Plastin-2	L-plastin	P13796	3936	Human	RFU	Protein	20	S2	LCP1						11.204520200728272	11.233859307196411	10.438952479054521	10.993423669928644	10.86524997211658	0.7655677216737509	0.7949068281418903	0.0	0.5544711908741231	0.42629749306205866	0.7655677216737504	0.7949068281418902	0.0	0.5544711908741234	0.4262974930620594	0.00035134780965328193	0.0004947391706011037	2.8609421893176106e-05	1.0	0.00041205701108769415	0.02653510908240012	True	True	True	False	True	False	0.002459434667572974	0.0036054488855529324	0.0007206370811105714	1.0	0.0045545450480863215	0.11034296647015213
SELENOH	133.4	143.0	135.0	145.1	133.9	152.7	125.1	137.7	147.3	143.2	136.7	131.0	140.3	136.0	148.1	137.7	134.8	144.5	138.8	138.7	136.1	145.1	135.8	125.9	136.8	135.2	136.5	134.1	128.7	138.6	122.3	129.8	17319-1	3	SL006634	Selenoprotein H	SELH	Q8IZQ5	280636	Human	RFU	Protein	20	S1	SELENOH						7.113047560816277	7.1202378773419595	7.060990629889148	7.124269045692498	7.117383366931484	0.0520569309271286	0.05924724745281118	0.0	0.06327841580334947	0.056392737042335384	0.05205693092712839	0.059247247452811416	0.0	0.06327841580334939	0.056392737042335356	0.32612129720968197	0.10305522644197396	0.14960777350300344	1.0	0.11963379583010425	0.1905034042638746	False	False	False	False	False	False	0.49819366861002856	0.19203706428708087	0.26695224158178216	1.0	0.24662601957833	0.3647094654412108
AASDHPPT	608.0	385.0	446.1	509.7	443.1	366.4	295.2	385.4	393.4	425.0	490.9	448.7	367.1	459.0	335.3	598.4	486.2	406.0	519.9	592.9	447.5	453.0	534.2	313.6	384.0	408.9	419.1	375.2	410.5	313.1	379.8	328.8	17320-19	3	SL013281	L-aminoadipate-semialdehyde dehydrogenase-phosphopantetheinyl transferase	ADPPT	Q9NRN7	60496	Human	RFU	Protein	20	S2	AASDHPPT						8.990056677109404	8.92837032301897	8.617450768304561	8.643547007709559	8.652934578606859	0.372605908804843	0.3109195547144097	0.0	0.026096239404997945	0.035483810302297414	0.3726059088048432	0.3109195547144085	0.0	0.02609623940499664	0.03548381030229658	0.014621828775147415	0.004994542659625219	0.045298128363945034	1.0	0.8193723584590125	0.7976587606756349	True	True	False	False	False	False	0.0474296692231976	0.019635302034299577	0.11137704110580536	1.0	0.8877619245651905	0.8797664214006173
GUK1	809.6	465.1	468.5	465.5	489.1	443.0	342.9	411.8	470.8	433.8	506.4	434.8	508.9	499.2	445.7	544.4	537.1	455.1	569.3	997.2	463.5	377.5	330.6	330.4	342.5	388.0	431.7	312.5	436.5	335.8	374.3	272.7	17325-10	3	SL014982	Guanylate kinase	KGUA	Q16774	2987	Human	RFU	Protein	20	S2	GUK1	Q16774	GUK1	Matrix	Metabolism > Nucleotide metabolism > Nucleotide synthesis and processing	True	9.215371208219088	9.10898176043795	8.481799431665753	8.78967336653755	8.883101460118509	0.7335717765533349	0.6271823287721983	0.0	0.3078739348717967	0.401302028452756	0.7335717765533366	0.6271823287721985	0.0	0.3078739348717978	0.40130202845275775	0.0031813561920988934	0.0018508786560559496	0.003391855208022636	1.0	0.0036303082052659584	0.0011113294226069092	True	True	True	False	True	True	0.014169016279935855	0.009358003824273313	0.01754549283637883	1.0	0.020643652522986174	0.01858091698993115
DUSP23	102.7	107.8	105.3	110.9	110.4	115.7	110.7	106.3	107.6	109.6	110.2	107.7	106.8	108.5	109.8	107.0	104.9	110.6	108.8	105.1	108.2	112.5	108.0	113.5	118.0	110.2	113.2	113.5	116.1	112.0	106.2	108.4	17326-44	3	SL019563	Dual specificity protein phosphatase 23	DUS23	Q9BVJ7	54935	Human	RFU	Protein	20	S1	DUSP23						6.747297877451027	6.737078300313749	6.8068864385201575	6.782296224457181	6.757556688939453	-0.05958856106913046	-0.06980813820640819	0.0	-0.024590214062976123	-0.04932974958070435	-0.05958856106913126	-0.0698081382064087	0.0	-0.024590214062976578	-0.04932974958070493	0.01604150473417389	0.012698871127365447	0.02334658228300781	1.0	0.25728702719025565	0.06211069396378642	False	True	False	False	False	False	0.050858702672906146	0.039928216111862896	0.0686059365431579	1.0	0.41722375669001766	0.17990086706436423
CNPY3	291.6	255.4	391.0	390.3	559.2	313.3	319.1	360.5	298.4	277.0	326.2	319.6	406.2	357.7	284.3	485.2	317.6	308.1	338.1	252.7	306.1	341.1	451.4	309.8	332.8	286.0	284.1	300.8	431.5	268.9	309.9	302.1	17327-3	3	SL017270	Protein canopy homolog 3	CNPY3	Q9BT09	10695	Human	RFU	Protein	20	S2	CNPY3						8.38643735134784	8.375365304564639	8.361704567106752	8.45338823223704	8.417641579138627	0.024732784241088268	0.01366073745788654	0.0	0.09168366513028836	0.05593701203187429	0.024732784241089427	0.01366073745788725	0.0	0.09168366513028899	0.0559370120318754	0.9800631308574839	0.8686610395971922	0.9322802890393797	1.0	0.5602741388739143	0.7066826365358413	False	False	False	False	False	False	0.9888558103782948	0.9145587349435986	0.956343376894698	1.0	0.6956083666831647	0.8166625635477323
BDH2	316.2	230.2	159.5	145.5	160.8	203.3	155.4	164.0	170.6	183.1	154.7	178.8	155.1	151.3	154.7	163.3	170.0	210.9	130.7	266.7	154.2	256.9	184.5	200.7	206.1	255.2	308.6	250.6	226.6	206.0	194.1	199.0	17329-2	3	SL009125	3-hydroxybutyrate dehydrogenase type 2	BDH2	Q9BUT1	56898	Human	RFU	Protein	20	S2	BDH2						7.512806292697461	7.733693279894345	7.821513099411554	7.411692561864289	7.321702656174366	-0.3087068067140928	-0.0878198195172093	0.0	-0.4098205375472652	-0.4998104432371884	-0.30870680671409295	-0.08781981951720881	0.0	-0.40982053754726544	-0.4998104432371888	0.028785275315101642	0.057135427119356125	0.6548159109355409	1.0	0.002114000600072668	0.004904429077944538	False	False	False	False	True	True	0.07990660586516574	0.12305180972433435	0.758188729779679	1.0	0.014066904267455183	0.043069649127982654
KREMEN1	7097.3	7027.7	7779.9	9235.0	8063.1	6649.7	5514.3	6221.4	5386.0	4382.5	8066.2	6444.0	7978.5	6859.6	7686.7	7663.6	6219.3	5770.6	7779.2	4204.7	7134.7	7942.3	10624.0	4687.9	6870.7	6094.8	6003.1	7257.6	5992.5	6209.1	5878.3	5622.9	17331-138	3	SL008768	Kremen protein 1	KREM1	Q96MU8	83999	Human	RFU	Protein	20	S2	KREMEN1						12.65776875623199	12.92647669102691	12.699793261082133	12.62711693564842	12.822212303373997	-0.04202450485014353	0.2266834299447762	0.0	-0.07267632543371327	0.12241904229186318	-0.04202450485014334	0.2266834299447753	0.0	-0.07267632543371388	0.12241904229186323	0.4470118412517904	0.8059947726176746	0.2083877992353259	1.0	0.659219634995168	0.4902279339715956	False	False	False	False	False	False	0.6134183247970324	0.8683158022883051	0.33868256175162575	1.0	0.7744432226296072	0.6567374772104282
ADPRS	2037.4	1354.7	1714.1	1787.6	1911.9	1209.7	852.9	1383.1	1153.1	1095.7	1525.5	1370.8	1998.7	1589.0	1592.1	2164.4	1793.6	1466.8	1973.6	2011.7	1756.1	1408.8	1554.9	876.9	1152.6	1594.0	1317.5	1248.1	1339.7	1001.6	1172.0	978.6	17332-3	3	SL018690	Poly(ADP-ribose) glycohydrolase ARH3	ARHL2	Q9NX46	54936	Human	RFU	Protein	20	S2	ADPRS						10.861888180684632	10.751083729118122	10.27662143597344	10.349344423843181	10.677411340530552	0.585266744711193	0.4744622931446827	0.0	0.07272298786974218	0.4007899045571133	0.5852667447111941	0.4744622931446834	0.0	0.07272298786974263	0.40078990455711383	0.000536976771604103	0.0001124399689862053	0.0048918048197015025	1.0	0.6404153729962878	0.013833132191671905	True	True	True	False	False	False	0.003477677702472521	0.0012959998327047087	0.022553649121519765	1.0	0.7609025453421236	0.07610315463693629
ACADM	75.5	71.5	69.6	69.5	67.5	61.7	68.4	68.4	68.0	69.1	67.7	68.1	71.8	69.5	66.6	73.8	72.6	68.8	72.1	77.1	66.3	67.1	68.2	65.6	55.3	75.4	74.6	72.3	64.0	75.0	68.2	67.8	17333-20	3	SL008026	Medium-chain specific acyl-CoA dehydrogenase, mitochondrial	ACADM	P11310	34	Human	RFU	Protein	20	S1	ACADM	P11310	ACADM	Matrix	Metabolism > Lipid metabolism > Fatty acid oxidation	True	6.16557701263334	6.16037568743582	6.098032082960526	6.0716155880934775	6.108524456778169	0.06754492967281323	0.06234360447529408	0.0	-0.02641649486704889	0.010492373817642786	0.06754492967281306	0.06234360447529402	0.0	-0.026416494867049	0.010492373817642484	0.3047594522462915	0.2398681763758138	0.3496140431628849	1.0	0.6073164810360074	0.8735277784691784	False	False	False	False	False	False	0.4752391715667405	0.3634502597461029	0.4927612723213517	1.0	0.7343329620240868	0.9270420047484836
VAMP2	446.8	405.1	464.5	458.3	491.6	412.3	432.8	446.6	410.3	386.6	435.3	440.1	442.6	436.3	392.6	463.4	419.1	439.1	455.1	428.0	446.3	409.4	475.1	399.4	441.6	415.9	408.3	424.4	522.0	610.8	445.6	419.2	17335-18	3	SL009105	Vesicle-associated membrane protein 2	VAMP2	P63027	6844	Human	RFU	Protein	20	S1	VAMP2						8.787358454146103	8.793359452889685	8.820091910611051	8.750826597802423	8.741129868736127	-0.03273345646494796	-0.026732457721365677	0.0	-0.06926531280862847	-0.07896204187492373	-0.03273345646494808	-0.026732457721365465	0.0	-0.06926531280862727	-0.078962041874924	0.8367185053088216	0.7104227378846374	0.8077622103237001	1.0	0.431221212905055	0.4816674888604976	False	False	False	False	False	False	0.9049001768194884	0.796536381824225	0.873249331478093	1.0	0.5882349967808825	0.6496985554649981
CREB3L2	96.6	110.7	106.5	97.4	106.7	108.5	93.8	102.7	104.6	110.3	105.5	100.1	111.0	103.9	105.9	107.1	102.4	102.2	99.5	96.4	111.1	104.0	100.6	96.4	103.5	103.5	109.8	101.3	98.3	106.2	100.4	103.1	17336-54	3	SL019427	Cyclic AMP-responsive element-binding protein 3-like protein 2	CR3L2	Q70SY1	64764	Human	RFU	Protein	20	S1	CREB3L2						6.6881337230051185	6.683696454306516	6.678968187838268	6.708541992251728	6.717333699453693	0.009165535166850702	0.004728266468248421	0.0	0.02957380441346036	0.03836551161542534	0.009165535166851238	0.004728266468248563	0.0	0.02957380441346046	0.03836551161542533	0.8360938081886239	0.767926253704746	0.9030384768611159	1.0	0.3328289261320714	0.24681704445782057	False	False	False	False	False	False	0.9047627238440502	0.8413871110567366	0.9385756522503648	1.0	0.4951247248432308	0.4296554246868667
YY1	80.6	70.5	66.8	62.3	69.8	72.0	69.3	64.6	65.5	68.8	64.5	65.1	63.8	64.0	72.4	62.9	64.4	66.1	61.7	76.4	64.8	55.0	50.9	58.1	50.4	54.1	55.8	55.0	50.5	53.5	62.2	60.7	17337-1	3	SL007165	Transcriptional repressor protein YY1	TYY1	P25490	7528	Human	RFU	Protein	20	S2	YY1						6.045486656359465	6.130313145543456	5.784218423259669	6.082909354963506	6.0514808653413334	0.26126823309979574	0.34609472228378646	0.0	0.2986909317038364	0.2672624420816643	0.2612682330997956	0.3460947222837862	0.0	0.29869093170383587	0.2672624420816635	4.0991354735006216e-06	0.00021082183992907996	0.000234726559303054	1.0	1.816135667111544e-06	0.0003307032534163284	True	True	True	False	True	True	8.666573342665702e-05	0.0020043231919009133	0.002878863854656175	1.0	0.00011586626935879175	0.009413415988027857
ACAT2	51.1	54.0	51.1	54.4	45.5	48.4	43.1	46.9	52.1	44.3	47.2	49.6	48.5	45.8	44.6	55.0	50.4	52.4	52.1	50.4	48.3	39.3	57.5	41.9	39.2	55.0	52.3	49.3	44.8	45.7	51.6	42.0	17341-89	3	SL010906	Acetyl-CoA acetyltransferase, cytosolic	THIC	Q9BWD1	39	Human	RFU	Protein	20	S1	ACAT2						5.684631750962216	5.718361626138354	5.559046777328635	5.547996174367208	5.5584207132686645	0.12558497363358168	0.15931484880971958	0.0	-0.01105060296142657	-0.0006260640599702327	0.1255849736335818	0.15931484880971994	0.0	-0.011050602961426154	-0.000626064059970631	0.09219438950604417	0.13638292539728494	0.1194612875942564	1.0	0.8912119413430958	0.9951895388519216	False	False	False	False	False	False	0.1939068232728338	0.23738576231329775	0.22792286061726832	1.0	0.9312908691649908	0.9989940152318505
AGR3	78.4	116.9	77.0	80.1	71.2	68.1	75.9	62.4	70.3	69.7	78.2	76.1	66.8	95.2	70.1	66.6	77.4	66.2	78.2	74.9	107.8	75.7	74.6	86.0	78.0	74.1	80.2	73.7	79.8	74.1	67.8	83.2	17342-13	3	SL012732	Anterior gradient protein 3	AGR3	Q8TD06	155465	Human	RFU	Protein	20	S2	AGR3						6.294927021059403	6.461070114033051	6.267127160467677	6.146259539141756	6.2677230516274225	0.02779986059172579	0.19394295356537405	0.0	-0.12086762132592099	0.0005958911597456762	0.027799860591725924	0.19394295356537444	0.0	-0.12086762132592099	0.0005958911597456967	0.19444251983333216	0.7660237290286149	0.08724686569141145	1.0	0.023532413977174104	0.994354319499364	False	False	False	False	False	False	0.34366475012097814	0.83993526024802	0.18057668018600895	1.0	0.07692202009679516	0.9987486487665895
SNPH	221.0	226.5	223.2	224.7	224.5	229.4	220.5	223.3	225.5	222.2	226.3	219.3	225.2	226.0	230.4	222.2	220.5	219.0	217.4	225.4	224.8	230.6	224.1	227.2	220.0	231.1	234.6	245.9	228.8	233.7	228.5	217.4	17343-6	3	SL019113	Syntaphilin	SNPH	O15079	9751	Human	RFU	Protein	20	S1	SNPH						7.791488516598583	7.806388508016182	7.840863736153895	7.810755230445249	7.815223165390943	-0.0493752195553121	-0.034475228137712755	0.0	-0.030108505708645872	-0.025640570762951675	-0.04937521955531175	-0.034475228137712546	0.0	-0.030108505708645365	-0.025640570762951214	0.08014626235094058	0.03427063036314872	0.19709539435192952	1.0	0.14086667092216448	0.3461313208929149	False	False	False	False	False	False	0.17444750355209626	0.08375345921746662	0.32519845805843545	1.0	0.27592870929623003	0.5335763240470899
STOML1	172.2	182.9	181.1	179.9	193.7	170.4	169.2	173.3	174.6	169.2	169.3	183.3	212.5	183.2	174.3	201.8	188.5	175.2	194.7	171.2	190.4	171.2	190.5	168.5	183.0	180.2	177.8	179.5	179.7	171.5	163.1	166.6	17344-23	3	SL018388	Stomatin-like protein 1	STML1	Q9UBI4	9399	Human	RFU	Protein	20	S2	STOML1						7.546637272073267	7.48401725691557	7.4561490346479955	7.444955705691699	7.5570807191052936	0.09048823742527112	0.027868222267574794	0.0	-0.011193328956296433	0.10093168445729805	0.09048823742527097	0.02786822226757477	0.0	-0.01119332895629692	0.10093168445729786	0.06517696458812115	0.03162812770031799	0.4463315744710872	1.0	0.742523349336784	0.06278697089195083	False	False	False	False	False	False	0.14986786704059601	0.07888593030329655	0.5833188753150436	1.0	0.8363943488082666	0.181138294048853
PTGR3	207.0	196.8	202.3	203.9	211.6	220.3	192.9	206.8	214.3	199.4	203.0	194.5	201.0	201.1	211.0	212.5	204.3	208.4	193.6	224.9	201.6	215.4	206.2	203.0	200.4	199.0	212.9	201.5	200.1	205.6	202.3	199.3	17345-12	3	SL020272	Prostaglandin reductase 3	ZADH2	Q8N4Q0	284273	Human	RFU	Protein	20	S1	PTGR3						7.697315121716246	7.661778097771987	7.673517878972508	7.692789834972647	7.657497100444111	0.023797242743738067	-0.01173978120052066	0.0	0.019271956000139312	-0.016020778528396562	0.023797242743738064	-0.011739781200520208	0.0	0.01927195600014002	-0.016020778528396354	0.6826337308135384	0.39314618537563883	0.5975426668368615	1.0	0.4407959938962456	0.518807161170254	False	False	False	False	False	False	0.8074150470331541	0.5212987679782586	0.7124983203592433	1.0	0.5966702519276743	0.6804770515122621
FDCSP	164.6	185.8	183.9	170.3	183.1	185.8	167.5	182.9	179.4	183.5	167.5	166.8	193.0	170.6	178.9	182.2	179.4	183.2	178.7	170.7	172.8	177.7	169.6	184.8	172.0	185.9	180.5	188.1	165.9	185.4	171.2	174.3	17346-61	3	SL012716	Follicular dendritic cell secreted peptide	FDSCP	Q8NFU4	260436	Human	RFU	Protein	20	S1	FDCSP						7.474381960103269	7.460660664607601	7.473816423935061	7.480011169125765	7.470252137367446	0.0005655361682084248	-0.013155759327459826	0.0	0.006194745190704509	-0.0035642865676148716	0.0005655361682078684	-0.013155759327459758	0.0	0.006194745190704543	-0.0035642865676150173	0.9936460164697841	0.98435248999777	0.7457275010285329	1.0	0.8395498340692962	0.9326487815474773	False	False	False	False	False	False	0.996614052906799	0.9899330281739189	0.829861282646977	1.0	0.9011283859483458	0.96349614344943
AIDA	2454.6	1246.5	1168.3	1142.8	1104.6	1174.2	844.6	923.2	1438.0	1247.8	1189.7	1213.3	1047.5	1223.7	604.0	1246.8	1200.7	1357.1	1189.3	2937.9	943.0	859.1	850.7	563.3	631.5	1042.1	924.5	735.9	793.9	804.9	982.8	800.4	17347-80	3	SL011281	Axin interactor, dorsalization-associated protein	CA080	Q96BJ3	64853	Human	RFU	Protein	20	S2	AIDA						10.530536391641741	10.553677286965083	9.674529344552651	10.144312274979752	9.997355925020381	0.8560070470890899	0.8791479424124322	0.0	0.46978293042710106	0.32282658046772994	0.8560070470890885	0.8791479424124321	0.0	0.46978293042709995	0.32282658046772983	0.01831265381763477	0.009065434192918533	0.0034608646098374762	1.0	0.0011913241225551445	0.08223810517250865	False	True	True	False	True	False	0.05617373733262661	0.031012654226291857	0.01778859951049326	1.0	0.009479759675430598	0.21330875139787997
SYNJ2BP	52.5	60.6	58.2	58.0	53.9	66.7	60.6	58.5	66.8	63.8	58.6	55.8	59.9	52.5	69.1	52.3	54.9	59.0	50.8	56.7	59.8	67.5	63.1	65.9	71.0	64.6	62.7	65.1	66.3	63.4	56.5	64.8	17348-5	3	SL018443	Synaptojanin-2-binding protein	SYJ2B	P57105	55333	Human	RFU	Protein	20	S2	SYNJ2BP	P57105	SYNJ2BP	MOM	Mitochondrial dynamics and surveillance > Organelle contact sites	True	5.796580450463429	5.841092544693431	6.014071206016471	5.93714258369059	5.890568290306586	-0.2174907555530421	-0.17297866132303952	0.0	-0.07692862232588116	-0.12350291570988503	-0.21749075555304206	-0.17297866132303974	0.0	-0.07692862232588102	-0.12350291570988549	0.003890309100235269	0.00016424877139851432	0.0036333952527415835	1.0	0.10632287634100197	0.07311626171047898	True	True	True	False	False	False	0.01673176799391295	0.0016944415806828294	0.018389480635483325	1.0	0.2273968292147192	0.1994653306152714
CHMP2B	475.7	353.3	337.2	346.2	378.2	363.6	327.1	355.2	314.7	285.7	330.7	337.1	333.1	321.6	244.8	405.8	331.2	366.1	337.0	459.7	338.9	267.9	342.0	292.1	276.6	336.2	286.8	270.0	309.0	343.3	287.0	303.0	17350-13	3	SL009112	Charged multivesicular body protein 2b	CHM2B	Q9UQN3	25978	Human	RFU	Protein	20	S1	CHMP2B						8.54348299479758	8.562624039099871	8.234882734582706	8.394278939112047	8.27216319537305	0.30860026021487386	0.3277413045171649	0.0	0.15939620452934022	0.03728046079034364	0.3086002602148741	0.3277413045171659	0.0	0.1593962045293406	0.03728046079034407	0.00544438807053134	0.001720661243236404	0.005803707844671581	1.0	0.025193614627605204	0.6825733893295518	True	True	True	False	False	False	0.0216970051709449	0.008926083610597978	0.025520173612029268	1.0	0.08064839752930134	0.7976373691768918
SYT4	4089.4	3675.9	5054.8	4862.6	5187.4	2798.4	2798.8	3824.2	3348.2	2695.8	4088.7	3895.4	5599.1	4439.6	1748.9	6387.7	3877.9	3891.3	5167.2	3125.0	4526.8	2509.0	3868.0	1622.1	2428.4	2580.2	2773.1	3079.0	3559.2	1749.4	3132.6	2953.2	17355-56	3	SL019674	Synaptotagmin-4	SYT4	Q9H2B2	6860	Human	RFU	Protein	20	S2	SYT4						12.134420972142209	12.110050958532597	11.42541619746678	11.787290426559581	11.93691393843731	0.7090047746754298	0.6846347610658174	0.0	0.36187422909280187	0.5114977409705315	0.7090047746754283	0.6846347610658166	0.0	0.3618742290928013	0.51149774097053	0.008663619504387708	0.0012605059974103814	0.0009707282892514281	1.0	0.05266977524527218	0.06145423844856879	True	True	True	False	False	False	0.03133292126077166	0.007025026911238087	0.007422551716157564	1.0	0.13677369777098755	0.17885421217944808
IL1F10	110.3	126.9	110.9	119.2	110.0	123.0	108.3	111.6	114.5	116.6	109.4	105.8	118.3	106.2	118.1	122.5	112.9	103.7	118.5	111.7	104.8	107.5	110.6	103.1	110.2	108.9	106.3	108.6	108.8	104.4	103.3	102.2	17356-34	3	SL007561	Interleukin-1 family member 10	IL1FA	Q8WWZ1	84639	Human	RFU	Protein	20	S1	IL1F10						6.811856314292545	6.868205226977437	6.737662182097291	6.824549665200314	6.808642467918064	0.07419413219525328	0.13054304488014612	0.0	0.08688748310302241	0.07098028582077287	0.07419413219525405	0.13054304488014626	0.0	0.08688748310302326	0.07098028582077326	0.03303147037257488	0.039821368194841555	0.0023966175570238977	1.0	0.0032560744027617756	0.05144989977044017	False	False	True	False	True	False	0.0887797058461704	0.09333241606719626	0.013800949716733816	1.0	0.01923755412777124	0.15970769143423447
SEPSECS	118.1	120.2	117.6	117.8	123.6	124.4	123.2	122.3	120.2	118.8	117.6	115.2	122.8	120.1	124.6	115.8	119.7	118.4	121.3	116.2	117.6	118.2	119.3	123.7	126.0	110.5	115.2	116.2	115.9	117.4	112.1	119.2	17357-33	3	SL020889	O-phosphoseryl-tRNA(Sec) selenium transferase	SPCS	Q9HD40	51091	Human	RFU	Protein	20	S1	SEPSECS						6.88467931651836	6.887829861694031	6.877855771229226	6.924133827812534	6.91498301655724	0.006823545289134536	0.00997409046480513	0.0	0.046278056583308746	0.0371272453280147	0.0068235452891346	0.009974090464805473	0.0	0.046278056583308844	0.03712724532801506	0.18567103778664276	0.7814410459501191	0.7331654532011185	1.0	0.05992547491191279	0.25709948809004757	False	False	False	False	False	False	0.33146427536137774	0.8500295233991688	0.8208608899525454	1.0	0.15039267737554926	0.4396260528678929
VHL	123.2	125.8	123.0	117.2	123.6	128.8	121.6	124.6	125.7	116.8	121.6	117.4	133.2	106.8	162.3	117.6	125.5	110.8	148.4	109.8	134.6	226.0	177.4	211.4	203.2	191.4	173.7	187.6	188.9	188.9	101.1	100.4	17362-5	3	SL013777	Von Hippel-Lindau disease tumor suppressor	VHL	P40337	7428	Human	RFU	Protein	20	S2	VHL						6.959422420093674	6.9342805936400245	7.469826789999676	6.9453602236947685	7.02153524878054	-0.5104043699060021	-0.5355461963596513	0.0	-0.5244665663049073	-0.4482915412191355	-0.5104043699060026	-0.5355461963596515	0.0	-0.5244665663049074	-0.4482915412191356	0.0005516200917197471	0.008351429465367695	0.02044984463297594	1.0	0.0031603744748798647	0.04970981771641342	True	True	False	False	True	False	0.0035472439673543067	0.029062175359626432	0.06236130818265577	1.0	0.018778924473693837	0.1570545196574608
SNRPB2	78.1	77.1	69.9	67.0	68.1	72.1	65.8	66.4	68.7	69.7	63.6	61.0	65.9	63.1	71.2	67.4	69.4	70.1	63.1	77.0	59.3	65.3	60.7	74.7	57.8	63.5	62.5	67.8	58.8	70.7	73.6	71.5	17364-8	3	SL020890	U2 small nuclear ribonucleoprotein B''	RU2B	P08579	6629	Human	RFU	Protein	20	S2	SNRPB2						6.081439053622569	6.190318547941817	6.046181476647844	6.082605277601037	6.029011086659068	0.035257576974725424	0.14413707129397313	0.0	0.03642380095319364	-0.017170389988775625	0.035257576974726305	0.1441370712939732	0.0	0.03642380095319385	-0.017170389988774883	0.22772511887437646	0.5999169632271952	0.06267574138930461	1.0	0.4955457228540292	0.8160556962658168	False	False	False	False	False	False	0.3849941398357368	0.7060187821280568	0.14082195462601557	1.0	0.6426895776075061	0.8907803866159756
KYAT1	143.0	137.1	140.2	137.8	135.9	137.1	143.9	137.8	139.9	136.5	139.1	134.8	141.1	138.3	138.5	144.2	139.3	140.0	147.2	140.4	137.0	129.1	137.5	128.4	147.4	134.6	135.2	131.4	143.1	127.9	133.4	130.3	17365-7	3	SL016564	Kynurenine--oxoglutarate transaminase 1	KAT1	Q16773	883	Human	RFU	Protein	20	S1	KYAT1						7.143128072943813	7.1243798361629835	7.070291739699059	7.1147834472498515	7.110352802326799	0.07283633324475325	0.054088096463924096	0.0	0.044491707550792015	0.04006106262773912	0.07283633324475364	0.05408809646392452	0.0	0.04449170755079178	0.04006106262773951	0.049204950364791326	0.02518973779711533	0.14119944685511118	1.0	0.11357616231387939	0.2682522965401257	False	False	False	False	False	False	0.12037255432328534	0.06681435557929241	0.25642067228189197	1.0	0.237015731692215	0.45340435806096546
DCUN1D1	39441.6	30756.9	61710.0	56155.2	51488.6	28266.0	32219.5	61187.4	26439.0	6746.1	17118.7	37698.7	55680.9	42236.9	6071.5	65919.9	28882.4	35706.7	32908.3	23880.9	41035.7	8657.9	8022.1	1678.7	3645.3	2908.2	3337.1	4856.1	5794.8	1848.9	9394.0	14761.2	17366-6	3	SL010950	DCN1-like protein 1	DCNL1	Q96GG9	54165	Human	RFU	Protein	20	S2	DCUN1D1						15.215823041474271	15.520861881597423	12.526594822852639	14.962336377503558	15.112358051510046	2.6892282186216327	2.994267058744784	0.0	2.435741554650919	2.5857632286574077	2.6892282186216327	2.9942670587447835	0.0	2.4357415546509187	2.585763228657408	5.362652601073289e-05	4.978970340247638e-06	5.370348933818465e-07	1.0	0.0003677134085997825	0.0003897555728916446	True	True	True	False	True	True	0.0005829980921914204	0.00015025747421004595	7.598941689765711e-05	1.0	0.0042316133239655345	0.010215579206191542
STMN1	659.1	523.1	942.9	852.7	993.1	600.3	464.5	795.0	530.8	392.1	659.8	656.5	998.3	688.9	405.2	1048.2	560.4	513.9	712.4	521.6	717.1	551.9	643.2	325.3	447.1	438.4	450.6	545.7	629.4	347.4	523.8	469.2	17367-5	3	SL004916	Stathmin	Stathmin	P16949	3925	Human	RFU	Protein	20	S2	STMN1						9.40712610829284	9.540031145130914	8.931811970790145	9.307558632514416	9.424638709836639	0.4753141375026946	0.6082191743407694	0.0	0.3757466617242713	0.4928267390464942	0.4753141375026942	0.6082191743407691	0.0	0.37574666172427046	0.49282673904649343	0.08311975879161353	0.019605093035971667	0.004457060758121726	1.0	0.062201136627766836	0.03781679063363467	False	False	True	False	False	False	0.17955047323952147	0.05530948085749493	0.021256526487750366	1.0	0.15434625271025187	0.1354217224413712
ABHD10	126.5	108.7	104.8	103.7	104.0	121.7	107.2	105.6	110.8	111.9	108.1	104.9	105.7	100.8	116.1	101.9	104.0	102.1	96.8	118.6	106.9	133.7	116.9	143.7	132.7	126.6	129.9	124.3	119.0	118.0	102.7	115.5	17370-186	3	SL009448	Mycophenolic acid acyl-glucuronide esterase, mitochondrial	ABHDA	Q9NUJ1	55347	Human	RFU	Protein	20	S2	ABHD10	Q9NUJ1	ABHD10	Matrix	Metabolism > Detoxification > Xenobiotic metabolism	True	6.714932351785683	6.793440742932861	6.953138228167912	6.780047576061869	6.73978060977326	-0.2382058763822288	-0.15969748523505078	0.0	-0.17309065210604313	-0.21335761839465217	-0.23820587638222865	-0.1596974852350507	0.0	-0.17309065210604355	-0.21335761839465198	0.001497020187038661	0.002131890148447358	0.06437518864897589	1.0	0.00765053438698224	0.013707358438088443	True	True	False	False	True	False	0.007944663481119997	0.010392250033282598	0.1436639297465485	1.0	0.03469244817505061	0.07578289659461991
EIF4EBP1	163.0	165.7	168.5	173.3	163.1	166.6	170.6	170.9	160.8	156.5	173.7	178.3	173.5	172.0	163.1	178.2	172.9	179.5	167.0	177.5	167.3	161.2	167.1	165.6	161.3	162.9	156.1	168.1	154.2	175.7	160.7	163.9	17372-5	3	SL010108	Eukaryotic translation initiation factor 4E-binding protein 1	4EBP1	Q13541	1978	Human	RFU	Protein	20	S2	EIF4EBP1						7.440730772959616	7.389093521904474	7.3517824988759415	7.3752877223794435	7.423956274254676	0.08894827408367423	0.03731102302853273	0.0	0.023505223503502037	0.07217377537873482	0.08894827408367431	0.03731102302853223	0.0	0.023505223503501673	0.07217377537873508	0.014523066296770434	0.002973917861214928	0.21178598876932242	1.0	0.3693060425057616	0.03252519396832806	True	True	False	False	False	False	0.04718425846831881	0.013303269617913864	0.34229322140428486	1.0	0.5308918418557164	0.12372161910651149
AKR1C3	234.8	185.6	158.6	167.8	177.9	175.2	183.7	169.2	165.4	191.2	169.0	169.0	165.9	177.0	188.8	171.1	178.9	181.2	169.6	230.5	164.6	227.7	190.3	210.7	190.1	193.8	264.7	200.8	199.4	197.0	186.5	181.9	17377-1	3	SL005693	Aldo-keto reductase family 1 member C3	Aldose reductase-like C3	P42330	8644	Human	RFU	Protein	20	S2	AKR1C3						7.512937943474656	7.5445781173388395	7.671717965129234	7.45896313509985	7.452653086006236	-0.15878002165457872	-0.1271398477903949	0.0	-0.21275483002938422	-0.21906487912299877	-0.15878002165457833	-0.12713984779039467	0.0	-0.21275483002938364	-0.2190648791229988	0.07183318067149565	0.10053150261643513	0.2860096180243347	1.0	0.00943818503331943	0.03888244624920479	False	False	False	False	True	False	0.16172874909109572	0.18868790155595683	0.4274862211037786	1.0	0.04007234077485827	0.13721107790900847
UBE2K	2327.2	1495.0	2103.8	2223.2	2163.3	1328.7	987.0	1686.1	1332.1	1170.4	1804.2	1587.5	2282.7	1886.1	818.5	2691.1	2088.0	1530.0	2430.0	2544.6	1890.7	918.9	1368.5	556.1	860.2	1016.9	926.4	1025.7	1189.0	619.7	1157.8	838.1	17380-2	3	SL013054	Ubiquitin-conjugating enzyme E2 K	UBE2K	P61086	3093	Human	RFU	Protein	20	S2	UBE2K						11.10048713771275	10.992442722817813	9.895547743200336	10.546866906243295	10.682731294139773	1.2049393945124152	1.0968949796174776	0.0	0.6513191630429596	0.7871835509394369	1.2049393945124152	1.096894979617477	0.0	0.651319163042959	0.7871835509394374	8.645628232276037e-06	1.5090322278502985e-06	1.3919231563874074e-05	1.0	0.002448307835024576	0.006307851052231627	True	True	True	False	True	True	0.0001529918592052156	6.634567917212712e-05	0.0004914299571070687	1.0	0.015670876593235523	0.04992056659725856
STARD5	214.6	205.8	198.5	193.7	207.5	212.6	237.7	217.7	224.5	223.5	201.1	208.1	197.1	214.4	234.9	197.6	209.7	212.0	193.2	215.6	213.2	247.3	223.9	262.4	243.2	237.1	235.0	228.6	239.4	270.3	228.6	232.0	17383-4	3	SL019784	StAR-related lipid transfer protein 5	STAR5	Q9NSY2	80765	Human	RFU	Protein	20	S2	STARD5						7.692673615127989	7.666401554343725	7.911146819172483	7.766860143829544	7.738936681676139	-0.21847320404449455	-0.24474526482875802	0.0	-0.14428667534293904	-0.17221013749634384	-0.2184732040444944	-0.24474526482875752	0.0	-0.14428667534293854	-0.17221013749634365	2.393704866206222e-05	0.00011996610974335604	0.0003526172516792168	1.0	0.0031453079870390603	0.007941881122397106	True	True	True	False	True	False	0.000320615386591489	0.001354834652427684	0.0037439201043254653	1.0	0.018719987716640824	0.0559710597913424
PFKM	829.8	521.2	649.0	581.4	609.2	533.6	543.5	595.4	448.3	427.0	521.6	519.3	709.9	589.0	499.9	829.8	478.5	514.8	508.7	638.2	480.2	481.1	582.0	326.7	450.4	471.6	558.1	493.5	514.5	411.5	476.3	434.3	17384-110	3	SL008016	ATP-dependent 6-phosphofructokinase, muscle type	K6PF	P08237	5213	Human	RFU	Protein	20	S2	PFKM						9.167501777902768	9.333937995758278	8.88486428927852	9.037586173084957	9.178727088449198	0.282637488624248	0.4490737064797585	0.0	0.15272188380643748	0.2938627991706788	0.28263748862424715	0.4490737064797578	0.0	0.15272188380643742	0.2938627991706781	0.03959330132009396	0.057297112215402714	0.005358132641429343	1.0	0.13390498306299595	0.03216314149184174	False	False	True	False	False	False	0.10186136558225801	0.12331052648810853	0.02402570820044119	1.0	0.26609042126152177	0.12297404958913809
NFKBIB	125.3	131.9	126.1	127.1	122.6	139.1	127.4	131.3	131.3	132.2	141.0	129.7	131.1	123.1	133.6	124.4	131.6	124.2	124.6	128.1	121.1	129.7	123.1	123.9	128.9	125.4	124.6	123.5	126.0	123.2	118.8	126.1	17387-27	3	SL004545	NF-kappa-B inhibitor beta	IKB-beta	Q15653	4793	Human	RFU	Protein	20	S1	NFKBIB						6.973458212547508	6.9954845188775066	6.963894428432597	7.045798657883365	7.015415052386688	0.009563784114911655	0.03159009044490979	0.0	0.08190422945076836	0.05152062395409107	0.009563784114911284	0.03159009044491027	0.0	0.08190422945076822	0.05152062395409078	0.01655444232976463	0.6183786544346181	0.13485220917803464	1.0	0.004329024166930362	0.03871553453563057	False	False	False	False	True	False	0.05209885723253057	0.7222527627594312	0.24792217324364155	1.0	0.02342678233526373	0.13702096480663803
RBM17	92.0	102.9	93.3	95.1	97.7	107.1	100.8	95.3	106.0	104.2	99.7	97.7	98.5	100.8	113.2	96.2	100.2	100.1	91.6	97.2	101.8	104.0	91.7	107.9	96.7	99.7	100.5	98.6	94.8	104.1	101.6	98.8	17391-10	3	SL015530	Splicing factor 45	SPF45	Q96I25	84991	Human	RFU	Protein	20	S2	RBM17						6.612499945739442	6.582330187913155	6.641756196622441	6.665944949083712	6.6801836815924895	-0.02925625088299899	-0.05942600870928594	0.0	0.024188752461270724	0.03842748497004855	-0.029256250882999373	-0.05942600870928564	0.0	0.02418875246127097	0.03842748497004842	0.2321619882086677	0.3721620268278173	0.16063496915221764	1.0	0.448809140550416	0.3991235702296173	False	False	False	False	False	False	0.3905885126628823	0.5017116628579639	0.282061354573655	1.0	0.6032505783077389	0.5776356568239196
ACADS	129.3	130.0	136.4	160.5	155.3	165.8	121.1	138.5	142.0	126.8	156.0	132.9	139.7	136.9	145.3	145.6	140.6	134.6	151.3	135.6	146.5	136.9	145.5	112.0	153.6	136.6	133.8	129.8	140.5	123.3	125.5	122.4	17393-13	3	SL005672	Short-chain specific acyl-CoA dehydrogenase, mitochondrial	SCAD	P16219	35	Human	RFU	Protein	20	S1	ACADS	P16219	ACADS	Matrix	Metabolism > Lipid metabolism > Fatty acid oxidation	True	7.153467587033623	7.119459934459325	7.052222217017034	7.166342444247748	7.11582397743624	0.10124537001658851	0.0672377174422909	0.0	0.11412022723071402	0.06360176041920607	0.1012453700165894	0.06723771744229107	0.0	0.11412022723071405	0.06360176041920651	0.37294053098969987	0.08511123755271023	0.400415017719406	1.0	0.11722895241950067	0.35134423491081335	False	False	False	False	False	False	0.5445085434864836	0.16649113252309347	0.5407015268981137	1.0	0.2428385562366928	0.5379634990539675
ADH1A	316.9	332.3	310.1	315.1	317.5	353.7	355.1	329.9	354.6	370.0	322.9	320.2	305.3	326.6	374.0	305.3	315.5	337.0	287.1	327.9	322.6	408.7	364.5	446.1	451.7	393.8	405.4	384.9	403.2	359.3	347.3	341.1	17396-23	3	SL008013	Alcohol dehydrogenase 1A	ADH1A	P07327	124	Human	RFU	Protein	20	S2	ADH1A						8.303324126859511	8.315602456637947	8.612700985529937	8.423686210600321	8.372973856541197	-0.30937685867042575	-0.29709852889198984	0.0	-0.18901477492961583	-0.23972712898873993	-0.30937685867042586	-0.29709852889198934	0.0	-0.18901477492961513	-0.23972712898874002	3.067073308742966e-05	0.00029059705672007414	0.0020942338664633174	1.0	0.006131804789256699	0.01219432167801107	True	True	True	False	True	False	0.00038460041680151016	0.002510109731027434	0.012546427438869611	1.0	0.029656978010641523	0.07089472547096284
HSD17B11	177.4	191.9	193.0	184.1	190.7	190.4	180.2	185.3	192.9	190.7	179.1	181.8	185.1	192.1	189.0	195.8	193.4	192.3	177.4	182.3	195.0	205.3	194.9	199.2	179.0	195.5	189.6	203.4	177.2	204.2	188.0	192.3	17397-8	3	SL012708	Estradiol 17-beta-dehydrogenase 11	DHB11	Q8NBQ5	51170	Human	RFU	Protein	20	S1	HSD17B11						7.565038592033172	7.543805175964397	7.596257534446125	7.5472250625795825	7.546894459887636	-0.031218942412952977	-0.05245235848172847	0.0	-0.04903247186654269	-0.04936307455848876	-0.031218942412953334	-0.052452358481729154	0.0	-0.04903247186654332	-0.04936307455848869	0.3493946353226568	0.37671737219427115	0.21534632448497895	1.0	0.12602851462604997	0.2201540528862791	False	False	False	False	False	False	0.5229773991977121	0.5062574737562702	0.3468912110696018	1.0	0.25546415464750877	0.400195057896003
HMOX1	757.1	468.3	685.5	683.0	798.5	444.5	425.0	542.4	541.8	445.8	635.7	714.5	635.9	716.2	418.7	648.0	693.6	612.3	932.4	689.5	752.7	397.4	410.8	379.0	433.3	420.7	491.5	419.5	488.0	373.3	476.4	472.9	17398-55	3	SL004627	Heme oxygenase 1	HO-1	P09601	3162	Human	RFU	Protein	20	S2	HMOX1						9.494688943423627	9.340907146562806	8.75816263419633	9.097166808257862	9.27920429435271	0.7365263092272976	0.5827445123664763	0.0	0.3390041740615324	0.5210416601563796	0.7365263092272981	0.5827445123664761	0.0	0.33900417406153316	0.5210416601563802	0.00012027983199012979	1.5193380089175519e-06	0.00016913064776230343	1.0	0.016411408982737342	0.0010806401420308971	True	True	True	False	False	True	0.0010948626008313066	6.634567917212712e-05	0.0022906651790972677	1.0	0.0597056149784973	0.01824822644575287
ACOT8	207.7	225.5	240.6	257.4	224.3	202.6	200.2	241.1	208.1	200.4	207.9	192.8	216.3	226.4	211.7	234.7	215.4	206.2	238.3	170.2	222.0	186.2	179.6	167.0	203.3	167.4	165.6	157.3	189.3	174.3	179.6	216.8	17400-71	3	SL019729	Acyl-coenzyme A thioesterase 8	ACOT8	O14734	10005	Human	RFU	Protein	20	S2	ACOT8						7.74460962504422	7.862947248020921	7.4965088326521805	7.728503636558969	7.726558779104974	0.24810079239203908	0.3664384153687408	0.0	0.2319948039067885	0.23004994645279364	0.24810079239203897	0.36643841536874056	0.0	0.23199480390678778	0.23004994645279345	0.0003066103481405786	0.0049246197858479855	0.0003267061374858392	1.0	0.0013063626939478384	0.00736774763570874	True	True	True	False	True	False	0.0022126122884380214	0.01942340547856421	0.003580675873995864	1.0	0.010183468245533364	0.054290476047576725
ACADSB	66.3	69.1	71.4	902.9	66.9	68.9	62.1	65.9	68.3	63.2	73.0	66.2	71.7	64.9	59.6	69.2	63.5	64.6	67.4	66.4	66.4	52.0	64.7	54.9	59.2	59.7	62.4	60.0	57.3	58.7	60.0	60.4	17403-14	3	SL006190	Short/branched chain specific acyl-CoA dehydrogenase, mitochondrial	acyl-Coenzyme A dehydrogenase	P45954	36	Human	RFU	Protein	20	S1	ACADSB	P45954	ACADSB	Matrix	Metabolism > Lipid metabolism > Fatty acid oxidation | Metabolism > Amino acid metabolism > Branched-chain amino acid metabolism	True	6.049848549450561	8.11595399095779	5.883309780502517	6.063934305754099	6.035623909730721	0.16653876894804398	2.2326442104552724	0.0	0.18062452525158168	0.15231412922820375	0.16653876894804429	2.232644210455272	0.0	0.18062452525158157	0.15231412922820442	0.11173597771658826	0.00028614624302446067	0.0845980203055689	1.0	0.0002802783522126382	0.01162559785994122	False	True	False	False	True	False	0.22498775358049458	0.002489403858273807	0.17646737994942063	1.0	0.003465638935753204	0.0687422546628882
ARL5B	769.3	961.2	984.9	817.7	808.9	750.8	928.7	745.4	989.8	778.8	1048.5	1145.3	943.3	879.4	664.3	894.6	988.6	1061.0	1130.0	1013.5	878.6	577.3	751.4	737.5	755.6	897.9	950.2	755.0	760.4	751.8	992.2	1050.2	17404-5	3	SL019712	ADP-ribosylation factor-like protein 5B	ARL5B	Q96KC2	221079	Human	RFU	Protein	20	S2	ARL5B						9.957658305635302	9.786718868156825	9.672987780523144	9.755579104821347	9.826667647708991	0.2846705251121584	0.11373108763368123	0.0	0.08259132429820326	0.15367986718584703	0.28467052511215796	0.11373108763368005	0.0	0.08259132429820225	0.15367986718584595	0.15929494271842787	0.014042796156009755	0.4004134537453792	1.0	0.46589697755937776	0.3276027823669282	False	True	False	False	False	False	0.29367607563780124	0.04309420103065778	0.5407015268981137	1.0	0.6183337076257945	0.5157261983018764
UCHL5	137.4	137.4	131.7	125.3	128.5	127.9	136.5	138.6	140.2	127.2	143.5	131.4	140.1	130.6	128.6	136.9	128.3	133.2	137.4	127.3	127.1	125.2	140.4	126.2	137.0	128.3	132.5	135.7	142.5	129.3	134.4	142.2	17405-2	3	SL007789	Ubiquitin carboxyl-terminal hydrolase isozyme L5	UCHL5	Q9Y5K5	51377	Human	RFU	Protein	20	S2	UCHL5						7.0411115353691525	7.054739966970305	7.065795532002868	7.072840806885495	7.051752738524252	-0.024683996633715566	-0.011055565032562775	0.0	0.007045274882626629	-0.014042793478616034	-0.024683996633715646	-0.011055565032562753	0.0	0.007045274882626409	-0.014042793478615452	0.9097554589246555	0.4506715000570939	0.7793099177643725	1.0	0.8347339442918382	0.7162342532224882	False	False	False	False	False	False	0.9508049220806178	0.5751419231295392	0.8527036304950025	1.0	0.8983499087812696	0.8228039367694134
PMM1	101.3	114.2	115.1	114.6	119.4	116.8	103.3	117.2	116.7	112.6	119.3	109.4	114.7	110.9	117.9	117.1	116.1	112.3	117.3	108.1	114.9	116.4	111.9	107.9	102.0	112.7	111.9	109.1	100.1	104.5	105.0	111.9	17408-2	3	SL020888	Phosphomannomutase 1	PMM1	Q92871	5372	Human	RFU	Protein	20	S1	PMM1						6.836681593327116	6.798309782454597	6.761430348030241	6.846027601111765	6.823048729162749	0.07525124529687499	0.03687943442435593	0.0	0.08459725308152422	0.06161838113250795	0.0752512452968751	0.036879434424356795	0.0	0.08459725308152423	0.06161838113250867	0.07936489443990498	0.02546591641186569	0.39582547463971407	1.0	0.020930434070654817	0.11559134612266098	False	False	False	False	False	False	0.17339167235248693	0.06737490362440857	0.5364962126452927	1.0	0.07090221099015952	0.264494920831831
CETN3	101.9	125.9	104.8	116.5	114.0	136.9	113.7	120.8	128.6	122.1	116.5	108.0	115.6	105.9	129.3	108.8	114.7	118.6	106.5	113.7	114.0	141.5	122.8	122.9	130.5	126.8	133.5	127.1	118.5	122.8	115.4	120.2	17410-5	3	SL019878	Centrin-3	CETN3	O15182	1070	Human	RFU	Protein	20	S2	CETN3						6.8165570428144	6.810892911892211	6.973110281750961	6.92837032301897	6.841721581128462	-0.1565532389365618	-0.1622173698587508	0.0	-0.044739958731991436	-0.13138870062249897	-0.15655323893656206	-0.16221736985875085	0.0	-0.04473995873199148	-0.13138870062249877	0.012588445615328982	0.0014708071837027145	0.01733160439079368	1.0	0.3255872522157748	0.04093365187685037	True	True	False	False	False	False	0.04223051889312163	0.007923837516348032	0.05542878324430683	1.0	0.4877437868929619	0.1406949197071516
UFD1	162.7	131.3	136.0	137.3	129.4	126.2	123.3	128.7	127.5	114.9	109.1	126.8	137.8	128.3	111.7	140.4	133.5	131.1	121.0	181.7	126.9	109.5	99.7	109.7	96.2	103.6	108.3	103.3	90.7	108.7	110.1	101.3	17411-55	3	SL015528	Ubiquitin recognition factor in ER-associated degradation protein 1	UFD1	Q92890	7353	Human	RFU	Protein	20	S2	UFD1						7.1199786096548765	7.147968053783555	6.696777893394061	6.9393273398343105	6.978996396088938	0.42320071626081557	0.4511901603894941	0.0	0.24254944644024956	0.28221850269487714	0.4232007162608156	0.4511901603894942	0.0	0.24254944644024917	0.2822185026948771	1.2851548075152893e-05	0.00012876924277209996	5.048301837752692e-06	1.0	3.439825476769697e-05	0.00022550514681611634	True	True	True	False	True	True	0.00020057791663216092	0.0014271778003531025	0.0002680021844231776	1.0	0.0008044324981526047	0.007736315720724595
TES	180.5	162.9	159.4	165.0	162.5	170.5	155.9	156.7	165.5	161.1	166.9	160.9	166.2	160.2	160.9	159.7	163.4	156.8	161.2	171.5	162.1	164.5	161.4	160.9	160.4	164.2	159.6	158.7	163.6	160.5	153.3	151.5	17419-17	3	SL013289	Testin	TES	Q9UGI8	26136	Human	RFU	Protein	20	S1	TES						7.343851933442121	7.383272283175753	7.320780039886038	7.346323767395279	7.340295210430479	0.02307189355608319	0.062492243289715255	0.0	0.025543727509241165	0.019515170544440963	0.023071893556083106	0.06249224328971528	0.0	0.02554372750924077	0.019515170544440345	0.2720654835645719	0.2715228869741982	0.055945729748474796	1.0	0.2209019408000396	0.3545497096930843	False	False	False	False	False	False	0.43971828043669586	0.39822261685084565	0.13016420104307652	1.0	0.37424174596754906	0.5403705312165669
NLGN3	283.9	209.6	260.1	286.8	269.7	272.9	236.6	230.4	190.9	187.8	362.8	233.3	254.9	246.4	283.1	307.5	214.4	205.7	214.1	169.6	214.7	483.2	554.4	294.2	320.1	513.8	298.8	410.0	254.6	350.3	223.9	294.8	17427-26	3	SL018773	Neuroligin-3	NLGN3	Q9NZ94	54413	Human	RFU	Protein	20	S2	NLGN3						7.787902559391432	8.022922589055629	8.505667223074775	7.966690836658429	7.991096627708156	-0.7177646636833437	-0.4827446340191468	0.0	-0.5389763864163468	-0.5145705953666191	-0.7177646636833446	-0.4827446340191471	0.0	-0.5389763864163473	-0.5145705953666199	0.0063443561638353825	0.009352106729403013	0.09594810431295578	1.0	0.025217395247299594	0.0781150399547606	True	True	False	False	False	False	0.024426946733496418	0.03175600821787548	0.19307106191576295	1.0	0.08068900819780465	0.2064439945217649
AK4	110.4	128.5	114.6	120.1	120.1	122.6	119.4	128.6	122.0	128.8	117.7	119.6	118.8	117.9	117.9	121.1	121.5	120.2	110.0	124.1	119.2	126.9	120.9	156.5	136.3	142.8	123.7	120.4	131.8	147.4	126.9	134.9	17432-25	3	SL020885	Adenylate kinase 4, mitochondrial	KAD4	P27144	205	Human	RFU	Protein	20	S2	AK4	P27144	AK4	Matrix	Metabolism > Nucleotide metabolism > Nucleotide synthesis and processing	True	6.899054756194414	6.8875252707415875	7.060695931687555	6.939495261040446	6.889351852594645	-0.1616411754931404	-0.17317066094596711	0.0	-0.12120067064710849	-0.1713440790929095	-0.16164117549313983	-0.1731706609459667	0.0	-0.12120067064710807	-0.17134407909290889	0.002966891664925495	0.012605259135672392	0.03250352051476868	1.0	0.032762977365540825	0.025369542635051638	True	True	False	False	False	False	0.01346953999937773	0.0396702941123952	0.08765224497734987	1.0	0.09777806088616266	0.1077761002247258
ETFA	164.8	180.3	186.4	183.8	166.0	172.9	168.2	244.6	174.3	207.4	190.3	166.6	169.0	163.6	218.9	173.4	176.2	174.0	203.4	176.7	184.2	152.6	186.2	196.9	192.6	206.8	165.0	158.7	179.4	215.1	176.4	192.6	17435-43	3	SL008038	Electron transfer flavoprotein subunit alpha, mitochondrial	ETFA	P13804	2108	Human	RFU	Protein	20	S2	ETFA	P13804	ETFA	Matrix	Metabolism > Lipid metabolism > Fatty acid oxidation | Metabolism > Amino acid metabolism > Branched-chain amino acid metabolism | Metabolism > Amino acid metabolism > Lysine metabolism | Metabolism > Amino acid metabolism > Glycine metabolism | Metabolism > Vitamin metabolism > Choline and betaine metabolism | Metabolism > Electron carriers > Q-linked reactions, other	True	7.50236773378789	7.482404631300253	7.52234969709756	7.563005553062399	7.488040952288788	-0.019981963309670725	-0.0399450657973075	0.0	0.04065585596483867	-0.03430874480877222	-0.019981963309670257	-0.039945065797306986	0.0	0.04065585596483913	-0.03430874480877206	0.9196080663157088	0.7782883391728537	0.6384552468859869	1.0	0.6482080033651876	0.7350475325963923	False	False	False	False	False	False	0.9572505318898168	0.8482678092018829	0.744864454700318	1.0	0.7658246927347319	0.8362272336263978
CSNK1G2	55.0	62.0	57.7	61.5	57.1	64.7	58.5	59.3	67.1	63.7	61.4	54.1	60.4	58.9	61.8	61.2	65.1	63.9	54.6	62.1	57.8	63.4	63.7	64.7	61.8	67.2	64.6	63.2	57.9	66.4	62.7	71.0	17436-193	3	SL010497	Casein kinase I isoform gamma-2	CSNK1G2	P78368	1455	Human	RFU	Protein	20	S2	CSNK1G2						5.9256038887275935	5.883865154509794	6.005318320365992	5.946864511077539	5.877744249949002	-0.07971443163839886	-0.12145316585619792	0.0	-0.05845380928845323	-0.12757407041699054	-0.07971443163839893	-0.12145316585619792	0.0	-0.058453809288453826	-0.12757407041699073	0.046690239062383794	0.07345709192867425	0.01896329986041348	1.0	0.1448070977499687	0.015023045002076263	False	False	False	False	False	False	0.11546348476732994	0.14852750336314924	0.0591170509579028	1.0	0.2811484308423712	0.0794928209633551
ALPI	56.2	65.8	66.1	65.4	72.8	74.2	54.5	63.7	64.4	66.7	65.7	59.0	69.8	59.5	65.6	55.6	69.9	67.6	63.1	62.0	78.5	64.3	63.5	67.1	69.6	65.6	59.9	59.1	63.5	61.7	66.0	60.5	17441-4	3	SL002514	Intestinal-type alkaline phosphatase	Alkaline phosphatase, intestine	P09923	248	Human	RFU	Protein	20	S1	ALPI						6.046942086536762	5.98584193700334	5.993427346076514	6.044394119358453	5.988116584760143	0.05351474046024851	-0.007585409073173288	0.0	0.05096677328193966	-0.005310761316370538	0.053514740460248074	-0.007585409073173572	0.0	0.050966773281939444	-0.005310761316370683	0.8127446134988012	0.37972317736901984	0.8782701606014895	1.0	0.3325177493929806	0.917182456724761	False	False	False	False	False	False	0.8911641148766443	0.5089802191310139	0.9212083758371262	1.0	0.4948642503243602	0.9544731355981743
SFRP4	31805.2	28815.0	23168.7	41007.4	24435.4	22653.7	23572.0	25183.1	41526.8	26381.4	28803.7	37151.0	29877.0	30058.1	7737.2	21194.1	20970.4	22215.5	27705.8	33115.8	25700.0	23034.2	18563.7	13160.6	13301.7	20535.7	28415.3	19408.8	14789.7	19283.0	12736.1	17117.6	17447-52	3	SL008544	Secreted frizzled-related protein 4	SFRP4	Q6FHJ7	6424	Human	RFU	Protein	20	S2	SFRP4						14.618286076464466	14.929215635794172	14.15270544219009	14.747564379488933	14.677599907516825	0.46558063427437624	0.7765101936040821	0.0	0.5948589372988433	0.5248944653267351	0.46558063427437585	0.7765101936040826	0.0	0.5948589372988433	0.5248944653267352	0.015493299871582157	0.011662288087850583	0.0014125715514095908	1.0	0.0029334158134635426	0.08824713211517371	True	True	True	False	True	False	0.04951871448772416	0.03753089436413154	0.00950861882105774	1.0	0.017718321942688086	0.22277729672810082
CD9	131.0	137.8	148.8	145.3	156.5	142.6	125.2	143.7	135.9	137.8	141.2	138.6	141.2	140.8	136.7	161.0	142.5	140.8	155.6	129.1	136.4	126.4	133.8	125.4	134.1	132.1	125.6	128.8	141.1	131.0	134.2	130.9	17449-23	3	SL008836	CD9 antigen	CD9	P21926	928	Human	RFU	Protein	20	S1	CD9						7.172260809813372	7.136734837980455	7.035823825901053	7.133545912316739	7.122310343190743	0.1364369839123194	0.10091101207940234	0.0	0.09772208641568625	0.08648651728969003	0.13643698391231965	0.10091101207940202	0.0	0.09772208641568622	0.08648651728969003	0.02515325005491455	0.005354018648928629	0.012104305729303374	1.0	0.013463269641203335	0.005739117983706561	False	True	True	False	False	True	0.07191021527098802	0.02069063636219868	0.04315422331824679	1.0	0.051891022840737606	0.04770354868056893
HARS1	1318.0	891.0	839.6	799.7	752.0	675.4	459.9	709.9	793.2	696.7	940.5	641.6	967.1	925.3	747.4	1015.1	947.9	765.2	1150.1	1795.2	667.3	489.6	552.7	482.5	424.0	779.0	554.3	383.9	555.8	576.2	593.2	439.5	17450-51	3	SL006248	Histidine--tRNA ligase, cytoplasmic	Histidyl-tRNA synthetase	P12081	3035	Human	RFU	Protein	20	S2	HARS1						10.045486656359465	9.910005555610404	9.050021761441236	9.488299234922142	9.680095752594085	0.9954648949182285	0.8599837941691675	0.0	0.4382774734809054	0.6300739911528481	0.9954648949182283	0.8599837941691663	0.0	0.43827747348090546	0.6300739911528473	0.0006270719445039173	0.0007832714166725923	0.0002543795628251473	1.0	0.005832183395175811	0.0010899407896203263	True	True	True	False	True	True	0.0039248659659010246	0.005023574085943353	0.0030230433993910072	1.0	0.02866045258994167	0.018349859636362577
BCL2L11	149.2	175.5	165.6	180.0	156.5	176.1	167.1	167.3	178.6	187.8	169.3	165.0	160.6	157.6	185.7	152.1	175.2	160.3	150.5	175.5	167.2	168.6	182.6	215.3	206.9	219.8	145.2	160.8	199.6	243.8	168.8	191.0	17451-13	3	SL003706	Bcl-2-like protein 11	BIM	O43521	10018	Human	RFU	Protein	20	S2	BCL2L11	O43521	BCL2L11	MOM	Mitochondrial dynamics and surveillance > Apoptosis	True	7.352852668082263	7.388663123619393	7.57838984679767	7.4247061859269605	7.385646735039611	-0.22553717871540702	-0.18972672317827666	0.0	-0.15368366087070928	-0.19274311175805892	-0.22553717871540696	-0.18972672317827635	0.0	-0.15368366087070953	-0.19274311175805894	0.05886551031436851	0.04396682506008822	0.15270991918147528	1.0	0.1154366518186098	0.1456224828002311	False	False	False	False	False	False	0.13839197490719446	0.10065178428140435	0.27162123800608207	1.0	0.24022053467145899	0.30743463495096685
CP	163.2	171.9	166.7	168.6	167.2	171.0	181.1	168.2	172.2	178.4	170.7	172.5	163.4	168.9	169.3	160.7	169.1	177.3	166.3	200.5	175.0	171.0	172.6	201.8	207.0	212.0	182.0	183.4	199.9	198.5	183.9	185.8	17453-34	3	SL000351	Ceruloplasmin	Ceruloplasmin	P00450	1356	Human	RFU	Protein	20	S2	CP						7.449698924791239	7.388878338811989	7.575298577046519	7.432004928219863	7.396818815013701	-0.12559965225528025	-0.1864202382345299	0.0	-0.1432936488266563	-0.17847976203281846	-0.12559965225528008	-0.1864202382345298	0.0	-0.14329364882665607	-0.17847976203281807	0.001212205529497704	0.03884313111479278	0.006463914517394775	1.0	0.004674243446781116	0.008335877503832727	True	False	True	False	True	False	0.006704464498887301	0.09166323575531729	0.027637889644334036	1.0	0.024581180468864105	0.057630073275071705
EGFL6	158.1	167.0	169.1	161.5	167.4	172.3	154.5	165.2	164.3	160.3	161.0	153.6	169.1	161.3	159.0	170.9	167.4	163.7	163.0	163.4	161.5	171.2	160.6	152.2	144.9	149.3	161.9	160.9	164.7	153.4	153.6	157.7	17454-15	3	SL006311	Epidermal growth factor-like protein 6	EGFL6	Q8IUX8	25975	Human	RFU	Protein	20	S1	EGFL6						7.366176480113575	7.356892084636665	7.297458236437319	7.3537769609267025	7.328674927327947	0.06871824367625567	0.05943384819934572	0.0	0.05631872448938324	0.03121669089062795	0.06871824367625597	0.05943384819934623	0.0	0.0563187244893831	0.031216690890628302	0.10521227251394766	0.03358585728000706	0.1308353967013225	1.0	0.07844250353030309	0.433127772294016	False	False	False	False	False	False	0.2149463084252644	0.08255151740368076	0.24299721569068086	1.0	0.18186558118453758	0.6082522278228187
FOLR1	1082.6	1453.0	774.5	1144.9	844.9	1003.1	912.2	641.8	1127.4	1101.4	1047.9	929.3	813.6	949.2	900.5	1198.5	1100.3	722.3	1127.0	874.9	895.2	1258.6	969.8	950.3	869.5	1092.5	1113.6	1140.7	1207.1	847.8	1023.1	886.3	17455-42	3	SL009337	Folate receptor alpha	FOLR1	P15328	2348	Human	RFU	Protein	20	S2	FOLR1						9.945980235817927	10.121209716409284	10.012154694553658	9.89799667397545	9.81081259931163	-0.06617445873573047	0.10905502185562632	0.0	-0.11415802057820734	-0.20134209524202795	-0.06617445873573112	0.10905502185562573	0.0	-0.11415802057820777	-0.20134209524202876	0.4031049974082097	0.5671465813438326	0.4579444740253399	1.0	0.301428865903271	0.09098161631989299	False	False	False	False	False	False	0.5719358138364268	0.6776502523597329	0.5934836349939945	1.0	0.4643702905559183	0.22669040613038086
GOLM1	1429.7	1493.8	1716.8	1592.5	1903.8	1688.4	1561.7	1816.6	1533.4	1284.2	1593.5	1560.6	1996.6	1648.7	1186.2	2047.3	1350.5	1471.8	1676.7	1363.2	1154.5	1789.8	2014.1	902.5	1433.0	1316.5	1145.8	1686.0	1321.6	1174.0	1491.3	1395.4	17456-53	3	SL010628	Golgi membrane protein 1	GOLM1	Q8NBJ4	51280	Human	RFU	Protein	20	S2	GOLM1						10.560969645099359	10.6056647045122	10.476285940722645	10.667060840251379	10.642074263074345	0.08468370437671346	0.12937876378955515	0.0	0.1907748995287335	0.16578832235170005	0.08468370437671445	0.1293787637895562	0.0	0.19077489952873325	0.16578832235169957	0.6187051612088736	0.5971340595003083	0.43224403262683686	1.0	0.15373174612363566	0.3685378330378609	False	False	False	False	False	False	0.7602016209012293	0.7035405823336696	0.5707536037209485	1.0	0.2933011808198519	0.5529968350906462
MX1	90.6	80.0	69.7	79.9	79.9	84.2	75.2	70.8	78.2	81.0	85.1	74.1	79.2	75.6	80.0	69.1	76.8	77.7	68.9	91.6	69.9	61.6	58.5	54.9	61.7	64.0	54.7	63.0	51.7	61.6	81.7	65.8	17460-51	3	SL004388	Interferon-induced GTP-binding protein Mx1	Mx1	P20591	4599	Human	RFU	Protein	20	S2	MX1						6.241585986569759	6.322829497628895	5.948261030028379	6.307428525192248	6.270996060740275	0.2933249565413796	0.37456846760051565	0.0	0.35916749516386837	0.3227350307118959	0.2933249565413798	0.3745684676005158	0.0	0.35916749516386837	0.3227350307118962	6.595183821741294e-05	0.004461547799322025	0.0018884786994953402	1.0	9.31740524428286e-05	0.0024744907368028065	True	True	True	False	True	True	0.0006872030363255649	0.018007665840469807	0.011699238144318237	1.0	0.001613464008134982	0.029901732156628558
IRF1	78.2	82.5	79.3	85.4	84.9	88.8	81.2	81.3	83.0	80.0	86.7	83.8	84.8	79.9	78.9	81.7	83.6	80.9	84.5	83.1	80.7	81.2	80.9	79.8	77.3	83.8	80.2	83.1	78.4	79.9	84.6	83.9	17462-19	3	SL007108	Interferon regulatory factor 1	IRF1	P10914	3659	Human	RFU	Protein	20	S1	IRF1						6.364864210037955	6.346070440785166	6.343246293434532	6.387155717662981	6.354910511586791	0.021617916603422493	0.0028241473506334103	0.0	0.04390942422844901	0.011664218152258599	0.02161791660342201	0.002824147350632757	0.0	0.04390942422844892	0.011664218152258246	0.387072516438579	0.2777463476492609	0.9185863086905046	1.0	0.07592827948981838	0.6605390407747648	False	False	False	False	False	False	0.5580134062525147	0.4044952315684971	0.9472392206303758	1.0	0.17767901439171463	0.7834538771324826
ACSF2	252.9	216.3	223.1	210.7	222.3	228.4	219.8	223.7	213.4	226.0	212.3	218.0	217.3	222.4	223.1	232.5	214.5	226.6	210.1	232.9	229.7	227.0	222.1	226.7	229.6	226.4	236.4	225.2	222.8	220.5	225.5	211.6	17466-72	3	SL008274	Acyl-CoA synthetase family member 2, mitochondrial	ACSF2	Q96CM8	80221	Human	RFU	Protein	20	S1	ACSF2	Q96CM8	ACSF2	Matrix	Metabolism > Lipid metabolism > Fatty acid oxidation	True	7.809821709703935	7.818582177480859	7.813081533084561	7.786876360929218	7.782670658677007	-0.0032598233806258037	0.005500644396297716	0.0	-0.02620517215534246	-0.03041087440755419	-0.0032598233806262885	0.005500644396296852	0.0	-0.026205172155342644	-0.030410874407554512	0.7819473795993481	0.89585768887057	0.8907010904282003	1.0	0.18928193137894977	0.17104642416105525	False	False	False	False	False	False	0.8702900425554074	0.9327949851332364	0.9290218027655673	1.0	0.337330920587871	0.3392475164775988
DHRS9	837.0	753.9	916.9	792.3	918.4	572.3	777.4	1003.1	627.2	532.4	785.3	866.3	983.8	777.7	637.7	1198.5	835.9	608.1	840.1	829.8	762.8	1412.1	695.5	449.4	504.1	820.3	510.5	693.7	645.1	541.0	664.5	587.3	17467-1	3	SL015172	Dehydrogenase/reductase SDR family member 9	DHRS9	Q9BPW9	10170	Human	RFU	Protein	20	S2	DHRS9						9.72428646009546	9.688294026502339	9.417756638823999	9.541400890939032	9.673088192909363	0.3065298212714609	0.2705373876783401	0.0	0.12364425211503338	0.25533155408536423	0.3065298212714605	0.2705373876783402	0.0	0.12364425211503269	0.2553315540853636	0.52795373776444	0.209098535183511	0.3209852582327712	1.0	0.5981116238286239	0.36598033028836563	False	False	False	False	False	False	0.681905085199924	0.3270480959977796	0.46458224539839693	1.0	0.7258578074596332	0.5511610282496306
SUFU	346.3	333.5	344.7	353.1	348.8	346.9	363.1	336.9	357.3	356.2	343.3	344.7	339.0	357.9	364.8	366.4	347.8	364.7	341.5	353.3	356.6	354.0	357.7	383.7	389.8	361.3	351.1	355.0	349.2	355.9	351.4	368.5	17468-1	3	SL019429	Suppressor of fused homolog	SUFU	Q9UMX1	51684	Human	RFU	Protein	20	S1	SUFU						8.471878396568409	8.427941332509482	8.498250867527826	8.452682499048997	8.457791260256041	-0.026372470959417527	-0.07030953501834425	0.0	-0.04556836847882906	-0.0404596072717851	-0.02637247095941683	-0.07030953501834396	0.0	-0.045568368478828204	-0.04045960727178392	0.09501210826987361	0.3150211165778236	0.03537041310924817	1.0	0.0724014395273791	0.21735624217288654	False	False	False	False	False	False	0.19783082263005747	0.44273808842613427	0.09300398211987054	1.0	0.1717467937647189	0.3975208175508715
YEATS4	217.7	235.5	225.8	232.6	222.2	218.9	206.5	215.6	224.1	226.0	223.9	227.7	241.6	216.8	221.1	245.5	222.6	216.5	230.9	210.3	213.5	212.6	216.0	213.3	209.7	207.2	201.9	216.2	203.1	216.4	225.9	208.5	17474-106	3	SL020114	YEATS domain-containing protein 4	YETS4	O95619	8089	Human	RFU	Protein	20	S1	YEATS4						7.802300941044238	7.832257114377935	7.727177881822662	7.778734244117836	7.825276830054866	0.0751230592215757	0.10507923255527274	0.0	0.05155636229517402	0.09809894823220411	0.07512305922157528	0.10507923255527242	0.0	0.051556362295173894	0.09809894823220408	0.013810413433333562	0.03175169550770312	0.001995088521806363	1.0	0.0327376961479909	0.006825841331079656	True	False	True	False	False	False	0.04540828973808092	0.07911273772782625	0.012173052700585302	1.0	0.09777806088616266	0.05247515979789905
PBK	143.2	141.6	144.5	149.3	143.6	140.4	138.3	144.6	142.3	146.5	144.8	143.6	141.5	145.7	137.4	145.9	150.2	143.8	146.0	139.8	142.1	146.2	154.5	145.5	150.2	160.8	149.3	151.4	160.1	151.4	135.1	145.7	17475-18	3	SL010511	Lymphokine-activated killer T-cell-originated protein kinase	TOPK	Q96KB5	55872	Human	RFU	Protein	20	S1	PBK						7.176256275208224	7.176422513042237	7.228993552024595	7.159150529848137	7.150255021302179	-0.05273727681637119	-0.052571038982358154	0.0	-0.06984302217645766	-0.07873853072241577	-0.05273727681637094	-0.052571038982358036	0.0	-0.06984302217645807	-0.07873853072241603	0.03164484670926406	0.10953484441783565	0.18158885614118228	1.0	0.025406728224329097	0.057204274946209506	False	False	False	False	False	False	0.0860706694526842	0.20117346551790877	0.30649704124270566	1.0	0.08116181750353663	0.17135366214323797
SH3BGRL3	170.6	160.7	164.7	168.6	172.6	151.5	159.9	161.6	155.7	155.0	158.5	165.0	172.3	162.7	178.0	178.1	167.8	156.8	173.7	175.1	165.8	157.4	156.1	162.9	154.8	154.3	149.8	163.8	171.5	156.5	159.3	148.5	17490-4	3	SL004824	SH3 domain-binding glutamic acid-rich-like protein 3	SH3BGRL3-like protein	Q9H299	83442	Human	RFU	Protein	20	S2	SH3BGRL3						7.405566974138068	7.376342482804669	7.3012051739799855	7.315214270158842	7.405141463136344	0.10436180015808283	0.07513730882468383	0.0	0.014009096178856595	0.10393628915635844	0.10436180015808305	0.07513730882468374	0.0	0.014009096178857284	0.10393628915635882	0.004413431834425043	0.004442205581112188	0.03444977884935344	1.0	0.6377799219384066	0.009585666569459712	True	True	False	False	False	False	0.018458245964216986	0.017953427667767485	0.0915430184769264	1.0	0.7586806300716439	0.06174345287377598
SIRT3	48.9	59.2	56.6	58.3	49.6	54.0	48.1	51.7	55.1	53.0	55.7	51.5	54.0	48.8	50.5	49.8	55.5	51.6	61.9	47.4	53.7	44.1	50.0	46.9	47.1	47.4	49.8	49.2	50.5	51.2	49.4	49.7	17495-141	3	SL018569	NAD-dependent protein deacetylase sirtuin-3, mitochondrial	SIR3	Q9NTG7	23410	Human	RFU	Protein	20	S1	SIRT3	Q9NTG7	SIRT3	Matrix	Metabolism > Metals and cofactors > NAD biosynthesis and metabolism | Signaling	True	5.736514681507155	5.800899899920305	5.604772223790334	5.713067326468842	5.678071905112637	0.13174245771682092	0.1961276761299704	0.0	0.1082951026785075	0.07329968132230302	0.13174245771682103	0.19612767612997065	0.0	0.10829510267850732	0.07329968132230348	0.008863072665753483	0.016130370384465555	0.0010493196371090948	1.0	0.004556913645085217	0.058340533576690584	True	True	True	False	True	False	0.031864126296601625	0.04797616544973802	0.0077400625970531906	1.0	0.02418042816758602	0.1732196793072608
NAALADL1	154.1	166.2	169.4	143.7	152.9	142.5	138.9	151.5	153.7	147.1	167.3	154.6	174.0	155.1	118.8	170.8	160.3	164.9	173.5	138.4	158.6	92.7	127.2	109.2	134.5	121.5	125.3	124.5	130.0	130.2	140.5	153.1	17505-125	3	SL019672	N-acetylated-alpha-linked acidic dipeptidase-like protein	NALDL	Q9UQQ1	10004	Human	RFU	Protein	20	S2	NAALADL1						7.33166342149008	7.306973057140827	6.980087634488387	7.2341673449985615	7.234817431117324	0.3515757870016927	0.32688542265244	0.0	0.2540797105101742	0.25472979662893636	0.351575787001692	0.3268854226524396	0.0	0.2540797105101735	0.25472979662893624	0.00031543704909377826	0.00030601626612047916	0.0027057735794331164	1.0	0.0019934518799880844	0.03440854547422962	True	True	True	False	True	False	0.002255824639192772	0.002606154922124409	0.015068140247202632	1.0	0.013575257980480654	0.12835945780578825
HPD	247.2	270.1	254.7	256.5	245.3	226.7	234.9	238.9	203.7	210.3	272.2	242.3	248.4	220.0	141.6	285.1	232.6	252.4	278.2	201.4	243.7	108.5	195.0	105.0	139.2	152.7	162.8	160.2	127.8	147.2	190.2	195.5	17509-6	3	SL008852	4-hydroxyphenylpyruvate dioxygenase	HPPD	P32754	3242	Human	RFU	Protein	20	S2	HPD						7.959422420093674	8.006326078524934	7.258330472612426	7.865070419913891	7.735217522023335	0.701091947481248	0.7479956059125081	0.0	0.6067399473014659	0.47688704941090965	0.7010919474812478	0.7479956059125082	0.0	0.6067399473014657	0.4768870494109093	1.347910531163625e-06	2.5495526022374576e-05	2.908722894664853e-05	1.0	3.1379456290039585e-05	0.015048816492322072	True	True	True	False	True	False	3.785078491564882e-05	0.00045226575795300074	0.0007206370811105714	1.0	0.0007611260563312878	0.079542181939432
SRP14	214.3	217.5	223.1	224.5	216.0	211.3	202.0	211.7	217.6	217.6	221.7	215.3	230.0	216.3	216.8	231.5	221.0	216.0	230.8	210.9	216.9	192.9	202.3	208.7	197.7	218.2	208.4	210.3	197.1	202.2	222.0	206.2	17510-7	3	SL013036	Signal recognition particle 14 kDa protein	SRP14	P37108	6727	Human	RFU	Protein	20	S1	SRP14						7.789098869093977	7.780375722325285	7.6865005271832185	7.741370675106282	7.778734244117836	0.10259834191075878	0.09387519514206666	0.0	0.05487014792306333	0.09223371693461768	0.1025983419107587	0.09387519514206653	0.0	0.05487014792306382	0.09223371693461804	0.0024965906860266807	0.003642162107633312	0.011740934839960873	1.0	0.056208299263651736	0.016398015948626752	True	True	True	False	False	False	0.011726586825405156	0.015481849800594435	0.04218710288735353	1.0	0.14349928444744517	0.08259194597947533
RPP30	128.6	142.2	135.4	141.1	136.3	137.5	123.8	126.4	135.0	131.6	134.2	128.1	142.3	130.7	123.6	130.7	142.8	132.0	144.9	132.6	131.8	125.8	131.9	125.3	122.0	138.2	118.0	124.4	123.2	136.7	138.0	124.3	17511-10	3	SL020930	Ribonuclease P protein subunit p30	RPP30	P78346	10556	Human	RFU	Protein	20	S1	RPP30						7.085339669357369	7.096188046320126	6.9997950571712035	7.045642665555712	7.0353489797554465	0.08554461218616538	0.09639298914892258	0.0	0.0458476083845083	0.03555392258424295	0.08554461218616602	0.09639298914892266	0.0	0.045847608384509124	0.035553922584243065	0.10963926672207522	0.038439405654835855	0.04550379557579825	1.0	0.19996508443587419	0.46417868157009623	False	False	False	False	False	False	0.221933311124312	0.09094163889189415	0.1118071301428313	1.0	0.34952782248173114	0.6343426439419974
NMI	354.1	243.1	227.5	252.5	231.7	244.6	206.1	232.2	278.5	242.6	259.2	232.6	276.0	257.8	217.1	262.7	260.0	243.6	256.7	465.5	226.4	340.8	226.7	206.9	198.6	218.0	200.6	185.7	187.7	213.7	227.0	171.7	17512-2	3	SL007402	N-myc-interactor	NMI	Q13287	9111	Human	RFU	Protein	20	S2	NMI						8.158946235726564	8.073070419614309	7.755737324655009	7.919629518703569	7.94178124227853	0.40320891107155443	0.3173330949592996	0.0	0.16389219404855915	0.1860439176235209	0.40320891107155354	0.3173330949592998	0.0	0.16389219404855876	0.18604391762352068	0.1314797758323485	0.046013003056825055	0.08058003035538308	1.0	0.1774617038823872	0.23921901324410808	False	False	False	False	False	False	0.253731798647108	0.1044809775935962	0.17021286718206033	1.0	0.3233163758358221	0.4217164337578604
ANXA11	998.6	1149.4	645.3	766.0	689.5	1003.0	734.1	577.5	754.6	839.5	1001.7	1067.1	534.5	748.9	761.9	889.4	1304.7	1066.7	565.3	1480.2	785.2	237.7	492.4	866.4	543.8	911.0	787.0	622.6	877.7	778.4	1347.7	998.2	17513-11	3	SL008121	Annexin A11	ANX11	P50995	311	Human	RFU	Protein	20	S2	ANXA11						9.987619311924325	9.797377821969425	9.58750478548091	9.643830427133256	9.603811769450285	0.4001145264434154	0.2098730364885153	0.0	0.05632564165234655	0.016306983969375466	0.4001145264434158	0.2098730364885144	0.0	0.05632564165234603	0.01630698396937518	0.43117556959853354	0.1379724397047087	0.47329304480783496	1.0	0.8043013377237984	0.9578409042210572	False	False	False	False	False	False	0.596980757222565	0.23924490791533093	0.6067140137598646	1.0	0.8780047143540188	0.9783164732218677
RAB21	462.4	233.7	225.5	226.0	230.6	249.4	234.0	214.3	237.0	246.2	222.9	280.8	205.2	220.5	199.3	246.5	236.4	271.3	199.6	669.3	220.4	272.6	261.7	270.5	248.5	282.7	293.3	257.8	241.2	262.5	243.9	256.3	17514-48	3	SL008443	Ras-related protein Rab-21	RAB21	Q9UL25	23011	Human	RFU	Protein	20	S2	RAB21						8.263269200372662	8.164404157881302	8.037921274839752	7.867190471788261	7.823048729162749	0.22534792553291005	0.1264828830415503	0.0	-0.1707308030514909	-0.21487254567700287	0.22534792553290917	0.12648288304154934	0.0	-0.17073080305149146	-0.21487254567700323	0.5221658434213929	0.41389711306951305	0.4893580766285275	1.0	0.0008275358462444644	0.017109033613478708	False	False	False	False	True	False	0.6770600133630078	0.5416109577823981	0.6211346058148831	1.0	0.007199363887244007	0.08522876813070591
HSPA13	1059.9	1292.5	1005.1	1112.2	946.6	1016.6	939.7	1028.2	853.1	911.7	982.9	864.9	855.4	833.6	681.1	936.8	850.9	842.1	1070.1	819.2	998.2	808.9	1064.2	823.5	875.4	1118.6	945.5	965.1	803.4	1003.8	1055.2	1266.0	17515-6	3	SL009344	Heat shock 70 kDa protein 13	STCH	P48723	6782	Human	RFU	Protein	20	S2	HSPA13						9.844784212254098	10.125962287650838	9.929877054269125	9.898018275248758	9.65954999687987	-0.08509284201502787	0.19608523338171224	0.0	-0.03185877902036793	-0.270327057389256	-0.08509284201502729	0.19608523338171344	0.0	-0.03185877902036761	-0.270327057389255	0.012794119600595883	0.4173636583641436	0.10793779700999928	1.0	0.7202998011632624	0.05291755716118897	True	False	False	False	False	False	0.042802038571818704	0.5452642154270552	0.21108674311743073	1.0	0.8201921295459632	0.16246069786126102
RAB3A	59.9	64.4	56.9	63.8	62.4	67.2	58.3	58.6	65.7	70.8	63.8	60.5	66.2	63.3	62.6	60.7	62.3	62.4	59.8	60.1	59.6	66.7	65.0	61.0	63.6	72.8	61.9	59.8	63.0	58.4	59.4	63.8	17516-7	3	SL000562	Ras-related protein Rab-3A	Rab3A	P20336	5864	Human	RFU	Protein	20	S2	RAB3A						5.926394839975963	5.936637939002571	5.982267638202968	5.996130453538348	5.98071082890019	-0.055872798227005305	-0.045629699200397056	0.0	0.013862815335380141	-0.0015568093027784613	-0.05587279822700497	-0.04562969920039749	0.0	0.01386281533538032	-0.0015568093027781026	0.5247938648943524	0.18205774938149685	0.4067593661539469	1.0	0.7695509854536186	0.9754703807096514	False	False	False	False	False	False	0.679082221254516	0.29457308370447755	0.5469330504783982	1.0	0.8566419881759296	0.9878301418687405
ING4	126.3	138.5	120.2	123.8	118.5	125.9	275.2	347.7	115.0	113.9	114.9	111.2	119.8	114.1	123.2	124.9	191.9	111.9	119.9	112.3	119.4	386.4	120.6	114.4	115.3	238.1	131.1	117.8	120.0	118.7	106.6	118.1	17671-58	3	SL019227	Inhibitor of growth protein 4	ING4	Q9UNL4	51147	Human	RFU	Protein	20	S2	ING4						7.022922589055629	6.990954860396993	7.260898155493979	7.4347473552567	6.871289227811703	-0.23797556643835005	-0.26994329509698556	0.0	0.17384919976272162	-0.38960892768227584	-0.23797556643834997	-0.2699432950969856	0.0	0.17384919976272128	-0.3896089276822759	0.664539732142112	0.532892731434524	0.5605759109048598	1.0	0.65754994320491	0.4221091662356853	False	False	False	False	False	False	0.7941500939647685	0.6507794348934425	0.6811006682277055	1.0	0.7731657389953565	0.5980120768579554
CBLIF	140.9	144.7	141.1	148.6	143.9	144.1	134.8	135.2	139.3	160.8	144.5	141.8	152.7	141.6	141.4	143.8	146.2	141.0	150.2	135.6	138.2	119.8	124.6	133.0	138.4	134.1	121.8	121.9	142.5	134.9	138.4	133.3	17672-184	3	SL006288	Gastric intrinsic factor	Gastric intrinsic factor	P27352	2694	Human	RFU	Protein	20	S1	CBLIF						7.154818109052104	7.168170659996877	7.0351239980722005	7.162175501837377	7.17367713630342	0.11969411097990346	0.13304666192467618	0.0	0.12705150376517693	0.13855313823121929	0.11969411097990333	0.13304666192467574	0.0	0.1270515037651769	0.13855313823121904	0.0024301858415998715	0.006523019352404553	0.008927092207545775	1.0	0.007624441936874814	0.008755112198957419	True	True	True	False	True	False	0.01146965712261899	0.02410666653965362	0.03483194293212469	1.0	0.03463620625040007	0.05875911332217545
CA5B	114.3	112.2	107.5	111.5	106.5	108.8	100.4	109.0	109.0	110.0	107.4	102.6	114.7	102.0	111.1	106.0	111.4	103.1	112.7	109.0	103.5	110.1	103.9	109.1	103.8	104.6	110.7	102.9	101.5	108.7	116.8	101.1	17673-34	3	SL011748	Carbonic anhydrase 5B, mitochondrial	Carbonic Anhydrase VB	Q9Y2D0	11238	Human	RFU	Protein	20	S1	CA5B	Q9Y2D0	CA5B	Matrix	Metabolism > Amino acid metabolism > Urea cycle	True	6.749757716138831	6.799281621521922	6.7368016422322965	6.745506265869159	6.749534267669262	0.012956073906534193	0.06247997928962512	0.0	0.008704623636862863	0.012732625436965073	0.012956073906534804	0.062479979289626	0.0	0.008704623636863367	0.012732625436965551	0.4946392214026454	0.6848829541163493	0.09216425957342336	1.0	0.760432486856434	0.7605353846949321	False	False	False	False	False	False	0.655403726955992	0.7763643586795835	0.18760443881262473	1.0	0.8499501270795827	0.8545301796518215
ACOT13	407.2	103.1	105.9	94.2	102.0	104.1	94.6	88.7	85.4	102.4	102.6	100.7	108.3	101.1	93.9	116.9	96.1	97.2	98.1	265.5	92.1	160.0	103.0	129.1	95.3	118.1	148.7	143.5	89.0	370.2	127.0	109.6	17675-17	3	SL019552	Acyl-coenzyme A thioesterase 13	ACO13	Q9NPJ3	55856	Human	RFU	Protein	20	S2	ACOT13	Q9NPJ3	ACOT13	Matrix	Metabolism > Lipid metabolism	True	6.996049727519757	7.472487771462744	7.1785516851405555	6.6016116295967056	6.658211482751795	-0.1825019576207989	0.29393608632218804	0.0	-0.57694005554385	-0.5203402023887609	-0.1825019576207993	0.2939360863221879	0.0	-0.5769400555438503	-0.520340202388761	0.435467952201709	0.656973628794212	0.586316110355535	1.0	0.12993248244442282	0.2926047230691501	False	False	False	False	False	False	0.6016248281014592	0.7524675909008353	0.7033757303808612	1.0	0.2615267382691376	0.4793233444296095
TRIP10	271.5	231.0	217.0	217.7	216.5	226.6	216.7	213.0	227.9	240.5	230.7	213.2	222.0	231.1	249.6	226.8	228.7	238.4	261.1	320.7	209.4	188.9	177.3	180.8	170.8	197.7	186.0	160.6	192.7	193.1	205.2	183.5	17676-13	3	SL011229	Cdc42-interacting protein 4	CIP4	Q15642	9322	Human	RFU	Protein	20	S2	TRIP10						7.95138186287724	7.872213143975773	7.532515320514466	7.810938802788147	7.839046280040574	0.41886654236277465	0.3396978234613073	0.0	0.2784234822736815	0.30653095952610787	0.4188665423627745	0.33969782346130767	0.0	0.27842348227368197	0.30653095952610815	4.098599324127868e-05	0.00019336977653493717	0.00020726554687053116	1.0	2.8643860344182335e-06	8.245578753156928e-05	True	True	True	False	True	True	0.0004847010225102762	0.001887756221125635	0.002626206136566852	1.0	0.00015336607387162873	0.004648844517186848
CD160	27.2	36.3	35.9	42.4	40.7	48.0	28.7	35.5	36.1	33.2	36.3	36.1	37.5	35.3	39.1	27.3	32.5	33.7	33.6	28.5	37.4	68.0	36.8	16.6	40.6	43.1	33.5	39.9	62.5	23.5	27.6	41.4	17677-47	3	SL014680	CD160 antigen	BY55	O95971	11126	Human	RFU	Protein	20	S1	CD160						5.007494536546925	5.147713722352154	5.300456564584538	5.20666554825733	5.20945336562895	-0.2929620280376133	-0.1527428422323842	0.0	-0.09379101632720754	-0.09100319895558773	-0.2929620280376136	-0.15274284223238382	0.0	-0.09379101632720707	-0.09100319895558781	0.7219572738015787	0.27634231451813296	0.629020042049286	1.0	0.6896078621473736	0.7629517082876677	False	False	False	False	False	False	0.8331138469016216	0.40291647548648984	0.7382383033442725	1.0	0.7981409900378498	0.8563191009839826
VSIG4	20573.3	19682.3	31656.9	22428.0	31990.0	16223.5	12745.1	21352.7	21218.7	14547.0	19014.5	25058.5	37430.0	23731.2	23064.3	27611.0	29552.5	18028.7	30852.3	23315.3	25499.9	18570.7	19987.6	7605.8	17020.8	12947.9	23610.0	22197.1	27211.5	12304.5	23688.3	14407.1	17678-28	3	SL006796	V-set and immunoglobulin domain-containing protein 4	VSIG4	Q9Y279	11326	Human	RFU	Protein	20	S2	VSIG4						14.655639726141274	14.525589626649829	14.146968533282847	14.257424675735555	14.737722669496556	0.5086711928584275	0.37862109336698246	0.0	0.1104561424527084	0.5907541362137092	0.5086711928584277	0.3786210933669826	0.0	0.11045614245270949	0.5907541362137098	0.03655235776134222	0.015517268590682887	0.13342114221283152	1.0	0.6307058989665559	0.023526933155316204	False	True	False	False	False	False	0.09576559726161454	0.04659665336913156	0.24578823893463111	1.0	0.7532223322140823	0.10294001441830891
EPHB1	1099.8	506.1	899.1	1265.5	988.2	776.9	736.2	1016.0	772.7	663.8	1203.0	987.0	1188.8	994.1	460.8	1116.6	697.2	671.8	1154.7	529.2	516.2	1074.9	1280.0	498.9	790.3	728.7	598.6	814.4	796.7	553.9	832.3	749.3	17680-12	3	SL016438	Ephrin type-B receptor 1	EPHB1	P54762	2047	Human	RFU	Protein	20	S2	EPHB1						9.609086373146852	9.880540134333733	9.6303498697167	9.780610066825076	9.826032011717592	-0.021263496569847717	0.250190264617034	0.0	0.150260197108377	0.1956821420008925	-0.02126349656984766	0.25019026461703414	0.0	0.1502601971083756	0.19568214200089215	0.770682102917348	0.9273579151038879	0.3268996034539421	1.0	0.4120632479364704	0.44058442393187636	False	False	False	False	False	False	0.8636491354233913	0.9516981501711692	0.47022601082161447	1.0	0.5706615579136521	0.613961797283846
CD46	4624.2	4035.8	7453.3	6546.0	7710.7	4729.4	4517.4	7260.3	4434.2	3757.1	5613.9	5363.9	7584.6	5719.1	5931.1	9346.2	4650.7	4047.9	6363.7	4329.5	4450.3	5951.7	6990.4	3231.8	4852.9	4075.2	4490.1	6808.6	5926.8	4119.6	5358.7	4075.1	17682-1	3	SL002600	Membrane cofactor protein	CD46	P15529	4179	Human	RFU	Protein	20	S2	CD46						12.433424611155546	12.467815673094137	12.310636017434058	12.407229822050011	12.586294453117587	0.12278859372148787	0.1571796556600784	0.0	0.0965938046159529	0.2756584356835283	0.12278859372148872	0.1571796556600791	0.0	0.09659380461595302	0.2756584356835289	0.7967188051577904	0.573340992203105	0.46166222548167324	1.0	0.5941249030770765	0.1420752148486514	False	False	False	False	False	False	0.8796927083516941	0.6830317831766065	0.5970251361892265	1.0	0.722913796092836	0.30196172927943943
COMMD9	214.1	219.0	212.6	218.5	218.0	225.5	233.2	215.7	224.4	244.7	215.3	214.6	203.0	224.3	249.9	219.0	226.6	220.9	209.9	221.8	217.6	247.4	218.6	284.7	241.7	234.6	237.3	238.2	231.1	243.3	239.6	239.3	17683-2	3	SL020090	COMM domain-containing protein 9	COMD9	Q9P000	29099	Human	RFU	Protein	20	S2	COMMD9						7.776762001786231	7.755221420702371	7.91549917194442	7.8154290440985195	7.800576389426542	-0.13873717015818876	-0.1602777512420488	0.0	-0.10007012784590064	-0.11492278251787802	-0.13873717015818923	-0.16027775124204888	0.0	-0.10007012784590082	-0.11492278251787806	0.0060862505103665525	0.005880943637763067	0.009403740204712557	1.0	0.03336881910877938	0.08752440535783328	True	True	True	False	False	False	0.023696627388595258	0.02215887543717873	0.03601355726943864	1.0	0.09880980808863747	0.2216451950444016
APOA4	152665.9	165509.9	162615.0	148668.9	142710.8	133675.6	130511.3	172371.7	163849.6	144943.3	158715.2	179140.2	151277.6	171733.0	100137.8	141892.5	152689.6	172561.2	183256.4	148648.5	172103.3	82887.7	127610.5	142489.2	135550.2	102116.3	136255.7	90656.0	152287.0	130814.5	116785.0	137569.1	17685-9	3	SL005129	Apolipoprotein A-IV	Apo A-IV	P06727	337	Human	RFU	Protein	20	S3	APOA4						17.30437434788684	17.263754489440228	16.9104523741447	17.190168467033324	17.200095426568552	0.3939219737421382	0.35330211529552713	0.0	0.27971609288862354	0.2896430524238518	0.39392197374213794	0.35330211529552863	0.0	0.279716092888625	0.2896430524238512	0.00688523332737724	0.002097034499150486	0.011692828931243664	1.0	0.01553781595015436	0.09466668683028519	True	True	True	False	False	False	0.02616191460898257	0.010280802444111151	0.04212082457500504	1.0	0.057451212712492455	0.23287323853921094
TBCB	2729.6	1678.7	2246.3	2476.6	2499.3	1688.6	1266.8	1570.8	1883.1	1593.8	2299.8	2168.9	2844.5	2424.7	1137.3	3151.7	2278.7	1838.8	2691.2	2618.3	1874.7	1617.7	1963.5	894.2	1340.1	1506.1	1382.1	1258.7	1416.0	992.2	1637.0	1201.7	17686-27	3	SL008284	Tubulin-folding cofactor B	TBCB	Q99426	1155	Human	RFU	Protein	20	S2	TBCB						11.234158789280995	11.156588752789087	10.433234516225186	10.836749209620377	11.065988252105814	0.8009242730558093	0.7233542365639014	0.0	0.4035146933951914	0.6327537358806286	0.80092427305581	0.7233542365639024	0.0	0.4035146933951908	0.6327537358806287	0.0008331573704866118	9.621054566476118e-05	0.0005849575774081761	1.0	0.020113384483171917	0.010765213748616682	True	True	True	False	False	False	0.00494253960485247	0.0011740592258721611	0.0053472231714899576	1.0	0.06877510359478578	0.06557403651062742
TPP1	36032.2	51904.6	50566.1	52280.7	33502.9	38030.2	32963.8	43847.3	40231.5	35661.6	41327.6	33978.0	43146.4	33857.5	37725.6	42030.0	39863.4	38965.0	35317.2	35456.2	45505.7	57787.5	52204.8	36086.2	35572.7	39996.9	40465.6	40957.8	25334.8	56233.5	32733.0	45118.7	17691-1	3	SL007957	Tripeptidyl-peptidase 1	TPP1	O14773	1200	Human	RFU	Protein	20	S2	TPP1						15.270401796747057	15.541577635216443	15.35963570678947	15.211350029100691	15.18211788537755	-0.0892339100424131	0.18194192842697277	0.0	-0.14828567768877932	-0.17751782141191974	-0.08923391004241243	0.18194192842697315	0.0	-0.148285677688778	-0.17751782141191844	0.21842285234079586	0.5685863202366586	0.33135346280017586	1.0	0.32390202399875245	0.37490124036712	False	False	False	False	False	False	0.37299586876605034	0.6787015110916161	0.4742097077815189	1.0	0.4856960799467328	0.5575985114908106
BTN3A3	372.5	342.4	380.3	357.5	421.2	332.9	359.7	356.1	335.1	320.0	343.2	360.4	379.8	367.3	323.7	381.6	339.5	351.7	376.9	358.5	377.2	288.7	389.4	309.8	332.4	332.7	340.0	347.2	362.7	307.6	339.1	302.2	17692-2	3	SL006193	Butyrophilin subfamily 3 member A3	BT3A3	O00478	10384	Human	RFU	Protein	20	S1	BTN3A3						8.508719148426994	8.504521084536304	8.374960420692677	8.46188866443282	8.483009577164546	0.13375872773431752	0.12956066384362686	0.0	0.08692824374014307	0.10804915647186952	0.13375872773431818	0.12956066384362752	0.0	0.08692824374014295	0.10804915647186983	0.11668342666764335	0.02560267228646088	0.06687173105916243	1.0	0.1834160301932823	0.1380522894030455	False	False	False	False	False	False	0.23148896949093564	0.06766287628613007	0.14715827533836257	1.0	0.33076736612837637	0.29635605101190965
SEPTIN6	159.8	160.3	160.5	156.3	166.7	161.6	175.8	162.2	166.8	173.9	155.3	164.5	151.3	169.6	181.4	160.8	163.8	170.7	151.3	167.1	165.1	184.5	159.0	213.4	187.3	186.4	181.4	174.4	178.5	178.1	184.5	177.2	17693-2	3	SL011221	Septin-6	Septin-6	Q14141	23157	Human	RFU	Protein	20	S2	SEPTIN6						7.349907790470871	7.314923061739171	7.509739021959256	7.375411851873251	7.381110294099054	-0.1598312314883854	-0.19481596022008496	0.0	-0.1343271700860056	-0.1286287278602023	-0.15983123148838535	-0.19481596022008496	0.0	-0.13432717008600562	-0.1286287278602024	0.0009427664233188333	0.004466697641029592	0.004280476190519621	1.0	0.008403180952541292	0.058863634552378086	True	True	True	False	True	False	0.00547225873647077	0.018007922363197464	0.02063357463163164	1.0	0.03733435251547514	0.17411440853738416
PSME2	1077.7	442.4	395.7	441.6	396.2	405.6	329.5	360.1	439.7	469.1	538.9	435.4	437.5	424.9	268.6	540.8	385.9	424.3	464.5	1379.7	352.5	412.3	381.7	270.7	301.9	384.7	350.0	312.2	259.2	293.2	350.1	244.0	17694-32	3	SL010943	Proteasome activator complex subunit 2	PSME2	Q9UL46	5721	Human	RFU	Protein	20	S2	PSME2						9.207705801806714	9.20298085829248	8.338229907216462	8.713803808715113	8.613236954716333	0.8694758945902521	0.8647509510760187	0.0	0.375573901498651	0.27500704749987115	0.8694758945902517	0.8647509510760181	0.0	0.3755739014986497	0.2750070474998703	0.09124883055540174	0.037237932318306	0.01588172406829081	1.0	0.005211401910875477	0.08711609832605058	False	False	False	False	True	False	0.19286624371677907	0.08903073035865863	0.05247968157595596	1.0	0.02646824448170205	0.2209959480730261
TICAM2	570.5	608.8	619.6	687.5	628.7	620.9	605.1	648.9	678.4	652.0	613.8	648.0	678.6	649.5	704.4	699.5	645.6	607.4	628.4	581.9	583.0	686.6	862.3	609.9	630.9	668.3	688.2	780.4	578.2	661.2	588.9	591.3	17696-1	3	SL004508	TIR domain-containing adapter molecule 2	TIRP	Q86XR7	353376	Human	RFU	Protein	20	S2	TICAM2						9.28609565556913	9.279842693520347	9.383350839943585	9.311521279826131	9.388286419762647	-0.0972551843744558	-0.10350814642323769	0.0	-0.0718295601174539	0.004935579819061786	-0.09725518437445711	-0.10350814642323798	0.0	-0.07182956011745553	0.004935579819061183	0.4668434014712459	0.2751876201660143	0.3404877695365417	1.0	0.3571132293712559	0.9604873569942157	False	False	False	False	False	False	0.6315759038133132	0.4015461756666513	0.48385454236796943	1.0	0.5195373922680124	0.979064407486886
OVCA2	119.3	83.8	93.8	99.6	92.3	79.3	75.3	83.7	91.6	90.6	102.1	90.6	100.1	103.2	99.2	106.4	113.0	92.9	106.6	151.6	109.0	114.4	105.8	108.7	103.1	127.8	121.2	101.3	113.3	87.8	100.3	94.2	17697-2	3	SL021016	Esterase OVCA2	OVCA2	Q8WZ82	124641	Human	RFU	Protein	20	S2	OVCA2						6.8233672400462355	6.631177055703978	6.74256973012701	6.456853074535521	6.618752553536732	0.08079750991922552	-0.11139267442303158	0.0	-0.2857166555914894	-0.12381717659027824	0.08079750991922514	-0.11139267442303159	0.0	-0.2857166555914892	-0.12381717659027848	0.015509917723502766	0.42893757224426865	0.2951060158962262	1.0	0.0019416923492355945	0.17617872537518423	True	False	False	False	True	False	0.04951871448772416	0.5560896547116874	0.43784293219364606	1.0	0.013347758465019358	0.34678347353277694
WBP2	215.6	186.4	220.2	214.7	235.0	196.0	223.9	211.9	188.2	185.4	203.3	212.7	219.2	211.9	229.1	231.4	183.1	194.6	220.7	186.2	193.2	196.3	224.8	203.0	200.9	207.6	199.6	229.7	228.5	185.5	215.4	250.7	17698-15	3	SL016498	WW domain-binding protein 2	WBP2	Q969T9	23558	Human	RFU	Protein	20	S2	WBP2						7.654874668019189	7.7089114372540175	7.7340937418639175	7.688200344803371	7.769672576999912	-0.0792190738447287	-0.025182304609900008	0.0	-0.045893397060546626	0.03557883513599425	-0.07921907384472923	-0.025182304609900553	0.0	-0.04589339706054726	0.03557883513599411	0.5940734035317836	0.26117364538398236	0.7338255369757333	1.0	0.4725771389564535	0.6017039096226633	False	False	False	False	False	False	0.73908584739765	0.3875772134008781	0.8213470499268248	1.0	0.6239517255733655	0.7421048897211514
TIMELESS	43.1	47.5	46.7	48.0	44.6	45.7	39.8	44.2	46.7	44.3	47.4	44.0	44.5	44.1	47.3	43.7	47.6	44.1	46.9	47.1	43.7	39.1	40.3	37.6	40.2	40.2	45.1	42.0	41.4	41.1	43.3	44.7	17699-43	3	SL015589	Protein timeless homolog	TIMELESS	Q9UNS1	8914	Human	RFU	Protein	20	S1	TIMELESS						5.508323003156768	5.533719071139903	5.370291116448762	5.481280486980074	5.49105137636412	0.13803188670800637	0.16342795469114169	0.0	0.1109893705313123	0.12076025991535833	0.13803188670800637	0.16342795469114202	0.0	0.11098937053131248	0.12076025991535821	0.001096265943497965	0.001768206590183107	0.0024828776848223205	1.0	0.010480868655553937	0.012794278528372123	True	True	True	False	True	False	0.006190327800512966	0.009037362284189556	0.014188284778287602	1.0	0.0431991298733172	0.07296619199948745
UGT1A1	144.1	135.5	149.6	144.4	138.1	135.4	140.0	139.5	133.3	140.8	141.1	141.5	146.8	142.9	129.0	138.8	138.2	135.8	147.8	137.4	141.6	114.2	134.0	131.0	135.4	138.2	128.7	128.0	131.1	137.9	140.9	136.6	17702-53	3	SL000606	UDP-glucuronosyltransferase 1-1	UGT 1A1	P22309	54658	Human	RFU	Protein	20	S1	UGT1A1						7.128595855683636	7.163901213814542	7.048363021561399	7.111806361915889	7.129798173187144	0.0802328341222367	0.1155381922531431	0.0	0.06344334035448984	0.08143515162574477	0.08023283412223679	0.11553819225314328	0.0	0.06344334035449029	0.0814351516257451	0.020139809512088856	0.03557802331096082	0.018081909676978664	1.0	0.058745547618108115	0.09846776259207923	False	False	False	False	False	False	0.06066754410292932	0.0859950028383576	0.05707887546903899	1.0	0.1481985320244538	0.23909758453356542
GMNN	113.4	125.1	114.8	118.8	111.5	116.9	105.9	114.9	114.6	115.7	118.8	110.9	118.4	110.0	115.5	113.3	117.7	116.6	116.5	108.4	113.8	107.8	110.8	97.5	104.9	105.8	104.0	102.7	101.5	108.8	105.0	103.6	17703-40	3	SL013724	Geminin	GEMI	O75496	51053	Human	RFU	Protein	20	S1	GMNN						6.837733043735065	6.882948672716631	6.710994231635211	6.83343227879841	6.829088444004886	0.1267388120998545	0.17195444108141977	0.0	0.12243804716319939	0.11809421236967488	0.12673881209985483	0.17195444108142033	0.0	0.12243804716319932	0.11809421236967489	7.5882262868194835e-06	8.57432251734958e-05	8.875982529525165e-05	1.0	0.0001434010272319629	0.0012112732716147217	True	True	True	False	True	True	0.0001382280951180253	0.0010720407529139866	0.0015082948817111337	1.0	0.0022115883701950517	0.019397683420192265
HSPH1	84.3	88.9	95.5	95.5	99.9	93.9	88.9	94.4	92.5	90.4	89.2	88.9	95.3	92.6	96.9	96.8	92.0	88.9	87.0	88.1	91.4	87.4	80.5	95.0	90.4	93.4	88.3	90.1	92.5	101.1	82.2	61.2	17704-74	3	SL011275	Heat shock protein 105 kDa	HS105	Q92598	10808	Human	RFU	Protein	20	S2	HSPH1						6.50303064564116	6.508587112089476	6.450611425638144	6.535164267603005	6.545736753493382	0.05241922000301624	0.05797568645133211	0.0	0.0845528419648609	0.09512532785523842	0.052419220003016576	0.05797568645133231	0.0	0.08455284196486156	0.09512532785523853	0.5049843924851796	0.47740781258299436	0.5295349942012535	1.0	0.22057941055144015	0.2917734344365648	False	False	False	False	False	False	0.6630712198130909	0.5999977571999513	0.6562119633371472	1.0	0.3739566556971152	0.47880599924574363
PPP1R1A	265.7	208.6	250.9	269.7	259.8	221.4	210.1	236.8	204.2	184.4	213.8	239.9	285.4	242.8	144.8	324.3	209.0	213.4	218.6	244.6	216.5	195.9	199.7	161.0	166.2	168.8	184.5	160.9	179.5	158.6	195.1	200.1	17706-4	3	SL020934	Protein phosphatase 1 regulatory subunit 1A	PPR1A	Q13522	5502	Human	RFU	Protein	20	S2	PPP1R1A						7.893200392016476	7.958407713667897	7.484767978732151	7.772432407469387	7.83431302434839	0.40843241328432534	0.4736397349357455	0.0	0.2876644287372363	0.3495450456162388	0.40843241328432484	0.47363973493574546	0.0	0.2876644287372361	0.34954504561623795	0.0029270166716683444	0.001180194629117946	4.425455754156891e-05	1.0	0.0007990098948668509	0.021051057929867525	True	True	True	False	True	False	0.013348752959292762	0.006802252968059378	0.0009603734928547061	1.0	0.007043877533777705	0.0959300403032121
TPD52L1	56.4	66.9	61.8	65.1	62.6	68.2	54.3	58.5	65.8	68.4	61.9	56.4	64.3	60.7	61.6	54.6	63.1	61.0	58.8	60.2	58.4	68.9	62.1	48.1	60.7	62.1	58.9	58.8	67.9	58.6	57.5	64.8	17710-40	3	SL021023	Tumor protein D53	TPD53	Q16890	7164	Human	RFU	Protein	20	S1	TPD52L1						5.891176124754544	5.966937979278457	5.925136304536529	5.973020800267681	5.92481250360578	-0.0339601797819844	0.04180167474192853	0.0	0.047884495731151944	-0.00032380093074824146	-0.03396017978198392	0.04180167474192942	0.0	0.047884495731152756	-0.0003238009307475455	0.7117689497141813	0.5787433631778007	0.5829795535537281	1.0	0.45053796549703296	0.9964884033883108	False	False	False	False	False	False	0.8273446653781749	0.6874989513984329	0.7007123273832861	1.0	0.6050152553655688	0.9990377409788864
VAMP1	179.9	178.1	190.5	170.9	180.8	179.2	179.0	180.5	172.3	173.3	177.2	177.0	168.9	173.7	180.6	178.0	168.5	172.8	185.3	185.1	167.1	154.1	159.2	168.4	163.8	166.9	161.4	163.3	171.9	160.5	171.3	166.4	17711-13	3	SL020917	Vesicle-associated membrane protein 1	VAMP1	P23763	6843	Human	RFU	Protein	20	S1	VAMP1						7.460524155638309	7.490650349248018	7.360108841868425	7.471442971146068	7.451623251541142	0.10041531376988377	0.13054150737959258	0.0	0.11133412927764308	0.09151440967271718	0.1004153137698845	0.13054150737959266	0.0	0.1113341292776435	0.09151440967271719	0.00011187084722262265	0.0022946987305402992	0.0007716677953205751	1.0	2.9398235226238175e-05	0.004016596154044407	True	True	True	False	True	True	0.0010417883122280853	0.010983878135341118	0.006334469385289552	1.0	0.000732237550686405	0.038846680622825765
IDI1	1367.6	935.7	1286.5	1371.7	1639.3	1006.8	778.6	1024.1	905.7	950.1	1173.3	1091.0	1536.2	1191.2	1229.6	1684.1	1137.0	908.7	1411.8	1133.8	947.6	1031.5	1706.0	996.1	1193.1	1253.1	1220.9	1505.4	1195.5	787.2	1053.1	878.3	17712-7	3	SL013082	Isopentenyl-diphosphate Delta-isomerase 1	IDI1	Q13907	3422	Human	RFU	Protein	20	S2	IDI1	Q13907	IDI1	Matrix	Metabolism > Lipid metabolism > Cholesterol-associated	True	10.233419954319999	10.276560638218413	10.186699529636162	10.061062541146283	10.30149619498255	0.04672042468383708	0.0898611085822516	0.0	-0.12563698848987848	0.11479666534638788	0.04672042468383737	0.0898611085822515	0.0	-0.1256369884898798	0.11479666534638694	0.7459625352357337	0.7877808113221819	0.6208626216060074	1.0	0.46838165816114585	0.52071915342167	False	False	False	False	False	False	0.8475840522995612	0.8552813615086176	0.7317345400973086	1.0	0.6203537060657546	0.6815170780701467
GAS7	208.1	205.7	222.3	213.4	236.8	207.7	194.3	213.2	199.4	195.4	211.9	206.8	232.5	214.1	192.4	228.3	208.5	195.6	220.9	202.7	217.7	200.1	219.0	188.8	190.0	199.8	203.0	201.7	198.1	206.5	190.4	168.6	17721-82	3	SL004797	Growth arrest-specific protein 7	GAS7	O60861	8522	Human	RFU	Protein	20	S1	GAS7						7.729847297422991	7.73047013718422	7.62138590897103	7.703112567988133	7.724172750141439	0.10846138845196052	0.10908422821318986	0.0	0.08172665901710285	0.10278684117040893	0.10846138845196039	0.10908422821319053	0.0	0.08172665901710306	0.10278684117040932	0.10457000397925188	0.029012705031513458	0.04133118102831871	1.0	0.09740841891299284	0.09291458350289208	False	False	False	False	False	False	0.21393463823940898	0.07383114195038397	0.10387065639908845	1.0	0.21230296564721718	0.22968134564363002
FKBP4	1611.9	932.4	901.9	1032.1	886.4	813.4	619.6	813.0	1002.4	917.6	1071.6	854.6	1116.9	1090.4	557.1	1201.2	1001.3	899.0	1301.6	1971.8	735.3	682.4	706.7	512.8	558.5	760.7	682.6	525.2	714.3	603.5	732.4	550.8	17722-5	3	SL002795	Peptidyl-prolyl cis-trans isomerase FKBP4	FKBP52 protein	Q02790	2288	Human	RFU	Protein	20	S2	FKBP4						10.210711925353841	10.128735461806391	9.319856833198816	9.772903645442184	9.82137539237254	0.8908550921550251	0.8088786286075749	0.0	0.4530468122433682	0.5015185591737232	0.8908550921550242	0.8088786286075739	0.0	0.45304681224336696	0.5015185591737219	0.0018931475291957109	0.0009465093891336555	0.000489511810803768	1.0	0.0006243597507429294	0.008879699231059	True	True	True	False	True	False	0.00944366390935556	0.005809251297189094	0.0047660232931403005	1.0	0.005903795895582207	0.059303996792922045
WWOX	128.9	145.7	141.5	146.5	141.6	143.1	130.1	138.0	139.3	145.5	134.7	131.9	145.6	135.3	140.4	143.0	139.1	141.1	144.5	139.3	137.9	138.4	142.3	142.7	130.5	140.6	142.8	147.3	128.7	142.7	141.1	140.6	17724-3	3	SL006762	WW domain-containing oxidoreductase	WWOX	Q9NZC7	51741	Human	RFU	Protein	20	S1	WWOX						7.137674287204107	7.135965742427338	7.1271267319192955	7.11790278909403	7.111657346263132	0.010547555284811772	0.008839010508042477	0.0	-0.009223942825265397	-0.015469385656163404	0.010547555284811865	0.008839010508042554	0.0	-0.009223942825264874	-0.015469385656163117	0.9378730998944204	0.6750164073118395	0.8164229061931856	1.0	0.7376201313228676	0.6570712374266481	False	False	False	False	False	False	0.9679533318397062	0.7681731075542183	0.8790294295696578	1.0	0.8321252078658626	0.7812455631525277
USH1C	112.2	119.3	109.1	117.4	116.1	111.0	111.3	116.2	111.9	113.2	114.8	114.2	115.3	114.4	120.6	114.2	114.9	111.6	117.3	111.9	115.1	117.6	114.6	109.2	111.9	111.5	113.4	109.7	118.7	105.0	118.2	112.9	17725-37	3	SL013885	Harmonin	USH1C	Q9Y6N9	10083	Human	RFU	Protein	20	S1	USH1C						6.834997677126733	6.839203788096944	6.819830723678117	6.826548487290915	6.859534786382653	0.01516695344861585	0.01937306441882658	0.0	0.006717763612797967	0.03970406270453619	0.015166953448615723	0.019373064418826722	0.0	0.006717763612797623	0.03970406270453556	0.6143775148096511	0.528276390266879	0.5548613336582782	1.0	0.7649238198683387	0.1956371805279908	False	False	False	False	False	False	0.7567164100620165	0.6462879032306259	0.6763684384814801	1.0	0.8537892789905506	0.3711187308242246
SAR1A	57.8	41.7	38.1	37.4	39.1	40.4	39.5	36.8	38.4	45.5	41.1	39.3	40.1	39.3	42.0	39.4	42.9	41.2	37.2	103.2	41.7	40.5	41.6	44.1	34.8	42.7	43.5	42.1	39.5	44.9	40.8	41.0	17726-3	3	SL016526	GTP-binding protein SAR1a	SAR1A	Q9NR31	56681	Human	RFU	Protein	20	S2	SAR1A						5.67053823242723	5.451211111832329	5.371875625164753	5.3260442033595945	5.328226118787732	0.29866260726247695	0.07933548666757595	0.0	-0.045831421805158534	-0.043649506377021474	0.2986626072624766	0.07933548666757556	0.0	-0.04583142180515918	-0.04364950637702211	0.47271636759940805	0.22990927255872537	0.4525916160602962	1.0	0.34280419443852694	0.4082953034693303	False	False	False	False	False	False	0.6364431953999435	0.3518633498979085	0.5887495660179815	1.0	0.505210720598056	0.585754951729461
PTTG1	217.5	233.8	229.2	224.6	235.3	246.3	221.4	235.0	234.5	224.7	220.8	218.5	230.8	230.2	231.5	223.6	230.2	229.3	224.9	214.3	225.7	227.3	231.3	228.0	251.9	224.3	218.5	224.8	232.2	223.6	220.4	220.0	17727-1	3	SL005062	Securin	Securin	O95997	9232	Human	RFU	Protein	20	S1	PTTG1						7.811642280460703	7.821933386980496	7.82960743017544	7.852640970372374	7.83130724380205	-0.017965149714737727	-0.007674043194944247	0.0	0.023033540196933266	0.0016998136266099806	-0.01796514971473819	-0.007674043194944245	0.0	0.023033540196932954	0.0016998136266103154	0.6985276020222686	0.5102460382574514	0.8171464673530963	1.0	0.42506497903909723	0.958348531622403	False	False	False	False	False	False	0.8184938375234347	0.6304824050707517	0.8794179131487229	1.0	0.5825320506032324	0.9783164732218677
CHMP2A	2175.1	1315.4	1348.7	1388.5	1443.1	1085.0	978.2	840.6	1015.9	578.2	847.3	1281.9	1384.3	1287.7	296.0	1925.3	1343.3	1304.7	948.6	3224.2	1301.1	341.1	489.1	308.6	322.6	474.6	379.3	341.8	378.5	428.8	535.7	541.3	17728-61	3	SL008404	Charged multivesicular body protein 2a	CHM2A	O43633	27243	Human	RFU	Protein	20	S2	CHMP2A						10.709543379342758	10.60448373342446	8.689489778893954	9.921479686905863	10.05321317974739	2.0200536004488043	1.914993954530507	0.0	1.2319899080119097	1.363723400853436	2.020053600448805	1.9149939545305077	0.0	1.2319899080119108	1.3637234008534367	3.7908670573368816e-05	0.00011122923791016317	4.490885582461397e-07	1.0	6.90898692443418e-06	0.0008342792164257935	True	True	True	False	True	True	0.0004564731143710454	0.0012922847401287806	7.177962252364052e-05	1.0	0.00026728224415643507	0.015972799539276605
UBE2S	172.6	192.1	188.4	180.0	190.1	176.3	172.8	183.2	184.5	184.8	179.8	176.9	186.6	188.9	182.7	194.7	178.3	178.3	183.5	179.2	178.6	177.2	179.5	190.0	172.8	179.9	182.9	188.9	174.4	181.2	181.3	182.6	17729-20	3	SL014981	Ubiquitin-conjugating enzyme E2 S	UBE2S	Q16763	27338	Human	RFU	Protein	20	S1	UBE2S						7.508587112089476	7.517866195315195	7.499628488226895	7.504960824632502	7.521796711411791	0.00895862386258095	0.01823770708829997	0.0	0.005332336405607485	0.022168223184896085	0.008958623862581028	0.01823770708829981	0.0	0.00533233640560737	0.02216822318489577	0.9289116297551874	0.70263333271031	0.5388131092652908	1.0	0.8035753662314526	0.3790386601861425	False	False	False	False	False	False	0.9630347547040572	0.7909382802665353	0.6629652755348435	1.0	0.8776586873714033	0.5622574292339005
ENSA	266.6	248.7	247.5	246.7	254.1	249.4	272.7	261.5	256.5	252.8	259.3	265.4	244.3	263.5	255.4	250.0	254.1	255.3	257.0	271.1	261.4	266.8	268.9	281.1	273.0	273.3	279.4	275.5	274.1	278.1	260.3	276.2	17734-13	3	SL010230	Alpha-endosulfine	a-endosulfine	O43768	2029	Human	RFU	Protein	20	S1	ENSA						8.012065787873997	7.979425195331474	8.094533593097413	8.011466885859964	8.006466343465094	-0.08246780522341624	-0.11510839776593951	0.0	-0.08306670723744958	-0.08806724963231893	-0.08246780522341605	-0.11510839776594031	0.0	-0.0830667072374506	-0.08806724963231866	8.592204832458268e-05	0.0003507016019641629	0.00019444841978007743	1.0	0.00022437714950827574	0.0016799576651185739	True	True	True	False	True	True	0.0008524694609212376	0.002869125704257994	0.0025208972496622156	1.0	0.00294035136643908	0.02377107412141515
GABARAP	34648.5	25034.5	34063.0	35876.9	38238.2	30926.0	20380.9	27971.7	22900.4	24217.6	31222.4	28043.4	42903.4	28572.5	27510.6	42519.7	25233.8	24263.0	36210.8	23044.1	25915.6	23956.9	32866.9	17413.5	23097.3	23256.2	20466.3	28677.3	22409.5	17204.3	23935.0	20843.2	17735-130	3	SL020978	Gamma-aminobutyric acid receptor-associated protein	GBRAP	O95166	11337	Human	RFU	Protein	20	S2	GABARAP						14.849950732667661	14.983961090791592	14.495755113798666	14.772087717243634	14.95480858958095	0.35419561886899587	0.48820597699292634	0.0	0.2763326034449687	0.4590534757822837	0.35419561886899453	0.48820597699292606	0.0	0.27633260344496763	0.4590534757822833	0.04621473775178053	0.048573225302301036	0.004538921848546556	1.0	0.06936599089763693	0.01608409918445734	False	False	True	False	False	False	0.11448221650841275	0.10900125505203193	0.021548027809712208	1.0	0.16698658297493446	0.0820632096293641
APTX	174.0	177.7	182.9	178.6	182.8	195.5	180.4	188.3	185.5	182.5	183.6	171.6	182.1	185.8	189.5	182.6	182.7	189.4	169.7	182.4	180.6	174.3	178.9	175.8	179.4	171.0	175.3	170.8	163.8	177.3	169.5	177.4	17736-105	3	SL020973	Aprataxin	APTX	Q7Z2E3	54840	Human	RFU	Protein	20	S1	APTX						7.501704517189583	7.4781628927376325	7.442566567031198	7.53538647708221	7.509775004326937	0.05913795015838463	0.03559632570643423	0.0	0.09281991005101187	0.06720843729573911	0.059137950158384286	0.035596325706434014	0.0	0.09281991005101173	0.06720843729573843	0.0024278804299781103	0.01713926337113223	0.12272690653295114	1.0	0.00015395774220976877	0.02407707110684044	True	False	False	False	True	False	0.011466217121578439	0.05006179216796977	0.2322041600453053	1.0	0.0022992498133298732	0.1045447989015227
IVD	129.3	105.5	95.4	101.8	92.8	101.0	89.6	94.2	101.7	114.3	99.2	97.0	95.0	94.6	105.8	96.6	98.3	97.0	94.9	144.7	97.0	92.7	97.9	112.3	109.9	126.1	93.3	99.2	105.0	124.8	106.0	104.5	17737-7	3	SL011185	Isovaleryl-CoA dehydrogenase, mitochondrial	IVD	P26440	3712	Human	RFU	Protein	20	S2	IVD	P26440	IVD	Matrix	Metabolism > Amino acid metabolism > Branched-chain amino acid metabolism	True	6.710806433699352	6.754887502163469	6.734955897973259	6.628940197781758	6.616181231331876	-0.02414946427390685	0.01993160419021045	0.0	-0.10601570019150053	-0.11877466664138225	-0.024149464273907476	0.01993160419020983	0.0	-0.10601570019150083	-0.11877466664138249	0.5966744872564613	0.8142372921402639	0.837808494662628	1.0	0.14471970001458534	0.17987538806133835	False	False	False	False	False	False	0.7414340587418833	0.8735650501977305	0.8935742945848337	1.0	0.28112884033282026	0.35090889106029627
CRNN	111.3	118.3	124.4	119.8	124.3	120.7	110.9	123.0	122.4	121.8	119.3	117.0	120.6	115.7	113.5	118.8	117.6	113.7	123.4	115.3	226.2	116.2	111.0	104.3	110.8	114.7	103.8	110.6	118.0	120.8	116.7	118.0	17738-7	3	SL015449	Cornulin	CRNN	Q9UBG3	49860	Human	RFU	Protein	20	S1	CRNN						7.085693748397284	6.888134388352869	6.822382524544366	6.911006704080751	6.866660750819986	0.2633112238529174	0.06575186380850262	0.0	0.08862417953638424	0.044278226275619836	0.2633112238529172	0.06575186380850227	0.0	0.08862417953638375	0.044278226275619274	0.27945452349547845	0.10692189759857848	0.1274785581439002	1.0	0.011463394038621405	0.2578535000510857	False	False	False	False	True	False	0.4483377228905745	0.1971581327798657	0.23877196842147466	1.0	0.0462670726098188	0.44043412538082344
HADH	410.6	238.7	220.4	213.9	217.9	223.7	262.9	228.8	219.4	260.6	225.2	234.5	215.9	231.6	259.1	234.2	233.0	233.5	217.0	380.4	237.7	314.4	259.1	320.0	286.9	295.4	328.8	295.1	265.7	264.9	305.6	251.9	17739-1	3	SL008218	Hydroxyacyl-coenzyme A dehydrogenase, mitochondrial	HCDH	Q16836	3033	Human	RFU	Protein	20	S2	HADH	Q16836	HADH	Matrix	Metabolism > Lipid metabolism > Fatty acid oxidation | Metabolism > Amino acid metabolism > Lysine metabolism	True	7.999812136852278	8.081616583314652	8.178913784669566	7.870805035485156	7.8782042196773965	-0.179101647817288	-0.09729720135491426	0.0	-0.30810874918441034	-0.30070956499216983	-0.17910164781728866	-0.09729720135491504	0.0	-0.30810874918441106	-0.30070956499217033	0.10613920074076569	0.12864772869864138	0.5334824892099835	1.0	0.00018965603494622572	0.0022496632814864065	False	False	False	False	True	True	0.21628187141921998	0.2269905217916591	0.6589704728301987	1.0	0.0026223732740758552	0.028356674256933508
RRAS	140.5	112.6	107.4	111.5	102.0	105.0	87.6	98.5	109.8	112.5	109.5	108.0	101.9	105.7	90.4	108.6	105.1	108.8	109.6	159.6	98.3	92.1	108.4	93.5	103.8	105.9	92.8	88.4	102.4	101.7	125.1	106.8	17742-2	3	SL008021	Ras-related protein R-Ras	RRAS	P10301	6237	Human	RFU	Protein	20	S1	RRAS						6.845490050944375	6.882643049361842	6.671010241278451	6.694283256700382	6.6653359171851765	0.17447980966592347	0.21163280808339024	0.0	0.023273015421930943	-0.005674324093274841	0.17447980966592375	0.2116328080833898	0.0	0.023273015421931113	-0.005674324093275387	0.14141961079811788	0.11318046698251027	0.03335254649087798	1.0	0.7275412022062826	0.9451301857050276	False	False	False	False	False	False	0.2687445544655051	0.20615114860100106	0.08937843427713912	1.0	0.8252350535942441	0.971031479111833
UBE2A	167.9	172.1	167.2	163.0	163.6	165.8	151.7	162.4	162.2	166.1	159.3	161.1	160.9	161.8	166.3	159.6	170.3	165.4	160.4	176.2	166.6	166.5	156.3	162.5	166.6	171.1	162.7	162.4	168.2	161.5	168.1	161.2	17743-14	3	SL013042	Ubiquitin-conjugating enzyme E2 A	UBE2A	P49459	7319	Human	RFU	Protein	20	S1	UBE2A						7.378656116722817	7.388447876317109	7.360029009256785	7.336155845536552	7.344517843927467	0.018627107466032022	0.02841886706032426	0.0	-0.02387316372023296	-0.0155111653293174	0.018627107466031835	0.028418867060324312	0.0	-0.02387316372023297	-0.01551116532931711	0.2148341154231202	0.41119754079712234	0.19534044664478412	1.0	0.23250517777288565	0.45262315782990037	False	False	False	False	False	False	0.36920806272976214	0.5394757340860689	0.3234770192275762	1.0	0.38695884621102916	0.6248914629644771
RAB11A	149.4	101.6	91.9	95.9	103.1	104.6	95.1	90.6	99.5	108.9	98.5	101.6	91.5	93.5	102.4	95.3	97.4	101.3	90.4	209.7	97.4	114.1	95.2	113.6	91.9	112.0	123.5	113.0	113.6	108.7	112.0	92.3	17744-31	3	SL016588	Ras-related protein Rab-11A	RB11A	P62491	8766	Human	RFU	Protein	20	S2	RAB11A						6.848622940429338	6.777419715515831	6.757192999586436	6.644474355194832	6.603626344986192	0.09142994084290201	0.020226715929394956	0.0	-0.11271864439160328	-0.15356665460024388	0.09142994084290229	0.020226715929394987	0.0	-0.11271864439160313	-0.15356665460024346	0.7006561965967515	0.6267743155465124	0.8704712089050807	1.0	0.07968841248731418	0.06916576977302143	False	False	False	False	False	False	0.819931217674686	0.7300133236365208	0.915007530331934	1.0	0.18407407435683948	0.1930324802606235
FIS1	287.4	251.8	327.1	308.7	312.6	256.2	246.8	270.4	235.4	224.5	268.5	273.3	331.2	278.6	212.8	379.1	262.6	255.5	297.4	264.1	266.4	235.0	264.9	199.8	224.5	213.3	211.7	233.0	250.2	217.9	249.8	246.1	17746-77	3	SL010882	Mitochondrial fission 1 protein	FIS1	Q9Y3D6	51024	Human	RFU	Protein	20	S1	FIS1	Q9Y3D6	FIS1	MOM	Mitochondrial dynamics and surveillance > Fission	True	8.167501777902768	8.198445041452363	7.854698411138271	8.017921907997263	8.097900444195812	0.3128033667644967	0.3437466303140919	0.0	0.16322349685899162	0.24320203305754085	0.31280336676449594	0.3437466303140913	0.0	0.1632234968589914	0.24320203305754126	0.009115057492660573	0.003367724807844846	0.0005393925691506285	1.0	0.027801679575311076	0.026629379203060768	True	True	True	False	False	False	0.03262490804336631	0.014536179541516656	0.00513005231876805	1.0	0.08663308292683695	0.11067169996792055
TRAF1	97.9	113.4	110.3	125.6	97.7	107.8	100.7	106.4	115.1	134.9	113.1	102.9	104.1	99.8	121.8	101.4	113.3	106.6	109.4	109.9	107.4	96.0	116.4	110.4	105.7	142.9	76.0	94.6	111.9	149.1	116.4	128.7	17747-45	3	SL007387	TNF receptor-associated factor 1	TRAF1	Q13077	7185	Human	RFU	Protein	20	S2	TRAF1						6.754887502163468	6.804776377955828	6.82608619615794	6.792000069362418	6.743488039789185	-0.07119869399447154	-0.021309818202111863	0.0	-0.03408612679552192	-0.08259815636875434	-0.07119869399447125	-0.021309818202111763	0.0	-0.03408612679552231	-0.08259815636875431	0.9368947340205389	0.548013360613212	0.8856959512728346	1.0	0.7699294700763695	0.5838913416637506	False	False	False	False	False	False	0.9676278614784691	0.6627371419587448	0.9255237211523424	1.0	0.8566419881759296	0.7289120713903978
TP53I3	2665.0	1504.1	1171.3	1869.8	1735.9	1631.7	1011.1	1574.8	1219.0	1755.5	1534.3	1468.1	1824.3	1399.4	1595.0	2000.6	1298.1	1512.2	1771.1	2252.8	1189.6	1219.8	2110.3	857.1	1029.5	1461.6	1252.3	1674.9	1343.2	1328.5	1491.5	1171.8	17748-21	3	SL008994	Quinone oxidoreductase PIG3	QORX	Q53FA7	9540	Human	RFU	Protein	20	S2	TP53I3						10.706265767086611	10.815823562853057	10.407509191197935	10.545557501604042	10.618110152502853	0.2987565758886763	0.40831437165512163	0.0	0.13804831040610743	0.2106009613049178	0.2987565758886767	0.4083143716551216	0.0	0.13804831040610735	0.21060096130491823	0.27672216680430123	0.11018289377542614	0.09714683638646769	1.0	0.38305694756568265	0.2548475246668072	False	False	False	False	False	False	0.4453640892161281	0.2021594819446706	0.19484184272648716	1.0	0.5436045228576019	0.4373508366242499
RRM2	276.2	270.6	276.1	267.9	264.7	265.5	275.8	277.9	260.5	271.9	249.1	273.6	265.7	273.5	258.8	278.2	267.1	277.6	266.8	263.0	265.0	267.4	270.0	269.8	259.5	271.9	261.3	265.5	264.5	272.7	290.4	268.5	17750-8	3	SL007192	Ribonucleoside-diphosphate reductase subunit M2	RIR2	P31350	6241	Human	RFU	Protein	20	S1	RRM2						8.074765870916716	8.0911708900279	8.072680752157702	8.057914385117254	8.065550770955017	0.0020851187590142928	0.01849013787019871	0.0	-0.014766367040447648	-0.007129981202684377	0.002085118759015345	0.018490137870199652	0.0	-0.01476636704044708	-0.007129981202684582	0.7856026333923155	0.9216572203962632	0.4376735601006979	1.0	0.5310110645576436	0.7788872176295278	False	False	False	False	False	False	0.8722225312708443	0.9481912087301434	0.5751454922020107	1.0	0.6734843752562981	0.8662516207083009
CRYBB1	99.3	73.8	96.9	117.0	113.0	82.6	81.1	103.7	81.0	72.4	90.3	77.2	104.3	96.2	68.3	107.9	85.3	76.7	92.8	92.1	97.9	85.8	100.2	67.8	73.5	83.6	71.5	69.3	76.7	69.8	90.5	66.2	17751-68	3	SL020925	Beta-crystallin B1	CRBB1	P53674	1414	Human	RFU	Protein	20	S2	CRYBB1						6.5253903016056425	6.59618975614441	6.280180245005484	6.478278479409239	6.434628227636725	0.2452100566001585	0.31600951113892606	0.0	0.19809823440375496	0.1544479826312406	0.2452100566001585	0.3160095111389264	0.0	0.19809823440375526	0.15444798263124074	0.10399614832835037	0.019290451362148655	0.024466688482585427	1.0	0.07275559878401065	0.24902919210768695	False	False	False	False	False	False	0.21306027796960345	0.05459122675366038	0.07106478647517724	1.0	0.17230591662523917	0.431692051989391
ARG2	134.2	128.5	125.3	127.0	127.0	130.8	141.3	124.8	122.8	128.1	130.0	131.9	118.7	132.4	128.9	122.6	119.2	126.1	125.7	128.9	129.8	125.6	132.5	136.3	134.6	132.6	121.5	131.1	138.4	133.2	133.7	132.5	17752-24	3	SL002641	Arginase-2, mitochondrial	Arginase	P78540	384	Human	RFU	Protein	20	S1	ARG2	P78540	ARG2	Matrix	Metabolism > Amino acid metabolism	True	6.970201779418895	7.008428622070581	7.044394119358453	7.014100197044854	6.999718196104019	-0.07419233993955832	-0.03596549728787224	0.0	-0.030293922313599175	-0.04467592325443448	-0.07419233993955847	-0.03596549728787276	0.0	-0.030293922313599606	-0.04467592325443473	0.1621902557286782	0.010859689151273031	0.2420917891291326	1.0	0.29504788446035174	0.20395678585141386	False	True	False	False	False	False	0.297952168356444	0.035577711350094035	0.37857097018623553	1.0	0.457520276259423	0.3812330258281504
UGDH	393.9	241.4	243.9	236.7	232.8	244.4	233.2	227.8	247.4	249.0	233.6	231.0	231.3	229.8	235.3	230.3	235.8	235.7	221.3	369.9	233.8	241.8	253.9	241.8	244.8	247.8	394.7	303.4	246.6	263.6	290.1	240.1	17755-5	3	SL008706	UDP-glucose 6-dehydrogenase	UGDH	O60701	7358	Human	RFU	Protein	20	S1	UGDH						7.99133287560704	8.123992032287823	8.076135378448917	7.896721626033977	7.857047916487163	-0.08480250284187729	0.04785665383890603	0.0	-0.1794137524149404	-0.21908746196175422	-0.08480250284187785	0.04785665383890583	0.0	-0.17941375241494018	-0.21908746196175416	0.39508010755149536	0.5537231441204638	0.7808707592368915	1.0	0.09713583197941786	0.13370338757818095	False	False	False	False	False	False	0.5655220669596587	0.6675333046888998	0.8538976141828165	1.0	0.2120891341898247	0.28992985624809486
DCTD	190.3	203.3	198.5	196.9	195.7	197.4	169.7	192.2	199.9	193.1	199.5	186.4	200.0	197.6	195.2	212.3	203.3	194.4	195.1	207.1	192.0	195.4	196.8	175.5	173.6	194.5	192.0	192.4	189.4	194.1	176.4	191.4	17756-69	3	SL020918	Deoxycytidylate deaminase	DCTD	P32321	1635	Human	RFU	Protein	20	S1	DCTD						7.648896806475255	7.623881490013458	7.55702848634191	7.588714635582264	7.60584986719498	0.09186832013334545	0.06685300367154845	0.0	0.031686149240353956	0.048821380853070195	0.09186832013334523	0.06685300367154891	0.0	0.03168614924035379	0.04882138085306997	0.07882704683458622	0.011768887647614718	0.08007598309435981	1.0	0.37152507337085705	0.19621978662605313	False	True	False	False	False	False	0.17257950380130813	0.03779620020307403	0.1696453903423475	1.0	0.532328971360568	0.37173912689014965
CAB39	4554.1	3384.7	4159.3	4503.4	4321.4	2899.1	2464.3	3809.9	3367.4	2789.6	4235.1	3271.9	4611.4	4139.9	2854.9	5540.8	4573.4	3853.1	5188.2	4986.0	3908.6	2488.1	3264.4	1734.1	2373.2	3094.4	2540.1	2420.2	2798.7	2190.7	2664.8	2319.4	17757-86	3	SL006798	Calcium-binding protein 39	CAB39	Q9Y376	51719	Human	RFU	Protein	20	S2	CAB39						12.190755792951022	12.019025979241784	11.307930408654101	11.73657105329737	11.86090267914076	0.88282538429692	0.7110955705876822	0.0	0.42864064464326823	0.5529722704866593	0.88282538429692	0.7110955705876814	0.0	0.42864064464326807	0.5529722704866599	3.462091829418515e-06	8.563148824501574e-07	3.64361724450721e-05	1.0	0.005046972497773043	0.0021985884301673414	True	True	True	False	True	True	7.715524339784714e-05	4.505368119062869e-05	0.0008359630353091779	1.0	0.02594108196205183	0.027906341453066443
DCXR	320.2	234.8	223.1	244.7	220.3	222.6	201.6	196.7	210.6	283.8	212.5	208.3	225.0	217.1	208.5	218.7	224.8	228.5	243.7	348.9	223.8	162.9	150.3	162.7	137.7	173.1	168.8	153.2	160.6	178.1	200.5	167.8	17758-79	3	SL009078	L-xylulose reductase	DCXR	Q7Z4W1	51181	Human	RFU	Protein	20	S2	DCXR	Q7Z4W1	DCXR	Matrix	Metabolism > Carbohydrate metabolism	True	7.954584079517254	7.998308350354287	7.366878518286984	7.788928028430748	7.746346360833146	0.58770556123027	0.6314298320673029	0.0	0.422049510143764	0.3794678425461626	0.5877055612302697	0.6314298320673024	0.0	0.4220495101437638	0.37946784254616256	3.304085611928774e-05	0.0001218762597033075	3.8056781937006047e-05	1.0	7.567910690207696e-05	6.666155049736498e-05	True	True	True	False	True	True	0.00040660938503482195	0.0013679105506514742	0.0008689047497190433	1.0	0.0013760353612470141	0.004006855014606079
WDR5	220.5	195.5	183.7	192.0	190.7	188.2	184.4	179.6	187.9	199.9	180.6	185.1	180.8	179.7	206.4	178.7	185.9	185.0	176.0	210.4	179.1	196.3	207.7	223.9	203.8	222.3	178.4	192.8	186.7	248.7	186.0	190.0	17760-128	3	SL020928	WD repeat-containing protein 5	WDR5	P61964	11091	Human	RFU	Protein	20	S2	WDR5						7.537994877974396	7.628810041160063	7.667659929745725	7.549427146561858	7.554588851677637	-0.1296650517713296	-0.03884988858566274	0.0	-0.11823278318386699	-0.11307107806808858	-0.12966505177132975	-0.038849888585662705	0.0	-0.11823278318386657	-0.11307107806808786	0.14167600642447256	0.08402600056595928	0.6497223425371144	1.0	0.07093206142582245	0.19787243384294512	False	False	False	False	False	False	0.26904919586418624	0.16481151621257334	0.7543790864100308	1.0	0.1696444862709657	0.373597633603163
NUDT5	647.3	569.1	623.6	656.5	701.3	539.8	482.3	603.5	503.6	497.9	574.8	561.9	684.6	576.5	654.1	700.0	543.0	510.5	631.1	604.6	557.9	659.9	721.9	539.5	585.5	556.9	540.7	620.3	584.0	524.1	602.8	531.6	17761-2	3	SL011310	ADP-sugar pyrophosphatase	NUDT5	Q9UKK9	11164	Human	RFU	Protein	20	S2	NUDT5	Q9UKK9	NUDT5	unknown	Metabolism > Nucleotide metabolism > Nucleotide synthesis and processing	True	9.20746178730973	9.285691191330093	9.199493892855076	9.123086750981061	9.274436395713858	0.007967894454655067	0.08619729847501745	0.0	-0.07640714187401443	0.07494250285878223	0.007967894454655289	0.08619729847501671	0.0	-0.07640714187401507	0.07494250285878212	0.4572025037077343	0.9210399188098546	0.2941979769712611	1.0	0.3659956518162042	0.3920476406461533	False	False	False	False	False	False	0.6232865622242458	0.9477537251703555	0.43694136951439294	1.0	0.5276286175736875	0.5728484602971647
RHOC	329.5	209.6	201.9	198.9	183.4	209.2	191.5	185.7	209.3	216.1	195.6	205.5	177.5	179.6	161.0	203.9	188.1	212.9	173.0	378.6	177.4	161.3	209.2	180.5	166.4	212.2	214.6	198.1	180.2	205.0	221.8	192.1	17764-108	3	SL007087	Rho-related GTP-binding protein RhoC	RHOC	P08134	389	Human	RFU	Protein	20	S2	RHOC						7.796472298355662	7.876363460204848	7.6049069732455195	7.634344334782662	7.4990485977338786	0.19156532511014213	0.27145648695932856	0.0	0.02943736153714216	-0.1058583755116409	0.19156532511014204	0.2714564869593282	0.0	0.029437361537141764	-0.10585837551164061	0.3058392544978624	0.2743650071183642	0.07140548838878741	1.0	0.6479393881860833	0.2555942039724359	False	False	False	False	False	False	0.4763102565231164	0.40101621719691777	0.15502451255273159	1.0	0.7657241874075726	0.4380152322081824
SNUPN	117.7	114.1	105.1	112.3	109.1	105.4	105.2	102.4	108.8	111.6	108.2	106.6	112.2	101.8	115.6	110.9	113.3	117.2	114.8	134.5	105.0	114.9	102.0	105.4	89.7	101.8	105.9	96.8	91.0	110.1	106.0	109.6	17765-3	3	SL020983	Snurportin-1	SPN1	O95149	10073	Human	RFU	Protein	20	S2	SNUPN						6.857359009758642	6.811214117513239	6.686755172853439	6.74473775071401	6.7688459597533885	0.17060383690520275	0.1244589446597999	0.0	0.05798257786057093	0.08209078689994964	0.17060383690520234	0.12445894465979986	0.0	0.05798257786057126	0.08209078689994954	0.017745579837365244	0.009956069370820947	0.050119208556500996	1.0	0.19802230919213723	0.19182066379219292	False	True	False	False	False	False	0.05491359709514474	0.033292180475393444	0.12002535522931569	1.0	0.347542532517957	0.3664595975205199
NCF1	490.7	314.5	374.1	368.8	345.2	295.3	317.8	340.5	375.9	298.5	328.7	303.0	307.2	362.7	265.7	478.2	325.4	351.4	355.2	429.9	452.4	183.3	266.2	171.9	205.9	209.3	196.6	149.0	182.0	195.2	313.4	218.2	17766-5	3	SL004552	Neutrophil cytosol factor 1	NCF-1	P14598	653361	Human	RFU	Protein	20	S2	NCF1						8.639340708652231	8.596282950488352	7.702330124667378	8.361254523338854	8.274494635830164	0.9370105839848533	0.8939528258209739	0.0	0.6589243986714761	0.5721645111627867	0.9370105839848543	0.8939528258209748	0.0	0.6589243986714761	0.5721645111627873	1.6508941882617988e-07	3.0256279875929797e-06	7.269943692716393e-05	1.0	1.2364967918533445e-05	0.0018260068809375712	True	True	True	False	True	True	7.766005899612228e-06	0.00010734337733543288	0.0013488341958450593	1.0	0.00041084457511435983	0.025113172104843585
HAO1	110.3	110.0	108.5	111.6	103.7	101.5	105.1	100.2	100.9	111.0	104.6	110.7	111.3	104.6	101.0	105.0	106.0	99.1	118.5	107.6	114.1	106.0	107.2	101.6	101.1	112.5	112.5	103.0	107.7	105.0	104.1	110.0	17768-50	3	SL020969	Hydroxyacid oxidase 1	HAOX1	Q9UJM8	54363	Human	RFU	Protein	20	S1	HAO1						6.759999112831738	6.782670658677007	6.7337240886080485	6.6984566318619905	6.740118042833128	0.02627502422368977	0.048946570068958195	0.0	-0.035267456746058023	0.00639395422507949	0.0262750242236904	0.04894657006895811	0.0	-0.03526745674605793	0.0063939542250800955	0.2420344447751083	0.4663054645581437	0.10060400143087993	1.0	0.18937597301270787	0.8515104652306289	False	False	False	False	False	False	0.4032798434935539	0.589610508298223	0.19969784454333783	1.0	0.3374158382463068	0.9132923777646902
PCNP	273.0	244.9	241.3	236.9	255.8	226.7	256.7	239.9	241.8	243.4	233.1	243.3	242.8	257.1	240.9	248.1	256.5	247.6	232.3	278.2	258.6	226.2	202.4	235.2	212.3	208.1	220.0	213.6	191.5	216.3	229.4	208.2	17769-28	3	SL013223	PEST proteolytic signal-containing nuclear protein	PCNP	Q8WW12	57092	Human	RFU	Protein	20	S2	PCNP						7.986126464179273	7.960146773696724	7.747094397240129	7.921755945172443	7.942661113239462	0.23903206693914392	0.21305237645659503	0.0	0.17466154793231325	0.19556671599933217	0.2390320669391437	0.21305237645659467	0.0	0.174661547932313	0.19556671599933195	7.426352505892474e-06	4.666976785916072e-05	0.000820087911597476	1.0	0.00021148747099816525	0.0004918951738957108	True	True	True	False	True	True	0.00013671595187089407	0.0006871036875297083	0.006634593304836979	1.0	0.0028119714379701206	0.011620255320155506
EMC8	199.0	197.1	200.5	195.7	201.4	194.7	199.8	194.9	189.8	200.6	197.8	202.8	203.7	205.0	190.7	209.8	206.1	195.7	199.5	194.6	203.1	178.3	184.3	190.7	182.4	197.8	195.1	203.2	196.6	197.7	203.0	189.4	17770-42	3	SL020938	ER membrane protein complex subunit 8	EMC8	O43402	10328	Human	RFU	Protein	20	S1	EMC8						7.6543973495563105	7.629902992000886	7.589395794726593	7.622051819456376	7.647818155927147	0.06500155482971781	0.04050719727429364	0.0	0.032656024729783795	0.05842236120055411	0.06500155482971766	0.040507197274293576	0.0	0.03265602472978326	0.058422361200553836	0.07893178510194737	0.036010754806713445	0.22304724711452525	1.0	0.2126006978189771	0.10959640603083917	False	False	False	False	False	False	0.17275680801879725	0.08675263985068793	0.3559847768847799	1.0	0.36477568003470784	0.2563829723584089
CRCP	157.6	156.0	159.7	159.1	155.3	158.6	147.6	153.1	160.6	152.7	164.8	157.1	155.0	154.4	149.9	152.0	155.2	227.8	155.2	150.2	154.8	138.3	142.8	141.0	153.0	155.7	144.5	140.6	157.2	150.3	147.4	150.6	17771-35	3	SL020977	DNA-directed RNA polymerase III subunit RPC9	RPC9	O75575	27297	Human	RFU	Protein	20	S1	CRCP						7.373880174522084	7.304693557471008	7.203592714207707	7.286326727090547	7.2677230516274225	0.17028746031437691	0.1011008432633016	0.0	0.08273401288283999	0.06413033741971574	0.17028746031437694	0.10110084326330118	0.0	0.08273401288283931	0.06413033741971587	0.16087750569195688	0.06569306966154936	0.00678679336151174	1.0	0.010145139734135904	0.07079488380162584	False	False	True	False	True	False	0.296218252885469	0.13666638891546012	0.028598115943380582	1.0	0.04218730776807915	0.19585058573192268
UBD	476.5	449.1	453.7	470.0	444.6	419.4	484.7	456.0	450.8	460.9	458.4	471.3	434.5	461.0	463.7	446.5	452.8	450.6	455.4	467.2	466.2	449.7	478.3	504.3	511.9	523.7	477.2	472.2	517.2	493.7	492.6	495.8	17772-7	3	SL014594	Ubiquitin D	UBD	O15205	10537	Human	RFU	Protein	20	S1	UBD						8.83431302434839	8.852763567492083	8.94374022197616	8.825095073199082	8.838022058304546	-0.10942719762777031	-0.0909766544840771	0.0	-0.11864514877707855	-0.10571816367161446	-0.10942719762777141	-0.09097665448407823	0.0	-0.11864514877707986	-0.10571816367161543	0.00043347428531282164	0.0016562486831021757	0.024075960194869715	1.0	0.0015165390521566136	0.012865082124469037	True	True	False	False	True	False	0.002927112967831978	0.008647449154488245	0.07035132924760443	1.0	0.011289445779257985	0.07315695253421682
NAPG	163.3	155.1	161.4	155.2	164.3	179.0	152.0	164.3	169.5	159.0	169.5	166.7	159.9	159.4	176.8	162.9	165.4	161.0	152.9	179.5	166.7	163.3	168.9	168.3	180.2	161.0	160.0	160.1	155.3	166.4	157.2	152.4	17773-26	3	SL013253	Gamma-soluble NSF attachment protein	SNAG	Q99747	8774	Human	RFU	Protein	20	S1	NAPG						7.363988699720266	7.310612781659528	7.3488086146221026	7.369566189586758	7.372429792334089	0.015180085098163154	-0.03819583296257445	0.0	0.020757574964655134	0.023621177711986796	0.01518008509816375	-0.038195832962573895	0.0	0.02075757496465595	0.02362117771198735	0.6748925645993432	0.6797179396661381	0.32133382218209067	1.0	0.5527320724513347	0.5656436406090133	False	False	False	False	False	False	0.8021133831585469	0.7719872227417833	0.46471682018897303	1.0	0.690800216765865	0.7162127782293444
SNRPD3	74.1	82.7	75.4	83.2	77.0	82.3	73.2	76.0	78.5	76.6	81.3	77.3	80.7	77.9	80.9	80.6	84.5	78.5	80.8	77.6	76.7	80.1	80.2	75.6	68.2	74.3	76.0	75.5	71.5	78.6	76.1	76.9	17774-38	3	SL013063	Small nuclear ribonucleoprotein Sm D3	SMD3	P62318	6634	Human	RFU	Protein	20	S1	SNRPD3						6.318015495111248	6.301038849903148	6.24274106672825	6.282492758631561	6.307428525192248	0.0752744283829978	0.058297783174897866	0.0	0.039751691903310515	0.0646874584639976	0.07527442838299714	0.058297783174897595	0.0	0.039751691903310286	0.06468745846399694	0.14879900735779084	0.029463655202752154	0.18931615448653347	1.0	0.21653788036532015	0.08892346080853711	False	False	False	False	False	False	0.2792092828981457	0.07466521403819387	0.31652790611047305	1.0	0.36942997980224573	0.22394055763867396
TAGLN3	11568.4	7140.6	14046.2	14898.6	14800.5	8816.8	6395.9	10652.9	6645.1	6032.1	10215.3	9961.1	15403.2	10416.4	7486.3	18266.0	10076.9	7851.8	12644.5	7517.9	10056.8	8189.6	13091.7	4074.0	7359.5	7139.5	6349.9	10011.7	10934.8	4770.1	7806.8	7018.6	17775-8	3	SL011308	Transgelin-3	TAGL3	Q9UI15	29114	Human	RFU	Protein	20	S2	TAGLN3						13.434235098749772	13.540303641377587	12.945081321355431	13.148444804404493	13.400979471763675	0.48915377739434085	0.595222320022156	0.0	0.2033634830490616	0.45589815040824355	0.48915377739434013	0.595222320022156	0.0	0.20336348304906096	0.4558981504082431	0.15480144470521762	0.0647059966867491	0.030865907823158387	1.0	0.3959226645020407	0.09675221217100642	False	False	False	False	False	False	0.2876522502148819	0.13519296578647694	0.08414602280904981	1.0	0.556433920564897	0.23614476550976501
PECR	289.7	264.6	285.4	268.9	281.8	275.7	309.4	289.8	282.9	281.2	282.8	283.8	269.0	290.6	291.7	285.2	280.7	284.6	271.2	291.7	290.2	302.8	294.8	302.2	321.0	299.6	288.7	289.0	294.5	281.6	289.6	282.1	17776-15	3	SL020962	Peroxisomal trans-2-enoyl-CoA reductase	PECR	Q9BY49	55825	Human	RFU	Protein	20	S1	PECR						8.14940841894182	8.114523197399611	8.20497121990747	8.161023879312935	8.148603686274292	-0.05556280096565125	-0.090448022507859	0.0	-0.04394734059453498	-0.05636753363317837	-0.05556280096565098	-0.09044802250785797	0.0	-0.04394734059453497	-0.05636753363317751	0.05360469918208919	0.046353413855500986	0.019036971705483772	1.0	0.1200430114695311	0.10334361174298175	False	False	False	False	False	False	0.12871144838274504	0.10512266260400956	0.05924514129823854	1.0	0.2468399271749787	0.24651298399695187
SDSL	143.8	146.9	149.6	156.7	148.2	140.8	128.6	145.3	137.0	136.7	147.9	139.2	161.0	137.9	144.4	161.4	145.4	134.0	172.7	130.0	135.1	131.9	134.9	106.1	119.9	129.5	130.7	135.1	139.0	121.7	141.6	130.8	17777-31	3	SL020957	Serine dehydratase-like	SDSL	Q96GA7	113675	Human	RFU	Protein	20	S1	SDSL	Q96GA7	SDSL	unknown	Metabolism > Amino acid metabolism > Serine metabolism	True	7.194100188484243	7.221587121264805	7.013462259806563	7.13589247384395	7.186114239541642	0.18063792867768047	0.20812486145824227	0.0	0.12243021403738741	0.17265197973507984	0.18063792867768064	0.20812486145824263	0.0	0.12243021403738741	0.17265197973508029	0.009038239564917462	0.01840523453933909	0.00247847826419478	1.0	0.01877515007619724	0.01603445780739908	True	False	True	False	False	False	0.032413765461363264	0.0528052350314056	0.014182511735238892	1.0	0.06541245902677116	0.08194422493944352
RAB32	119.7	116.4	112.8	109.0	115.0	119.4	127.0	114.0	114.5	119.9	119.0	119.8	105.1	112.5	125.7	112.8	113.1	114.0	110.3	147.2	113.6	128.2	125.4	153.4	129.5	139.9	132.2	137.7	129.5	127.2	125.7	135.6	17778-19	3	SL016450	Ras-related protein Rab-32	RAB32	Q13637	10981	Human	RFU	Protein	20	S2	RAB32						6.888743248898259	6.8388887547861845	7.056563823590181	6.8875252707415875	6.855179946816331	-0.16782057469192146	-0.21767506880399612	0.0	-0.16903855284859315	-0.20138387677384983	-0.16782057469192155	-0.2176750688039957	0.0	-0.16903855284859323	-0.20138387677384978	0.0013022607727201756	0.015814973477639625	0.001027514805490564	1.0	0.0005729804586226713	0.0037532334618587495	True	True	True	False	True	True	0.007105283270813081	0.047256492236184465	0.007656880307718107	1.0	0.005622366871024559	0.037599541278372846
MAP1LC3A	20490.8	15976.6	22011.8	24285.0	23199.0	16332.8	11585.8	17513.7	13353.9	14797.3	18983.6	17876.0	26452.9	18251.0	19180.7	28910.6	19086.6	14770.9	21955.0	17307.9	19616.5	15714.4	21792.9	10795.9	15917.6	15289.0	13573.1	18869.1	16044.9	11326.4	15011.0	13916.9	17781-191	3	SL020985	Microtubule-associated proteins 1A/1B light chain 3A	MLP3A	Q9H492	84557	Human	RFU	Protein	20	S2	MAP1LC3A						14.30738464520726	14.336719238442686	13.900825650251008	14.013498400507707	14.31911816307851	0.4065589949562529	0.43589358819167856	0.0	0.11267275025669932	0.41829251282750235	0.4065589949562524	0.4358935881916793	0.0	0.11267275025669993	0.4182925128275031	0.03269412867295669	0.020548118872295153	0.012932750222297494	1.0	0.4620979831640909	0.020877480913676555	False	False	True	False	False	False	0.08819896062255714	0.05732507424557064	0.0452211020994085	1.0	0.614637642932047	0.09542029392797756
ACAA1	235.4	212.4	223.8	211.1	243.9	205.6	239.9	225.8	216.7	299.4	219.4	224.1	226.0	246.7	211.1	230.8	223.9	230.7	276.0	219.5	219.4	231.5	236.0	231.0	212.2	218.4	210.8	223.7	221.4	220.8	231.4	227.6	17782-23	3	SL020988	3-ketoacyl-CoA thiolase, peroxisomal	THIK	P09110	30	Human	RFU	Protein	20	S2	ACAA1	P09110	ACAA1	unknown	Metabolism > Lipid metabolism	True	7.866557726930137	7.7857793874984615	7.807823253514691	7.881507309724565	7.8263895914219415	0.0587344734154458	-0.02204386601622943	0.0	0.07368405620987417	0.018566337907250485	0.05873447341544541	-0.02204386601622972	0.0	0.07368405620987402	0.018566337907249673	0.6120903586646712	0.21322120428548158	0.5315560149553729	1.0	0.24410107717224622	0.6312043850853251	False	False	False	False	False	False	0.7546589555124859	0.33199696398379525	0.6572519363729232	1.0	0.4013898110499088	0.7636570480278361
MMAB	296.1	264.5	266.7	267.3	267.4	261.4	276.1	265.7	269.3	275.5	273.9	265.8	258.4	271.5	269.2	269.1	272.6	268.8	267.3	283.7	271.2	268.0	269.1	291.4	296.3	281.8	276.1	267.3	289.2	284.2	263.7	271.3	17783-9	3	SL020955	Cob(I)yrinic acid a,c-diamide adenosyltransferase, mitochondrial	MMAB	Q96EY8	326625	Human	RFU	Protein	20	S1	MMAB	Q96EY8	MMAB	Matrix	Metabolism > Vitamin metabolism > Vitamin B12 metabolism	True	8.088081511599283	8.096188046320126	8.11912977130999	8.07628116657949	8.056502244429886	-0.03104825971070646	-0.022941724989863133	0.0	-0.04284860473049967	-0.06262752688010309	-0.03104825971070607	-0.022941724989863473	0.0	-0.04284860473050019	-0.06262752688010217	0.22357594929881958	0.24888080153622197	0.5467095377765783	1.0	0.09319572763818959	0.0675204247644524	False	False	False	False	False	False	0.3796917024051918	0.3736411291005023	0.6700738908407573	1.0	0.20633562469179692	0.18989793090172558
GMFB	665.1	513.7	741.6	553.1	736.0	622.0	599.5	814.5	409.7	503.3	488.5	450.9	695.3	506.6	757.3	697.2	494.5	448.0	606.7	530.7	672.8	346.6	482.3	434.9	397.5	571.3	441.9	611.1	487.2	366.1	775.0	633.1	17784-23	3	SL013389	Glia maturation factor beta	GMFB	P60983	2764	Human	RFU	Protein	20	S2	GMFB						9.167376327978117	9.272338184158624	8.978060391488055	9.219687133507428	9.234877292740157	0.18931593649006118	0.2942777926705684	0.0	0.2416267420193723	0.2568169012521011	0.18931593649006204	0.29427779267056825	0.0	0.24162674201937315	0.256816901252102	0.42726923182545107	0.268698920733365	0.14204694697207285	1.0	0.17943047552928573	0.23312923330945526	False	False	False	False	False	False	0.5941425508191189	0.3949570029292166	0.25743721877091724	1.0	0.3260864189216629	0.41448781548165814
DNPH1	185.8	194.7	194.1	187.0	198.4	195.6	202.3	196.8	214.3	214.6	185.5	189.0	197.0	199.5	215.1	201.9	202.5	202.7	179.5	188.9	194.6	245.8	213.0	236.7	234.9	221.4	229.6	223.2	207.9	225.2	187.1	197.5	17785-11	3	SL008449	2'-deoxynucleoside 5'-phosphate N-hydrolase 1	RCL	O43598	10591	Human	RFU	Protein	20	S2	DNPH1						7.607453615748821	7.572889668420581	7.782730218798426	7.651564284909988	7.644937805500176	-0.17527660304960513	-0.20984055037784533	0.0	-0.13116593388843878	-0.13779241329824998	-0.17527660304960516	-0.20984055037784544	0.0	-0.13116593388843914	-0.1377924132982504	0.0011797198791487415	0.0055027221572868336	0.005954291540802787	1.0	0.0197638719453819	0.054604670228657164	True	True	True	False	False	False	0.006559399533962199	0.021152906051769102	0.02596945484591606	1.0	0.06786715800697005	0.1661202658536193
GGPS1	216.7	213.3	208.3	207.6	210.4	211.1	220.5	213.9	208.3	215.5	214.7	220.3	214.4	208.5	215.5	219.9	208.3	216.6	209.8	217.9	218.9	221.6	216.5	227.8	218.2	218.6	213.6	218.3	213.4	220.0	225.7	217.6	17786-5	3	SL020915	Geranylgeranyl pyrophosphate synthase	GGPPS	O95749	9453	Human	RFU	Protein	20	S1	GGPS1						7.749757716138832	7.7243433117117615	7.776163819904832	7.737995722764696	7.746010381548701	-0.026406103766000832	-0.051820508193070935	0.0	-0.03816809714013658	-0.030153438356131268	-0.026406103766001006	-0.05182050819307096	0.0	-0.03816809714013674	-0.030153438356130987	0.03362285600391164	0.11125255539067286	0.010463006326187168	1.0	0.014257134684917567	0.11225098057456799	False	False	True	False	False	False	0.08987101496378146	0.20365966155458437	0.03857756642877477	1.0	0.054175622028947476	0.25991766371182207
ECHS1	338.0	149.1	156.0	139.1	139.8	127.0	124.2	136.4	132.2	121.6	122.8	128.4	145.3	148.7	117.5	149.5	136.0	129.0	137.6	204.7	136.0	135.4	106.4	103.6	111.5	113.2	156.8	107.7	93.7	108.3	138.8	104.3	17787-1	3	SL005677	Enoyl-CoA hydratase, mitochondrial	Enoyl-CoA hydratase	P30084	1892	Human	RFU	Protein	20	S2	ECHS1	P30084	ECHS1	Matrix	Metabolism > Lipid metabolism > Fatty acid oxidation | Metabolism > Amino acid metabolism > Branched-chain amino acid metabolism | Metabolism > Amino acid metabolism > Lysine metabolism	True	7.217230716220669	7.611393725845583	6.862158304968861	7.012824040357583	7.076548406561894	0.35507241125180844	0.7492354208767225	0.0	0.1506657353887224	0.2143901015930334	0.3550724112518076	0.7492354208767217	0.0	0.15066573538872244	0.21439010159303334	0.015452581967108102	0.012215012486831874	0.015395920340203581	1.0	0.10905032958809886	0.10056035449206721	True	True	False	False	False	False	0.04942244003816061	0.03877773278774693	0.05127038856881898	1.0	0.23094567999307233	0.2424398698737719
QPRT	177.9	168.0	164.6	168.5	167.9	170.3	175.9	161.7	164.9	165.0	165.5	165.0	161.2	169.8	169.7	164.4	166.0	165.2	164.6	172.8	164.5	167.8	169.3	181.7	162.5	171.1	170.8	181.1	175.5	168.4	170.8	181.5	17789-1	3	SL008944	Nicotinate-nucleotide pyrophosphorylase [carboxylating]	NADC	Q15274	23475	Human	RFU	Protein	20	S1	QPRT						7.377210530388552	7.4072677642447315	7.432731691224668	7.3864168213390755	7.378728358030806	-0.05552116083611658	-0.025463926979936602	0.0	-0.046314869885592636	-0.054003333193862524	-0.05552116083611655	-0.025463926979936623	0.0	-0.04631486988559273	-0.05400333319386308	0.08579623320933813	0.034442749844911816	0.41993367824265215	1.0	0.06830031306190067	0.08941752605193719	False	False	False	False	False	False	0.18412393158203488	0.08397657379217018	0.5598859105149054	1.0	0.16497780700737413	0.22448521469649263
HPCAL1	262.5	235.7	244.1	259.2	261.4	227.7	230.5	251.2	205.5	220.5	231.1	224.5	258.3	233.4	210.7	290.5	228.0	217.2	246.5	229.4	226.7	214.7	265.6	212.0	209.3	222.1	214.6	243.9	235.9	218.6	226.8	207.1	17791-25	3	SL011188	Hippocalcin-like protein 1	HPCL1	P37235	3241	Human	RFU	Protein	20	S1	HPCAL1						7.905186407820799	7.967946705812707	7.811214117513239	7.861441441855355	7.856269889697618	0.09397229030756016	0.15673258829946857	0.0	0.0502273243421163	0.04505577218437917	0.09397229030755991	0.15673258829946898	0.0	0.05022732434211661	0.04505577218437926	0.24156624828407144	0.17823098682958186	0.019976446768041202	1.0	0.37539306611013035	0.5153587027181585	False	False	False	False	False	False	0.40277655290464276	0.2903189176285664	0.06122574687904073	1.0	0.5361810231380554	0.6773046340565897
ALDH5A1	202.1	138.0	141.8	161.2	147.0	168.0	116.3	125.6	147.1	158.5	201.7	170.9	169.7	144.2	122.2	181.8	147.7	125.8	149.6	159.9	121.5	138.6	167.0	126.2	138.2	142.7	135.8	135.9	119.5	142.0	135.3	131.6	17792-158	3	SL020924	Succinate-semialdehyde dehydrogenase, mitochondrial	SSDH	P51649	7915	Human	RFU	Protein	20	S2	ALDH5A1	P51649	ALDH5A1	Matrix	Metabolism > Amino acid metabolism > GABA metabolism	True	7.206688802342016	7.328899279251405	7.103573934425102	7.248198671237992	7.245552706255682	0.10311486791691404	0.2253253448263033	0.0	0.14462473681289012	0.14197877183058072	0.10311486791691395	0.2253253448263035	0.0	0.14462473681288954	0.14197877183058003	0.3980292173040994	0.23203867922747948	0.040935706887214915	1.0	0.1472673809399233	0.13490273687253337	False	False	False	False	False	False	0.5675423584818633	0.3543181427716688	0.10335087614983066	1.0	0.2845578271987413	0.2918345048405518
DIRAS1	137.5	123.8	121.4	126.5	121.5	120.9	139.2	122.0	118.9	120.0	128.3	127.3	117.1	123.4	126.6	120.0	121.0	119.3	129.2	125.9	119.8	130.1	136.5	135.1	141.8	135.2	135.8	132.7	142.7	126.7	122.1	133.6	17793-4	3	SL020986	GTP-binding protein Di-Ras1	DIRA1	O95057	148252	Human	RFU	Protein	20	S1	DIRAS1						6.937030455680516	6.9920886090139955	7.064424334983663	6.95884267524324	6.949534933017012	-0.12739387930314727	-0.07233572596966731	0.0	-0.1055816597404231	-0.11488940196665087	-0.1273938793031468	-0.07233572596966684	0.0	-0.10558165974042243	-0.11488940196665043	0.0037748820299164307	0.0009421087060318404	0.09741112151115591	1.0	0.008175699876560992	0.008988683889003484	True	True	False	False	True	False	0.016312838724032774	0.0057969176133414345	0.19515247287986862	1.0	0.03650206580861148	0.05964844701160798
PMM2	305.3	163.2	165.4	189.1	156.6	159.6	137.9	144.1	176.0	181.7	194.4	174.9	176.4	169.9	144.9	201.6	197.9	177.4	186.4	332.4	165.6	240.0	227.7	153.4	199.6	233.6	245.0	182.2	185.3	174.0	186.2	205.1	17794-6	3	SL005762	Phosphomannomutase 2	Phosphomannomutase 2	O15305	5373	Human	RFU	Protein	20	S1	PMM2						7.715733245202994	7.684748620421626	7.664754328618567	7.360439529920915	7.379594971687071	0.05097891658442677	0.019994291803058672	0.0	-0.30431479869765266	-0.2851593569314961	0.05097891658442663	0.01999429180305857	0.0	-0.30431479869765216	-0.28515935693149536	0.1546622548890238	0.7430340650472456	0.9092760234939092	1.0	0.009031091906981845	0.03973270826465882	False	False	False	False	True	False	0.287540536760703	0.8235426325950346	0.9420462277594304	1.0	0.039004234821543325	0.13846477585475014
LSM1	227.7	216.3	209.9	211.1	219.3	203.7	222.8	214.6	211.6	209.0	211.3	218.7	210.7	224.6	212.6	217.1	213.6	216.4	209.3	214.9	217.7	193.0	192.9	207.2	210.1	197.7	197.1	201.8	201.5	207.2	206.8	203.0	17795-176	3	SL013520	U6 snRNA-associated Sm-like protein LSm1	LSM1	O15116	27257	Human	RFU	Protein	20	S1	LSM1						7.747074047640495	7.756556322524087	7.655807152915178	7.735966955171614	7.759222426384507	0.09126689472531702	0.10074916960890956	0.0	0.08015980225643649	0.103415273469329	0.09126689472531728	0.10074916960890917	0.0	0.080159802256436	0.10341527346932845	8.120357653718824e-05	0.00014551766634628285	0.002003116113406179	1.0	0.0012482456454290497	0.0009017149724346052	True	True	True	False	True	True	0.0008123708557840029	0.0015495607428060252	0.012191667330950113	1.0	0.00980398550670138	0.0166451091231393
IMPA1	214.4	211.5	218.2	203.5	206.1	208.9	213.7	218.3	201.7	211.8	202.1	213.1	237.1	198.5	197.8	196.8	203.2	199.1	227.0	210.2	202.0	198.9	197.0	211.3	194.8	196.0	207.0	200.7	211.4	216.8	213.7	209.7	17796-15	3	SL009428	Inositol monophosphatase 1	IMPA1	P29218	3612	Human	RFU	Protein	20	S2	IMPA1						7.689182659139544	7.727239777484807	7.680950834554718	7.7069646297429335	7.725366257895642	0.008231824584825631	0.04628894293008923	0.0	0.02601379518821556	0.044415423340923965	0.008231824584826264	0.046288942930089685	0.0	0.026013795188216417	0.04441542334092415	0.684295279036566	0.802569165476115	0.15339656062158608	1.0	0.30555165520766714	0.3458312116137966	False	False	False	False	False	False	0.8083286607817028	0.8652661637278067	0.27264251842639187	1.0	0.46804490065824833	0.5333397799124561
CUL1	329.3	284.3	303.1	299.2	302.6	278.1	335.7	301.8	303.7	300.8	310.7	311.9	296.1	316.2	298.2	307.2	303.4	310.2	302.3	336.9	313.1	296.9	314.2	321.2	320.3	313.4	309.4	300.1	331.3	311.9	323.7	315.9	17797-1	3	SL010967	Cullin-1	CUL1	Q13616	8454	Human	RFU	Protein	20	S1	CUL1						8.286249707362215	8.247808865880634	8.296415691089173	8.251583850511565	8.255500733148386	-0.010165983726958316	-0.048606825208539206	0.0	-0.04483184057760781	-0.04091495794078703	-0.01016598372695819	-0.04860682520853904	0.0	-0.04483184057760765	-0.040914957940787235	0.4831774814746853	0.6979956041053405	0.1790161766251922	1.0	0.14738057365778678	0.1554074661871419	False	False	False	False	False	False	0.6450348426515027	0.787546079531204	0.30349292601282585	1.0	0.2845900129763828	0.31964889750539677
PGLS	2868.1	1846.8	2504.4	2704.5	2724.8	1717.0	1433.4	2132.9	2010.5	1797.7	2454.7	2351.6	2988.6	2562.5	1839.5	3200.5	2270.2	2094.5	2884.2	2515.9	2389.0	2073.8	2646.3	1538.1	1772.9	1937.5	1910.9	1986.1	2254.1	1446.8	2025.0	1627.8	17799-9	3	SL005373	6-phosphogluconolactonase	6PGL	O95336	25796	Human	RFU	Protein	20	S2	PGLS						11.321392620412771	11.276676944729623	10.913657825120252	10.993443888626006	11.250031885582844	0.40773479529251944	0.36301911960937083	0.0	0.0797860635057539	0.33637406046259244	0.40773479529251805	0.36301911960937056	0.0	0.07978606350575415	0.3363740604625908	0.02055328808901402	0.003972102609223079	0.023239125903384412	1.0	0.5609846084308057	0.038182149630762774	False	True	False	False	False	False	0.0615921154805929	0.016446964113286472	0.06837304316153513	1.0	0.6961339459336717	0.13619361170404004
SCAND1	127.9	121.5	129.4	118.6	129.2	121.6	119.8	120.5	127.1	122.8	124.0	122.1	124.3	121.2	126.3	127.5	124.0	123.4	122.0	119.7	119.7	123.0	124.0	126.5	123.2	127.1	126.1	131.4	127.1	129.5	116.5	128.3	17800-33	3	SL006198	SCAN domain-containing protein 1	SCAND1	P57086	51282	Human	RFU	Protein	20	S1	SCAND1						6.93918739056408	6.958262697329544	6.973840839533145	6.949201400466483	6.948075158491082	-0.03465344896906508	-0.01557814220360143	0.0	-0.02463943906666266	-0.02576568104206345	-0.03465344896906522	-0.015578142203601283	0.0	-0.024639439066662723	-0.02576568104206367	0.5474232019039726	0.1310804749184015	0.59865732466421	1.0	0.2645279497272264	0.31818301224421436	False	False	False	False	False	False	0.6982006405503441	0.23050007110288545	0.7130929230363415	1.0	0.42479836130848253	0.5069321025305961
NANS	1082.3	300.8	273.9	219.6	230.1	259.2	191.4	201.9	270.4	258.9	250.4	257.3	252.6	231.1	213.1	287.6	276.8	250.6	230.7	1013.8	247.6	276.3	199.0	193.2	177.4	318.5	373.5	213.1	236.2	186.6	245.9	205.9	17802-4	3	SL020967	Sialic acid synthase	SIAS	Q9NR45	54187	Human	RFU	Protein	20	S2	NANS						8.58690232215229	8.873905455068225	7.8989998099890535	7.891610135479784	7.8979966739754515	0.6879025121632374	0.974905645079172	0.0	-0.007389674509269639	-0.001003136013602024	0.6879025121632377	0.9749056450791718	0.0	-0.007389674509269079	-0.0010031360136020188	0.20842838874239566	0.14188560729466107	0.07543880410141288	1.0	0.9620116833025587	0.9959453086687668	False	False	False	False	False	False	0.36127256227918103	0.2448823022909516	0.16193401904435328	1.0	0.9776038804889632	0.9990377409788864
PNPO	355.9	338.7	378.6	334.0	389.6	346.3	339.8	369.5	305.4	297.0	329.0	353.1	392.8	367.2	292.3	430.1	336.6	348.0	323.3	342.6	370.9	284.9	313.9	302.6	305.6	326.8	296.2	323.2	273.4	321.9	306.2	335.4	17804-102	3	SL008550	Pyridoxine-5'-phosphate oxidase	PNPO	Q9NVS9	55163	Human	RFU	Protein	20	S2	PNPO	Q9NVS9	PNPO	Matrix	Metabolism > Vitamin metabolism > Vitamin B6 metabolism	True	8.486164624227154	8.458611672584599	8.267680496134568	8.40732846968081	8.456765088336478	0.21848412809258555	0.19093117645003055	0.0	0.13964797354624103	0.18908459220190998	0.21848412809258472	0.19093117645002972	0.0	0.13964797354624034	0.1890845922019096	0.013937783587696116	0.0021622672569144696	0.001724283638935802	1.0	0.019715290539957776	0.01445748051481573	True	True	True	False	False	False	0.04572372577055203	0.010491107244522306	0.010943032204171105	1.0	0.06779405533533017	0.07754369895594013
SMNDC1	140.5	125.4	126.2	127.2	124.4	113.6	146.2	136.9	126.5	123.1	127.4	134.2	120.2	136.0	127.1	127.7	121.7	128.1	126.4	134.1	133.2	127.3	130.6	138.5	115.4	132.4	125.6	134.8	129.0	133.9	140.4	142.2	17805-35	3	SL020971	Survival of motor neuron-related-splicing factor 30	SPF30	O75940	10285	Human	RFU	Protein	20	S1	SMNDC1						7.005998740621443	7.0204244152004325	7.04250505904397	7.00337736020232	7.015415052386688	-0.03650631842252672	-0.022080643843537473	0.0	-0.039127698841650016	-0.027090006657282117	-0.036506318422527086	-0.022080643843537712	0.0	-0.039127698841649856	-0.02709000665728264	0.8812603496613106	0.3512460858026307	0.6550512733870923	1.0	0.4184456643875165	0.585753940087258	False	False	False	False	False	False	0.9358163999250565	0.4820024117061384	0.7582664191221268	1.0	0.5768300449375299	0.7302890534110474
SDCBP	7593.1	18029.8	11056.0	9324.8	10910.4	12351.5	17022.5	10010.8	13498.6	8601.9	9150.0	9069.6	9903.2	11532.4	7935.3	15186.6	12854.0	18747.4	10332.6	17422.4	13537.9	6049.6	5447.9	12016.6	5446.3	8188.9	6248.5	4631.7	4398.2	8351.6	8352.1	9062.6	17806-6	3	SL005369	Syntenin-1	Syntenin 1	O00560	6386	Human	RFU	Protein	20	S2	SDCBP						13.841579089089603	13.489462278914393	12.795338671483904	13.507966261440234	13.230339481083305	1.0462404176056985	0.6941236074304893	0.0	0.7126275899563304	0.43500080959940135	1.0462404176056987	0.6941236074304891	0.0	0.7126275899563308	0.4350008095994017	0.00033245200101142197	3.819604514323552e-05	0.025607959433054613	1.0	0.002053895381462761	0.06733862121338531	True	True	False	False	True	False	0.002347498449860264	0.0006105490908280263	0.07332546809315205	1.0	0.013742392924911372	0.18966406612755068
NIT2	174.9	122.4	123.1	126.2	113.4	103.4	83.9	98.2	105.3	131.3	103.5	97.4	126.6	119.2	148.0	114.7	116.6	105.6	121.7	155.8	113.9	126.6	116.8	133.4	94.6	95.5	109.3	98.9	135.0	100.2	105.9	124.6	17808-37	3	SL012948	Omega-amidase NIT2	NIT2	Q9NQR4	56954	Human	RFU	Protein	20	S2	NIT2	Q9NQR4	NIT2	unknown	Metabolism > Detoxification	True	6.923426534201689	7.094341649635845	6.817623257511431	6.722075632088547	6.940166750482817	0.10580327669025813	0.2767183921244136	0.0	-0.09554762542288397	0.12254349297138578	0.10580327669025759	0.2767183921244135	0.0	-0.0955476254228844	0.12254349297138593	0.08085399047986096	0.3085936954303269	0.04198662802255991	1.0	0.3312207017380786	0.3229823136042619	False	False	False	False	False	False	0.1756424948506657	0.4365013375955053	0.10515452672454484	1.0	0.49323672476270386	0.5105521336326444
SULT1C2	144.6	135.1	135.0	140.6	137.2	143.5	134.7	133.4	137.2	136.3	140.4	132.1	141.8	133.6	133.2	131.9	137.1	131.8	131.0	133.9	134.4	144.2	139.9	135.8	138.7	134.0	132.8	130.2	145.6	132.9	141.9	138.1	17811-78	3	SL014570	Sulfotransferase 1C2	ST1C2	O00338	6819	Human	RFU	Protein	20	S1	SULT1C2						7.0590740146635635	7.117123585704368	7.104813158494923	7.103587558057997	7.078684546194637	-0.04573914383135946	0.012310427209444974	0.0	-0.0012256004369257667	-0.02612861230028596	-0.04573914383135919	0.012310427209444657	0.0	-0.0012256004369260297	-0.026128612300285844	0.21078226007808915	0.06647933951705132	0.6876674563394874	1.0	0.9575291621113624	0.4009071252761499	False	False	False	False	False	False	0.36456505184334825	0.1379076543946133	0.7855199324575298	1.0	0.9749558443281449	0.5794510179120504
PTP4A1	121.2	130.4	120.8	130.2	123.2	132.2	112.9	123.6	126.6	122.2	129.8	121.9	129.9	123.9	125.5	134.1	128.6	125.4	131.8	121.1	123.8	121.1	131.3	112.9	127.8	126.1	122.5	122.1	120.4	121.9	121.3	121.5	17812-2	3	SL015125	Protein tyrosine phosphatase type IVA 1	TP4A1	Q93096	7803	Human	RFU	Protein	20	S1	PTP4A1						6.99397621237223	6.973266860993293	6.938136064828666	6.958345565593497	6.969242604434498	0.05584014754356392	0.03513079616462722	0.0	0.020209500764830857	0.031106539605832317	0.05584014754356451	0.0351307961646275	0.0	0.020209500764831457	0.03110653960583268	0.4468842993411929	0.06434500107941556	0.305655736230748	1.0	0.5112850721158201	0.31974905888976446	False	False	False	False	False	False	0.61335903172457	0.13459338304589857	0.4490548673721783	1.0	0.6568762284929093	0.5082842799332471
BPHL	234.4	218.6	210.3	215.9	206.3	209.2	215.6	210.4	209.8	217.6	205.9	216.3	210.4	208.0	219.5	203.8	216.1	218.5	208.6	221.9	212.9	199.1	213.3	214.6	206.6	207.5	210.3	207.1	211.4	219.5	229.8	215.6	17813-21	3	SL015053	Valacyclovir hydrolase	BPHL	Q86WA6	670	Human	RFU	Protein	20	S1	BPHL	Q86WA6	BPHL	Matrix	Metabolism > Detoxification > Xenobiotic metabolism	True	7.738992958910485	7.780047576061869	7.729651639357579	7.7189486841488515	7.73843008775478	0.009341319552905958	0.0503959367042901	0.0	-0.010702955208727438	0.008778448397200656	0.00934131955290592	0.05039593670428934	0.0	-0.010702955208727908	0.00877844839720031	0.365450624947918	0.7243747986195794	0.15590978780503983	1.0	0.6428385403510066	0.7704001672132952	False	False	False	False	False	False	0.5379320775645027	0.8084063258967218	0.27596298045900575	1.0	0.7620806363443963	0.8608266117901822
BPNT1	1825.2	1027.8	684.1	1287.5	1318.9	853.4	625.1	825.0	1034.0	858.2	1121.9	1049.3	1434.1	1308.2	787.7	1758.5	1181.2	1017.7	1567.5	1648.3	966.2	1211.5	1300.6	710.2	869.9	1057.8	926.1	847.8	781.5	686.5	561.5	721.1	17814-8	3	SL009020	3'(2'),5'-bisphosphate nucleotidase 1	BPNT1	O95861	10380	Human	RFU	Protein	20	S2	BPNT1						10.405744233355248	10.236193620423528	9.78053976747196	9.888851946961289	10.160911366890153	0.6252044658832876	0.455653852951567	0.0	0.10831217948932803	0.38037159941819176	0.6252044658832873	0.4556538529515675	0.0	0.10831217948932859	0.38037159941819193	0.031812121724937956	0.0035709285092570334	0.09068734072095917	1.0	0.5436845072318965	0.08483341798666486	False	True	False	False	False	False	0.08642867437634433	0.015223542232020165	0.18568947890302254	1.0	0.6841206610895473	0.2168694021149432
NCALD	175.3	160.0	164.5	163.4	164.0	153.6	153.4	163.5	154.5	148.6	165.7	157.2	178.0	158.8	147.6	204.3	161.0	152.6	170.6	143.6	155.3	164.7	193.1	151.2	161.2	157.1	154.2	177.7	162.5	149.4	155.4	156.8	17816-58	3	SL020927	Neurocalcin-delta	NCALD	P61601	83988	Human	RFU	Protein	20	S2	NCALD						7.362528334132579	7.373300196608388	7.340902090302947	7.300254492304512	7.325530331567558	0.02162624382963152	0.0323981063054406	0.0	-0.040647597998435536	-0.015371758735389207	0.021626243829631048	0.03239810630544055	0.0	-0.04064759799843614	-0.015371758735389464	0.8503852673906006	0.7702914983525311	0.5994634247611818	1.0	0.40745188113940844	0.8221176861391757	False	False	False	False	False	False	0.9145130932621378	0.8432410534826725	0.7133340131361379	1.0	0.5669404116179295	0.89416209530286
DDIT4	192.6	212.1	238.4	197.0	210.8	207.8	203.0	215.4	211.3	211.7	204.8	198.3	211.0	207.5	210.3	216.3	220.0	214.2	202.8	192.3	207.4	207.0	204.4	195.8	220.9	195.9	188.4	198.5	200.8	194.1	197.4	202.0	17817-22	3	SL021006	DNA damage-inducible transcript 4 protein	DDIT4	Q9NX09	54541	Human	RFU	Protein	20	S1	DDIT4						7.706208198600704	7.714417256853385	7.647262172566451	7.7091330588523705	7.691917957843985	0.058946026034252696	0.06715508428693351	0.0	0.06187088628591919	0.04465578527753333	0.058946026034252585	0.06715508428693268	0.0	0.06187088628591867	0.04465578527753278	0.2965380133501443	0.0902219006678453	0.2102438313447661	1.0	0.02273173214711002	0.19795354036188884	False	False	False	False	False	False	0.4662069926798241	0.1739617930957685	0.34070931046579406	1.0	0.07496869195924055	0.373597633603163
SUGT1	10488.9	7110.5	11765.6	11959.3	14386.0	9259.2	6966.2	10094.0	7087.2	6698.3	9589.0	9502.8	13846.5	9829.9	8175.2	15582.0	8500.2	7904.6	12222.9	7173.8	8505.0	8511.4	10307.5	4842.0	6697.2	7409.8	5959.4	9606.4	8163.9	5509.4	9761.9	7418.8	17818-22	3	SL021096	Protein SGT1 homolog	SUGT1	Q9Y2Z0	10910	Human	RFU	Protein	20	S2	SUGT1						13.285028877071092	13.334702761194519	12.901890228820907	13.160229353839956	13.33575321609159	0.38313864825018484	0.43281253237361206	0.0	0.25833912501904877	0.4338629872706825	0.3831386482501852	0.43281253237361156	0.0	0.25833912501904954	0.43386298727068334	0.18839734874705288	0.07415080710513974	0.03260139230604082	1.0	0.1742314924864278	0.03655964695198165	False	False	False	False	False	False	0.335589987126455	0.14966629487093608	0.08781849120067958	1.0	0.3193512209812977	0.13281633980108018
FAHD1	455.4	350.4	350.5	394.1	402.1	281.9	370.4	357.5	250.1	222.8	227.5	226.4	359.2	224.9	377.5	329.9	266.2	337.6	406.9	338.0	300.5	396.2	351.7	288.5	346.8	411.6	339.1	425.6	301.0	575.4	348.4	356.9	17819-30	3	SL020941	Acylpyruvase FAHD1, mitochondrial	FAHD1	Q6P587	81889	Human	RFU	Protein	20	S2	FAHD1	Q6P587	FAHD1	Matrix	Metabolism > Carbohydrate metabolism > TCA-associated	True	8.365666294688761	8.598424760527719	8.556401545632012	8.237244111020516	8.214319120800766	-0.19073525094325028	0.04202321489570693	0.0	-0.3191574346114958	-0.3420824248312453	-0.19073525094325033	0.04202321489570678	0.0	-0.31915743461149587	-0.34208242483124635	0.1057836897308706	0.20494106559250136	0.7970272683343068	1.0	0.060657814076786436	0.10957866866679417	False	False	False	False	False	False	0.21568959220987435	0.3219301015235988	0.8650618299649923	1.0	0.15160284597266935	0.2563829723584089
MLF1	492.2	502.6	497.9	518.0	542.2	492.7	542.6	495.1	532.3	559.3	543.9	493.0	512.2	528.9	530.6	507.5	573.9	519.4	509.9	500.6	528.9	508.9	520.4	585.2	500.7	554.8	556.5	548.8	474.9	589.1	588.6	585.3	17820-170	3	SL020995	Myeloid leukemia factor 1	MLF1	P58340	4291	Human	RFU	Protein	20	S2	MLF1						9.031678231535357	8.973482129707362	9.094485609626075	9.049109513676541	9.011716458580809	-0.06280737809071724	-0.12100347991871274	0.0	-0.045376095949533735	-0.08276915104526594	-0.06280737809071646	-0.12100347991871328	0.0	-0.045376095949533485	-0.08276915104526535	0.13740849356014415	0.22403476199329173	0.05407229301904864	1.0	0.3374969049952522	0.17259858599599806	False	False	False	False	False	False	0.26306185145115246	0.34506667174443256	0.12681966692278	1.0	0.5002272243795536	0.34176681621260385
NMT2	187.9	172.3	175.2	169.2	167.1	166.5	166.3	166.5	169.3	174.9	167.6	166.1	168.0	171.9	171.8	174.6	167.2	168.2	161.7	173.0	168.2	173.3	164.6	178.4	159.0	173.5	169.5	173.2	169.6	180.4	170.7	171.5	17821-20	3	SL020911	Glycylpeptide N-tetradecanoyltransferase 2	NMT2	O60551	9397	Human	RFU	Protein	20	S1	NMT2						7.39931353298081	7.460660664607602	7.419921884173362	7.395013820717658	7.4047158265966315	-0.020608351192551666	0.04073878043424006	0.0	-0.024908063455703733	-0.015206057576730103	-0.020608351192552027	0.040738780434239695	0.0	-0.02490806345570368	-0.015206057576730084	0.1731597410490468	0.3977303025216167	0.21921872127058367	1.0	0.2459054483861546	0.5758122160927003	False	False	False	False	False	False	0.31304767503100106	0.5257529062594908	0.3512618990528652	1.0	0.40344419374223545	0.7236875556551869
RERG	187.3	192.6	201.0	200.5	198.7	206.9	192.4	198.0	201.3	196.5	194.1	186.6	196.6	204.1	204.8	198.4	201.9	194.8	191.9	190.1	194.7	198.1	195.9	197.7	198.2	197.0	192.9	182.3	189.4	195.1	191.0	190.8	17822-57	3	SL021020	Ras-related and estrogen-regulated growth inhibitor	RERG	Q96A58	85004	Human	RFU	Protein	20	S1	RERG						7.609548138999429	7.60991744529631	7.596121974658298	7.631332986211315	7.629538767045433	0.013426164341130864	0.01379547063801212	0.0	0.03521101155301665	0.033416792387134464	0.013426164341130855	0.013795470638012565	0.0	0.035211011553016446	0.033416792387134825	0.41530452195266193	0.45904400768502385	0.5600421367804718	1.0	0.05840602601778332	0.211057566730434	False	False	False	False	False	False	0.5836754256883889	0.5830644547490706	0.6808027893927785	1.0	0.14749549556504796	0.39020068666799573
SNRPD2	210.8	181.7	181.2	192.3	180.6	189.0	208.3	190.9	185.7	187.6	193.3	196.6	183.4	192.9	194.2	173.8	183.1	188.7	193.3	198.8	185.6	146.8	137.1	151.5	146.9	148.0	145.7	142.0	154.3	152.9	193.9	177.7	17823-40	3	SL013062	Small nuclear ribonucleoprotein Sm D2	SMD2	P62316	6633	Human	RFU	Protein	20	S1	SNRPD2						7.548565064049867	7.581200581924957	7.269169192005895	7.575701307948012	7.583270851075443	0.2793958720439713	0.31203138991906165	0.0	0.30653211594211704	0.31410165906954735	0.27939587204397137	0.3120313899190615	0.0	0.30653211594211704	0.31410165906954696	1.7546131651048327e-06	0.0004516663428150036	0.0016290391365261182	1.0	7.231799665319677e-05	0.0008567425544134939	True	True	True	False	True	True	4.5252842375203716e-05	0.0034005893491651355	0.010494244145220955	1.0	0.0013396976575862265	0.01622679322460766
EEF1D	1753.7	601.7	584.5	609.2	572.3	534.8	430.3	435.6	553.6	509.1	561.0	647.0	623.0	557.5	399.7	754.4	623.4	550.5	549.9	1652.1	538.8	486.0	465.9	391.4	390.1	502.7	526.1	403.3	365.8	401.4	497.2	429.8	17826-341	3	SL011186	Elongation factor 1-delta	EF1D	P29692	1936	Human	RFU	Protein	20	S2	EEF1D						9.60396627163415	9.79323750923609	8.787219921857677	9.005103192202323	9.121015400961365	0.8167463497764729	1.0060175873784125	0.0	0.21788327034464672	0.33379547910368856	0.8167463497764721	1.0060175873784132	0.0	0.2178832703446475	0.33379547910368906	0.04459725040199475	0.020384718490797694	0.01791529818668196	1.0	0.018310830894285736	0.01730657423775877	False	False	False	False	False	False	0.11161589888978245	0.0570040781456411	0.05676766964406303	1.0	0.06421151065291232	0.08556812673774271
DYNLRB2	207.2	197.3	201.6	196.4	199.8	196.4	201.2	196.6	191.8	203.5	194.5	206.1	199.6	199.6	200.4	205.8	196.8	197.9	203.8	202.0	204.4	188.9	205.6	210.7	206.2	206.4	207.5	201.2	200.8	201.4	201.5	202.1	17827-53	3	SL009441	Dynein light chain roadblock-type 2	DLRB2	Q8TF09	83657	Human	RFU	Protein	20	S1	DYNLRB2						7.656663207081542	7.648357582009665	7.664883590785205	7.62706480857162	7.654098945302472	-0.008220383703663181	-0.016526008775540113	0.0	-0.037818782213585145	-0.010784645482733168	-0.008220383703663493	-0.016526008775540068	0.0	-0.03781878221358538	-0.010784645482733482	0.2577704803060352	0.6612986113703903	0.48463347380595445	1.0	0.04974090629292473	0.6262705905461354	False	False	False	False	False	False	0.4231745506628258	0.7561114290987028	0.6169681874655535	1.0	0.13155113144306965	0.7604512693641227
S100A14	260.6	261.1	258.5	258.0	260.5	247.4	265.1	258.6	252.1	262.5	250.2	255.1	251.7	260.6	256.4	269.1	256.0	252.4	266.1	259.8	264.4	258.2	262.6	279.0	279.3	271.8	260.1	269.8	264.9	271.0	255.7	259.4	17828-3	3	SL005106	Protein S100-A14	S100A14	Q9HCY8	57402	Human	RFU	Protein	20	S1	S100A14						8.029563314432659	8.019868677504466	8.058139355837014	8.003537989834607	7.999718196104019	-0.02857604140435477	-0.03827067833254816	0.0	-0.05460136600240695	-0.05842115973299489	-0.02857604140435569	-0.038270678332547596	0.0	-0.054601366002407406	-0.05842115973299522	0.026123727464688048	0.19798340994067082	0.12266033519263254	1.0	0.017031270935048824	0.029576668723227496	False	False	False	False	False	False	0.07407925866621215	0.3129609520753095	0.232138594289882	1.0	0.061086472008785	0.11729498905788473
TREX2	123.5	126.0	124.0	123.4	129.6	123.6	116.6	120.5	125.8	125.2	120.2	116.3	127.9	123.2	124.6	130.7	124.0	120.4	123.7	118.7	116.3	114.1	115.9	112.4	115.3	115.4	113.5	111.5	113.7	116.7	116.7	109.6	17829-2	3	SL015174	Three prime repair exonuclease 2	TREX2	Q9BQ50	11219	Human	RFU	Protein	20	S1	TREX2						6.9342805936400245	6.956811731662747	6.833810100318943	6.943352064167344	6.94251450533924	0.10047049332108138	0.12300163134380426	0.0	0.1095419638484012	0.10870440502029677	0.10047049332108124	0.12300163134380422	0.0	0.10954196384840083	0.10870440502029677	2.1353601233504325e-05	0.00028352266608234393	1.1812434839688497e-06	1.0	2.459995177901487e-05	0.00024506630246675867	True	True	True	False	True	True	0.0002975186623970823	0.0024721451058709915	0.00010874916277095498	1.0	0.0006482443814810694	0.008049040421019733
IDI2	44.6	43.0	40.4	40.0	40.9	43.6	38.4	38.0	40.0	41.9	41.2	38.3	39.6	38.8	40.8	40.2	41.0	42.5	40.3	45.6	38.8	44.5	41.3	45.3	40.4	43.2	64.9	38.8	45.8	44.9	41.6	46.4	17832-12	3	SL021002	Isopentenyl-diphosphate delta-isomerase 2	IDI2	Q9BXS1	91734	Human	RFU	Protein	20	S2	IDI2						5.371558862611963	5.392317422778761	5.497960674417948	5.342392197447078	5.2992080183872785	-0.12640181180598553	-0.10564325163918742	0.0	-0.1555684769708705	-0.1987526560306696	-0.12640181180598548	-0.10564325163918796	0.0	-0.1555684769708704	-0.1987526560306695	0.14877219232813382	0.2218125075875168	0.3946472151356767	1.0	0.10988537132404783	0.12877317606028899	False	False	False	False	False	False	0.2792092828981457	0.3427408300207677	0.5356520084186001	1.0	0.23185271413977368	0.2835505024179479
ANXA13	76.7	83.4	81.7	86.1	80.7	75.2	75.5	80.6	81.9	84.0	80.3	80.7	85.7	79.4	78.8	84.4	87.6	76.1	84.4	77.2	79.0	81.8	84.1	80.6	72.9	78.3	80.2	82.6	74.3	85.7	78.7	82.0	17835-28	3	SL020982	Annexin A13	ANX13	P27216	312	Human	RFU	Protein	20	S1	ANXA13						6.347842793638155	6.357112091505698	6.323894066176224	6.317283392121101	6.342519189660609	0.02394872746193144	0.033218025329474266	0.0	-0.006610674055123056	0.018625123484385497	0.02394872746193186	0.033218025329474786	0.0	-0.006610674055122743	0.018625123484385855	0.8398053163581566	0.5344392983266961	0.4276183000651238	1.0	0.8386878348490996	0.6403196991693489	False	False	False	False	False	False	0.906889987508964	0.6516306817653078	0.5667033338873261	1.0	0.9007348822884673	0.7700140826816593
S100A16	1394.9	773.6	684.9	793.9	716.6	647.9	678.3	654.0	787.2	791.6	797.7	859.4	762.6	767.0	550.3	789.4	747.7	817.8	757.7	1085.2	685.4	508.3	660.5	502.9	545.7	627.5	603.3	571.6	607.5	633.0	711.4	555.9	17836-17	3	SL005108	Protein S100-A16	S100A16	Q96FQ6	140576	Human	RFU	Protein	20	S2	S100A16						9.668648651226011	9.832613154671172	9.212905320194313	9.501353836638557	9.521256900005259	0.45574333103169806	0.6197078344768592	0.0	0.2884485164442445	0.30835157981094596	0.45574333103169784	0.6197078344768577	0.0	0.2884485164442439	0.3083515798109452	0.004907558343170546	0.0004173223412607403	0.005950089523493624	1.0	0.0007211403995795173	0.013082958120405082	True	True	True	False	True	False	0.020063334361933322	0.0032291253864466713	0.02596945484591606	1.0	0.006564272998925944	0.07378107639382056
CLIC2	1077.9	367.1	367.6	348.8	386.6	351.3	299.0	292.5	468.7	435.7	514.9	596.7	483.9	419.4	311.3	479.7	409.2	437.4	379.0	777.2	429.4	709.9	480.0	449.5	456.0	525.9	777.6	430.6	401.2	373.6	476.5	346.0	17837-5	3	SL020908	Chloride intracellular channel protein 2	CLIC2	O15247	1193	Human	RFU	Protein	20	S2	CLIC2						8.922782595527918	9.077750374265579	8.946454406412297	8.617178818698598	8.822809799844658	-0.02367181088437853	0.13129596785328168	0.0	-0.329275587713699	-0.12364460656763931	-0.023671810884379883	0.1312959678532818	0.0	-0.3292755877136997	-0.1236446065676393	0.64971204186131	0.9107353786868817	0.7059988799094181	1.0	0.09764142039758195	0.6057889733149973	False	False	False	False	False	False	0.7842913992460262	0.9422159899274098	0.7988840638606711	1.0	0.21269503245648175	0.7446378782121237
PPCS	241.9	217.0	224.1	208.0	211.4	192.6	213.0	197.6	219.9	237.8	203.7	231.2	201.5	228.5	197.6	194.9	219.4	225.6	234.0	284.4	231.0	196.7	178.0	196.2	193.0	188.9	199.4	186.6	198.5	198.0	198.7	207.9	17843-30	3	SL016522	Phosphopantothenate--cysteine ligase	PPCS	Q9HAB8	79717	Human	RFU	Protein	20	S2	PPCS						7.855179946816331	7.799281621521922	7.605243791831059	7.720122084002792	7.746178380971411	0.24993615498527166	0.19403782969086247	0.0	0.11487829217173307	0.14093458914035217	0.24993615498527205	0.19403782969086303	0.0	0.11487829217173307	0.1409345891403521	0.003100987412808586	0.0011718234923189207	0.00028616699331055997	1.0	0.008708529237841616	0.007975112325905009	True	True	True	False	True	False	0.013947731263671518	0.006780168862080756	0.0032604369822404203	1.0	0.03808606924042217	0.056095736891979824
DRG1	76.7	84.1	74.4	77.4	77.6	74.9	72.9	77.0	75.8	78.7	74.4	73.0	76.5	73.4	77.8	79.2	82.0	76.7	77.8	76.8	75.2	74.2	75.9	71.6	63.3	79.1	79.2	78.3	68.6	78.2	76.4	78.3	17849-6	3	SL021009	Developmentally-regulated GTP-binding protein 1	DRG1	Q9Y295	4733	Human	RFU	Protein	20	S1	DRG1						6.284477117810423	6.288173968112302	6.225492288224115	6.246027980528104	6.23218105768664	0.058984829586307796	0.06268167988818707	0.0	0.020535692303988995	0.006688769462525279	0.058984829586307304	0.06268167988818717	0.0	0.020535692303988738	0.006688769462525518	0.40253449353857973	0.18019386612036975	0.26560468418618327	1.0	0.6051518790359024	0.8990438929129762	False	False	False	False	False	False	0.5717827668451686	0.2925243940727829	0.4040343900340438	1.0	0.7321743997269532	0.9432053299017902
KLF4	133.0	134.7	133.5	135.3	130.0	142.6	132.5	134.3	138.1	136.4	128.1	132.2	134.5	126.8	135.6	131.2	127.2	130.7	127.5	130.2	134.0	136.1	133.3	134.2	136.8	132.5	129.0	132.0	127.9	138.9	133.4	124.6	17850-42	3	SL013717	Krueppel-like factor 4	KLF4	O43474	9314	Human	RFU	Protein	20	S1	KLF4						7.023846741954368	7.067434360756522	7.051035871408439	7.072228327555179	7.0473966075199765	-0.02718912945407137	0.016398489348082634	0.0	0.021192456146740035	-0.003639263888462807	-0.027189129454072095	0.016398489348082065	0.0	0.02119245614673933	-0.003639263888462922	0.32272896675163176	0.20639843083041	0.4929455859901364	1.0	0.3776460200177133	0.8911827132611578	False	False	False	False	False	False	0.4948782996383339	0.32379978158532613	0.6250336901858894	1.0	0.538764123889531	0.9392221233949284
PPME1	328.8	264.8	271.9	285.2	270.5	265.7	255.1	256.0	268.4	277.0	271.7	269.1	278.1	284.7	257.2	284.9	306.3	274.6	306.1	400.3	276.9	264.7	227.7	223.2	215.5	230.3	240.7	230.4	227.3	226.0	253.6	235.9	17852-5	3	SL011319	Protein phosphatase methylesterase 1	PPME1	Q9Y570	51400	Human	RFU	Protein	20	S2	PPME1						8.267645032264946	8.16829604087219	7.871093169505919	8.057140780593977	8.088920711518147	0.39655186275902743	0.297202871366272	0.0	0.18604761108805867	0.21782754201222865	0.3965518627590271	0.2972028713662709	0.0	0.18604761108805912	0.21782754201222793	4.943595297065915e-05	0.0001819130380926374	0.000269274042869474	1.0	5.511025305022489e-05	0.000362593559632697	True	True	True	False	True	True	0.0005492822761216375	0.0018173812170985603	0.003125712053656197	1.0	0.0011185002513221316	0.009920352958955698
NAA10	291.6	258.6	267.7	260.2	279.1	268.9	305.7	267.9	277.1	295.5	262.1	275.1	256.9	274.1	292.5	266.8	266.7	282.7	249.6	307.9	278.9	275.1	255.0	308.0	292.6	276.2	278.7	271.8	280.9	287.1	286.2	267.2	17854-33	3	SL020920	N-alpha-acetyltransferase 10	NAA10	P41227	8260	Human	RFU	Protein	20	S2	NAA10						8.10555935681706	8.07427528725433	8.128720818441694	8.126556988173169	8.101450481631131	-0.023161461624633617	-0.05444553118736373	0.0	-0.002163830268525402	-0.027270336810563123	-0.023161461624634463	-0.05444553118736415	0.0	-0.0021638302685257245	-0.02727033681056391	0.8081009421020594	0.5923421722697675	0.23359138302531593	1.0	0.9534584159087223	0.5337262827743308	False	False	False	False	False	False	0.8875442693911625	0.6996388526501981	0.36884718383480736	1.0	0.9725399952960111	0.6909560794976339
RGS4	211.3	213.2	213.2	217.0	214.5	215.2	217.6	213.4	208.1	223.5	204.0	214.1	214.6	218.7	218.6	219.5	212.8	216.2	212.8	213.7	211.2	226.4	213.2	222.1	201.1	223.5	209.7	210.2	209.5	227.0	208.0	205.7	17855-28	3	SL005549	Regulator of G-protein signaling 4	RGS4	P49798	5999	Human	RFU	Protein	20	S1	RGS4						7.743936778530249	7.7392743121576455	7.742937124137965	7.739828819328356	7.7582232147267245	0.0009996543922836665	-0.0036628119803197023	0.0	-0.003108304809608775	0.015286090588759293	0.0009996543922843124	-0.003662811980319805	0.0	-0.0031083048096089165	0.015286090588759889	0.9667715178307645	0.9694797298911004	0.9085627637686496	1.0	0.9074496645937984	0.6312534267487077	False	False	False	False	False	False	0.9824408619789229	0.980676310292803	0.9417097022786645	1.0	0.941716095745517	0.7636570480278361
NT5M	120.7	113.7	116.6	118.1	115.0	110.0	118.9	114.1	110.9	113.2	118.9	120.9	111.0	116.0	114.0	112.9	115.7	112.9	117.7	125.4	116.3	115.1	115.0	121.0	112.6	113.9	118.8	111.9	118.1	117.1	121.5	115.4	17856-23	3	SL020966	5'(3')-deoxyribonucleotidase, mitochondrial	NT5M	Q9NPB1	56953	Human	RFU	Protein	20	S1	NT5M	Q9NPB1	NT5M	Matrix	Metabolism > Nucleotide metabolism > Nucleotide synthesis and processing	True	6.868102313324657	6.873751690608619	6.862947248020921	6.838303510351106	6.851436735961674	0.005155065303735995	0.010804442587697416	0.0	-0.024643737669815202	-0.011510512059246913	0.00515506530373543	0.010804442587697399	0.0	-0.024643737669815577	-0.011510512059247201	0.684120455788473	0.8286992889608779	0.6402854365508083	1.0	0.23655998554592678	0.652709614301771	False	False	False	False	False	False	0.8083286607817028	0.8846513912538478	0.746042290937845	1.0	0.3920838087494808	0.7779673918087152
ACADL	102.7	95.9	91.2	101.8	97.4	96.2	89.1	95.2	95.3	95.6	96.8	92.8	97.3	94.6	93.4	93.0	99.7	92.4	98.3	97.1	98.9	95.2	92.9	89.7	85.4	92.4	92.2	92.4	92.0	87.4	95.7	94.2	17857-6	3	SL020990	Long-chain specific acyl-CoA dehydrogenase, mitochondrial	ACADL	P28330	33	Human	RFU	Protein	20	S1	ACADL	P28330	ACADL	MIM	Metabolism > Lipid metabolism > Fatty acid oxidation	True	6.593453373661885	6.613236954716332	6.519993576694176	6.571156701196125	6.562624039099872	0.07345979696770844	0.09324337802215599	0.0	0.05116312450194904	0.0426304624056959	0.07345979696770856	0.09324337802215664	0.0	0.05116312450194952	0.042630462405695825	0.017792364168384686	0.008845840847735598	0.01590301185690892	1.0	0.036973285562287204	0.13122804236247074	False	True	False	False	False	False	0.05497190509628794	0.030375732051737957	0.052526160415666934	1.0	0.10609701295772232	0.28687152152156586
ATG3	168.3	167.9	168.1	160.1	163.0	166.2	199.3	173.4	171.5	183.0	160.5	173.5	159.7	170.3	182.9	168.2	170.2	179.1	158.8	174.0	172.0	179.4	170.0	214.3	178.1	195.1	189.5	198.3	176.3	190.2	189.6	197.6	18156-7	3	SL019804	Ubiquitin-like-conjugating enzyme ATG3	ATG3	Q9NT62	64422	Human	RFU	Protein	20	S2	ATG3						7.412640409767288	7.375908263075014	7.5618260019232215	7.441639980589014	7.422905742612183	-0.1491855921559333	-0.1859177388482074	0.0	-0.12018602133420764	-0.13892025931103813	-0.14918559215593366	-0.18591773884820773	0.0	-0.1201860213342077	-0.13892025931103852	0.0029843560314526917	0.0045191161702908935	0.003885209787130298	1.0	0.027763068835350208	0.02699784029060406	True	True	True	False	False	False	0.013515081828614835	0.018128809656109027	0.019257516896507305	1.0	0.08655531188108903	0.11155188989292658
CASP8	176.9	173.3	170.8	175.4	178.0	177.7	182.6	176.1	182.6	176.3	178.4	176.0	173.4	176.8	180.6	175.9	174.0	170.8	167.8	172.7	173.3	173.7	177.6	187.0	194.0	188.9	175.2	184.7	189.0	183.0	175.8	179.4	18158-45	3	SL003715	Caspase-8	Caspase-8	Q14790	841	Human	RFU	Protein	20	S1	CASP8	Q14790	CASP8	MOM	Protein import, sorting and homeostasis > Protein homeostasis | Mitochondrial dynamics and surveillance > Apoptosis	True	7.4297554291388535	7.443772392763739	7.5123274613016084	7.482318189751527	7.4651582296642545	-0.082572032162755	-0.06855506853786952	0.0	-0.030009271550081706	-0.04716923163735398	-0.08257203216275558	-0.0685550685378701	0.0	-0.030009271550082286	-0.04716923163735416	0.0018892980455591714	0.003201532508262194	0.03144762872009014	1.0	0.18107447841202667	0.1205843480815777	True	True	False	False	False	False	0.009435908607073773	0.014040856492412396	0.0852424518193514	1.0	0.32805033753499113	0.271520112568828
PCMT1	305.8	296.3	300.2	303.3	301.8	295.7	317.8	311.0	304.4	311.9	302.0	305.4	296.1	311.1	307.3	309.6	305.1	309.7	294.1	310.1	304.5	324.3	309.4	324.6	305.9	317.4	315.9	316.6	314.7	325.9	327.4	321.8	18160-2	3	SL011012	Protein-L-isoaspartate(D-aspartate) O-methyltransferase	PIMT	P22061	5110	Human	RFU	Protein	20	S1	PCMT1						8.255107274438966	8.235535606710462	8.315314267572676	8.259137951201167	8.252547173911646	-0.060206993133709474	-0.07977866086221397	0.0	-0.056176316371509216	-0.06276709366103006	-0.06020699313370929	-0.07977866086221379	0.0	-0.056176316371508474	-0.06276709366103037	0.00021279402052411944	0.0016116028828702985	0.0005155977342584394	1.0	0.00292158853302536	0.004703634647031233	True	True	True	False	True	True	0.0016849776142211527	0.008481322552182114	0.004966811021538583	1.0	0.017677798170294044	0.042233993565256985
IRAK4	111.6	118.8	115.7	112.4	111.0	110.8	108.1	114.3	111.5	116.9	109.8	107.1	117.8	112.2	114.0	116.6	117.2	111.0	116.5	112.2	109.5	102.7	112.9	106.6	103.4	110.6	109.0	113.5	105.1	120.2	112.0	111.3	18162-167	3	SL004504	Interleukin-1 receptor-associated kinase 4	IRAK4	Q9NWZ3	51135	Human	RFU	Protein	20	S1	IRAK4						6.830779267568934	6.840777923595055	6.7781368795940065	6.804407638007267	6.817303475831991	0.052642387974927374	0.06264104400104831	0.0	0.02627075841326043	0.03916659623798413	0.05264238797492759	0.06264104400104774	0.0	0.026270758413260865	0.039166596237984165	0.21766428691053902	0.10187832821187612	0.1041023192066569	1.0	0.36125622947058067	0.3181236696365231	False	False	False	False	False	False	0.37196249029613493	0.1905274057816855	0.2052415742992723	1.0	0.5231813136080313	0.5069321025305961
UBE2V2	1164.2	893.2	1393.4	1348.7	1384.8	991.8	878.2	1143.3	886.2	815.2	1106.4	1061.5	1464.4	1153.4	667.3	1671.0	1021.7	973.7	1191.9	1004.3	1014.2	871.8	1245.6	610.4	776.3	760.7	716.5	954.0	997.1	645.8	900.2	782.8	18165-181	3	SL008564	Ubiquitin-conjugating enzyme E2 variant 2	UB2V2	Q15819	7336	Human	RFU	Protein	20	S2	UBE2V2						10.162559171819264	10.22866840193479	9.71755180571805	10.0076079934831	10.08567162100304	0.4450073661012137	0.5111165962167394	0.0	0.2900561877650496	0.3681198152849898	0.44500736610121333	0.5111165962167386	0.0	0.29005618776504877	0.3681198152849898	0.043133958798256954	0.013404885744734365	0.007142657820252844	1.0	0.05508628815997061	0.08345651051304874	False	True	True	False	False	False	0.10877714366841984	0.04155743138169354	0.029821211438977577	1.0	0.14141989897192594	0.21470788856080775
RHOB	98.2	96.8	101.6	103.2	107.0	102.2	92.0	93.3	97.7	93.5	98.1	95.1	108.6	97.2	85.1	104.3	99.2	97.6	100.4	94.8	97.9	88.6	94.1	87.9	88.5	90.7	98.3	95.7	102.6	88.6	101.4	90.8	18166-4	3	SL007317	Rho-related GTP-binding protein RhoB	RHOB	P62745	388	Human	RFU	Protein	20	S2	RHOB						6.629842294226896	6.643134661857265	6.5450697735976435	6.610075690488428	6.592457037268081	0.08477252062925267	0.09806488825962134	0.0	0.06500591689078483	0.04738726367043711	0.08477252062925247	0.09806488825962151	0.0	0.0650059168907846	0.04738726367043679	0.1889072678299698	0.034427529652426035	0.04082203901996617	1.0	0.1197195563897428	0.43509166774976205	False	False	False	False	False	False	0.3363335517570062	0.08397657379217018	0.10314693639395378	1.0	0.24666298402906497	0.6098061896556615
PYCR1	109.6	114.1	111.4	115.9	106.2	114.5	106.5	110.0	108.5	111.3	113.3	130.3	115.8	109.1	103.6	110.8	109.3	109.0	112.4	112.1	110.0	105.5	107.9	107.9	105.5	111.5	108.0	104.7	106.4	108.6	114.2	115.2	18170-46	3	SL014772	Pyrroline-5-carboxylate reductase 1, mitochondrial	P5CR1	P32322	5831	Human	RFU	Protein	20	S1	PYCR1	P32322	PYCR1	Matrix	Metabolism > Amino acid metabolism > Proline metabolism	True	6.789207575347345	6.816983623255381	6.763846113900946	6.781921693032209	6.841721581128463	0.025361461446399503	0.05313750935443551	0.0	0.018075579131263453	0.0778754672275177	0.025361461446398975	0.053137509354435064	0.0	0.018075579131263404	0.077875467227517	0.2588493640062987	0.22328594142745248	0.0585018305857429	1.0	0.41768263380537374	0.12761938438861967	False	False	False	False	False	False	0.4246811243893098	0.34420488596902543	0.13401065003153012	1.0	0.57621505987604	0.28203457388587994
CXCL11	83.0	86.8	87.2	85.0	86.3	88.7	83.3	84.5	87.4	82.6	83.2	83.9	82.6	81.0	83.2	85.4	81.5	82.8	86.8	86.6	84.8	80.9	78.8	80.9	78.4	76.1	74.2	74.0	73.5	83.5	82.8	80.0	18171-25	3	SL003326	C-X-C motif chemokine 11	I-TAC	O14625	6373	Human	RFU	Protein	20	S1	CXCL11						6.403438163008279	6.417852514885898	6.293952292935783	6.4118135984045574	6.369379235303753	0.1094858700724961	0.12390022195011507	0.0	0.11786130546877427	0.07542694236796965	0.10948587007249592	0.12390022195011442	0.0	0.11786130546877426	0.07542694236796892	4.4081456405782336e-05	0.00152661358255684	0.0026710543807043157	1.0	0.00047722743721731546	0.04098830186431678	True	True	True	False	True	False	0.0005088959245067538	0.008176038723075034	0.014943521931432684	1.0	0.005012464045437095	0.14079194182674168
ASF1A	258.3	251.7	249.6	250.4	245.0	248.1	257.8	259.0	255.1	250.5	246.6	249.8	253.1	247.5	253.9	256.4	246.2	258.8	252.9	257.5	259.4	240.8	231.7	240.3	249.3	244.2	230.9	229.8	235.6	248.9	230.7	231.6	18172-71	3	SL021360	Histone chaperone ASF1A	ASF1A	Q9Y294	25842	Human	RFU	Protein	20	S1	ASF1A						7.9954845188775066	7.980139577639157	7.892501420759146	7.975725162805109	7.9719745737341565	0.1029830981183606	0.08763815688001131	0.0	0.08322374204596272	0.07947315297501056	0.10298309811836052	0.0876381568800108	0.0	0.08322374204596206	0.0794731529750106	8.178413894756777e-06	0.00011747132452997838	0.0024326650122747677	1.0	0.0005646756023376804	0.004311540282418673	True	True	True	False	True	True	0.00014614644780483056	0.0013349514739164575	0.013942295220074378	1.0	0.005582664153595334	0.04026123863932993
AKR7A3	155.9	164.2	162.4	168.0	162.8	159.3	157.2	150.6	160.1	163.4	157.8	159.5	171.7	156.8	146.4	195.1	153.7	160.3	219.3	164.6	156.6	144.1	206.3	135.8	143.1	186.7	147.4	157.9	163.1	156.2	172.4	178.5	18173-11	3	SL021347	Aflatoxin B1 aldehyde reductase member 3	ARK73	O95154	22977	Human	RFU	Protein	20	S1	AKR7A3						7.450661409009565	7.345405246717795	7.347520709573439	7.310547867036426	7.309248960816616	0.1031406994361257	-0.0021154628556443456	0.0	-0.03697284253701305	-0.0382717487568236	0.10314069943612607	-0.0021154628556436066	0.0	-0.036972842537012725	-0.038271748756823036	0.5216148088111029	0.3210834782958162	0.9830874948754396	1.0	0.6251551065051886	0.7128381600878283	False	False	False	False	False	False	0.6769636874523824	0.44925743317535033	0.990853014167	1.0	0.7485599423135062	0.8209773457353563
PDCD6IP	916.1	862.6	742.2	1158.8	880.9	877.4	893.5	630.9	898.1	1095.4	1012.9	788.0	835.5	964.0	622.6	1437.1	1075.7	960.8	991.6	1481.2	698.6	1426.8	1265.5	1329.1	1048.0	1724.8	1044.0	875.2	1158.8	1605.7	1146.8	1060.6	18174-79	3	SL008888	Programmed cell death 6-interacting protein	PDC6I	Q8WUM4	10015	Human	RFU	Protein	20	S2	PDCD6IP						10.113090983442381	9.84537243514142	10.280907821758124	9.811282937986029	9.648402525080366	-0.16781683831574234	-0.43553538661670466	0.0	-0.4696248837720951	-0.632505296677758	-0.16781683831574354	-0.43553538661670504	0.0	-0.4696248837720962	-0.6325052966777591	0.007297985679823503	0.34004768222532067	0.03889922165700762	1.0	0.005425051194038925	0.0070103357781066715	True	False	False	False	True	False	0.02741645136846918	0.470140835585764	0.09947751023608171	1.0	0.027211308506375934	0.0532770868486623
VAT1	4560.4	1916.5	2044.0	2951.8	2442.7	1559.5	1315.8	1976.2	2457.8	2140.6	2357.3	2277.1	2715.8	2721.9	991.5	2895.8	2677.2	2895.9	3106.9	3890.9	2688.5	966.9	2278.2	1172.3	1823.7	1659.5	1987.1	1477.7	1737.8	1451.8	2194.7	1601.1	18175-65	3	SL008286	Synaptic vesicle membrane protein VAT-1 homolog	VAT1	Q99536	10493	Human	RFU	Protein	20	S2	VAT1						11.563132701966627	11.485917336571429	10.704123719396156	10.991309252557976	11.087844017750841	0.8590089825704705	0.7817936171752731	0.0	0.2871855331618196	0.38372029835468524	0.8590089825704702	0.7817936171752723	0.0	0.2871855331618189	0.3837202983546848	0.0013554669064199576	1.2174527301764731e-05	0.01004852758461395	1.0	0.08867826379840725	0.12235995653535726	True	True	True	False	False	False	0.007345984210426491	0.00027757158954775827	0.0376720761100537	1.0	0.1987540870896197	0.2744045530665527
NAE1	154.6	140.2	140.0	146.1	138.1	141.9	149.2	138.1	135.3	140.4	145.0	146.9	135.1	141.1	140.1	141.0	138.4	143.2	149.3	149.6	142.7	131.6	141.5	144.5	154.4	152.3	135.7	135.7	151.8	149.5	152.5	141.4	18177-49	3	SL007410	NEDD8-activating enzyme E1 regulatory subunit	ULA1	Q13564	8883	Human	RFU	Protein	20	S1	NAE1						7.170258919981215	7.1821460196332145	7.1761958203372425	7.141012309527073	7.137503523749935	-0.00593690035602723	0.0059501992959720695	0.0	-0.03518351081016924	-0.03869229658730777	-0.005936900356027304	0.005950199295971955	0.0	-0.035183510810168905	-0.038692296587307405	0.6735217922114942	0.8701565485219843	0.8970151007332176	1.0	0.31566575462211677	0.3915748104207033	False	False	False	False	False	False	0.8008887414812158	0.9152571240190014	0.9334655641197154	1.0	0.47790113100887915	0.5726771759882918
SARS1	226.5	178.0	186.7	155.9	165.5	157.1	148.0	158.8	151.6	161.2	175.6	156.8	177.8	163.9	138.8	199.8	170.2	164.0	195.3	191.0	159.6	148.1	160.8	128.1	151.2	159.7	140.7	147.2	145.5	143.6	156.5	155.0	18178-13	3	SL011197	Serine--tRNA ligase, cytoplasmic	SYSC	P49591	6301	Human	RFU	Protein	20	S2	SARS1						7.491719507270744	7.545157551729474	7.216878108363386	7.319091442717827	7.315828850524781	0.27484139890735815	0.32827944336608805	0.0	0.10221333435444091	0.09895074216139488	0.27484139890735787	0.3282794433660882	0.0	0.10221333435444103	0.09895074216139504	0.0006440275280567685	0.00021360844662098746	0.0016239067262581758	1.0	0.028076592467149445	0.13678559670655657	True	True	True	False	False	False	0.004011059296655198	0.0020142993526802108	0.010470455336946552	1.0	0.08711649189999057	0.29450611155914325
SMS	183.9	208.5	191.0	197.9	191.5	202.8	184.3	191.9	196.6	194.1	184.1	189.1	195.8	191.2	187.3	194.8	198.2	199.3	192.8	180.3	191.8	171.9	174.7	169.4	172.1	180.2	171.6	172.3	167.8	180.6	186.4	188.5	18179-56	3	SL011200	Spermine synthase	SPSY	P52788	6611	Human	RFU	Protein	20	S1	SMS						7.591460012321081	7.609732803964915	7.459058973655014	7.586357290219717	7.576295376328195	0.13240103866606656	0.1506738303099011	0.0	0.12729831656470303	0.11723640267318114	0.1324010386660669	0.15067383030990109	0.0	0.1272983165647034	0.11723640267318147	3.161035544411421e-05	0.0002196556541720121	0.001034919464851279	1.0	0.00015359019126193852	0.001429920963593923	True	True	True	False	True	True	0.00039232442857515805	0.002050777372006475	0.007672751547261317	1.0	0.0022992498133298732	0.021442917872615676
RTN4IP1	167.9	154.4	156.9	158.1	152.9	148.9	159.8	155.7	155.0	153.5	152.1	155.8	155.9	158.1	150.4	158.9	158.2	156.1	161.5	165.0	155.5	144.8	160.2	165.0	153.4	156.0	156.2	154.5	152.2	151.5	157.2	153.9	18180-58	3	SL020948	Reticulon-4-interacting protein 1, mitochondrial	RT4I1	Q8WWV3	84816	Human	RFU	Protein	20	S1	RTN4IP1	Q8WWV3	RTN4IP1	Matrix	0	True	7.314696525656287	7.315828850524782	7.276039787247826	7.2666527037783535	7.27658971572526	0.03865673840846107	0.03978906327695597	0.0	-0.00938708346947248	0.0005499284774339586	0.038656738408460636	0.03978906327695558	0.0	-0.009387083469472477	0.0005499284774339707	0.14203822164355326	0.09541154613467709	0.186140621083489	1.0	0.6537862519818735	0.9833635906206997	False	False	False	False	False	False	0.2694428758512162	0.18127979780503273	0.312511712174565	1.0	0.7704127366597806	0.9930965501415375
TSSC4	129.5	111.3	107.5	113.7	106.6	96.7	88.6	106.2	106.7	92.9	104.7	100.1	130.3	115.9	83.8	130.0	114.4	98.0	126.8	120.2	98.3	90.6	94.3	70.3	74.5	87.6	81.8	81.4	83.4	80.5	88.8	89.6	18181-2	3	SL021024	Protein TSSC4	TSSC4	Q9Y5U2	10078	Human	RFU	Protein	20	S2	TSSC4						6.840673034646599	6.851749041416057	6.390442575158323	6.648794112590392	6.748528321057287	0.4502304594882762	0.4613064662577342	0.0	0.25835153743206885	0.3580857458989639	0.4502304594882761	0.46130646625773447	0.0	0.25835153743206857	0.3580857458989642	2.203136914427377e-05	2.033259750896647e-05	1.0827753594081723e-05	1.0	0.0002693591624335439	0.003817207767320701	True	True	True	False	True	True	0.00030404961629279526	0.0003831061701624692	0.00042106295339593917	1.0	0.0033610546355370163	0.03782364045193932
PCK1	149.5	176.7	165.8	168.7	165.3	170.1	170.7	160.5	180.8	180.5	161.0	161.0	164.0	164.9	182.7	158.4	172.4	172.3	157.1	173.0	176.6	177.7	162.7	207.1	208.6	207.4	175.3	173.2	210.0	188.7	179.9	176.1	18182-24	3	SL014784	Phosphoenolpyruvate carboxykinase, cytosolic [GTP]	PCKGC	P35558	5105	Human	RFU	Protein	20	S2	PCK1						7.394891366442587	7.367851534489913	7.553681649890346	7.408056735744173	7.39360496863922	-0.15879028344775925	-0.18583011540043337	0.0	-0.14562491414617273	-0.16007668125112584	-0.15879028344775953	-0.18583011540043387	0.0	-0.14562491414617287	-0.16007668125112587	0.007659291093787889	0.020534645520459395	0.031274812672478156	1.0	0.021065874063245643	0.052902920478694854	True	False	False	False	False	False	0.028363556071853015	0.057309988158550096	0.08496888777248174	1.0	0.07110262532630635	0.16246069786126102
LDLRAP1	222.3	190.0	201.9	196.5	205.8	197.5	206.1	195.5	198.7	201.8	189.7	198.3	193.8	210.9	203.5	195.1	200.9	205.9	194.6	236.5	202.2	195.0	193.7	215.0	212.2	206.3	195.6	201.0	201.8	211.2	190.9	203.8	18183-3	3	SL020981	Low density lipoprotein receptor adapter protein 1	ARH	Q5SW96	26119	Human	RFU	Protein	20	S1	LDLRAP1						7.685566441659562	7.663024332845005	7.661130277805606	7.638797899951696	7.655530723155643	0.02443616385395586	0.0018940550393988786	0.0	-0.0223323778539104	-0.005599554649963423	0.02443616385395569	0.0018940550393985736	0.0	-0.022332377853910745	-0.00559955464996349	0.8498059551089763	0.5519413474758931	0.963592213545065	1.0	0.39490922983946297	0.8685282982512464	False	False	False	False	False	False	0.9142956673827788	0.6657163217565788	0.9781724936860628	1.0	0.5556538650846227	0.9233746986085828
GMPS	240.5	184.1	172.8	184.3	173.5	176.5	145.9	159.1	183.0	168.1	177.7	173.8	184.2	170.7	160.0	189.6	186.9	171.5	190.1	298.9	172.4	180.6	173.5	171.0	165.5	164.0	157.3	157.3	155.9	172.8	170.2	153.7	18184-28	3	SL007258	GMP synthase [glutamine-hydrolyzing]	GUAA	P49915	8833	Human	RFU	Protein	20	S1	GMPS						7.655113268043034	7.61047122754643	7.3717172525820285	7.401854724499748	7.427731866804447	0.28339601546100557	0.23875397496440165	0.0	0.03013747191771987	0.056014614222418935	0.2833960154610055	0.23875397496440232	0.0	0.030137471917720385	0.05601461422241956	0.04468883199467074	0.02676294045149903	0.008704957483910817	1.0	0.49875294785443836	0.2362754788416517	False	False	True	False	False	False	0.11172976111971133	0.06964109692441948	0.03425252943663185	1.0	0.6455474187125028	0.41882319220456565
ALDOB	344.8	343.8	333.7	451.5	326.8	307.6	293.5	336.6	328.9	1893.1	323.7	331.1	352.9	323.8	315.8	327.6	330.7	401.9	683.9	312.9	378.9	274.1	324.1	266.4	280.3	291.7	272.8	284.7	318.4	280.9	277.0	270.2	18185-118	3	SL008853	Fructose-bisphosphate aldolase B	ALDOB	P05062	229	Human	RFU	Protein	20	S1	ALDOB						8.66527669203519	8.525325043433478	8.157392873018381	9.088296090358577	8.370251481425177	0.5078838190168096	0.36793217041509685	0.0	0.9309032173401963	0.21285860840679582	0.5078838190168088	0.36793217041509646	0.0	0.9309032173401953	0.2128586084067953	0.47219694957394054	0.011509376146598962	0.0005858703603276922	1.0	0.16148795593054072	0.0009773913039118655	False	True	True	False	False	True	0.6362149711469561	0.03713958751604275	0.0053472231714899576	1.0	0.30223929580103515	0.017299988881621795
TARS1	229.2	174.1	184.5	168.0	167.3	173.6	164.8	171.9	170.2	179.9	200.3	165.6	187.1	182.0	218.9	202.2	186.8	175.4	199.1	280.7	165.9	154.6	158.8	162.5	146.7	167.4	159.0	153.5	149.6	169.8	151.6	122.3	18186-15	3	SL013024	Threonine--tRNA ligase, cytoplasmic	SYTC	P26639	6897	Human	RFU	Protein	20	S2	TARS1						7.655948057509287	7.561860708372599	7.2683186967617335	7.454739923312575	7.5576551547254205	0.38762936074755316	0.29354201161086557	0.0	0.18642122655084137	0.289336457963687	0.3876293607475527	0.29354201161086535	0.0	0.18642122655084153	0.28933645796368723	0.004658355419002603	0.002558992967500112	0.004515016418210636	1.0	0.00282376730308249	0.002286607452991398	True	True	True	False	True	True	0.01929291722839938	0.011915208612438102	0.0214625584376771	1.0	0.017229244626945427	0.02867326897518351
ASPA	198.8	248.4	243.5	241.5	271.0	213.4	190.9	240.6	216.0	195.3	212.7	204.8	258.9	240.5	216.6	259.3	238.2	219.4	253.1	213.9	234.2	220.7	220.0	208.3	200.1	212.5	209.0	210.9	238.3	194.0	208.4	227.6	18187-16	3	SL020921	Aspartoacylase	ACY2	P45381	443	Human	RFU	Protein	20	S2	ASPA						7.884781054471287	7.864495702651582	7.738890635033307	7.781266028986759	7.846744023244868	0.14589041943797998	0.12560506761827472	0.0	0.04237539395345191	0.1078533882115611	0.1458904194379802	0.1256050676182748	0.0	0.04237539395345231	0.10785338821156097	0.19361363536394374	0.007495329993682228	0.05169487408803697	1.0	0.5111199459647431	0.09841603669504033	False	True	False	False	False	False	0.34253270980344513	0.026827527088607698	0.12298881885583672	1.0	0.6568762284929093	0.23908397515725552
GATM	325.3	263.6	253.0	287.8	262.1	246.4	266.0	259.6	242.7	378.3	243.1	228.9	239.3	235.5	327.3	319.4	271.1	259.6	272.1	295.0	271.8	258.2	262.6	273.8	259.0	316.4	290.1	269.2	254.0	275.4	273.3	257.4	18188-12	3	SL008715	Glycine amidinotransferase, mitochondrial	GATM	P50440	2628	Human	RFU	Protein	20	S2	GATM	P50440	GATM	Matrix	Metabolism > Nucleotide metabolism > Creatine metabolism	True	8.13699111208023	8.14172399006813	8.086208617375474	8.08306136961418	8.00982861736811	0.050782494704755266	0.05551537269265516	0.0	-0.0031472477612943806	-0.07638000000736511	0.05078249470475502	0.05551537269265556	0.0	-0.003147247761295265	-0.0763800000073661	0.8023749816987353	0.34051750783716817	0.42519768944914205	1.0	0.970695508554231	0.39818909516117573	False	False	False	False	False	False	0.8842840611359375	0.47047565245055545	0.5648333872810247	1.0	0.9820376177096846	0.5771281963147133
VPS25	239.1	162.9	165.8	187.8	164.6	163.8	145.9	153.2	180.5	181.4	204.8	188.5	182.9	177.4	110.9	220.8	163.1	178.0	181.5	236.1	144.5	154.7	191.7	148.7	140.5	188.5	179.7	153.6	134.3	154.6	186.8	184.0	18189-12	3	SL008712	Vacuolar protein-sorting-associated protein 25	VPS25	Q9BRG1	84313	Human	RFU	Protein	20	S2	VPS25						7.54946381949977	7.561478891501007	7.367990483249126	7.414473836430928	7.365666294688761	0.18147333625064377	0.19348840825188152	0.0	0.0464833531818023	-0.0023241885603644263	0.1814733362506442	0.19348840825188138	0.0	0.04648335318180207	-0.002324188560363966	0.3987200476966406	0.12010404080573782	0.12992679953207367	1.0	0.5961448748079072	0.9859968483790753	False	False	False	False	False	False	0.5682717826568033	0.21573640127936064	0.24180082215884643	1.0	0.7241960371601652	0.9937641906744663
CARD18	121.6	121.8	125.3	127.5	126.5	128.8	134.0	123.6	127.6	137.4	126.4	129.3	119.2	127.0	136.0	126.6	126.4	129.3	116.0	125.0	133.8	150.2	153.8	173.7	168.3	167.5	162.5	149.2	164.8	176.3	142.5	144.3	18190-15	3	SL007302	Caspase recruitment domain-containing protein 18	ICBR	P57730	59082	Human	RFU	Protein	20	S2	CARD18						6.979377557264441	6.954777925005068	7.316260958408216	7.013302731411322	6.998590429745328	-0.33688340114377446	-0.3614830334031476	0.0	-0.30295822699689356	-0.31767052866288736	-0.3368834011437741	-0.3614830334031471	0.0	-0.3029582269968938	-0.317670528662887	4.0886602988269945e-09	1.2563895960794878e-05	6.550911366136771e-05	1.0	9.640349678202946e-06	0.0002710544972029102	True	True	True	False	True	True	4.874889566126021e-07	0.000282207405162042	0.0012567171416609745	1.0	0.00033714307566694974	0.008608643485400726
RANBP1	234.3	241.1	231.5	228.2	241.8	242.5	243.1	244.3	249.3	258.5	233.0	234.7	221.7	240.7	253.7	237.6	236.7	250.7	222.6	250.1	240.5	217.8	214.9	249.9	232.3	230.3	219.6	212.4	221.9	239.7	270.5	251.5	18191-23	3	SL013039	Ran-specific GTPase-activating protein	RANG	P43487	5902	Human	RFU	Protein	20	S2	RANBP1						7.905086098761771	7.868976845459161	7.862947248020921	7.934533350677647	7.8929980930550725	0.042138850740849776	0.006029597438240053	0.0	0.07158610265672571	0.03005084503415123	0.04213885074084926	0.006029597438240093	0.0	0.07158610265672585	0.030050845034150724	0.4534594417409654	0.412835724513968	0.9200616328191151	1.0	0.12852582583206826	0.6361656138123531	False	False	False	False	False	False	0.6195774036787604	0.5404706216191579	0.9478285010155555	1.0	0.2594373571178393	0.7675568197175255
MAGEA5	100.2	126.2	113.2	120.7	110.3	133.0	114.9	120.1	133.2	128.0	121.0	110.7	116.6	114.3	130.7	107.6	120.0	116.9	104.3	115.8	121.5	133.7	122.0	141.7	157.6	145.4	118.1	118.5	147.8	128.8	115.7	123.6	18192-69	3	SL011948	Melanoma-associated antigen 5	MAGE-5	P43359	100533997	Human	RFU	Protein	20	S2	MAGEA5						6.83731255552431	6.846430632336524	7.045288074798121	6.9416764599826	6.883559725263203	-0.20797551927381086	-0.19885744246159653	0.0	-0.10361161481552106	-0.16172834953491755	-0.20797551927381036	-0.19885744246159662	0.0	-0.10361161481552124	-0.16172834953491783	0.020792274674958516	0.011970801794954522	0.05085507247656187	1.0	0.1472393539687887	0.0902433419675928	False	True	False	False	False	False	0.06207808444621235	0.0382697325075623	0.12154746701348487	1.0	0.2845578271987413	0.2256318668333732
MORF4L1	99.8	108.7	100.4	106.7	97.7	106.8	103.0	93.5	105.3	114.7	100.9	102.8	99.3	98.5	110.7	98.4	110.2	102.9	97.0	105.2	96.8	111.1	107.2	118.8	104.9	108.0	111.8	113.0	104.7	110.7	104.6	111.5	18193-165	3	SL015541	Mortality factor 4-like protein 1	MO4L1	Q9UBU8	10933	Human	RFU	Protein	20	S2	MORF4L1						6.668884984266247	6.699051844016849	6.776941407996857	6.68830027173265	6.68404726161302	-0.1080564237306092	-0.07788956398000746	0.0	-0.088641136264207	-0.09289414638383686	-0.10805642373060997	-0.07788956398000761	0.0	-0.08864113626420762	-0.09289414638383722	0.03206273542262104	0.004640981677196244	0.04142405925011155	1.0	0.02355337898892795	0.025561391713773873	False	True	False	False	False	False	0.0869471568712613	0.018546076779257296	0.10406811154613516	1.0	0.076945032241378	0.10846441186363907
FABP9	124.2	135.7	129.4	133.3	121.7	126.1	111.1	124.1	127.0	129.9	156.2	130.5	136.0	121.1	111.9	130.8	133.5	121.9	136.1	120.1	128.2	106.5	121.4	107.8	119.3	123.4	105.9	107.1	119.2	118.6	125.4	121.0	18194-18	3	SL020932	Fatty acid-binding protein 9	FABP9	Q0Z7S8	646480	Human	RFU	Protein	20	S1	FABP9						7.004875875051032	7.029563314432658	6.857528668727602	7.00016100608698	6.964340867792418	0.14734720632343024	0.17203464570505655	0.0	0.14263233735937852	0.10681219906481676	0.14734720632343032	0.17203464570505678	0.0	0.14263233735937875	0.10681219906481677	0.02656116161750472	0.003660845823402921	0.0033186758001210346	1.0	0.028211543591405885	0.08988782272128781	False	True	True	False	False	False	0.07504421737677885	0.015524974736798512	0.017252844241801492	1.0	0.08742929493294489	0.22524281204476923
LTO1	80.9	104.4	91.2	111.9	88.5	100.3	84.6	88.7	104.9	108.6	96.2	89.4	93.2	93.2	98.8	87.0	98.5	89.6	89.5	95.5	97.8	94.3	91.4	111.9	112.6	144.7	83.6	90.1	120.6	127.3	98.6	109.0	18195-3	3	SL021015	Oral cancer-overexpressed protein 1	ORAV1	Q8WV07	220064	Human	RFU	Protein	20	S2	LTO1						6.538900240439557	6.60139939053183	6.7501435910896	6.584533063289532	6.549207089355683	-0.21124335065004285	-0.14874420055777016	0.0	-0.1656105278000677	-0.20093650173391708	-0.21124335065004254	-0.14874420055777016	0.0	-0.16561052780006785	-0.2009365017339168	0.15787672459306218	0.0780914035732682	0.3190901906934869	1.0	0.14045306579909825	0.16363662987137106	False	False	False	False	False	False	0.2920728114499608	0.1556051447091451	0.4628526040912904	1.0	0.275266814216341	0.3295843835653508
AFM	43347.7	41679.6	45603.0	39408.3	29023.0	42561.8	27387.8	53956.5	44455.6	41628.2	40856.2	46009.4	42263.1	37613.8	22614.1	22732.4	45769.0	65351.9	54537.6	26120.6	68707.9	16060.3	32487.1	32597.7	31162.8	25214.1	51117.4	26024.8	34426.2	49117.6	30091.7	33167.6	18196-8	3	SL004742	Afamin	Afamin	P43652	173	Human	RFU	Protein	20	S2	AFM						15.52659806443741	15.37550276025453	15.00407399602803	15.287037761913671	15.180107291504868	0.5225240684093801	0.3714287642265006	0.0	0.28296376588564165	0.176033295476838	0.5225240684093795	0.37142876422650023	0.0	0.2829637658856422	0.17603329547683746	0.20142160821262653	0.05978609592493865	0.08466499564990665	1.0	0.14807897942542805	0.48050901499758525	False	False	False	False	False	False	0.3526571582030523	0.12740236614769376	0.17653418299762585	1.0	0.28536789013278707	0.6494595922834858
CKMT2	157.9	167.9	165.6	176.6	159.4	157.2	157.1	158.8	161.7	161.7	163.1	170.2	165.0	159.6	155.4	173.6	164.3	161.3	169.6	160.5	164.3	147.6	163.8	146.8	151.2	167.0	148.5	150.1	165.3	163.9	161.6	169.0	18197-97	3	SL008050	Creatine kinase S-type, mitochondrial	KCRS	P17540	1160	Human	RFU	Protein	20	S1	CKMT2	P17540	CKMT2	MIM	Metabolism > Nucleotide metabolism > Creatine metabolism	True	7.371558862611963	7.383704292474052	7.301122014338444	7.3206393989187895	7.344739745802993	0.07043684827351893	0.08258227813560826	0.0	0.019517384580345798	0.043617731464549614	0.07043684827351941	0.08258227813560867	0.0	0.019517384580346565	0.043617731464549746	0.09470128426011881	0.062590964870334	0.08485595593456646	1.0	0.5390639894883476	0.3352971259974864	False	False	False	False	False	False	0.19736336572218072	0.1319020780585454	0.17683592192323835	1.0	0.6802061377659269	0.5222994211565043
HBQ1	68.5	66.5	77.7	71.9	80.8	68.5	69.5	75.1	69.9	71.0	73.4	73.2	80.4	74.8	68.3	84.0	75.3	63.9	76.2	72.5	72.3	97.1	104.9	89.1	92.4	86.4	89.7	93.4	99.6	83.3	83.9	79.9	18198-51	3	SL018342	Hemoglobin subunit theta-1	HBAT	P09105	3049	Human	RFU	Protein	20	S2	HBQ1						6.210103081938462	6.15279185163912	6.505919792578259	6.181897643108388	6.212861116592905	-0.2958167106397962	-0.3531279409391388	0.0	-0.3240221494698705	-0.2930586759853533	-0.29581671063979664	-0.35312794093913885	0.0	-0.3240221494698707	-0.29305867598535423	1.3654349236023256e-06	0.00035460653997071884	0.0003445878634152666	1.0	2.7481406214519368e-05	0.0013524429894149355	True	True	True	False	True	True	3.790384808915921e-05	0.0028945604547778205	0.003696441785574092	1.0	0.0006976202721377478	0.020839656487319547
CD37	206.6	205.3	206.7	211.4	207.9	214.6	205.7	215.1	213.9	209.0	209.5	208.2	206.9	204.1	218.7	206.0	209.4	201.9	205.9	210.5	209.4	206.8	206.8	222.5	227.3	211.2	201.4	189.9	216.9	212.5	206.4	204.1	18202-22	3	SL014706	Leukocyte antigen CD37	CD37	P11049	951	Human	RFU	Protein	20	S1	CD37						7.694764141233277	7.696967526234287	7.7116200482593	7.719828823499518	7.710634264113744	-0.0168559070260228	-0.014652522025012438	0.0	0.008208775240218458	-0.0009857841455556127	-0.016855907026022566	-0.014652522025012417	0.0	0.008208775240218544	-0.0009857841455554815	0.8849877214255247	0.5848127579705381	0.6966713443456944	1.0	0.7729717425768547	0.9798364549223011	False	False	False	False	False	False	0.9368859658325224	0.6927269037002808	0.7924445867103903	1.0	0.8582936616429717	0.9904939801241217
CRYGC	126.2	126.0	124.7	128.4	127.0	133.2	125.6	127.0	127.5	124.4	131.6	126.9	126.5	126.8	130.7	126.9	129.1	127.3	129.8	127.9	126.9	139.4	128.0	133.2	135.0	126.8	117.1	125.3	135.6	125.9	129.0	125.3	18203-9	3	SL020916	Gamma-crystallin C	CRGC	P07315	1420	Human	RFU	Protein	20	S1	CRYGC						6.999812136852278	6.98099636973059	7.012853056458406	7.000482964365685	6.996897125512336	-0.01304091960612741	-0.031856686727815386	0.0	-0.012370092092720775	-0.015955930946069508	-0.013040919606127329	-0.03185668672781547	0.0	-0.012370092092720643	-0.015955930946069577	0.837161107201437	0.6625839247963057	0.3976972191920667	1.0	0.6731013551679315	0.6687274331717308	False	False	False	False	False	False	0.9052442361992346	0.7574619435780464	0.5383308905981576	1.0	0.7854109026369911	0.7889991164054684
TCEA1	293.5	150.6	139.1	132.5	153.8	159.9	131.1	124.6	136.2	142.1	131.1	133.3	131.5	120.8	134.8	139.6	138.2	142.2	120.7	282.5	138.2	102.0	81.6	126.0	93.1	103.3	105.0	101.5	88.9	108.4	123.5	93.9	18204-1	3	SL013020	Transcription elongation factor A protein 1	TCEA1	P23193	6917	Human	RFU	Protein	20	S2	TCEA1						7.324030492529377	7.4832111694293735	6.679096182784978	7.127515369134423	7.023477151830433	0.6449343097443991	0.8041149866443957	0.0	0.44841918634944555	0.34438096904545556	0.6449343097443997	0.804114986644396	0.0	0.44841918634944605	0.34438096904545595	0.010398632353252847	0.007131361822155816	0.004913016541749236	1.0	2.6147252190779245e-05	0.001924415091241172	True	True	True	False	True	True	0.03631498299655903	0.02582987775524863	0.022601119106984306	1.0	0.0006756858815283358	0.026019165788202448
MAGEA6	71.5	65.1	65.9	68.3	67.2	63.7	59.7	63.6	63.1	67.4	67.2	65.0	70.4	63.8	67.5	68.2	71.6	65.6	69.6	68.4	66.5	56.9	63.0	61.3	62.8	63.3	59.9	60.8	64.0	65.9	63.8	63.5	18205-123	3	SL011949	Melanoma-associated antigen 6	MAGE-6	P43360	4105	Human	RFU	Protein	20	S1	MAGEA6						6.09416567902626	6.081083928687635	5.960949722559339	6.0125048247260375	6.0590740146635635	0.13321595646692153	0.12013420612829595	0.0	0.051555102166698674	0.09812429210422469	0.13321595646692097	0.12013420612829517	0.0	0.05155510216669794	0.09812429210422469	0.0005549416103483318	0.0001409431584364009	0.0029991196511093823	1.0	0.09125016271835966	0.01159858320067131	True	True	True	False	False	False	0.0035623039117947193	0.001518636431567324	0.016092096931172674	1.0	0.20307035120830763	0.06863832027541289
ADH6	8201.6	3995.9	3639.9	3331.3	3668.2	3251.3	3964.6	5987.5	3120.9	2993.7	5931.4	5006.5	4719.6	5165.4	5134.6	5494.8	2690.2	3094.8	7203.2	6028.8	3747.9	3984.0	2226.3	2180.2	2224.6	3199.0	3857.1	2808.8	3200.2	1949.3	3578.7	2339.4	18206-18	3	SL020944	Alcohol dehydrogenase 6	ADH6	P28332	130	Human	RFU	Protein	20	S2	ADH6						12.201496029184874	12.226464877893592	11.485811016522534	12.012305279083193	12.289593869172675	0.7156850126623393	0.740653861371058	0.0	0.526494262560659	0.8037828526501407	0.7156850126623405	0.7406538613710594	0.0	0.5264942625606605	0.8037828526501412	0.022720791772154327	0.00848715616354844	0.022549595775956454	1.0	0.01699157777785842	8.174935469941409e-05	False	True	False	False	False	True	0.066686165681549	0.029423480983576406	0.0670036883581106	1.0	0.06100410443944784	0.004645023880694052
CHMP1B	385.9	343.5	339.4	312.2	346.7	349.3	367.4	351.0	349.9	354.0	315.2	332.2	311.2	348.8	360.3	353.8	345.0	370.9	301.6	413.8	348.4	303.1	278.5	355.7	311.9	303.8	307.3	284.6	312.2	342.6	364.6	329.8	18207-6	3	SL008779	Charged multivesicular body protein 1b	CHM1B	Q7LBR1	57132	Human	RFU	Protein	20	S2	CHMP1B						8.474043894479955	8.43149760425805	8.311273564330863	8.441462137220897	8.401412878714178	0.16277033014909215	0.12022403992718722	0.0	0.1301885728900345	0.09013931438331468	0.16277033014909134	0.12022403992718729	0.0	0.1301885728900346	0.09013931438331418	0.07001745654227991	0.028744016048311623	0.1185416754029809	1.0	0.019414383335468834	0.205080389862144	False	False	False	False	False	False	0.15844336074424448	0.07332856611576453	0.2265248568591382	1.0	0.06701509729419308	0.38284129247109167
CCNB2	248.7	225.1	230.5	238.2	236.5	225.6	259.0	235.4	233.4	232.1	241.3	252.3	222.9	245.4	235.7	240.1	235.3	244.0	241.2	252.5	245.8	241.2	240.4	252.4	257.5	257.3	251.6	240.2	253.3	237.7	255.3	263.3	18208-3	3	SL007052	G2/mitotic-specific cyclin-B2	CCNB2	O95067	9133	Human	RFU	Protein	20	S1	CCNB2						7.925702781351335	7.880348808156026	7.965889204122581	7.892477765431896	7.901319465530105	-0.040186422771245844	-0.0855403959665546	0.0	-0.07341143869068478	-0.06456973859247572	-0.040186422771246004	-0.0855403959665547	0.0	-0.07341143869068557	-0.06456973859247624	0.04121581635813687	0.1046095673998773	0.01740690631093472	1.0	0.015046043581376655	0.07705069710389809	False	False	False	False	False	False	0.10491486995656966	0.19413763299293382	0.055526504210275524	1.0	0.05614667776672777	0.20497063644354455
SPIN1	53.9	56.6	59.1	59.8	57.2	61.6	51.3	58.9	58.9	59.4	59.8	57.7	62.4	58.7	58.4	54.6	59.2	57.7	59.2	56.1	57.7	53.7	58.3	56.8	55.5	60.2	50.9	54.3	60.4	58.2	64.1	58.7	18210-12	3	SL021094	Spindlin-1	SPIN1	Q9Y657	10927	Human	RFU	Protein	20	S1	SPIN1						5.843397671983135	5.841721581128462	5.842293194528265	5.8618844891950435	5.889960199658641	0.0011044774548700786	-0.0005716133998028283	0.0	0.019591294666778225	0.047667005130375806	0.001104477454869588	-0.0005716133998030323	0.0	0.01959129466677848	0.04766700513037584	0.8305952019111549	0.9785598776014733	0.9912027533969164	1.0	0.6521030582979914	0.3453511540815355	False	False	False	False	False	False	0.9014951355767541	0.9864263326119911	0.9957206664994163	1.0	0.7691770261111404	0.5328254017044989
GSTM5	204.7	183.5	177.4	194.6	177.5	179.3	182.2	174.7	183.4	181.7	186.7	181.9	176.5	174.9	183.6	178.5	178.0	174.9	177.5	191.3	178.9	210.7	186.3	187.2	194.3	186.1	181.5	174.4	196.1	171.7	185.3	184.1	18212-43	3	SL005474	Glutathione S-transferase Mu 5	GSTM5-5	P46439	2949	Human	RFU	Protein	20	S1	GSTM5						7.490650349248018	7.570235214974604	7.547385327527253	7.49813687005308	7.485628081971557	-0.056734978279235015	0.022849887447351058	0.0	-0.049248457474172724	-0.06175724555569584	-0.05673497827923519	0.0228498874473504	0.0	-0.04924845747417282	-0.061757245555695825	0.15021841111172207	0.1477349314699501	0.6495104103875189	1.0	0.15776069924707514	0.18328550896088303	False	False	False	False	False	False	0.2812196921532959	0.252342920756446	0.7542534272311072	1.0	0.2980243027594747	0.35504712036489944
UBE2F	70.6	77.8	72.0	74.6	69.8	76.1	69.2	70.7	75.9	77.8	71.5	67.1	72.1	71.1	79.3	66.5	74.4	70.4	68.7	78.6	67.3	75.2	67.3	72.9	71.3	78.0	78.2	69.6	69.7	68.2	73.7	72.4	18213-30	3	SL016497	NEDD8-conjugating enzyme UBE2F	UBE2F	Q969M7	140739	Human	RFU	Protein	20	S2	UBE2F						6.149408418941819	6.204571144249203	6.1780989328880125	6.189824558880017	6.177917792195843	-0.028690513946193263	0.026472211361190823	0.0	0.011725625992004218	-0.00018114069216945694	-0.028690513946193867	0.02647221136119086	0.0	0.01172562599200417	-0.0001811406921699527	0.8439445345347252	0.49646543579859714	0.5302306207501679	1.0	0.7390716751031423	0.9969839950744097	False	False	False	False	False	False	0.910008687868207	0.6177575901733442	0.6566264779015786	1.0	0.8335041546015125	0.9990377409788864
GCLM	484.2	229.6	286.8	275.6	325.6	251.9	246.8	302.5	212.4	205.7	240.6	257.8	314.2	257.4	172.9	365.8	228.4	247.6	270.5	723.3	240.1	326.1	275.2	168.9	206.5	223.4	207.8	250.5	252.6	186.6	194.4	181.8	18214-2	3	SL010920	Glutamate--cysteine ligase regulatory subunit	GSH0	P48507	2730	Human	RFU	Protein	20	S2	GCLM						8.434419730629225	8.317638723794467	7.813081533084562	7.994757496528462	7.969098673168764	0.621338197544663	0.5045571907099049	0.0	0.18167596344390002	0.1560171400842023	0.6213381975446628	0.5045571907099045	0.0	0.1816759634439001	0.15601714008420256	0.16388011105958358	0.05953787369824812	0.03422420175205079	1.0	0.19444301059976507	0.3942315027266263	False	False	False	False	False	False	0.3003780362238789	0.12702228084698108	0.09107669935699429	1.0	0.34312483760607637	0.5739861727366324
THG1L	251.3	230.4	222.3	214.2	228.9	245.4	259.3	238.2	245.5	240.5	226.2	232.2	211.0	239.3	249.3	225.8	223.4	257.1	211.5	286.8	236.9	272.3	247.2	296.1	292.5	262.6	250.2	258.2	275.7	256.5	252.2	252.6	18215-5	3	SL021098	Probable tRNA(His) guanylyltransferase	THG1	Q9NWX6	54974	Human	RFU	Protein	20	S2	THG1L	Q9NWX6	THG1L	Matrix	Mitochondrial central dogma > mtRNA metabolism > mt-tRNA modifications	True	7.908392620773751	7.842664621825004	8.050392859979896	7.910321501008792	7.863876520221095	-0.14200023920614502	-0.20772823815489172	0.0	-0.14007135897110334	-0.18651633975880078	-0.1420002392061457	-0.20772823815489264	0.0	-0.14007135897110431	-0.18651633975880144	0.0054852717487658105	0.03448469587812117	0.002975438937881685	1.0	0.0038598837353530243	0.0059484300708086656	True	False	True	False	True	True	0.021836005160795695	0.08402251025848417	0.01602990177423222	1.0	0.021478909263368436	0.04870483628164293
IL11RA	263.0	257.2	270.9	268.2	276.6	241.7	255.2	236.7	240.7	229.8	262.6	268.3	260.4	254.4	243.7	269.8	254.3	245.1	271.7	243.3	266.9	251.3	290.1	255.8	268.6	260.5	265.5	269.8	275.3	253.7	263.0	255.1	18216-22	3	SL007423	Interleukin-11 receptor subunit alpha	IL-11 RA	Q14626	3590	Human	RFU	Protein	20	S1	IL11RA						8.014113484404835	8.048895511593393	8.046727172215093	7.9602502231006	8.003939485688056	-0.032613687810258085	0.002168339378300743	0.0	-0.086476949114493	-0.042787686527036684	-0.03261368781025908	0.002168339378301047	0.0	-0.08647694911449338	-0.042787686527037336	0.1371856681416338	0.33967093263490056	0.9486769767743224	1.0	0.03155488088810923	0.2561172094540672	False	False	False	False	False	False	0.26284282518285107	0.4699308908224523	0.9681110778840532	1.0	0.09503049635578403	0.438591013321256
CNRIP1	2129.9	1114.1	1423.4	1763.2	1493.3	1129.6	830.0	1056.3	1128.5	1113.7	1466.4	1503.2	1684.1	1415.5	687.5	1915.6	1223.9	1129.5	1556.6	1597.1	1020.8	1391.6	2117.3	670.4	1172.8	1122.4	1086.2	1258.8	1088.1	830.1	1066.6	821.0	18218-48	3	SL010856	CB1 cannabinoid receptor-interacting protein 1	CB032	Q96F85	25927	Human	RFU	Protein	20	S2	CNRIP1						10.458662932867817	10.650737637555988	10.16459843023164	10.197181582070955	10.369133821035467	0.2940645026361768	0.48613920732434757	0.0	0.03258315183931515	0.20453539080382654	0.29406450263617745	0.486139207324348	0.0	0.032583151839316093	0.2045353908038276	0.2175233329239254	0.1858110774312096	0.06806990400244092	1.0	0.8732402855311592	0.4629895833876053	False	False	False	False	False	False	0.37180897775692345	0.29878371277664023	0.14916312498034132	1.0	0.9203592414990929	0.6332680424940037
SRA1	157.2	162.4	169.6	167.9	167.1	158.2	159.0	164.4	161.5	155.3	156.4	154.4	162.0	161.6	151.2	171.4	169.5	165.4	165.4	146.9	165.0	179.1	168.5	165.2	154.2	151.4	154.4	162.1	160.0	167.4	180.4	152.8	18220-141	3	SL013277	Steroid receptor RNA activator 1	SRA1	Q9HD15	10011	Human	RFU	Protein	20	S2	SRA1						7.356965423987564	7.359969131898873	7.350738319027361	7.324373450375081	7.297374860528325	0.006227104960203178	0.00923081287151195	0.0	-0.026364868652279938	-0.05336345849903612	0.0062271049602025666	0.009230812871511188	0.0	-0.02636486865228037	-0.05336345849903663	0.6161185421668236	0.887334173109535	0.8490734351931346	1.0	0.47677182938489504	0.2901676012907709	False	False	False	False	False	False	0.7583367296832806	0.9272387127910414	0.9013736818215834	1.0	0.6269321126588938	0.4772959973703378
SH3GLB2	113.6	114.4	107.4	105.5	111.8	117.9	109.0	110.2	118.3	112.9	105.6	105.7	108.3	110.1	124.1	114.4	111.9	115.2	102.3	140.9	107.9	120.2	121.6	133.0	115.7	127.4	123.0	119.7	113.4	125.0	106.9	112.7	18222-34	3	SL015535	Endophilin-B2	SHLB2	Q9NR46	56904	Human	RFU	Protein	20	S2	SH3GLB2						6.85091607658871	6.7843076667283855	6.905359652497187	6.810479828126786	6.807998838623031	-0.05444357590847648	-0.12105198576880127	0.0	-0.09487982437040099	-0.09736081387415574	-0.05444357590847705	-0.12105198576880181	0.0	-0.09487982437040121	-0.09736081387415593	0.19673959713998823	0.38586087869858576	0.03093724441312502	1.0	0.02729748459994951	0.10134042617871904	False	False	False	False	False	False	0.3472006817961177	0.5143633010950905	0.08427212682271845	1.0	0.08539122817007862	0.24382535443297304
CHMP1A	919.7	588.6	494.6	513.5	527.6	572.6	456.5	419.2	487.7	439.3	429.9	485.3	429.8	446.6	358.5	520.6	520.3	538.2	491.0	1168.2	444.5	279.0	280.5	296.0	248.3	334.7	302.4	261.5	307.8	388.6	412.8	331.3	18224-11	3	SL007683	Charged multivesicular body protein 1a	CHM1A	Q9HD42	5119	Human	RFU	Protein	20	S2	CHMP1A						9.261624835579124	9.297145551930386	8.28997694405744	8.895164107095681	8.748360595074317	0.971647891521684	1.0071686078729467	0.0	0.6051871630382415	0.4583836510168773	0.9716478915216836	1.0071686078729476	0.0	0.6051871630382415	0.45838365101687856	0.0011506292882462782	0.0024759734492496997	0.00018569853393848033	1.0	9.641930391685074e-06	0.0018362710341796732	True	True	True	False	True	True	0.006447247159795979	0.011612091127023601	0.00245560988606285	1.0	0.00033714307566694974	0.025151034334442116
HEBP1	4280.4	2630.9	3797.6	2279.6	3762.6	2353.0	2009.4	2943.4	2777.2	1032.8	1213.3	1703.4	3736.4	1885.4	1100.9	4742.1	3198.4	2524.0	3064.5	4852.9	2641.4	1325.8	1485.4	629.2	777.4	1048.2	1067.2	1036.5	1236.7	756.4	1713.3	858.9	18225-13	3	SL008769	Heme-binding protein 1	HEBP1	Q9NRV9	50865	Human	RFU	Protein	20	S2	HEBP1	Q9NRV9	HEBP1	IMS	0	True	11.774739023863862	11.66494720775513	10.083479327331842	11.166674204436612	11.040649322405121	1.6912596965320201	1.581467880423288	0.0	1.08319487710477	0.9571699950732793	1.6912596965320212	1.5814678804232887	0.0	1.0831948771047715	0.9571699950732802	3.490962547052492e-05	2.7359154186823716e-06	1.1527816422775696e-05	1.0	0.0013760695471694928	0.014285188300413768	True	True	True	False	True	False	0.00042528928986118554	9.993281556607896e-05	0.00043896234996255307	1.0	0.010568272245579432	0.0771315326717961
COX5A	356.5	290.0	316.3	345.5	317.8	257.2	245.1	258.4	244.9	247.8	276.1	285.3	323.8	301.8	220.1	365.9	324.4	271.8	296.1	378.3	309.1	198.7	248.0	210.6	222.1	220.8	222.6	213.7	239.3	397.1	256.2	219.5	18226-148	3	SL005676	Cytochrome c oxidase subunit 5A, mitochondrial	COX5A	P20674	9377	Human	RFU	Protein	20	S1	COX5A	P20674	COX5A	MIM	OXPHOS > Complex IV > CIV subunits | OXPHOS > OXPHOS subunits	True	8.341036917835067	8.3534776809154	7.911582645787349	8.043847540438906	8.14338321398982	0.42945427204771836	0.4418950351280513	0.0	0.13226489465155655	0.23180056820247064	0.4294542720477179	0.44189503512805073	0.0	0.13226489465155714	0.23180056820247155	0.003082557772160395	0.005233619111542139	0.011019243647847536	1.0	0.31350237454423263	0.19311805366186882	True	True	True	False	False	False	0.013896755925608437	0.02039877373968166	0.04011159111651408	1.0	0.4754175917556722	0.3680680304724245
CDK2AP2	112.0	125.5	118.9	121.8	117.5	114.8	109.9	115.0	120.6	126.6	121.2	114.5	126.4	118.2	117.2	125.8	121.9	115.1	123.9	119.4	115.7	116.1	110.3	107.7	100.4	108.4	110.6	107.0	107.4	113.7	120.3	118.5	18227-3	3	SL014654	Cyclin-dependent kinase 2-associated protein 2	CDKA2	O75956	10263	Human	RFU	Protein	20	S1	CDK2AP2						6.910492832288714	6.9014703198242655	6.793706751053997	6.881944238478288	6.89572673847666	0.11678608123471701	0.10776356877026849	0.0	0.0882374874242906	0.10201998742266305	0.11678608123471736	0.10776356877026882	0.0	0.08823748742429124	0.102019987422663	0.007731424103017196	0.003638935117874819	0.02410218662299711	1.0	0.021006367273369048	0.028357533942093324	True	True	False	False	False	False	0.02854964807789793	0.015477178428247695	0.0703758458015154	1.0	0.07106454113602861	0.11454121901775628
NOP16	350.3	349.3	350.0	359.7	359.7	339.9	374.2	356.0	364.6	356.8	347.8	363.6	341.4	368.3	359.7	355.0	353.4	368.1	348.3	354.2	359.1	349.1	343.9	384.5	367.3	373.2	359.3	362.4	371.1	363.4	367.9	347.2	18228-30	3	SL021013	Nucleolar protein 16	NOP16	Q9Y3C1	51491	Human	RFU	Protein	20	S1	NOP16						8.477151114141645	8.460763037858728	8.502488285874536	8.4797802640291	8.484822894262146	-0.025337171732891406	-0.04172524801580835	0.0	-0.02270802184543541	-0.01766539161238967	-0.025337171732891815	-0.041725248015808375	0.0	-0.022708021845435737	-0.017665391612389975	0.4860367938419785	0.2635743066990516	0.13090871323532674	1.0	0.33627620424527227	0.5437237589368571	False	False	False	False	False	False	0.6475424036346658	0.3900256221001428	0.24300639902004376	1.0	0.49862116890435576	0.6984286292383896
PRND	200.2	259.7	215.8	257.9	235.1	243.3	209.7	208.8	227.0	192.5	239.3	255.8	237.9	233.3	174.7	289.9	251.3	182.4	229.8	201.7	204.5	237.3	220.0	196.0	240.6	211.7	213.7	185.3	220.6	186.8	231.4	181.4	18231-147	3	SL009416	Prion-like protein doppel	PRND	Q9UKY0	23627	Human	RFU	Protein	20	S2	PRND						7.824004050933153	7.866660750819986	7.723459274108182	7.795993241539889	7.816503711389486	0.10054477682497165	0.1432014767118046	0.0	0.07253396743170715	0.0930444372813044	0.10054477682497166	0.14320147671180392	0.0	0.0725339674317066	0.09304443728130368	0.6498541541190931	0.30859971412196524	0.1328595133631482	1.0	0.28547096192295984	0.35519016059019604	False	False	False	False	False	False	0.784332768487913	0.4365013375955053	0.24512613919081097	1.0	0.4474865654157863	0.5407783206976127
PIP4K2B	218.9	208.6	207.9	200.9	218.0	212.1	225.4	210.5	214.9	231.8	202.2	210.9	198.5	216.5	235.3	211.2	217.0	216.5	196.3	297.9	210.0	175.9	165.2	212.0	169.2	180.2	181.3	184.3	173.8	203.0	207.5	195.2	18232-42	3	SL011212	Phosphatidylinositol 5-phosphate 4-kinase type-2 beta	PI42B	P78356	8396	Human	RFU	Protein	20	S2	PIP4K2B						7.812605182744806	7.707876752743335	7.540286577466722	7.757651925764314	7.750204509279872	0.2723186052780848	0.16759017527661335	0.0	0.21736534829759258	0.2099179318131501	0.2723186052780853	0.16759017527661357	0.0	0.21736534829759296	0.2099179318131498	0.0046687108926141765	0.00774077409818562	0.017362984265402	1.0	0.0003730072277771977	0.0074766837628502305	True	True	False	False	True	False	0.01929291722839938	0.027435989286600397	0.055483736626655865	1.0	0.0042652689875485065	0.05465117689166807
GOT2	7785.7	5358.6	8575.9	8050.9	8595.9	5927.6	5827.8	7311.8	4358.6	5149.1	7912.0	6517.4	8778.3	6331.8	8482.3	12250.1	5292.4	5772.6	7823.1	7920.8	4465.8	8978.2	10338.9	5124.0	6214.2	11251.6	5599.7	8083.4	6989.9	6100.7	7585.0	7227.8	18233-10	3	SL000281	Aspartate aminotransferase, mitochondrial	GOT2	P00505	2806	Human	RFU	Protein	20	S2	GOT2	P00505	GOT2	MIM	Metabolism > Carbohydrate metabolism > Malate-aspartate shuttle | Metabolism > Amino acid metabolism > Glutamate metabolism | Metabolism > Amino acid metabolism > Glyoxylate metabolism | Metabolism > Amino acid metabolism > Kynurenine metabolism | Metabolism > Sulfur metabolism	True	12.824587547418716	12.861624907649636	12.889942920611418	12.652934578606859	12.877945504750317	-0.0653553731927019	-0.02831801296178149	0.0	-0.23700834200455922	-0.011997415861101146	-0.0653553731927019	-0.028318012961782074	0.0	-0.2370083420045604	-0.011997415861101299	0.7957258785659482	0.7744794591081433	0.8927328522736382	1.0	0.20560770671668943	0.9535375380447048	False	False	False	False	False	False	0.8795310508830002	0.8452564685014295	0.9302067501623094	1.0	0.35663840948020087	0.9755815986942019
PGP	252.3	225.9	262.2	279.6	258.4	228.9	214.2	243.4	214.9	249.9	251.2	257.6	276.2	240.9	254.3	312.9	224.7	227.1	276.2	253.1	238.2	275.2	327.5	251.8	259.2	254.7	247.9	248.7	268.4	220.9	248.1	256.3	18235-16	3	SL020904	Glycerol-3-phosphate phosphatase	PGP	A6NDG6	283871	Human	RFU	Protein	20	S2	PGP						7.996426410300196	7.994353436858858	8.021711893471402	7.890394576273758	8.007027266893969	-0.02528548317120549	-0.02735845661254377	0.0	-0.1313173171976434	-0.014684626577432525	-0.025285483171204628	-0.027358456612542735	0.0	-0.1313173171976427	-0.01468462657743244	0.44804385622286846	0.7639562530349173	0.7477841003413459	1.0	0.06418149279200053	0.8544893235968265	False	False	False	False	False	False	0.6143206678663603	0.8383002154983333	0.8310084226592758	1.0	0.15748717850074892	0.9148683719298865
LGALSL	233.9	203.2	216.7	235.5	204.9	204.0	180.9	195.2	201.1	201.5	211.7	214.6	221.6	199.2	180.5	222.8	205.4	191.8	225.3	305.7	189.3	186.1	211.8	166.5	192.1	194.8	171.3	174.7	197.9	178.8	192.5	180.4	18236-3	3	SL016463	Galectin-related protein	LEGL	Q3ZCW2	29094	Human	RFU	Protein	20	S1	LGALSL						7.803377739900682	7.796526375423002	7.539793288157423	7.643134661857265	7.67224853027437	0.2635844517432595	0.2567330872655793	0.0	0.10334137369984209	0.13245524211694715	0.2635844517432589	0.2567330872655792	0.0	0.10334137369984203	0.1324552421169471	0.016653917290255733	0.01613497878317877	0.0005999464467280694	1.0	0.03109107110937491	0.05582198836339522	False	True	True	False	False	False	0.05232903206941033	0.04797616544973802	0.005433886061087483	1.0	0.09412035662967874	0.1684065326260255
NRIP3	192.4	197.2	215.1	195.7	214.8	215.4	202.0	203.5	206.2	200.1	204.1	196.0	201.3	211.0	211.4	209.3	203.8	207.3	200.5	198.1	208.8	209.6	203.1	202.9	201.5	206.2	203.4	194.1	206.6	198.3	209.2	208.6	18237-29	3	SL021014	Nuclear receptor-interacting protein 3	NRIP3	Q9NQ35	56675	Human	RFU	Protein	20	S1	NRIP3						7.676897358893819	7.644577357018379	7.672103850039048	7.690596682885039	7.678952187671457	0.004793508854771034	-0.027526493020668674	0.0	0.018492832845991458	0.006848337632408885	0.004793508854770708	-0.02752649302066896	0.0	0.0184928328459918	0.006848337632408888	0.5889744796343737	0.781662386853246	0.32537672787667815	1.0	0.3223538379889366	0.7697175695947673	False	False	False	False	False	False	0.735131524005629	0.8500344706315278	0.46860691917763964	1.0	0.48397951531890715	0.8607250743638903
OMP	114.7	187.4	128.5	117.9	125.5	155.3	113.6	155.1	126.1	114.5	151.1	118.6	164.6	198.2	178.8	180.8	141.0	143.9	138.4	138.7	257.6	136.4	163.9	138.8	167.0	146.7	141.5	158.0	192.3	138.2	125.3	114.9	18240-6	3	SL020923	Olfactory marker protein	OMP	P47874	4975	Human	RFU	Protein	20	S2	OMP						7.381398746572452	7.099347810403193	7.205015665910674	7.071002588279331	7.366759328335173	0.1763830806617781	-0.10566785550748037	0.0	-0.13401307763134263	0.16174366242449967	0.17638308066177738	-0.10566785550748124	0.0	-0.13401307763134296	0.16174366242449953	0.2771297126188693	0.2632728883066374	0.4877496978339143	1.0	0.20655685327311013	0.25087769772828333	False	False	False	False	False	False	0.44572410435140125	0.389850106711285	0.619588054847228	1.0	0.357602474138379	0.43319075439928445
CPOX	90.2	95.6	97.2	96.4	98.1	102.0	97.7	95.7	96.7	101.8	98.6	93.8	98.2	94.2	104.2	99.3	95.5	98.5	98.7	95.4	96.1	93.8	102.1	100.2	94.7	96.4	93.3	95.9	93.1	98.7	95.9	101.4	18241-18	3	SL020919	Oxygen-dependent coproporphyrinogen-III oxidase, mitochondrial	HEM6	P36551	1371	Human	RFU	Protein	20	S2	CPOX	P36551	CPOX	MIM	Metabolism > Metals and cofactors > Heme synthesis and processing	True	6.603626344986192	6.567575868524113	6.597883259145406	6.62435160190842	6.608809242675524	0.0057430858407858665	-0.030307390621293173	0.0	0.026468342763013908	0.010925983530118089	0.005743085840785729	-0.03030739062129284	0.0	0.026468342763014137	0.010925983530117825	0.41306060120777455	0.7924715967815867	0.3050509167851562	1.0	0.2284182933240875	0.7368467746914444	False	False	False	False	False	False	0.5815317850616414	0.8581247893510461	0.4485716372378571	1.0	0.3822563845711202	0.8374881375731952
SPA17	116.2	121.9	123.1	116.0	118.6	113.6	114.3	116.6	119.9	113.9	114.8	114.8	123.3	119.7	116.5	122.8	119.7	122.4	121.5	114.8	119.3	125.8	124.9	115.5	112.2	117.6	118.5	118.5	116.8	120.7	122.5	127.9	18242-8	3	SL004276	Sperm surface protein Sp17	Sperm protein 17	Q15506	53340	Human	RFU	Protein	20	S1	SPA17						6.907892119453591	6.898450232807866	6.90787391613339	6.85744788123068	6.889656058192164	1.820332020141535e-05	-0.009423683325524124	0.0	-0.050426034902709915	-0.018217857941225546	1.8203320201063186e-05	-0.00942368332552419	0.0	-0.05042603490270997	-0.018217857941225286	0.2388938577228213	0.9994496033552001	0.7735432132629536	1.0	0.052369971040677164	0.5811687457608983	False	False	False	False	False	False	0.39957860339928225	0.999917648368229	0.8476690959863585	1.0	0.13637192960216435	0.7273539698872911
CMPK1	125.4	131.8	128.3	128.1	136.5	125.9	136.0	127.5	133.5	137.2	124.7	128.7	126.8	131.9	139.9	130.2	135.2	134.3	124.3	135.7	127.0	141.4	128.2	150.1	132.0	152.8	145.3	139.5	138.3	141.9	139.1	129.2	18243-9	3	SL007871	UMP-CMP kinase	Cytidylate kinase	P30085	51727	Human	RFU	Protein	20	S2	CMPK1						7.034707272657577	7.004501392234941	7.127220550488074	7.040172280752064	7.04248018649247	-0.09251327783049756	-0.12271915825313329	0.0	-0.08704826973600976	-0.08474036399560436	-0.09251327783049731	-0.12271915825313326	0.0	-0.08704826973601004	-0.08474036399560421	0.011849105403995102	0.02734856256011842	0.015766150711018397	1.0	0.029087398390374056	0.09005205717375456	True	False	False	False	False	False	0.04026362108206919	0.07068446890538069	0.05216888722531247	1.0	0.0893381116947595	0.2253005200635421
ANXA7	859.4	598.1	532.5	615.2	507.7	489.6	493.3	495.3	541.6	568.6	623.4	596.8	504.1	605.8	489.8	663.9	642.2	606.2	599.6	1293.5	479.9	341.6	453.1	502.2	409.7	559.6	466.7	429.2	457.2	525.8	595.6	486.2	18244-1	3	SL008375	Annexin A7	ANXA7	P20073	310	Human	RFU	Protein	20	S2	ANXA7						9.4802179902302	9.347178416448939	8.892308224235137	9.053538060281218	9.100990784092762	0.5879097659950627	0.45487019221380187	0.0	0.16122983604608088	0.20868255985762474	0.5879097659950636	0.4548701922138018	0.0	0.1612298360460821	0.2086825598576252	0.030386688399677283	0.018120879877874658	0.00628045910394373	1.0	0.08742589632617857	0.08778683985263773	False	False	True	False	False	False	0.08342860880741898	0.05219531063436926	0.026981039006918284	1.0	0.19667446457788332	0.22192342240119367
SSBP1	66.2	82.1	68.9	69.4	69.9	71.8	72.3	71.6	72.2	76.5	70.3	72.7	75.9	72.2	74.9	71.6	77.3	72.6	88.7	72.2	72.0	77.8	69.1	75.6	69.1	72.0	81.8	82.3	70.7	79.5	67.8	70.5	18253-8	3	SL008174	Single-stranded DNA-binding protein, mitochondrial	SSB	Q04837	6742	Human	RFU	Protein	20	S2	SSBP1	Q04837	SSBP1	Matrix	Mitochondrial central dogma > mtDNA maintenance > mtDNA replication | Mitochondrial central dogma > mtDNA maintenance > mtDNA nucleoid	True	6.2428565238961635	6.162894799374784	6.213347281733441	6.171641474031334	6.207990433232962	0.02950924216272277	-0.05045248235865696	0.0	-0.04170580770210641	-0.005356848500478684	0.029509242162722944	-0.05045248235865731	0.0	-0.04170580770210672	-0.005356848500478598	0.6637171148543468	0.6133149810763205	0.46703167998103756	1.0	0.34122522427156077	0.9233244874569458	False	False	False	False	False	False	0.7938349451636946	0.7176061546602445	0.6020420787844888	1.0	0.5037135511876851	0.9587800072525293
CYB5R1	317.2	315.5	323.2	323.5	327.7	307.5	331.4	316.8	332.0	329.4	316.9	323.7	318.3	326.2	316.1	334.3	332.6	327.5	315.5	312.3	319.5	330.1	318.7	328.4	355.3	335.0	327.1	335.2	336.9	318.0	321.9	330.7	18255-6	3	SL008326	NADH-cytochrome b5 reductase 1	NB5R1	Q9UHQ9	51706	Human	RFU	Protein	20	S1	CYB5R1						8.33814210007094	8.321251673038187	8.369220588426243	8.335836940378002	8.326766526030713	-0.03107848835530369	-0.04796891538805603	0.0	-0.033383648048241454	-0.042454062395529846	-0.03107848835530432	-0.0479689153880575	0.0	-0.03338364804824231	-0.04245406239553013	0.16885775832612163	0.18587355978678308	0.06892338909106085	1.0	0.1389046442639775	0.10427176765087048	False	False	False	False	False	False	0.3066423161812441	0.29878371277664023	0.1505344771349206	1.0	0.273189150279045	0.24799495295120375
SRP19	115.5	121.0	107.8	116.8	111.7	116.5	109.4	110.5	329.3	117.3	128.6	117.9	118.0	108.1	117.2	117.0	116.5	112.5	128.7	119.6	113.6	117.0	120.0	113.9	128.5	116.4	122.9	110.7	108.9	142.4	113.0	127.5	18257-64	3	SL013012	Signal recognition particle 19 kDa protein	SRP19	P09132	6728	Human	RFU	Protein	20	S2	SRP19						6.882439264483914	6.848935855524565	6.9082015407608655	7.191658523389593	6.84924870276441	-0.025762276276951823	-0.05926568523630049	0.0	0.28345698262872787	-0.0589528379964559	-0.025762276276951802	-0.05926568523630032	0.0	0.2834569826287282	-0.05895283799645606	0.5753564163060105	0.635815355465596	0.3731396314940443	1.0	0.29863268302191354	0.3707307980346315	False	False	False	False	False	False	0.7225983795188421	0.7362338927402132	0.5152679898250871	1.0	0.4614309546671717	0.554799402079398
MEOX2	150.6	150.5	151.2	158.4	153.6	164.4	163.4	153.6	160.5	159.7	158.3	154.3	159.5	154.7	163.5	154.0	164.1	157.5	151.5	157.1	156.1	144.9	142.3	139.6	149.0	146.8	149.2	133.5	139.2	147.4	148.2	142.9	18259-15	3	SL020979	Homeobox protein MOX-2	MEOX2	P50222	4223	Human	RFU	Protein	20	S1	MEOX2						7.292014806973386	7.25432003495589	7.169013921499884	7.3135309207301855	7.303780748177103	0.12300088547350185	0.08530611345600558	0.0	0.14451699923030148	0.13476682667721906	0.12300088547350158	0.08530611345600513	0.0	0.14451699923030162	0.1347668266772189	5.827884834023226e-07	8.481054341370867e-05	0.007300321811551236	1.0	5.6528315308983785e-06	0.0002456877455611688	True	True	True	False	True	True	2.017493842035119e-05	0.0010653317482692628	0.03023646955319598	1.0	0.0002436182522149678	0.008049040421019733
NATD1	166.3	165.9	184.5	161.6	183.8	181.9	173.9	175.5	182.8	168.7	176.9	163.5	170.1	177.5	176.5	175.6	165.7	178.6	159.2	171.4	179.1	180.8	183.8	187.4	183.3	184.7	180.7	193.9	169.6	190.5	188.6	185.3	18261-34	3	SL020999	Protein NATD1	NATD1	Q8N6N6	256302	Human	RFU	Protein	20	S1	NATD1						7.422905742612183	7.405779682585323	7.526837088089874	7.472835870159303	7.425425734590699	-0.10393134547769023	-0.12105740550455035	0.0	-0.05400121793057089	-0.10141135349917452	-0.10393134547769062	-0.12105740550455084	0.0	-0.05400121793057114	-0.10141135349917496	0.002010856423593096	0.0022953180376727787	0.00445048428490195	1.0	0.03392060536074296	0.00509844183451781	True	True	True	False	False	True	0.00992195303174531	0.010983878135341118	0.02125303493374385	1.0	0.09951777442060653	0.044094303851794976
CCDC25	169.9	165.0	168.1	175.5	161.4	164.0	170.1	158.5	170.9	164.5	170.2	185.2	168.0	166.5	164.6	170.5	168.1	167.0	176.9	165.9	166.4	161.3	163.9	168.8	182.2	174.6	170.1	159.0	178.5	167.9	167.2	168.2	18264-12	3	SL006619	Coiled-coil domain-containing protein 25	CCD25	Q86WR0	55246	Human	RFU	Protein	20	S1	CCDC25						7.402017208455421	7.406205005418854	7.4029732773842065	7.37205660111643	7.4184851371459315	-0.0009560689287857471	0.003231728034647219	0.0	-0.03091667626777639	0.015511859761724978	-0.0009560689287862455	0.0032317280346471065	0.0	-0.030916676267776496	0.01551185976172454	0.655224852583438	0.9719470437390371	0.9215711385087841	1.0	0.25351137062071416	0.6883541041822481	False	False	False	False	False	False	0.7878601428155304	0.9824837872291893	0.9485687645590698	1.0	0.4125728795087165	0.8025648284253751
ZNF34	104.8	107.5	102.2	107.3	104.1	108.8	94.5	105.5	102.9	99.2	104.6	103.0	106.9	101.2	102.6	103.3	103.8	104.4	105.4	101.7	103.0	95.5	91.7	84.4	90.3	92.3	93.2	89.8	90.1	94.1	91.1	87.2	18265-18	3	SL015067	Zinc finger protein 34	ZNF34	Q8IZ26	80778	Human	RFU	Protein	20	S1	ZNF34						6.694880192799191	6.720415284906329	6.5059197925782595	6.683696454306515	6.6924411473477745	0.18896040022093175	0.2144954923280693	0.0	0.1777766617282559	0.18652135476951504	0.18896040022093258	0.21449549232806997	0.0	0.17777666172825649	0.18652135476951517	1.5757201229923876e-09	1.0447235972185907e-07	1.3956674866795288e-06	1.0	6.854384396432366e-06	6.8317450581995185e-06	True	True	True	False	True	True	2.4913505335920944e-07	1.2663791204284683e-05	0.0001171655739225531	1.0	0.00026658790222060214	0.001057176208686917
CARD17	137.4	148.5	143.5	149.1	142.7	157.9	135.2	151.0	156.1	149.6	148.7	137.5	149.3	147.3	149.0	152.5	148.1	149.2	144.2	147.3	143.0	134.9	130.8	135.5	142.4	136.7	135.1	139.2	139.9	136.8	142.3	141.9	18267-74	3	SL020939	Caspase recruitment domain-containing protein 17	CAR17	Q5XLA6	440068	Human	RFU	Protein	20	S1	CARD17						7.20342957800118	7.17617314910749	7.106146518147032	7.216676579459146	7.187599512535789	0.09728305985414831	0.07002663096045847	0.0	0.11053006131211429	0.08145299438875764	0.09728305985414776	0.07002663096045805	0.0	0.11053006131211403	0.08145299438875761	0.0012967118597833863	0.00010042430511253727	0.014488879753903379	1.0	0.0009161652176329363	0.006261776773103254	True	True	True	False	True	True	0.007086491363720481	0.0012045729220378565	0.049209407185111534	1.0	0.007820738999817308	0.04966401578056703
GAGE2A	813.3	409.6	979.9	1030.9	1191.2	728.6	670.0	1035.1	541.1	466.0	750.9	774.7	1026.8	777.5	554.6	1372.7	537.6	564.5	880.2	475.1	560.5	937.5	1224.1	437.4	692.6	601.5	540.4	1108.1	1107.5	529.6	703.9	620.5	18268-5	3	SL020996	G antigen 2A	GAG2A	Q6NT46	729447	Human	RFU	Protein	20	S2	GAGE2A						9.515239889504786	9.658970126557115	9.594341570719596	9.586812986764697	9.613605318063383	-0.07910168121481043	0.06462855583751903	0.0	-0.007528583954899304	0.01926374734378733	-0.07910168121481097	0.06462855583751782	0.0	-0.0075285839549003065	0.019263747343787635	0.9950221453659962	0.7892893566464001	0.8288085243447088	1.0	0.9756135117786345	0.9457736842012137	False	False	False	False	False	False	0.9973562665368748	0.8561523476344919	0.8882397775050817	1.0	0.9842465350689751	0.9714181620103696
TAF10	173.8	196.7	179.6	195.5	172.9	188.1	179.7	173.1	187.6	201.4	184.3	175.8	172.1	177.7	192.5	175.3	189.4	178.7	178.4	189.3	181.3	170.1	195.5	217.5	215.7	232.2	155.4	172.4	212.3	247.3	195.2	218.4	18270-10	3	SL006529	Transcription initiation factor TFIID subunit 10	TAF10	Q12962	6881	Human	RFU	Protein	20	S2	TAF10						7.508323003156768	7.542258049766918	7.664689693191891	7.522553509325105	7.488040952288787	-0.1563666900351226	-0.12243164342497259	0.0	-0.14213618386678561	-0.17664874090310345	-0.15636669003512235	-0.1224316434249724	0.0	-0.1421361838667852	-0.17664874090310262	0.10230491179100464	0.09731279306839964	0.28354317140271534	1.0	0.10699043611977274	0.13376785954782494	False	False	False	False	False	False	0.21009990909727305	0.18402390639273808	0.4246250792101839	1.0	0.22846196180243897	0.28998320193482285
OXSM	116.1	111.2	114.4	103.6	100.7	103.2	105.2	103.9	103.5	103.7	100.4	105.0	114.8	101.8	113.4	102.6	104.8	103.9	110.1	107.2	107.5	112.7	106.9	97.8	104.9	100.4	103.9	102.1	94.8	105.5	105.6	99.1	18271-43	3	SL015281	3-oxoacyl-[acyl-carrier-protein] synthase, mitochondrial	OXSM	Q9NWU1	54995	Human	RFU	Protein	20	S1	OXSM	Q9NWU1	OXSM	Matrix	Metabolism > Lipid metabolism > Type II fatty acid synthesis	True	6.728147275574733	6.798633801555542	6.687391590456458	6.685699919481824	6.764871590736091	0.040755685118274876	0.11124221109908383	0.0	-0.0016916709746341851	0.07748000027963275	0.04075568511827511	0.11124221109908346	0.0	-0.001691670974633935	0.07748000027963285	0.013874302592931617	0.19931250327856315	0.015484892670574193	1.0	0.9515594923530153	0.08875964136779778	True	False	False	False	False	False	0.045536012075086486	0.31463918408848357	0.05149594165207412	1.0	0.9717343706660321	0.22368290771586738
GAGE2D	214.1	226.3	220.1	217.1	225.7	216.2	214.7	224.4	207.9	225.6	212.7	215.5	223.7	219.7	226.2	222.2	230.5	220.9	213.7	213.0	221.1	230.1	228.3	229.3	215.5	223.2	230.3	238.8	222.9	208.4	210.0	217.4	18273-14	3	SL021008	G antigen 2D	GGE2D	Q9UEU5	100101629	Human	RFU	Protein	20	S1	GAGE2D						7.782889033768756	7.777419715515831	7.801605489292482	7.769318370458971	7.789696652149889	-0.018716455523726694	-0.024185773776651764	0.0	-0.03228711883351121	-0.011908837142593498	-0.01871645552372661	-0.024185773776652125	0.0	-0.03228711883351167	-0.011908837142593786	0.7260580774644598	0.5175130694375766	0.47565474250321127	1.0	0.2541801963152689	0.720137356816725	False	False	False	False	False	False	0.8358056975940197	0.6369728471855635	0.6087683920485107	1.0	0.4133838478982448	0.8261119746748911
SERF2	213.8	212.0	212.1	214.7	213.2	224.4	210.6	213.6	212.1	212.0	211.0	203.9	214.7	211.1	218.8	210.1	213.0	216.1	211.0	207.5	209.9	218.2	222.5	210.2	220.5	214.0	212.4	216.1	209.2	224.4	208.1	203.6	18274-2	3	SL014888	Small EDRK-rich factor 2	SERF2	P84101	10169	Human	RFU	Protein	20	S1	SERF2						7.722921348773715	7.735725245076574	7.744650393537077	7.740407208367597	7.728770849542664	-0.02172904476336157	-0.008925148460503074	0.0	-0.004243185169479524	-0.015879543994413048	-0.02172904476336192	-0.00892514846050308	0.0	-0.0042431851694803395	-0.015879543994413815	0.7790525234161817	0.27638530127899047	0.700206940259616	1.0	0.8288300504910977	0.5453794687282353	False	False	False	False	False	False	0.86902592067575	0.40291647548648984	0.7944781710621197	1.0	0.8943740292613878	0.7001844441412984
CRIP1	2833.1	2920.3	3051.4	2971.9	2942.4	2420.1	2360.3	2496.3	2449.4	2490.9	3724.3	3351.9	3068.2	2662.1	856.4	2999.3	2405.9	2765.5	3912.5	2249.9	2846.0	1008.9	3060.6	801.4	1866.7	1247.2	1930.3	1555.2	1430.5	1299.5	2592.3	1706.6	18275-5	3	SL014820	Cysteine-rich protein 1	CRIP1	P50238	1396	Human	RFU	Protein	20	S2	CRIP1						11.483404335587093	11.523647711535487	10.715743643492218	11.397498926040448	11.27882692565406	0.767660692094875	0.8079040680432694	0.0	0.6817552825482309	0.563083282161843	0.7676606920948753	0.8079040680432686	0.0	0.6817552825482301	0.5630832821618434	0.0031189761602125323	0.002490972799296007	0.0027874169462680687	1.0	0.0032600891278259797	0.10787019038072793	True	True	True	False	True	False	0.013981045126156291	0.011673224980206095	0.015311845506199143	1.0	0.019245639794381778	0.2538964060320499
TCL1B	350.1	327.4	371.1	339.8	384.5	357.0	387.9	391.9	380.0	369.6	360.4	360.2	345.7	376.9	394.6	405.4	355.8	392.8	330.0	378.5	379.4	402.1	378.0	406.4	411.0	390.0	387.5	399.9	383.3	389.7	357.0	369.5	18276-34	3	SL021021	T-cell leukemia/lymphoma protein 1B	TCL1B	O95988	9623	Human	RFU	Protein	20	S1	TCL1B						8.54554371207463	8.439207554941284	8.602074588298116	8.554205105155654	8.52884476742596	-0.056530876223485294	-0.16286703335683228	0.0	-0.04786948314246153	-0.07322982087215557	-0.056530876223484884	-0.16286703335683184	0.0	-0.04786948314246092	-0.07322982087215521	0.016887409320202912	0.17138516414861735	0.0009787382905267269	1.0	0.10658982509928629	0.08214900450566937	False	False	True	False	False	False	0.05286388728053327	0.2826495008736721	0.007423409468875828	1.0	0.22780716954073146	0.21330585853971198
TRIAP1	229.9	241.5	238.2	241.7	239.7	244.7	235.4	241.9	242.2	239.2	243.5	237.8	247.0	227.7	230.5	260.4	242.6	248.9	237.6	235.8	244.0	204.3	243.6	234.2	246.2	250.3	238.7	242.9	225.8	243.9	241.0	243.1	18277-28	3	SL020910	TP53-regulated inhibitor of apoptosis 1	TRIA1	O43715	51499	Human	RFU	Protein	20	S2	TRIAP1	O43715	TRIAP1	IMS	Metabolism > Lipid metabolism > Cardiolipin synthesis | Metabolism > Lipid metabolism > Phospholipid metabolism	True	7.9359507777412395	7.893756567937633	7.8926118071581355	7.912547222156532	7.881113960675097	0.043338970583103986	0.0011447607794972114	0.0	0.019935414998396794	-0.011497846483038643	0.043338970583103806	0.0011447607794970445	0.0	0.019935414998396614	-0.011497846483039273	0.5221781920401782	0.2396915677206554	0.9781027415778624	1.0	0.516506730631228	0.791589950966513	False	False	False	False	False	False	0.6770600133630078	0.363278682639859	0.9878321608007671	1.0	0.6610159162204683	0.8753586305883304
DTD2	402.4	401.8	392.1	429.8	427.6	372.1	326.4	377.7	326.6	275.9	388.2	362.3	447.2	389.2	477.7	450.2	362.9	348.5	410.7	417.6	374.5	529.3	416.4	326.7	356.6	386.0	314.4	394.7	358.3	370.1	365.5	373.5	18280-29	3	SL020956	Putative D-tyrosyl-tRNA(Tyr) deacylase 2	DTD2	Q96FN9	112487	Human	RFU	Protein	20	S2	DTD2						8.622295909642373	8.66720026597905	8.573819295461423	8.477180031950821	8.711150711243256	0.048476614180950506	0.09338097051762695	0.0	-0.09663926351060148	0.1373314157818335	0.04847661418095027	0.0933809705176273	0.0	-0.09663926351060136	0.13733141578183472	0.2741784934029167	0.6255645717887399	0.4032093939597604	1.0	0.36220347805260467	0.2650890590896256	False	False	False	False	False	False	0.4424451259195503	0.7294742874169482	0.5431498619967052	1.0	0.523823005742015	0.4495203373184535
GNG11	204.2	218.2	216.1	212.5	209.0	212.6	206.0	212.1	216.5	216.2	210.9	205.7	222.0	210.7	219.5	217.6	224.1	217.6	212.8	208.7	219.2	210.5	209.6	209.5	219.5	215.7	205.9	201.5	211.8	218.0	201.0	203.2	18282-1	3	SL007316	Guanine nucleotide-binding protein G(I)/G(S)/G(O) subunit gamma-11	GBG11	P61952	2791	Human	RFU	Protein	20	S1	GNG11						7.759333407194661	7.733015321685962	7.711870298917496	7.727239777484807	7.744665681424888	0.0474631082771646	0.02114502276846597	0.0	0.015369478567310857	0.03279538250739211	0.0474631082771644	0.02114502276846654	0.0	0.015369478567311249	0.032795382507391974	0.2151942221504836	0.037145294902844544	0.4169118133346852	1.0	0.41372277469154684	0.23784114944336196	False	False	False	False	False	False	0.3693905068917789	0.08883845111094653	0.557184788383529	1.0	0.572163099511622	0.4202538877899145
WWC1	314.3	293.2	353.8	367.7	363.2	355.1	300.3	350.2	308.4	295.9	330.6	332.3	391.7	341.2	325.0	384.3	328.5	325.4	361.9	281.5	319.2	357.1	366.5	284.5	333.4	297.3	298.2	354.8	345.3	427.7	315.9	282.2	18284-77	3	SL011996	Protein KIBRA	WWC1	Q8IX03	23286	Human	RFU	Protein	20	S2	WWC1						8.38139874657245	8.376125389276174	8.379338980919636	8.362382216236986	8.441076734698616	0.00205976565281496	-0.0032135916434619105	0.0	-0.01695676468265006	0.06173775377897961	0.002059765652815316	-0.003213591643461563	0.0	-0.016956764682649495	0.06173775377897965	0.9506833958817607	0.982123926054961	0.9761707973997025	1.0	0.8368599186927094	0.5525254955812027	False	False	False	False	False	False	0.9754553714754539	0.988101717277318	0.9867533300191851	1.0	0.8993029238552122	0.7061180687685973
SVIP	236.9	203.6	354.6	300.7	362.3	256.8	230.5	307.0	230.8	213.6	273.6	253.1	365.3	286.9	253.8	351.8	233.4	243.1	291.9	221.8	260.2	297.7	360.9	244.2	308.1	282.7	276.7	332.7	412.9	233.3	253.5	245.0	18285-6	3	SL008800	Small VCP/p97-interacting protein	SVIP	Q8NHG7	258010	Human	RFU	Protein	20	S2	SVIP						8.060876032185995	8.097768793418616	8.205771038541236	8.065012150436948	8.178789323207134	-0.14489500635524166	-0.10800224512261991	0.0	-0.14075888810428872	-0.02698171533410232	-0.1448950063552412	-0.10800224512261919	0.0	-0.14075888810428813	-0.026981715334101777	0.7868526603652959	0.3130907871844212	0.543724752758175	1.0	0.31178690327170977	0.8672996766954801	False	False	False	False	False	False	0.87304033544421	0.4409584227715521	0.6675405345729587	1.0	0.47340838152299486	0.9228941559324249
ZWINT	65.2	68.3	71.5	74.1	69.2	66.7	60.0	67.2	63.6	61.8	75.4	63.9	70.7	65.3	56.9	69.8	60.4	80.0	86.0	60.6	65.2	77.0	79.3	53.0	72.8	76.0	67.2	74.5	82.3	65.1	74.0	80.9	18286-3	3	SL014667	ZW10 interactor	ZWINT	O95229	11130	Human	RFU	Protein	20	S2	ZWINT						6.136136687986029	6.124638314178705	6.18820668376585	6.05031511390487	6.004501392234941	-0.05206999577982163	-0.06356836958714496	0.0	-0.1378915698609804	-0.18370529153090942	-0.05206999577982159	-0.06356836958714542	0.0	-0.13789156986098064	-0.18370529153090992	0.27181007772227905	0.5883297612280602	0.4931508869744835	1.0	0.0810900259680732	0.08097748106415746	False	False	False	False	False	False	0.43951159554900193	0.6960992928927415	0.6250760545425965	1.0	0.18604661162958877	0.21147189220093973
CCL15	13905.0	14615.8	16312.2	11378.0	13118.4	10600.1	11864.9	15389.2	11023.7	10606.7	10157.9	10814.5	15064.3	11915.7	4920.3	9418.1	16819.6	29274.7	18841.3	12600.5	16333.6	10812.5	6858.1	10523.0	6561.7	7005.9	8774.3	6686.4	9391.8	9378.5	8490.3	9686.4	18289-16	3	SL003190	C-C motif chemokine 15	MIP-5	Q16663	6359	Human	RFU	Protein	20	S2	CCL15						14.071347831801148	13.77856486039731	13.063531438330614	13.529306791651546	13.382448406939314	1.0078163934705344	0.7150334220666963	0.0	0.46577535332093234	0.31891696860870056	1.0078163934705342	0.7150334220666952	0.0	0.4657753533209316	0.3189169686086994	0.0010940602229380625	0.0008881268009263147	9.015371731595941e-05	1.0	0.0010022314553049902	0.1633844856975832	True	True	True	False	True	False	0.006182672883782851	0.005544503195825825	0.001519423827537396	1.0	0.00839550305477657	0.3293113018442983
ANXA8	245.2	222.0	234.4	225.2	233.5	228.5	251.1	227.7	234.8	229.1	235.4	243.9	217.0	246.8	231.7	237.0	232.0	241.1	226.6	231.4	240.4	231.7	236.1	245.5	257.2	238.8	233.7	232.9	246.5	261.8	224.5	239.4	18290-6	3	SL004909	Annexin A8	Annexin A8	P13928	653145	Human	RFU	Protein	20	S1	ANXA8						7.874981347653775	7.8561142339774594	7.911310269582321	7.872213143975773	7.875595783370425	-0.03632892192854609	-0.05519603560486175	0.0	-0.03909712560654821	-0.0357144862118961	-0.036328921928546046	-0.05519603560486137	0.0	-0.039097125606547725	-0.03571448621189527	0.4861242298701052	0.24357059534506834	0.1837693643597999	1.0	0.20740563369308837	0.4079901371987299	False	False	False	False	False	False	0.6475424036346658	0.36722407544458585	0.30938763587704277	1.0	0.3583948880158751	0.5856152097585084
CDKN1A	300.9	276.2	270.0	274.6	278.2	261.6	301.5	275.7	269.1	268.5	272.4	282.3	271.0	284.1	268.1	275.8	285.4	287.4	278.3	285.7	283.3	290.9	274.4	299.2	280.7	284.4	286.6	276.8	292.0	268.6	277.6	282.5	18291-8	3	SL002000	Cyclin-dependent kinase inhibitor 1	p21	P38936	1026	Human	RFU	Protein	20	S1	CDKN1A						8.142872886768055	8.131471161691962	8.144982615784771	8.104785934238118	8.110483309816226	-0.002109729016716244	-0.013511454092808961	0.0	-0.04019668154665368	-0.034499305968545	-0.002109729016716429	-0.013511454092808758	0.0	-0.04019668154665427	-0.03449930596854528	0.4730068262689595	0.9167109125363482	0.6652787164011624	1.0	0.14364338876644392	0.20701999578669034	False	False	False	False	False	False	0.6367163885719309	0.9453692420938372	0.7670780833587347	1.0	0.2797509377968938	0.3847767822890012
SOX2	97.7	102.5	103.4	107.0	102.7	108.0	94.1	102.9	100.6	101.2	103.5	98.4	106.0	101.1	99.0	103.7	103.0	99.9	103.6	99.8	97.8	92.9	94.4	91.8	90.7	88.2	91.3	93.9	93.8	93.1	95.4	92.2	18294-26	3	SL007245	Transcription factor SOX-2	SOX2	P48431	6657	Human	RFU	Protein	20	S1	SOX2						6.662490363913776	6.68158981722124	6.531665009070859	6.670403344386284	6.659995892429977	0.13082535484291657	0.14992480815038078	0.0	0.13873833531542523	0.12833088335911835	0.13082535484291719	0.1499248081503811	0.0	0.13873833531542537	0.12833088335911896	6.507652850758934e-07	8.734454898774434e-07	1.208651632366993e-05	1.0	8.31190828769282e-06	3.714203143814444e-05	True	True	True	False	True	True	2.191211073313413e-05	4.505368119062869e-05	0.00045317487811172405	1.0	0.000305315701900959	0.00289247184348107
GRHPR	185.5	119.4	123.3	117.7	115.0	116.3	102.3	108.9	115.3	114.8	127.8	119.5	127.2	116.2	84.8	151.3	116.5	113.6	124.7	189.3	109.8	100.7	132.6	93.9	105.1	118.0	119.1	108.6	102.7	102.3	124.5	113.0	18295-102	3	SL008323	Glyoxylate reductase/hydroxypyruvate reductase	GRHPR	Q9UBQ7	9380	Human	RFU	Protein	20	S2	GRHPR	Q9UBQ7	GRHPR	Matrix	Metabolism > Amino acid metabolism > Glyoxylate metabolism	True	7.068240861312821	7.0924928868590555	6.793824961143857	6.837222434960775	6.806388508016182	0.27441590016896455	0.29866792571519873	0.0	0.04339747381691783	0.012563546872325304	0.27441590016896433	0.2986679257151984	0.0	0.043397473816917886	0.01256354687232519	0.08383934678975218	0.0383274149304116	0.03651712827987513	1.0	0.5077987653643142	0.9044276258346033	False	False	False	False	False	False	0.1805636864678317	0.09077020149426361	0.0951591092724944	1.0	0.6540145954479648	0.946089387944257
MRAS	159.3	160.6	166.1	152.9	172.4	177.9	177.9	167.4	183.5	180.0	163.2	165.5	149.6	182.6	190.1	169.8	168.7	171.6	141.4	171.1	179.6	188.9	174.2	207.5	203.8	186.9	181.7	173.1	194.4	189.4	173.9	174.1	18297-8	3	SL021012	Ras-related protein M-Ras	RASM	O14807	22808	Human	RFU	Protein	20	S2	MRAS						7.383992226821059	7.319446329407151	7.540497935549027	7.448027784744671	7.425845305639428	-0.15650570872796798	-0.22105160614187636	0.0	-0.09247015080435617	-0.11465262990959868	-0.15650570872796793	-0.22105160614187663	0.0	-0.09247015080435622	-0.11465262990959833	0.004097547071195539	0.008683616189787665	0.0012042032639382884	1.0	0.03853468850908339	0.10041101254575463	True	True	True	False	False	False	0.017464378699361707	0.029931725378353403	0.008503077998663273	1.0	0.10930686018976736	0.24229903591415838
CAPNS1	2139.7	1443.2	1639.0	1846.9	1699.9	1141.4	907.0	1349.9	1500.5	1302.7	1862.7	1529.7	2022.8	1795.7	1244.4	2163.7	1788.1	1319.7	2778.6	3143.2	1356.6	807.2	1141.4	538.7	898.8	966.8	1030.4	847.4	1294.5	854.2	1001.6	833.5	18299-13	3	SL016349	Calpain small subunit 1	CPNS1	P04632	826	Human	RFU	Protein	20	S2	CAPNS1						11.030425747380527	10.787249608467912	9.85889934675763	10.445916433303774	10.68663183446977	1.1715264006228967	0.9283502617102819	0.0	0.5870170865461439	0.8277324877121401	1.1715264006228963	0.9283502617102823	0.0	0.5870170865461444	0.8277324877121396	8.065840071654881e-05	0.00016968535922223875	2.288476976209561e-05	1.0	0.0015149625405580527	0.0001649545335457323	True	True	True	False	True	True	0.0008091428253951166	0.0017333168786844697	0.0006377047144816912	1.0	0.011289264915449505	0.006451523909729551
PURB	332.4	213.4	196.5	182.2	200.3	201.8	196.5	188.4	204.5	194.7	182.4	189.1	187.6	197.1	199.6	199.0	209.8	199.2	185.2	322.1	189.6	157.5	133.5	163.6	134.5	160.1	164.9	151.5	145.1	166.3	164.0	148.9	18300-39	3	SL015153	Transcriptional activator protein Pur-beta	PURB	Q96QR8	5814	Human	RFU	Protein	20	S2	PURB						7.764761035156061	7.852529509404196	7.263290543436045	7.611130215088327	7.595070954195445	0.5014704917200161	0.5892389659681507	0.0	0.3478396716522818	0.3317804107594	0.5014704917200165	0.5892389659681512	0.0	0.34783967165228247	0.33178041075940007	0.0014283293307898073	0.0011849821848567805	0.002071844168344265	1.0	4.07282751977488e-07	2.8399586116839135e-05	True	True	True	False	True	True	0.007672259396480257	0.006812883424290499	0.012466547195586495	1.0	4.356128610488633e-05	0.0025189047539972077
NAIF1	1237.3	1313.9	1252.1	1203.5	1101.8	1017.7	921.7	1174.4	982.6	756.7	1088.0	1001.5	1218.3	1155.9	621.5	1317.6	1020.2	1210.4	1346.9	798.9	1256.0	385.7	917.2	523.5	722.7	734.9	597.9	710.2	637.5	665.2	856.8	814.6	18301-10	3	SL020940	Nuclear apoptosis-inducing factor 1	NAIF1	Q69YI7	203245	Human	RFU	Protein	20	S2	NAIF1						10.177834761777076	10.28967311180913	9.425921578176633	9.974598961088045	9.964774044508145	0.7519131836004433	0.863751533632497	0.0	0.5486773829114124	0.5388524663315124	0.7519131836004426	0.8637515336324973	0.0	0.5486773829114118	0.538852466331512	9.252084431716486e-06	8.249156046101352e-05	7.448580539398868e-06	1.0	0.00037532959604441693	0.012877917581831365	True	True	True	False	True	False	0.00016021526207589049	0.0010465879075984843	0.00034505430740794883	1.0	0.0042652689875485065	0.07317273013489026
ZWILCH	207.0	204.3	202.1	209.0	207.9	201.4	205.4	203.0	207.2	199.3	219.5	209.1	205.2	208.7	195.4	211.3	210.9	204.8	209.0	207.3	215.0	198.2	201.5	202.7	227.0	219.7	189.7	195.7	217.5	204.0	206.5	217.5	18302-204	3	SL015242	Protein zwilch homolog	ZWILC	Q9H900	55055	Human	RFU	Protein	20	S1	ZWILCH						7.71229771006412	7.683696454306515	7.695386490414807	7.688200344803371	7.676662334857967	0.016911219649313303	-0.011690036108291224	0.0	-0.0071861456114357125	-0.01872415555684004	0.016911219649312977	-0.01169003610829111	0.0	-0.007186145611436222	-0.01872415555684051	0.8773765030574681	0.6260977171882783	0.7846436798675825	1.0	0.8343017836376742	0.6734265344344729	False	False	False	False	False	False	0.9334354042519134	0.7297449835112738	0.8568638864379772	1.0	0.8983499087812696	0.7920036081519188
NRGN	17637.4	11474.4	34764.6	30810.0	41321.9	20635.4	12572.2	29901.1	11854.3	8600.7	17076.5	17807.6	34795.1	18399.3	8501.2	42195.6	13763.2	13643.5	22250.8	16204.5	17586.7	13301.4	23133.1	5401.7	12059.6	9993.6	12748.0	21996.3	26632.5	7866.1	11351.9	10232.6	18303-39	3	SL020951	Neurogranin	NEUG	Q92686	4900	Human	RFU	Protein	20	S2	NRGN						14.354023196878025	14.53086960290345	13.779838716844582	14.30779137337547	14.278725309521539	0.574184480033443	0.751030886058869	0.0	0.5279526565308874	0.498886592676957	0.5741844800334429	0.7510308860588686	0.0	0.5279526565308869	0.49888659267695673	0.41758459401824505	0.12680454465831467	0.05885456083745633	1.0	0.168995060695527	0.23224212299531674	False	False	False	False	False	False	0.5859719761324902	0.22466490945186912	0.1346066732612641	1.0	0.311809049810335	0.41386265145756773
BCCIP	341.1	314.7	340.3	342.1	337.4	320.5	333.2	329.5	317.4	312.0	332.5	334.0	341.1	341.9	316.1	368.7	332.5	315.2	341.9	326.6	332.2	336.3	393.5	318.5	338.3	321.5	326.0	354.1	354.8	317.4	327.2	334.9	18304-19	3	SL021083	BRCA2 and CDKN1A-interacting protein	BCCIP	Q9P287	56647	Human	RFU	Protein	20	S1	BCCIP						8.393104392893228	8.386078034008708	8.402624514832166	8.34904422281398	8.380569290214929	-0.009520121938937365	-0.016546480823457443	0.0	-0.053580292018185816	-0.022055224617236746	-0.009520121938937743	-0.01654648082345611	0.0	-0.05358029201818487	-0.02205522461723541	0.6868983680823202	0.8374645397582461	0.7529992082065162	1.0	0.18792309160792425	0.6732484814282496	False	False	False	False	False	False	0.8095627663365281	0.8915052447833713	0.8333175960569069	1.0	0.3363929720069981	0.7920036081519188
PALM	338.6	324.5	369.9	374.8	372.8	330.7	308.7	345.0	308.6	300.5	325.6	324.0	376.1	334.9	309.3	395.5	322.6	325.9	341.3	312.0	326.7	295.2	360.7	298.6	323.0	308.4	307.0	326.2	370.3	301.3	319.1	293.2	18306-1	3	SL020913	Paralemmin-1	PALM	O75781	5064	Human	RFU	Protein	20	S1	PALM						8.398031073973154	8.4592266758085	8.314943654164766	8.354973460516307	8.392639416986299	0.08308741980838796	0.14428302164373363	0.0	0.04002980635154074	0.07769576282153245	0.08308741980838821	0.14428302164373485	0.0	0.040029806351541714	0.07769576282153354	0.26954051495361386	0.19266448267924288	0.042178588488764754	1.0	0.47916056333740564	0.2750789838401211	False	False	False	False	False	False	0.4369969160181974	0.30688760020283257	0.10552627247292261	1.0	0.6291631661225765	0.4606607067624224
PPA2	124.4	106.4	102.1	105.2	101.8	101.4	100.3	97.2	105.1	104.3	104.5	102.8	106.0	103.0	100.0	103.2	106.1	101.0	110.9	111.6	104.2	104.3	108.6	94.0	98.3	109.9	102.2	103.1	97.7	106.5	107.9	112.8	18307-71	3	SL005288	Inorganic pyrophosphatase 2, mitochondrial	PPase 2	Q9H2U2	27068	Human	RFU	Protein	20	S2	PPA2	Q9H2U2	PPA2	Matrix	Mitochondrial central dogma > mtDNA maintenance | Mitochondrial central dogma > mtRNA metabolism | Mitochondrial central dogma > Translation | Metabolism > Nucleotide metabolism	True	6.730187061535144	6.775116404435588	6.702078213536846	6.673637181640304	6.6858000197448915	0.028108847998297826	0.07303819089874164	0.0	-0.028441031896542235	-0.01627819379195472	0.028108847998298377	0.07303819089874217	0.0	-0.028441031896542474	-0.01627819379195415	0.2470596815445058	0.4586416494141844	0.20830184207146868	1.0	0.4001792583469157	0.7056617047503093	False	False	False	False	False	False	0.40943613062631223	0.5826551469326399	0.33865390843947807	1.0	0.5600353561587682	0.815812681393896
STXBP6	353.5	260.7	296.2	265.3	274.9	268.6	263.7	260.9	261.1	262.0	274.9	291.2	301.7	275.0	244.1	347.2	271.7	267.4	276.1	262.2	261.3	286.1	313.3	251.8	291.7	263.7	268.8	279.7	291.7	246.4	266.4	266.7	18308-30	3	SL020946	Syntaxin-binding protein 6	STXB6	Q8NFX7	29091	Human	RFU	Protein	20	S2	STXBP6						8.134340748582307	8.199304263436003	8.103907676401382	8.058455661569335	8.118941072723507	0.030433072180924725	0.09539658703462095	0.0	-0.04545201483204764	0.015033396322124304	0.030433072180923972	0.09539658703462109	0.0	-0.04545201483204834	0.015033396322125117	0.52502121959496	0.6484267375714216	0.25025678247356103	1.0	0.2848226683531733	0.8177848862101853	False	False	False	False	False	False	0.679082221254516	0.7453781669601627	0.38783668845732144	1.0	0.44673609379612456	0.8916961977191623
CS	768.8	178.1	178.8	140.5	159.7	190.1	136.3	132.6	142.9	162.4	163.7	153.3	159.8	137.9	164.7	236.8	163.6	164.9	140.8	752.4	168.4	272.2	199.6	343.8	177.7	269.5	331.0	270.7	179.7	195.0	218.5	127.3	18309-18	3	SL007981	Citrate synthase, mitochondrial	CISY	O75390	1431	Human	RFU	Protein	20	S2	CS	O75390	CS	Matrix	Metabolism > Carbohydrate metabolism > TCA cycle	True	8.082947360127847	8.306289585336073	7.876516946564999	7.279710062397212	7.266083758327725	0.2064304135628472	0.4297726387710732	0.0	-0.5968068841677869	-0.6104331882372742	0.2064304135628468	0.42977263877107236	0.0	-0.5968068841677875	-0.6104331882372743	0.36259272073804455	0.6375675714628566	0.3892586584196631	1.0	0.008560088138744003	0.03691548349537199	False	False	False	False	True	False	0.535403191662712	0.7375387310593619	0.530760821650958	1.0	0.0377318309291425	0.133575279334249
SELENOW	7833.2	5987.9	9360.1	8752.7	9740.8	6528.3	4649.8	7517.8	5388.3	4459.2	5285.5	6042.2	7083.2	7022.9	5128.1	12213.3	6026.2	5921.9	8792.6	5485.2	7076.3	6216.8	7549.8	3677.1	4993.1	5418.8	4528.3	6763.1	6145.6	3792.1	6212.2	4677.6	18310-26	3	SL014876	Selenoprotein W	SELW	P63302	6415	Human	RFU	Protein	20	S2	SELENOW						12.88910780798853	12.962801135622827	12.412629985910607	12.603682637074916	12.625503381356117	0.4764778220779231	0.5501711497122201	0.0	0.19105265116430914	0.21287339544550932	0.4764778220779247	0.5501711497122201	0.0	0.19105265116430986	0.21287339544551037	0.06989902298649654	0.03298619518372564	0.005262657029854745	1.0	0.30702648966760676	0.22808550163616328	False	False	True	False	False	False	0.15822458580167736	0.08143034777316757	0.023685213229043045	1.0	0.46901988224165175	0.40925792233658426
DCTN6	62.5	58.2	51.1	57.0	54.9	62.4	49.2	52.0	57.9	55.2	57.5	50.0	58.0	53.7	49.2	46.1	51.9	55.3	55.1	63.6	50.5	66.4	53.0	40.3	56.9	52.4	48.3	52.4	72.5	54.0	58.8	57.5	18311-44	3	SL016368	Dynactin subunit 6	DCTN6	O00399	10671	Human	RFU	Protein	20	S1	DCTN6						5.7481928495894605	5.837943241891027	5.799134415252635	5.796642248027889	5.720415284906329	-0.05094156566317487	0.03880882663839191	0.0	-0.0024921672247462112	-0.07871913034630662	-0.05094156566317533	0.0388088266383915	0.0	-0.002492167224746554	-0.0787191303463067	0.8509142269341493	0.6318740237533158	0.7457683684010232	1.0	0.9785125767229486	0.525570897904912	False	False	False	False	False	False	0.9148114076115399	0.7333045755158554	0.829861282646977	1.0	0.9863234181564398	0.6849871277141424
NDRG3	2283.4	1263.4	3133.0	2728.6	2911.4	1732.7	1461.1	2449.6	1467.7	1896.0	3212.0	2502.2	3110.7	2149.3	1046.4	3153.9	1646.6	1985.3	3024.9	941.9	1162.4	896.6	2775.5	875.0	1719.0	1469.6	1172.8	1844.6	1965.2	857.3	1997.8	1840.2	18312-68	3	SL015308	Protein NDRG3	NDRG3	Q9UGV2	57446	Human	RFU	Protein	20	S2	NDRG3						10.955528830356478	11.199733682607292	10.628495250245237	11.077817120895904	11.104697026446182	0.32703358011124095	0.5712384323620547	0.0	0.4493218706506674	0.47620177620094495	0.32703358011123956	0.5712384323620545	0.0	0.44932187065066653	0.4762017762009438	0.3296991296261202	0.2914073827120173	0.06422711111944977	1.0	0.07988510593632134	0.137280268418962	False	False	False	False	False	False	0.5018630744601867	0.4186894299613793	0.14350960957657702	1.0	0.1842703379241564	0.2952069220558664
ASRGL1	179.7	197.6	183.3	187.0	188.2	189.7	196.5	199.7	184.5	192.4	186.9	185.3	192.4	192.6	198.8	201.3	191.9	194.3	186.3	186.3	186.2	179.8	183.5	183.1	175.5	168.5	183.7	161.5	164.8	175.5	196.1	181.6	18313-4	3	SL009121	Isoaspartyl peptidase/L-asparaginase	Asparaginase-like protein 1	Q7L266	80150	Human	RFU	Protein	20	S2	ASRGL1						7.577806447470149	7.546122758857796	7.472487771462744	7.57839964981286	7.5870273824021	0.10531867600740519	0.07363498739505214	0.0	0.10591187835011606	0.1145396109393566	0.10531867600740515	0.07363498739505184	0.0	0.10591187835011567	0.11453961093935643	0.002681574292434545	0.008844176175499124	0.11550116467594822	1.0	0.0046031184799277475	0.015960819157531305	True	True	False	False	True	False	0.012438195043926304	0.030375732051737957	0.22223279647835223	1.0	0.02433029120967624	0.08174861812163745
PAX8	201.8	184.5	184.3	181.1	192.0	191.3	197.1	184.1	183.2	183.6	184.7	184.5	184.0	191.8	182.9	184.8	190.3	184.0	183.1	181.6	190.4	192.0	175.7	194.1	210.6	183.2	187.7	183.6	190.1	182.8	175.2	179.2	18314-88	3	SL000693	Paired box protein Pax-8	PAX-8	Q06710	7849	Human	RFU	Protein	20	S1	PAX8						7.536830005048059	7.554013193610191	7.544929317477113	7.554588851677638	7.537606691495291	-0.008099312429053818	0.009083876133078483	0.0	0.009659534200524789	-0.007322625981822206	-0.00809931242905423	0.009083876133078797	0.0	0.009659534200524561	-0.007322625981822546	0.9769000608792843	0.811789930818155	0.841649456794215	1.0	0.7675158545787487	0.8606104107898096	False	False	False	False	False	False	0.9877650692027018	0.872233441696032	0.896108402761576	1.0	0.8557878483100743	0.9192567950762646
RTP4	109.8	113.4	112.7	109.4	113.0	102.9	109.3	113.5	108.7	115.9	107.3	109.4	111.5	106.9	111.1	108.7	110.4	112.9	110.7	116.4	110.9	108.2	110.4	99.7	98.6	115.9	112.0	108.6	104.3	115.0	113.9	104.1	18315-38	3	SL015136	Receptor-transporting protein 4	RTP4	Q96DX8	64108	Human	RFU	Protein	20	S1	RTP4						6.803054784623979	6.798633801555541	6.75816263419633	6.782483453714583	6.777748459972281	0.044892150427648936	0.04047116735921108	0.0	0.0243208195182536	0.019585825775950916	0.04489215042764924	0.040471167359211475	0.0	0.02432081951825381	0.019585825775951034	0.5805807185765378	0.2058117311888345	0.3384124938950108	1.0	0.4924957764252321	0.6413324355148211	False	False	False	False	False	False	0.7270254074048139	0.3231581867306549	0.48165833035194006	1.0	0.640887776335787	0.7705308426308679
SEPTIN3	293.4	306.6	308.8	302.3	308.4	305.3	293.5	319.2	302.0	308.8	287.9	299.2	298.1	307.8	301.6	307.0	303.6	300.7	294.8	302.1	309.6	299.5	294.0	314.5	333.9	303.1	290.4	293.3	307.8	313.3	292.7	288.1	18316-75	3	SL021092	Neuronal-specific septin-3	3-Sep	Q9UH03	55964	Human	RFU	Protein	20	S1	SEPTIN3						8.24301526241653	8.242102277314304	8.24213476495808	8.24596009378876	8.236851334153128	0.0008804974584499803	-3.248764377516977e-05	0.0	0.003825328830680874	-0.005283430804951195	0.000880497458450194	-3.24876437751538e-05	0.0	0.003825328830681705	-0.005283430804951399	0.9989679046516199	0.975394715433503	0.9992683818962929	1.0	0.8966034359647214	0.8792594741996258	False	False	False	False	False	False	0.9992426860859898	0.9847370579327966	0.999405795040118	1.0	0.9351163195861414	0.9300253280764803
ZFAND5	222.9	199.8	221.9	211.4	225.5	211.0	210.4	208.9	211.6	211.9	220.1	204.5	212.8	222.7	212.3	218.0	217.7	214.3	210.7	220.7	216.1	180.9	176.8	186.4	183.7	186.7	189.5	182.7	172.8	187.7	193.8	191.8	18317-111	3	SL020914	AN1-type zinc finger protein 5	ZFAN5	O76080	7763	Human	RFU	Protein	20	S1	ZFAND5						7.756556322524087	7.741466986401147	7.529820946528695	7.742814669862893	7.735217522023335	0.22673537599539184	0.211646039872452	0.0	0.21299372333419786	0.20539657549463985	0.22673537599539195	0.21164603987245192	0.0	0.21299372333419844	0.20539657549463977	1.8186791716943135e-10	1.0385677955176688e-08	1.7048600803379523e-05	1.0	3.9233739510965285e-08	5.479712412766562e-06	True	True	True	False	True	True	4.8989828206417564e-08	4.196390876000003e-06	0.0005515003660237153	1.0	1.4267349373162527e-05	0.0009893844421412913
SH3GL3	132.7	109.4	165.8	114.3	106.2	106.1	98.3	103.3	109.2	114.4	109.9	103.4	114.6	114.6	97.7	125.7	113.7	112.3	121.2	159.2	108.6	110.5	112.8	106.1	87.5	105.6	116.5	104.7	98.7	111.4	113.6	111.3	18318-98	3	SL020960	Endophilin-A3	SH3G3	Q99963	6457	Human	RFU	Protein	20	S2	SH3GL3						6.947783026255419	7.028458647425479	6.7435492396551835	6.738381831435778	6.7491990300609475	0.20423378660023594	0.2849094077702956	0.0	-0.00516740821940509	0.005649790405763966	0.2042337866002364	0.28490940777029633	0.0	-0.005167408219405071	0.005649790405764511	0.014411094407873777	0.022777170896401782	0.014590580700620278	1.0	0.9139164892613822	0.9319015579782572	True	False	True	False	False	False	0.046903485410702335	0.06195151979413993	0.04942584696581802	1.0	0.9461800179926025	0.9633415704221425
PDHX	214.9	196.4	190.9	180.6	191.8	175.4	213.7	200.0	197.7	178.7	187.6	198.2	201.3	191.8	189.0	200.4	190.5	186.4	173.8	203.2	196.2	162.6	160.6	157.2	145.8	152.0	146.4	146.7	151.7	151.6	189.2	163.1	18319-7	3	SL007950	Pyruvate dehydrogenase protein X component, mitochondrial	ODPX	O00330	8050	Human	RFU	Protein	20	S2	PDHX	O00330	PDHX	Matrix	Metabolism > Carbohydrate metabolism > Pyruvate metabolism	True	7.583082767502933	7.612499945739442	7.294537208833067	7.585928267826878	7.607885089776785	0.288545558669866	0.31796273690637467	0.0	0.2913910589938107	0.31334788094371735	0.2885455586698659	0.3179627369063744	0.0	0.2913910589938108	0.31334788094371746	5.504943547335731e-07	3.786186865651138e-05	0.00019074889089915927	1.0	3.166641657635024e-05	6.113526357165368e-05	True	True	True	False	True	True	1.9248776163352295e-05	0.0006065404641823949	0.0025069876796670106	1.0	0.0007626153899330971	0.0038020745238773047
MTHFD2	68.5	81.4	68.0	68.2	69.8	70.2	68.8	67.4	76.0	80.1	70.3	67.4	75.1	66.6	80.4	69.9	74.2	72.0	63.2	71.5	69.1	57.2	59.3	71.6	54.5	61.6	65.6	64.6	58.1	69.6	67.6	66.6	18321-38	3	SL014717	Bifunctional methylenetetrahydrofolate dehydrogenase/cyclohydrolase, mitochondrial	MTDC	P13995	10797	Human	RFU	Protein	20	S2	MTHFD2	P13995	MTHFD2	Matrix	Metabolism > Vitamin metabolism > Folate and 1-C metabolism	True	6.128939477226498	6.16037568743582	5.984133594540979	6.16591193893569	6.177419537989237	0.1448058826855192	0.17624209289484138	0.0	0.18177834439471052	0.19328594344825767	0.1448058826855194	0.17624209289484158	0.0	0.18177834439471013	0.19328594344825759	0.008134865972925249	0.01898604943595283	0.03013888643941897	1.0	0.003704586283149665	0.018702534754329717	True	False	False	False	True	False	0.029716162843337685	0.05396074151922037	0.08259235910847557	1.0	0.020916843383357458	0.08905346023817594
JMJD6	241.6	227.7	232.1	219.8	230.5	212.5	214.1	233.9	204.3	208.9	234.5	213.7	233.6	208.8	196.2	247.9	204.7	201.0	228.5	226.3	214.2	173.2	216.1	178.5	188.7	202.4	188.7	197.7	180.8	186.8	221.9	232.9	18322-15	3	SL020972	Bifunctional arginine demethylase and lysyl-hydroxylase JMJD6	JMJD6	Q6NYC1	23210	Human	RFU	Protein	20	S2	JMJD6						7.784198590628013	7.847370600905483	7.622517773980288	7.7801413397535075	7.735217522023335	0.16168081664772505	0.22485282692519526	0.0	0.15762356577321945	0.11269974804304717	0.16168081664772493	0.22485282692519515	0.0	0.15762356577321904	0.11269974804304679	0.007519375887339757	0.026253653426782424	0.006209880087939521	1.0	0.014285165533049147	0.16172532836814987	True	False	True	False	False	False	0.027959315352056268	0.06883881788811808	0.026803832569486135	1.0	0.054197187752668984	0.32709352425515964
CRMP1	138.4	142.7	144.1	146.7	140.1	150.0	126.9	130.9	140.4	137.4	146.4	136.6	146.2	138.2	137.1	142.7	148.0	134.9	148.8	136.6	135.5	144.4	159.6	134.5	138.2	143.9	149.5	149.4	143.2	143.5	140.1	141.5	18323-39	3	SL005739	Dihydropyrimidinase-related protein 1	DRP-1	Q14194	1400	Human	RFU	Protein	20	S1	CRMP1						7.140403757174486	7.159619095315925	7.173381867435341	7.117605999329378	7.1243798361629835	-0.03297811026085551	-0.013762772119416233	0.0	-0.05577586810596369	-0.049002031272357804	-0.03297811026085602	-0.01376277211941635	0.0	-0.05577586810596423	-0.04900203127235813	0.44914930518900553	0.3433951348054368	0.7067015976564689	1.0	0.1379924369777269	0.20963454030050913	False	False	False	False	False	False	0.6151907526628319	0.473372406262309	0.7993684159119061	1.0	0.2719097789593627	0.38855046167319135
SUOX	231.1	209.3	256.2	256.0	241.7	230.7	209.1	238.3	205.3	196.7	220.0	234.1	266.4	224.7	182.2	276.8	204.8	214.9	244.2	182.6	220.2	217.6	255.2	182.8	206.2	202.3	200.9	214.4	224.2	181.3	208.6	257.5	18324-61	3	SL020980	Sulfite oxidase, mitochondrial	SUOX	P51687	6821	Human	RFU	Protein	20	S2	SUOX	P51687	SUOX	IMS	Metabolism > Metals and cofactors > Molybdenum cofactor synthesis and proteins | Metabolism > Sulfur metabolism	True	7.80681810529201	7.89572673847666	7.739627205015724	7.783044995742129	7.825594849463382	0.0671909002762856	0.15609953346093608	0.0	0.04341779072640506	0.08596764444765803	0.06719090027628584	0.15609953346093564	0.0	0.04341779072640512	0.08596764444765813	0.5946584637193701	0.4799862515702048	0.10882633104237985	1.0	0.5529632020351389	0.42690509836742985	False	False	False	False	False	False	0.739307864381364	0.6024055233252976	0.21236756256271225	1.0	0.6908952702974687	0.602655430983369
MAGEA8	342.5	278.8	428.6	345.8	439.4	279.4	351.3	417.1	268.5	349.1	343.9	331.7	481.0	333.7	585.7	411.9	359.5	294.8	473.4	305.5	417.3	679.9	423.3	446.6	385.8	396.2	545.1	510.4	493.2	446.9	491.2	422.4	18326-50	3	SL020991	Melanoma-associated antigen 8	MAGA8	P43361	4107	Human	RFU	Protein	20	S2	MAGEA8						8.55867580920088	8.446773158140783	8.896194775000618	8.45044539701118	8.758306508802606	-0.33751896579973817	-0.4494216168598353	0.0	-0.44574937798943814	-0.13788826619801142	-0.33751896579973784	-0.44942161685983634	0.0	-0.44574937798943914	-0.13788826619801262	0.014975238412627006	0.02596186751334823	0.01613262557874736	1.0	0.0035407373190711306	0.44451389897108706	True	False	False	False	True	False	0.04827788518396995	0.06826488157070922	0.05287633431015302	1.0	0.02026104053627406	0.6176823819672748
SNX5	205.0	183.5	176.6	169.2	174.2	180.8	191.1	180.6	184.0	192.4	176.5	176.3	170.4	179.1	199.5	179.0	174.3	177.8	164.6	203.8	181.8	152.9	133.7	161.0	169.3	164.8	164.1	167.3	150.9	171.0	181.8	164.8	18327-6	3	SL016768	Sorting nexin-5	SNX5	Q9Y5X3	27131	Human	RFU	Protein	20	S2	SNX5						7.493588629369359	7.520225789747509	7.33952612926313	7.514122260170708	7.5024340386821216	0.15406250010622902	0.1806996604843789	0.0	0.17459613090757742	0.16290790941899136	0.15406250010622932	0.18069966048437922	0.0	0.1745961309075772	0.16290790941899125	0.003665809333760754	0.012738712206924055	0.015476101968234826	1.0	0.0010559687602225685	0.02067820489609604	True	True	False	False	True	False	0.01599366003865745	0.04000373656345366	0.051490251424964266	1.0	0.008671822517401034	0.09477925339462719
PYCR2	348.9	320.6	350.5	342.9	357.5	337.2	351.2	345.8	353.5	336.5	336.8	345.2	333.0	361.3	351.4	362.0	333.1	350.2	339.4	334.7	353.5	330.4	360.3	352.7	359.4	360.2	342.8	345.4	383.9	339.2	358.4	352.6	18328-36	3	SL020954	Pyrroline-5-carboxylate reductase 2	P5CR2	Q96C36	29920	Human	RFU	Protein	20	S1	PYCR2	Q96C36	PYCR2	Matrix	Metabolism > Amino acid metabolism > Proline metabolism	True	8.432472304158674	8.412463995890537	8.464378665379106	8.432541900388259	8.441802984419912	-0.031906361220432444	-0.05191466948856949	0.0	-0.031836764990847755	-0.0225756809591946	-0.031906361220432694	-0.0519146694885702	0.0	-0.0318367649908483	-0.0225756809591948	0.44049015391390856	0.2707986023697429	0.1519085662033111	1.0	0.21668950823385935	0.5027561908627749	False	False	False	False	False	False	0.6062991842195036	0.39740077381661426	0.27052669000898183	1.0	0.369601968429845	0.6667442908559512
PRPS2	153.6	150.7	151.3	141.4	143.7	135.4	149.0	149.6	144.5	147.8	145.6	152.4	148.2	144.6	148.0	144.1	148.8	144.1	156.3	165.0	149.7	149.3	153.2	147.0	151.1	143.6	151.0	145.5	145.8	150.7	147.3	145.2	18329-4	3	SL016402	Ribose-phosphate pyrophosphokinase 2	PRPS2	P11908	5634	Human	RFU	Protein	20	S1	PRPS2						7.241585986569759	7.221587121264805	7.21095907934853	7.1807616627025395	7.212374787567268	0.030626907221228628	0.010628041916274533	0.0	-0.03019741664599085	0.0014157082187375991	0.030626907221228718	0.010628041916275068	0.0	-0.030197416645990818	0.001415708218738323	0.29134892737857637	0.2545960112698326	0.6235025253946604	1.0	0.11611967198688974	0.9371280759447165	False	False	False	False	False	False	0.4608483577260517	0.37998702851744154	0.7337757066659167	1.0	0.24122775617270756	0.9658532886917057
PGM2	141.6	147.3	143.5	140.1	142.4	155.1	150.0	143.5	151.4	154.7	145.4	140.5	137.1	147.8	160.0	139.5	146.1	154.1	134.0	153.3	149.3	129.5	138.4	156.8	154.3	146.5	133.8	140.9	144.7	178.6	133.0	117.3	18330-7	3	SL010957	Phosphoglucomutase-2	PGM2	Q96G03	55276	Human	RFU	Protein	20	S2	PGM2						7.190318547941816	7.161131882984306	7.160604879461481	7.218476746274422	7.193278935521389	0.029713668480335187	0.000527003522825531	0.0	0.057871866812940986	0.03267405605990792	0.0297136684803356	0.0005270035228256313	0.0	0.05787186681294098	0.032674056059907766	0.850357017682073	0.6826331715963692	0.9951219588040628	1.0	0.37488508207431104	0.7159801281461425	False	False	False	False	False	False	0.9145130932621378	0.7742929600729686	0.9971259062656332	1.0	0.5357711145463675	0.8226419387056706
GBA	1426.9	1618.4	1505.4	1840.6	1464.7	1204.9	1097.3	1425.6	1170.7	1200.5	1685.3	1293.4	1600.4	1499.1	875.0	1393.1	1639.4	1401.5	1784.5	1123.6	1955.8	830.1	1683.9	659.2	1172.8	1072.9	1493.2	1133.9	1212.4	1263.4	1378.4	1750.1	18331-3	3	SL008583	Glucosylceramidase	GLCM	P04062	2629	Human	RFU	Protein	20	S2	GBA						10.597726693527653	10.641893692015907	10.277213419292167	10.367726752770727	10.363012243985937	0.3205132742354859	0.3646802727237404	0.0	0.09051333347855994	0.08579882469376976	0.32051327423548637	0.36468027272374093	0.0	0.09051333347856085	0.08579882469376968	0.14595717652948045	0.0776590446757083	0.06425439762762286	1.0	0.5760032656424006	0.6979444032048293	False	False	False	False	False	False	0.27522596445395675	0.15487091634944514	0.14352648462705808	1.0	0.707813481856296	0.8106275382479596
CPLX1	5996.5	3015.6	6993.3	6942.5	9132.1	4397.4	3355.8	5257.2	3342.9	2472.4	4202.7	4783.6	7467.3	4887.2	2453.7	9380.9	4734.8	3782.4	6631.0	3336.4	4604.6	4172.4	4935.0	1655.0	3057.8	2635.5	2821.0	4071.5	5773.8	1792.1	3863.3	2814.2	18332-17	3	SL020907	Complexin-1	CPLX1	O14810	10815	Human	RFU	Protein	20	S2	CPLX1						12.401861706608498	12.4860745158375	11.738691082596374	12.165647293794539	12.25796233109966	0.6631706240121247	0.7473834332411258	0.0	0.4269562111981653	0.5192712485032871	0.6631706240121248	0.7473834332411268	0.0	0.42695621119816596	0.5192712485032865	0.16167137912441815	0.0322243259321125	0.01595788687475174	1.0	0.16634607962651463	0.11250077855069592	False	False	False	False	False	False	0.29745407042041316	0.08012564871940316	0.0525831203117369	1.0	0.3089466386934731	0.26041316435366374
CDA	364.9	298.6	356.9	303.2	304.3	277.2	305.5	346.6	330.6	311.2	392.2	365.3	437.9	375.5	263.3	723.3	346.7	348.5	367.5	283.3	291.9	336.3	689.4	324.9	410.2	366.9	288.0	475.0	446.2	350.3	325.8	339.4	18336-31	3	SL011813	Cytidine deaminase	CDA	P32320	978	Human	RFU	Protein	20	S2	CDA						8.620342030839048	8.370251481425177	8.628163817166776	8.33959553687446	8.493855449240822	-0.00782178632772812	-0.2579123357415991	0.0	-0.2885682802923153	-0.13430836792595358	-0.00782178632772802	-0.25791233574159983	0.0	-0.28856828029231635	-0.13430836792595363	0.5756824040840753	0.9750005455721117	0.28744216087172725	1.0	0.12542157766901707	0.5743070537332609	False	False	False	False	False	False	0.7226975859081677	0.9844757695329679	0.42918637569699697	1.0	0.2546293868775235	0.723153601420015
GMDS	127.7	98.9	96.3	102.5	103.9	95.1	91.0	91.3	98.9	94.4	102.3	98.7	103.1	98.2	87.6	108.6	106.7	98.0	106.1	146.3	94.9	114.1	112.5	89.2	93.1	92.7	100.7	91.5	86.7	93.7	92.7	93.2	18337-4	3	SL014629	GDP-mannose 4,6 dehydratase	GMDS	O60547	2762	Human	RFU	Protein	20	S1	GMDS						6.782670658677007	6.73267622307331	6.590553027699445	6.595443984589479	6.598424760527719	0.1921176309775614	0.14212319537386442	0.0	0.004890956890033493	0.007871732828273359	0.19211763097756138	0.14212319537386478	0.0	0.004890956890033787	0.007871732828273432	0.1207745022033028	0.055000257630979967	0.12891488066362172	1.0	0.9319510567147653	0.9173328580976445	False	False	False	False	False	False	0.23824056265924093	0.11970848195315928	0.2405391832705705	1.0	0.9584389190450351	0.9544731355981743
IDH1	2207.4	801.0	856.6	879.8	882.6	736.9	600.2	577.5	692.7	935.8	701.9	660.5	820.1	750.2	835.1	987.1	764.5	768.2	876.9	1779.0	725.8	1188.9	915.1	891.9	797.1	1154.4	1069.0	966.6	915.4	761.4	833.2	748.2	18338-26	3	SL004995	Isocitrate dehydrogenase [NADP] cytoplasmic	IDH	O75874	3417	Human	RFU	Protein	20	S2	IDH1						9.941903478672662	10.212131561563002	9.862665532169743	9.516713085457301	9.582094926258623	0.0792379465029196	0.349466029393259	0.0	-0.34595244671244174	-0.2805706059111195	0.07923794650292076	0.34946602939325927	0.0	-0.34595244671244146	-0.2805706059111188	0.17786631230943956	0.6986854054903131	0.23788201698058234	1.0	0.012029456674337887	0.06194229285062372	False	False	False	False	True	False	0.31988666899766416	0.7880798626133758	0.3742454137416134	1.0	0.04795758014366702	0.17955611634220262
PSMB3	227.1	208.2	218.4	216.9	212.0	200.6	231.9	221.6	211.9	209.5	212.3	220.9	202.4	213.7	217.6	217.9	206.5	221.2	222.9	225.6	216.8	186.1	222.0	215.1	210.5	221.5	205.2	208.8	227.3	223.3	213.1	207.2	18339-207	3	SL008674	Proteasome subunit beta type-3	PSB3	P49720	5691	Human	RFU	Protein	20	S1	PSMB3						7.771379419915062	7.765866209900538	7.732922848150348	7.743199491161758	7.7391055067937495	0.03845657176471473	0.03294336175019019	0.0	0.010276643011410513	0.00618265864340195	0.0384565717647143	0.03294336175019036	0.0	0.010276643011410284	0.006182658643401707	0.7686954984820801	0.2803980041160584	0.4457976758218297	1.0	0.7764637812548595	0.8865710774807429	False	False	False	False	False	False	0.8621005952906968	0.40680923278198544	0.582830576353077	1.0	0.8607256639333323	0.9358536206846797
PSMB4	894.1	660.9	683.5	593.9	687.9	623.5	689.9	709.2	551.0	564.9	518.7	546.3	632.9	545.8	670.6	689.9	621.0	620.3	688.9	882.2	603.5	454.2	960.8	441.8	573.5	536.5	461.5	608.3	566.0	693.1	689.1	607.0	18340-2	3	SL005691	Proteasome subunit beta type-4	Proteasome beta chain	P28070	5692	Human	RFU	Protein	20	S2	PSMB4						9.41848513714593	9.467809306179783	9.227025136794499	9.277818742830334	9.226171322091025	0.19146000035143196	0.24078416938528413	0.0	0.05079360603583538	-0.0008538147034737875	0.19146000035143207	0.24078416938528344	0.0	0.050793606035835694	-0.0008538147034747255	0.40871742904141534	0.23252900440726465	0.21730812242660075	1.0	0.7289438158838758	0.9964278714135857	False	False	False	False	False	False	0.5769685790981917	0.35491782771333386	0.34924829453384565	1.0	0.8259727842267846	0.9990377409788864
PSAT1	3820.7	2832.7	3722.7	4415.2	4371.8	2905.6	1336.2	3617.2	2357.6	2815.6	3308.7	3515.2	4237.7	3317.0	4066.4	5685.7	2817.5	3270.3	4629.4	2479.8	3832.1	3563.3	4690.2	2305.3	3396.9	3431.7	3163.9	4487.1	2898.5	2194.2	2965.9	2802.7	18342-2	3	SL008364	Phosphoserine aminotransferase	SERC	Q9Y617	29968	Human	RFU	Protein	20	S2	PSAT1						11.886382481591276	11.852461235308418	11.672252548962689	11.530873085541597	11.885724967698746	0.21412993262858748	0.18020868634572906	0.0	-0.1413794634210923	0.21347241873605682	0.21412993262858757	0.18020868634572942	0.0	-0.1413794634210928	0.21347241873605702	0.37628461270596825	0.29362533812247615	0.34393687853567056	1.0	0.47270369969878234	0.23794933451380007	False	False	False	False	False	False	0.5476722009626791	0.4210443777927384	0.486663991749014	1.0	0.6239517255733655	0.4202538877899145
DECR2	88.2	105.3	98.3	91.9	96.4	107.2	85.9	99.0	103.8	95.8	96.0	87.7	98.1	94.7	95.5	96.0	94.4	101.8	93.1	94.7	90.3	91.5	89.0	95.5	99.5	88.2	91.8	89.7	98.1	94.2	92.2	95.9	18343-10	3	SL020975	Peroxisomal 2,4-dienoyl-CoA reductase	DECR2	Q9NUI1	26063	Human	RFU	Protein	20	S1	DECR2						6.570614721761189	6.583834954715431	6.542820833094082	6.610708497739259	6.554588851677638	0.027793888667107858	0.0410141216213491	0.0	0.06788766464517781	0.011768018583556028	0.02779388866710794	0.04101412162134926	0.0	0.06788766464517747	0.011768018583555688	0.4871203970750747	0.35621439189749504	0.36093878785968203	1.0	0.08668666341896776	0.7424052324270897	False	False	False	False	False	False	0.6483943352721483	0.48599212796706076	0.5034915914701299	1.0	0.19549522575074496	0.8423577621594731
LAMC1|LAMB1|LAMA2	28556.0	37115.4	42747.3	40749.3	41600.2	32222.5	27831.4	38773.3	34834.4	37140.8	38150.3	40396.6	45794.0	36035.4	34995.2	38919.5	33818.8	37751.7	42623.8	30286.8	37408.1	32093.5	36705.1	24399.1	28243.4	32438.4	33227.8	32167.9	26027.5	30904.5	29603.1	25285.0	18347-15	3	SL021367	Laminin-2	Laminin-2	P11047|P07942|P24043	3915|3912|3908	Human	RFU	Protein	20	S2	LAMC1|LAMB1|LAMA2						15.167474990032757	15.186578551633048	14.877455387178284	15.127400788575779	15.26243624084183	0.29001960285447304	0.30912316445476407	0.0	0.2499454013974951	0.38498085366354573	0.2900196028544727	0.30912316445476273	0.0	0.24994540139749372	0.3849808536635447	0.0055951091826123315	0.004493507900422655	0.01669674014570696	1.0	0.011282804131390699	0.001950290842751706	True	True	False	False	True	True	0.02214844574917746	0.018074862542987277	0.054115593172783735	1.0	0.04569033098418962	0.02612463344924892
HNRNPD	357.3	188.4	183.0	186.2	185.0	174.6	145.6	157.6	169.3	158.8	172.1	177.0	185.3	169.0	136.1	203.6	186.6	195.7	174.3	247.0	185.6	179.1	161.7	150.1	141.0	156.0	169.2	145.6	146.6	146.3	140.4	142.7	18348-89	3	SL008192	Heterogeneous nuclear ribonucleoprotein D0	HNRPD	Q14103	3184	Human	RFU	Protein	20	S1	HNRNPD						7.635173946674923	7.837470252965675	7.253697095713964	7.376280459415614	7.382407876294957	0.3814768509609596	0.5837731572517111	0.0	0.12258336370165068	0.1287107805809935	0.3814768509609598	0.5837731572517112	0.0	0.12258336370165043	0.12871078058099325	0.004246937597680316	0.000142568759541087	0.009175978951654276	1.0	0.043405607850981756	0.13108308945972508	True	True	True	False	False	False	0.01789569939045709	0.001524856747268126	0.035385416179947796	1.0	0.11917289010954711	0.2866408026580218
RDX	13018.5	14397.6	14440.9	11889.7	12498.6	8419.5	7504.0	11781.6	9757.8	9289.5	12946.3	9539.6	14878.3	13873.9	12202.6	16921.8	12065.8	12485.7	15268.8	17188.0	10761.3	8819.9	10738.2	7354.6	8115.4	13713.5	8493.6	7745.0	10587.0	7873.1	9103.8	10908.8	18373-13	3	SL005848	Radixin	Radixin	P35241	5962	Human	RFU	Protein	20	S2	RDX						13.784965357154663	13.713888556767095	13.199182943307514	13.332302342395893	13.6238357765186	0.5857824138471486	0.5147056134595811	0.0	0.133119399088379	0.42465283321108593	0.5857824138471478	0.5147056134595811	0.0	0.13311939908837908	0.4246528332110848	0.0007299481496200385	0.0007611570051894561	0.0018223022760205001	1.0	0.3571937926780603	0.016809016405634487	True	True	True	False	False	False	0.004424818698766993	0.004916425309718396	0.011455146459375194	1.0	0.5195373922680124	0.0842536018733147
IL36RN	107.0	119.5	115.0	117.6	104.4	118.5	108.4	111.0	117.7	139.6	119.0	107.1	107.9	107.6	126.0	107.8	113.2	110.9	117.8	113.8	117.2	117.0	113.8	119.4	121.1	137.2	102.0	107.2	121.2	265.1	110.9	123.3	18375-28	3	SL005176	Interleukin-36 receptor antagonist protein	IL-1F5	Q9UBH0	26525	Human	RFU	Protein	20	S2	IL36RN						6.825912798784975	6.842664621825004	7.03061698084563	6.869659934498118	6.80928581019891	-0.204704182060655	-0.1879523590206258	0.0	-0.1609570463475114	-0.22133117064672003	-0.20470418206065447	-0.18795235902062574	0.0	-0.16095704634751112	-0.22133117064671948	0.6658989903234556	0.37440286924288346	0.5061247599811771	1.0	0.44745757961789445	0.44200126905784465	False	False	False	False	False	False	0.7944690545640571	0.5042651977784244	0.6360038179967632	1.0	0.6019901917426834	0.6154844399497806
MYL3	192.5	153.3	136.1	163.4	137.1	137.6	137.8	134.8	136.5	141.0	140.5	152.2	142.1	133.8	136.7	151.0	140.6	145.5	159.3	173.4	137.6	140.6	142.7	136.4	134.7	153.7	145.1	127.1	165.6	128.6	136.1	167.9	18376-19	3	SL004734	Myosin light chain 3	Myosin light chain 1	P08590	4634	Human	RFU	Protein	20	S1	MYL3						7.240632348742226	7.333826215256854	7.1649069266756875	7.107478646626618	7.141596278383818	0.07572542206653843	0.16891928858116678	0.0	-0.05742828004906908	-0.023310648291869462	0.07572542206653818	0.16891928858116678	0.0	-0.05742828004906966	-0.023310648291869927	0.06689305729862811	0.2790655665814729	0.08755784298031442	1.0	0.3038268968479362	0.7598497946871308	False	False	False	False	False	False	0.15290140081878684	0.40568536193225113	0.18101426719608493	1.0	0.4664909253835657	0.8541192915499793
ALB	146804.0	132513.2	132281.0	113499.4	113330.1	114865.4	127567.8	132345.8	127127.4	157992.0	144361.7	134150.9	114384.1	127236.7	150789.5	90129.5	132154.0	133006.5	145470.7	135795.9	139169.4	71110.4	121458.2	163976.4	132187.2	152022.9	165351.3	116898.9	129187.9	157008.1	157305.5	138509.5	18380-78	3	SL000254	Serum albumin	Albumin	P02768	213	Human	RFU	Protein	20	S3	ALB						16.980225130965493	17.00222607616655	17.061916062789344	17.000135535617318	17.00624169382711	-0.08169093182385012	-0.0596899866227929	0.0	-0.061780527172025756	-0.05567436896223299	-0.0816909318238488	-0.059689986622793935	0.0	-0.06178052717202689	-0.05567436896223374	0.9582310115939369	0.5661800295686277	0.7114643354454195	1.0	0.6266319183904929	0.7316747409816133	False	False	False	False	False	False	0.9785112257709049	0.676940219472732	0.803530423483816	1.0	0.7494645522864751	0.8336942489674563
ALDH2	429.1	151.7	141.5	139.7	145.3	142.7	136.0	137.0	145.0	139.5	141.9	142.8	142.3	133.7	139.7	167.1	163.8	144.1	144.4	251.1	149.9	205.3	132.5	143.3	121.8	129.2	241.6	164.6	121.9	138.8	192.0	129.8	18381-16	3	SL004755	Aldehyde dehydrogenase, mitochondrial	ALDH-E2	P05091	217	Human	RFU	Protein	20	S2	ALDH2	P05091	ALDH2	Matrix	Metabolism > Detoxification > Xenobiotic metabolism	True	7.409956587993953	7.751544059089098	7.289432095898401	7.14013591279613	7.1254134704833145	0.12052449209555238	0.46211196319069714	0.0	-0.14929618310227077	-0.16401862541508638	0.1205244920955523	0.4621119631906968	0.0	-0.1492961831022711	-0.1640186254150865	0.2729930558585534	0.5141120306860822	0.2108425276639486	1.0	0.32876643830434893	0.4255334271582045	False	False	False	False	False	False	0.44092349439468326	0.6342895333638466	0.3411474313014234	1.0	0.49068711384927766	0.6014194744892385
COMT	147.5	158.1	143.3	157.0	151.9	132.9	133.3	147.8	155.4	144.2	173.7	154.7	174.1	149.0	139.7	166.4	146.5	127.9	167.4	150.6	143.2	131.7	145.1	126.1	139.5	140.9	134.1	128.3	141.3	132.0	140.0	134.1	18382-109	3	SL009649	Catechol O-methyltransferase	Catechol O-methyltransferase	P21964	1312	Human	RFU	Protein	20	S2	COMT	P21964	COMT	Membrane	Metabolism > Amino acid metabolism > Catechol metabolism	True	7.232021122534225	7.2429358953395795	7.084663458873516	7.213902698502914	7.27029532647204	0.14735766366070902	0.15827243646606348	0.0	0.1292392396293982	0.18563186759852357	0.14735766366070918	0.158272436466064	0.0	0.12923923962939868	0.1856318675985242	0.024217801077296888	0.011089060656010208	0.0009153807297150957	1.0	0.01663412369463268	0.002942114617860054	False	True	True	False	False	True	0.07004454642187151	0.03619871550770298	0.007166376800019258	1.0	0.06012921552239735	0.03307264237356441
FKBP3	4075.3	1539.9	1630.2	1855.4	1755.7	1341.3	1080.6	1261.7	1385.7	1251.2	1517.9	1645.5	1681.1	1490.5	871.9	1945.0	1785.8	1644.8	1790.1	3103.5	1707.8	790.9	889.5	555.5	650.7	818.0	959.8	724.4	739.3	700.4	1019.6	849.6	18383-9	3	SL008165	Peptidyl-prolyl cis-trans isomerase FKBP3	FKBP3	Q00688	2287	Human	RFU	Protein	20	S2	FKBP3						10.963016465825861	11.151777654732053	9.626986614424798	10.420576839537278	10.47395936569476	1.3360298514010633	1.5247910403072549	0.0	0.7935902251124798	0.8469727512699627	1.3360298514010644	1.524791040307256	0.0	0.7935902251124811	0.846972751269964	7.751676513867202e-05	4.0006519079078175e-06	0.0008734646966154662	1.0	2.867838037473052e-06	0.0002448579072916292	True	True	True	False	True	True	0.0007830269900743911	0.0001293188503387269	0.006935271548563631	1.0	0.00015336607387162873	0.008049040421019733
PSMD10	215.6	223.8	223.0	219.4	225.9	219.4	237.7	232.7	232.6	248.6	220.7	230.5	214.3	233.3	252.5	222.6	221.3	242.6	227.7	230.1	237.5	235.2	233.1	277.2	259.4	253.3	249.5	229.5	259.7	242.8	246.8	232.7	18385-4	3	SL016384	26S proteasome non-ATPase regulatory subunit 10	PSD10	O75832	5716	Human	RFU	Protein	20	S2	PSMD10						7.847370600905483	7.7843076667283855	7.949534933017012	7.852284264958048	7.8620173768698844	-0.10216433211152864	-0.1652272662886265	0.0	-0.09725066805896354	-0.08751755614712753	-0.10216433211152907	-0.16522726628862694	0.0	-0.09725066805896415	-0.08751755614712749	0.004892062338713649	0.020592533446183378	0.0036160054733528216	1.0	0.021949096468122476	0.1173335581825151	True	False	True	False	False	False	0.02003376654812183	0.05739636099601058	0.018326974082017472	1.0	0.07307381221672675	0.2670109413834269
GLRX	292.1	273.1	295.9	301.0	293.8	264.8	291.6	321.8	269.9	272.6	286.0	285.8	303.1	282.0	307.1	324.8	267.5	266.6	342.5	263.4	279.3	307.1	307.2	281.3	286.0	277.9	274.3	299.9	292.3	284.2	332.5	285.6	18386-36	3	SL008860	Glutaredoxin-1	GLRX1	P35754	2745	Human	RFU	Protein	20	S2	GLRX						8.183304545023706	8.182518504262218	8.197127317875177	8.158789991287998	8.20212382383046	-0.013822772851471044	-0.014608813612959182	0.0	-0.03833732658717892	0.004996505955283226	-0.013822772851471167	-0.014608813612958913	0.0	-0.03833732658717935	0.004996505955283707	0.9494125750013249	0.8224177331000959	0.7573006738408794	1.0	0.38871553735057673	0.9153634645461242	False	False	False	False	False	False	0.9748803696152246	0.8793655061506906	0.8365503950250176	1.0	0.5492052056129634	0.953105007536716
ST13	3041.4	2059.1	2982.0	3113.9	3165.7	2090.6	1564.6	2418.0	1959.7	1435.6	2262.4	2184.5	3281.2	2771.0	1288.0	3624.9	2444.0	2122.1	3205.1	3390.5	2419.3	1010.8	1653.6	831.9	1081.8	1299.1	1143.2	1230.7	1671.2	1027.2	1534.2	1339.8	18387-7	3	SL009200	Hsc70-interacting protein	suppression of tumorigenicity 13	P50502	6767	Human	RFU	Protein	20	S2	ST13						11.48565323684782	11.45074731388338	10.295403701772267	11.055340545033399	11.217457937338567	1.1902495350755533	1.1553436121111123	0.0	0.7599368432611318	0.9220542355663	1.190249535075553	1.1553436121111111	0.0	0.7599368432611312	0.9220542355662995	9.093615225727262e-06	1.7375435064556876e-06	2.9525999122964543e-06	1.0	0.0005058556089844303	0.0013920569280089076	True	True	True	False	True	True	0.00015860398929667716	7.262732139340354e-05	0.00020069401086104778	1.0	0.0052483421457115	0.021075828129171494
IFNA1	132.4	132.1	127.4	147.4	134.3	136.4	135.7	137.3	137.4	138.1	141.1	136.1	140.8	132.9	141.9	136.5	141.2	135.4	138.0	136.4	134.4	104.8	112.4	118.6	126.4	117.5	106.8	111.9	108.6	132.8	143.3	127.2	18389-11	3	SL021466	Interferon alpha-1/13	IFNA1	P01562	3439	Human	RFU	Protein	20	S1	IFNA1						7.097856561938242	7.074944223623198	6.896249828139886	7.099986445321771	7.107740170245731	0.20160673379835625	0.178694395483312	0.0	0.2037366171818853	0.21149034210584539	0.2016067337983564	0.17869439548331206	0.0	0.20373661718188527	0.2114903421058458	0.00013082694555326398	0.002992757736452006	0.034361717781662034	1.0	0.0013323809465548985	0.010473075987419386	True	True	False	False	True	False	0.0011689242936227136	0.013361772263484003	0.09134238794810964	1.0	0.010319921857607856	0.06438772752028842
MAT2B	155.7	133.6	133.5	129.4	138.8	135.1	133.5	135.6	125.8	125.3	130.0	121.9	132.9	130.5	136.4	148.6	133.0	119.3	131.3	158.9	125.0	110.2	107.7	114.8	110.7	126.6	122.2	124.6	120.9	118.7	117.9	113.9	18392-19	3	SL021365	Methionine adenosyltransferase 2 subunit beta	MAT2B	Q9NZL9	27430	Human	RFU	Protein	20	S2	MAT2B						7.087639631280692	7.109047077700707	6.87170926305527	7.04455024673709	7.027076623140381	0.2159303682254219	0.23733781464543657	0.0	0.17284098368182033	0.1553673600851111	0.2159303682254221	0.23733781464543652	0.0	0.17284098368182046	0.15536736008511087	0.0006087319108977175	0.0020136044051072646	0.0005499642222459536	1.0	7.160512565077996e-05	0.0027317075603084722	True	True	True	False	True	True	0.00383466907243782	0.009962547509078323	0.005161148114057833	1.0	0.0013319285904299812	0.03160591646246184
ADPRH	369.6	400.6	385.2	400.5	409.3	413.6	433.3	377.7	422.2	442.1	389.6	403.5	382.1	400.0	483.9	380.2	405.0	410.2	367.8	404.8	430.0	531.6	447.6	506.3	517.4	451.4	477.1	437.5	473.9	466.4	452.4	449.0	18395-5	3	SL021343	[Protein ADP-ribosylarginine] hydrolase	ADPRH	P54922	141	Human	RFU	Protein	20	S2	ADPRH						8.642653442693067	8.6035336238164	8.887802174264614	8.688400191741062	8.705200378063116	-0.24514873157154682	-0.2842685504482141	0.0	-0.19940198252355223	-0.18260179620149763	-0.24514873157154585	-0.28426855044821375	0.0	-0.1994019825235515	-0.18260179620149772	2.2528816235266732e-05	0.00013879060268793522	0.0002105909482573757	1.0	0.00042794964290158267	0.01685099959501189	True	True	True	False	True	False	0.0003074147851390149	0.0015021191270079657	0.002658638394747704	1.0	0.004645489183318225	0.08440586780614426
TLE5	118.5	118.1	110.3	111.4	107.3	116.9	110.5	105.5	111.4	115.0	113.9	107.9	116.0	108.2	116.5	106.1	114.8	104.6	112.9	108.2	109.8	112.3	106.3	108.5	116.7	105.8	108.9	105.5	110.9	109.4	107.2	113.8	18396-10	3	SL021344	Amino-terminal enhancer of split	AES	Q08117	166	Human	RFU	Protein	20	S1	TLE5						6.773468927905194	6.84014847548695	6.775744944965195	6.800899899920305	6.80928581019891	-0.0022760170600015783	0.06440353052175496	0.0	0.025154954955109332	0.033540865233714356	-0.0022760170600016768	0.06440353052175429	0.0	0.025154954955108975	0.033540865233714176	0.22858371398448782	0.9276210898616003	0.03979296675246318	1.0	0.3071676186146638	0.2738783185333671	False	False	False	False	False	False	0.3859970633408823	0.9516981501711692	0.10115842264616033	1.0	0.46903844009751205	0.45966263286815046
AKR1C4	33.6	38.6	35.6	42.6	33.9	33.4	34.3	37.2	34.2	62.3	35.7	36.0	35.7	34.0	36.3	33.0	33.2	37.2	45.5	33.8	31.7	44.4	37.9	39.4	34.3	41.1	42.6	40.6	46.8	35.1	36.3	36.0	18397-5	3	SL014729	Aldo-keto reductase family 1 member C4	AK1C4	P17516	1109	Human	RFU	Protein	20	S2	AKR1C4						5.159198594849253	5.232660756790275	5.303780748177103	5.274794119296267	5.149747119504682	-0.14458215332784974	-0.07111999138682812	0.0	-0.02898662888083603	-0.15403362867242087	-0.14458215332784954	-0.07111999138682812	0.0	-0.02898662888083565	-0.1540336286724212	0.6876892901392399	0.1141305843903024	0.43071370277273957	1.0	0.8234133530853491	0.07692034574772538	False	False	False	False	False	False	0.809969912094363	0.20751464870252456	0.5693531007390286	1.0	0.8905108278051664	0.20484147417853074
AKR1D1	181.7	174.7	184.5	179.9	179.0	181.9	187.7	188.2	180.6	183.5	178.8	181.9	179.6	178.2	180.7	180.5	177.3	177.5	175.2	184.3	184.3	200.0	186.3	184.6	186.3	199.9	186.7	193.5	184.1	193.3	190.9	187.7	18398-1	3	SL021346	3-oxo-5-beta-steroid 4-dehydrogenase	AK1D1	P51857	6718	Human	RFU	Protein	20	S1	AKR1D1						7.490650349248018	7.493455200926176	7.572131751386659	7.514235001548554	7.492654371018914	-0.08148140213864163	-0.07867655046048316	0.0	-0.05789674983810489	-0.0794773803677451	-0.08148140213864218	-0.07867655046048344	0.0	-0.057896749838104986	-0.07947738036774582	0.00018536709289088512	0.0012160756234585607	0.00695059575213804	1.0	0.007994710086262109	0.004421746090606535	True	True	True	False	True	True	0.0015199265688787007	0.006882893392540165	0.029136416660115252	1.0	0.035892300282336	0.04087323237283067
AKAP7	165.9	172.2	169.2	170.4	168.6	180.2	174.6	171.7	181.4	178.8	183.9	171.5	172.8	173.4	178.8	170.3	180.2	177.6	170.8	179.1	178.3	157.7	157.2	169.5	181.0	165.1	158.3	153.6	166.1	168.2	172.0	166.0	18399-1	3	SL021345	A-kinase anchor protein 7 isoforms alpha and beta	AKA7A	O43687	9465	Human	RFU	Protein	20	S1	AKAP7						7.459841416975769	7.4045029612268785	7.366083732545812	7.467838411844602	7.443979542601253	0.09375768442995724	0.038419228681066286	0.0	0.10175467929879023	0.07789581005544122	0.09375768442995736	0.03841922868106666	0.0	0.10175467929879024	0.07789581005544124	0.001378905880861155	0.006639904763708105	0.2996794852402064	1.0	0.0029562535845670626	0.04617745756065841	True	True	False	False	True	False	0.0074452728073520266	0.024439285094356805	0.4426781545471308	1.0	0.01781344848430509	0.15065969468143772
ALKBH2	237.3	234.6	235.0	231.8	254.4	241.0	253.4	252.3	250.2	230.9	232.7	243.7	225.1	254.4	242.0	233.7	235.6	256.4	225.8	234.3	252.0	264.9	238.5	256.6	252.0	251.2	252.5	249.7	253.9	249.6	244.0	239.7	18400-52	3	SL021348	DNA oxidative demethylase ALKBH2	ALKB2	Q6NS38	121642	Human	RFU	Protein	20	S1	ALKBH2						7.904684792767281	7.874520349074716	7.967147642851111	7.936553814390115	7.914684105328389	-0.06246285008383001	-0.09262729377639456	0.0	-0.030593828460995454	-0.052463537522721815	-0.0624628500838302	-0.09262729377639499	0.0	-0.030593828460995252	-0.052463537522721884	0.05303436885670007	0.03846338206360125	0.0015576359004890663	1.0	0.22259695749058145	0.10560378646861138	False	False	True	False	False	False	0.12772151148833763	0.09094163889189415	0.010151152243957866	1.0	0.3763185816759106	0.25026273671756616
ALKBH3	74.5	84.9	74.6	81.6	71.8	87.3	70.8	75.5	87.7	83.4	86.6	77.0	86.5	75.9	83.8	76.9	85.4	81.0	77.7	78.9	76.5	84.2	76.8	72.3	81.5	74.2	80.9	80.0	76.9	73.8	74.1	79.7	18401-18	3	SL021349	Alpha-ketoglutarate-dependent dioxygenase alkB homolog 3	ALKB3	Q96Q83	221120	Human	RFU	Protein	20	S1	ALKBH3						6.3110671022555955	6.301953395126096	6.279336218162895	6.329892418607064	6.336283387864432	0.03173088409270086	0.022617176963201757	0.0	0.050556200444169086	0.05694716970153735	0.03173088409270089	0.022617176963201837	0.0	0.05055620044416991	0.056947169701537965	0.7691079152539417	0.37022896732206567	0.6244107592649513	1.0	0.3138529152457514	0.22249204551507842	False	False	False	False	False	False	0.8624301368550598	0.4997541349913481	0.7344880239582711	1.0	0.47565164671438837	0.4036379763110914
AMMECR1L	77.6	78.5	76.7	75.1	77.2	84.8	79.0	76.3	79.5	75.1	78.6	77.5	74.5	76.1	75.1	70.9	76.8	74.9	74.4	79.1	76.9	80.8	75.3	79.3	84.7	76.0	74.5	74.7	79.7	77.2	71.5	75.2	18402-1	3	SL021350	AMMECR1-like protein	AMERL	Q6DCA0	83607	Human	RFU	Protein	20	S1	AMMECR1L						6.2384047393250786	6.266318057157455	6.270019186162863	6.297243831506765	6.24412594328373	-0.031614446837784804	-0.003701129005408532	0.0	0.027224645343901344	-0.025893242879133638	-0.031614446837784645	-0.0037011290054088752	0.0	0.02722464534390124	-0.025893242879134356	0.39456917665795016	0.3489145167833534	0.9197397931002821	1.0	0.3952679838231876	0.486554308891021	False	False	False	False	False	False	0.565124383976619	0.47925501049392427	0.9477568029496105	1.0	0.5560510727942057	0.6535012905936095
AMPD2	39.3	42.6	33.5	39.8	39.3	44.2	39.0	38.9	42.8	39.3	40.2	39.3	39.1	40.7	41.5	36.4	39.4	39.5	36.2	40.4	37.7	37.1	35.7	38.5	36.0	34.7	35.1	34.7	34.2	35.1	38.8	40.2	18403-25	3	SL016443	AMP deaminase 2	AMPD2	Q01433	271	Human	RFU	Protein	20	S2	AMPD2						5.25801633106717	5.277984747299765	5.184785199820943	5.340867418329393	5.327328082629952	0.07323113124622704	0.09319954747882253	0.0	0.15608221850845005	0.14254288280900962	0.07323113124622724	0.09319954747882286	0.0	0.15608221850844997	0.14254288280901	0.005324537546870563	0.07066976987001587	0.12494446037485894	1.0	0.0006557816594167125	0.0037036131445614523	True	False	False	False	True	True	0.021333076878470136	0.1445391553050128	0.23498012820313588	1.0	0.006083545929767538	0.0375158473543112
ANKRD54	285.3	276.5	275.8	279.2	278.4	282.3	288.1	266.6	279.5	277.5	282.8	286.8	264.5	273.2	282.8	270.5	271.8	277.6	266.6	295.8	282.3	287.5	289.9	289.9	298.0	296.2	299.4	294.4	308.1	291.7	296.7	286.4	18404-22	3	SL021351	Ankyrin repeat domain-containing protein 54	ANR54	Q6NXT1	129138	Human	RFU	Protein	20	S1	ANKRD54						8.11599732619474	8.12515513132229	8.201544759169135	8.125745552873763	8.112830428079402	-0.08554743297439416	-0.07638962784684544	0.0	-0.07579920629537185	-0.08871433108973292	-0.08554743297439321	-0.0763896278468448	0.0	-0.07579920629537136	-0.08871433108973222	0.0001932905506686104	0.0007850019472145327	0.0006901296109026822	1.0	0.00017344210962957226	0.0012161891433531793	True	True	True	False	True	True	0.0015707286871651435	0.00502580912155924	0.005925988972957742	1.0	0.0024755056548799244	0.019397683420192265
AP1S2	222.9	204.2	206.6	198.6	208.3	208.1	242.1	214.3	211.4	215.6	211.7	217.3	200.6	204.6	226.1	203.0	203.4	211.2	191.6	220.3	213.2	197.3	188.2	219.0	212.3	220.5	221.0	211.0	226.2	215.8	216.9	221.0	18405-117	3	SL006495	AP-1 complex subunit sigma-2	AP1S2	P56377	8905	Human	RFU	Protein	20	S2	AP1S2						7.694299841594258	7.700959826915898	7.738522208972768	7.754410341570103	7.728940868403374	-0.044222367378509375	-0.037562382056870014	0.0	0.015888132597335236	-0.00958134056939386	-0.044222367378509354	-0.03756238205686991	0.0	0.015888132597335614	-0.009581340569393719	0.6105910982660041	0.26165880316238266	0.41310196561770507	1.0	0.6769479023582179	0.8352059063983505	False	False	False	False	False	False	0.75368904036866	0.38813878755863945	0.5534151033224478	1.0	0.7885439168858195	0.9028615572585021
ARL2BP	116.3	128.6	114.0	124.6	119.2	119.7	104.7	118.9	118.8	111.4	124.3	113.6	126.6	114.6	117.4	117.1	115.1	114.6	124.3	109.9	109.5	100.7	106.1	95.6	104.6	107.7	106.1	107.2	103.3	103.3	112.0	106.9	18407-36	3	SL021355	ADP-ribosylation factor-like protein 2-binding protein	AR2BP	Q9Y2Y0	23568	Human	RFU	Protein	20	S1	ARL2BP						6.846535103536895	6.917372079476841	6.7123706700456856	6.866837346088079	6.88325423134128	0.13416443349120932	0.20500140943115586	0.0	0.15446667604239384	0.1708835612955948	0.13416443349120927	0.20500140943115575	0.0	0.15446667604239359	0.17088356129559465	5.019827629305913e-05	0.0006160492712979133	9.968776521929153e-05	1.0	0.00023807919211899366	0.0003324669223643085	True	True	True	False	True	True	0.0005556956826170761	0.004215638554791008	0.0016173074037931778	1.0	0.0030592755552675635	0.009413415988027857
ARF4	189.1	171.4	171.6	164.3	177.4	175.4	188.0	188.5	172.0	184.0	172.8	179.5	164.1	168.0	180.4	176.8	165.4	182.3	163.5	199.5	179.1	186.0	174.5	194.7	171.1	187.3	197.0	183.0	182.2	190.0	191.2	184.5	18408-26	3	SL008052	ADP-ribosylation factor 4	ARF4	P18085	378	Human	RFU	Protein	20	S2	ARF4						7.473841017074475	7.443772392763739	7.535982233587854	7.489675961904603	7.434628227636725	-0.06214121651337834	-0.09220984082411476	0.0	-0.04630627168325052	-0.10135400595112909	-0.06214121651337807	-0.09220984082411475	0.0	-0.04630627168325072	-0.10135400595112905	0.11167064346238673	0.14044072237725036	0.03885676641812549	1.0	0.12841623681941305	0.017715742416349954	False	False	False	False	False	False	0.22491846854110736	0.2427918644758122	0.09940389101618947	1.0	0.259364423878809	0.08646898430885717
ARF5	90.5	94.9	89.2	93.6	90.3	92.1	93.9	95.3	99.1	92.9	95.4	94.5	93.9	86.5	95.5	93.3	96.2	90.2	99.6	90.1	88.8	94.7	93.6	101.5	100.1	96.0	97.1	97.8	91.0	98.0	87.9	91.6	18409-61	3	SL008833	ADP-ribosylation factor 5	ARF5	P84085	381	Human	RFU	Protein	20	S2	ARF5	P84085	ARF5	unknown	0	True	6.539675813457548	6.524345816462544	6.575779876480804	6.556779732950448	6.532940288372874	-0.03610406302325586	-0.05143406001826012	0.0	-0.019000143530356617	-0.042839588107930204	-0.03610406302325559	-0.05143406001825981	0.0	-0.01900014353035676	-0.04283958810793014	0.48171497664330276	0.2790571660228257	0.1582440514386284	1.0	0.4933064190505799	0.26590661865594595	False	False	False	False	False	False	0.6439042262782767	0.40568536193225113	0.2789875726192546	1.0	0.6410268735010457	0.4505915278389317
ARL14	42.9	57.6	52.6	53.4	54.8	61.3	44.6	52.0	59.9	57.0	52.2	45.3	57.0	52.1	53.3	37.1	47.4	55.7	46.7	44.2	51.1	104.2	50.4	37.9	70.4	73.4	59.7	74.8	104.8	48.7	62.6	76.9	18410-26	3	SL021353	ADP-ribosylation factor-like protein 14	ARL14	Q8N4G2	80117	Human	RFU	Protein	20	S1	ARL14						5.555611676988746	5.689997971419445	6.117619491097854	5.769318370458971	5.698357405957285	-0.5620078141091085	-0.427621519678409	0.0	-0.3483011206388831	-0.41926208514056906	-0.562007814109109	-0.4276215196784091	0.0	-0.3483011206388836	-0.41926208514056934	0.022540365045373243	0.024645197437112566	0.129032415411267	1.0	0.09055775507391742	0.1333154133663927	False	False	False	False	False	False	0.06623679796969681	0.06560926828701306	0.24062891212465254	1.0	0.20197073065090507	0.2893473594192104
ARL15	515.5	497.1	399.1	479.0	407.2	390.6	385.9	383.6	395.1	340.0	484.5	419.4	408.0	368.8	284.3	442.0	342.9	418.4	407.9	406.2	399.3	195.0	397.3	270.3	301.8	359.8	307.6	339.4	283.1	362.3	454.0	446.5	18411-83	3	SL021354	ADP-ribosylation factor-like protein 15	ARL15	Q9NXU5	54622	Human	RFU	Protein	20	S2	ARL15						8.653860177452055	8.884704751679209	8.400530167128268	8.637090598956355	8.531868775177553	0.2533300103237863	0.4841745845509404	0.0	0.23656043182808695	0.1313386080492851	0.253330010323787	0.4841745845509408	0.0	0.23656043182808786	0.1313386080492857	0.009450172688566455	0.0722137769109551	0.00707984450181342	1.0	0.08082712764663631	0.4696997119915429	True	False	True	False	False	False	0.03357650511184359	0.1467069272272001	0.02960995345698045	1.0	0.1856548274469753	0.6400835685430938
ARL4D	171.0	112.6	149.0	154.7	144.3	135.4	130.0	124.2	114.5	84.9	104.0	137.7	137.5	125.7	83.0	161.6	112.5	119.8	135.6	100.2	112.1	80.3	103.1	76.5	85.1	85.3	79.3	86.8	83.5	79.8	94.7	91.2	18413-24	3	SL014815	ADP-ribosylation factor-like protein 4D	ARL4D	P49703	379	Human	RFU	Protein	20	S1	ARL4D						6.949923956894491	7.197953827610065	6.425654606652873	6.902245892842258	6.918565128989436	0.5242693502416182	0.7722992209571924	0.0	0.47659128618938507	0.4929105223365635	0.5242693502416182	0.7722992209571921	0.0	0.4765912861893842	0.4929105223365635	4.156445009022499e-05	0.00010069852008786151	3.787932053143078e-06	1.0	0.00012495024046641282	0.0010042532795082003	True	True	True	False	True	True	0.00048757781533259083	0.0012045729220378565	0.00023749680881473802	1.0	0.0020262775194064765	0.017533408055243085
ARL5A	131.1	119.0	122.9	120.8	130.5	122.6	149.2	132.7	128.7	135.9	124.1	130.3	120.2	126.9	136.9	126.0	128.0	131.6	121.5	129.3	126.1	130.4	132.4	167.3	148.4	142.7	142.9	140.3	142.9	140.7	141.8	140.9	18414-26	3	SL021357	ADP-ribosylation factor-like protein 5A	ARL5A	Q9Y689	26225	Human	RFU	Protein	20	S2	ARL5A						6.989631026616455	6.947783026255419	7.1577603216140355	7.043925635821007	7.006466343465095	-0.16812929499758056	-0.2099772953586161	0.0	-0.11383468579302836	-0.1512939781489404	-0.16812929499758075	-0.20997729535861612	0.0	-0.11383468579302886	-0.151293978148941	0.0005797908427024048	0.0015671769378742884	0.0022611802250158716	1.0	0.028405037242763304	0.01805820886653908	True	True	True	False	False	False	0.003679597555824249	0.00831369647641116	0.013273255671138367	1.0	0.08787317561319333	0.08716365551262326
ARL6	427.6	377.3	386.4	359.0	354.3	346.4	379.0	372.3	342.5	306.8	369.7	351.7	362.2	351.0	264.4	361.6	319.3	338.8	378.0	383.9	378.9	179.7	296.1	216.8	248.5	297.7	282.1	282.8	260.5	254.9	349.9	385.2	18415-16	3	SL016516	ADP-ribosylation factor-like protein 6	ARL6	Q9H0F7	84100	Human	RFU	Protein	20	S2	ARL6						8.492187014868577	8.59833170444094	8.117147204112626	8.46352437327118	8.37645101731974	0.3750398107559505	0.48118450032831284	0.0	0.3463771691585542	0.25930381320711327	0.37503981075595005	0.48118450032831184	0.0	0.34637716915855293	0.25930381320711204	0.0003859409664497862	0.0046624171532035335	0.003080071942125553	1.0	0.00472954283184133	0.11012461019114886	True	True	True	False	True	False	0.0026580953115428927	0.018611284278402467	0.016375265522718677	1.0	0.0247330508620498	0.2569574237793473
ARL9	149.0	149.6	146.3	150.8	142.0	145.9	147.3	150.4	155.5	155.9	151.2	146.1	146.0	147.8	154.4	149.7	149.6	148.5	153.7	149.0	146.5	148.9	158.6	155.3	145.7	158.0	152.1	158.1	156.9	152.5	150.8	151.5	18416-3	3	SL021358	ADP-ribosylation factor-like protein 9	ARL9	Q6T311	132946	Human	RFU	Protein	20	S1	ARL9						7.224001674198105	7.218442148856204	7.262009400433029	7.22634337669295	7.21504757072328	-0.0380077262349241	-0.04356725157682462	0.0	-0.03566602374007921	-0.04696182970974849	-0.03800772623492402	-0.04356725157682457	0.0	-0.03566602374007966	-0.04696182970974873	0.10625956937195455	0.05110962447261476	0.061196301804452104	1.0	0.10851721151428449	0.06444004766283776	False	False	False	False	False	False	0.2163566203925603	0.11321525856875943	0.1386112435452445	1.0	0.23036943355031847	0.18429904311907944
AS3MT	33.6	38.0	34.5	39.3	36.8	38.6	32.7	33.6	37.8	34.8	36.1	34.8	37.1	34.2	33.7	31.6	35.0	39.6	37.7	37.0	35.1	36.3	31.5	32.5	34.7	35.9	34.4	33.6	39.0	31.4	35.4	30.1	18417-3	3	SL021359	Arsenite methyltransferase	AS3MT	Q9HBK9	57412	Human	RFU	Protein	20	S1	AS3MT						5.169925001442312	5.183883459032232	5.090545524134527	5.160735829987652	5.127220550488074	0.07937947730778472	0.09333793489770414	0.0	0.07019030585312436	0.03667502635354669	0.07937947730778497	0.09333793489770457	0.0	0.07019030585312473	0.03667502635354708	0.39333445198627115	0.17192093402996417	0.16098342901399657	1.0	0.16958972683440465	0.5393659692762307	False	False	False	False	False	False	0.5639071316617827	0.28346881732031953	0.28240050149995105	1.0	0.3126555344148606	0.6952869008411956
ARPC5	94.6	88.6	93.3	85.0	96.5	92.2	93.1	95.7	103.7	86.7	87.9	88.5	92.0	102.9	88.9	98.5	98.4	94.7	88.0	111.5	95.8	106.6	107.2	112.9	98.7	104.7	108.3	104.2	99.9	117.2	92.4	79.4	18419-20	3	SL004614	Actin-related protein 2/3 complex subunit 5	p16-ARC	O15511	10092	Human	RFU	Protein	20	S2	ARPC5						6.612008397168796	6.497851836951118	6.684589250629595	6.549757169448094	6.54032180596415	-0.07258085346079923	-0.18673741367847718	0.0	-0.13483208118150092	-0.14426744466544505	-0.07258085346079993	-0.18673741367847774	0.0	-0.1348320811815011	-0.14426744466544533	0.052721264964742776	0.31252261180373814	0.038222225947629085	1.0	0.04795549539796461	0.10403906706098832	False	False	False	False	False	False	0.1271206319332276	0.4404140584477015	0.09833401107785862	1.0	0.1282811476591495	0.24768449582146257
MVD	191.0	185.9	186.7	177.0	182.4	186.9	187.9	189.1	194.1	196.4	195.6	185.1	189.9	184.0	183.7	197.6	185.7	188.9	189.2	211.2	185.7	232.0	223.9	218.8	199.7	220.8	217.7	207.7	209.9	209.4	191.4	195.3	18422-41	3	SL013390	Diphosphomevalonate decarboxylase	ERG19	P53602	4597	Human	RFU	Protein	20	S2	MVD						7.5928307440544955	7.532550739284267	7.724575863179528	7.572456621729385	7.536635768085007	-0.13174511912503206	-0.19202512389526039	0.0	-0.15211924145014244	-0.18794009509452092	-0.1317451191250323	-0.19202512389526052	0.0	-0.15211924145014308	-0.18794009509452123	2.2326624560909e-05	0.007370263398698831	0.0016067015228030828	1.0	0.0006817876690391765	0.0015611831872685176	True	True	True	False	True	True	0.0003063096189309209	0.02648415301320978	0.010387146822530509	1.0	0.006284717004970761	0.022528740716277636
CDH1	31.0	38.2	35.8	37.6	33.9	38.0	34.3	35.7	39.5	36.3	35.5	34.9	35.4	33.1	34.2	35.3	36.4	38.3	33.6	34.5	37.7	35.1	33.3	35.8	33.0	32.7	36.0	35.5	37.9	38.9	36.4	39.3	18429-10	3	SL000055	Cadherin-1	Cadherin E	P12830	999	Human	RFU	Protein	20	S2	CDH1						5.1685885538794984	5.155830171556525	5.162253988089383	5.176778672483374	5.104336659814736	0.006334565790115043	-0.006423816532858062	0.0	0.014524684393991016	-0.05791732827464724	0.006334565790115095	-0.006423816532857566	0.0	0.014524684393991384	-0.05791732827464751	0.7549300004048799	0.8858207252945591	0.9157222846088502	1.0	0.7332753254920925	0.25726870015655917	False	False	False	False	False	False	0.8541701762515077	0.9257902191503562	0.9460295704488875	1.0	0.8295347500591563	0.4397450660960411
RALB	69.6	83.8	76.6	77.0	78.8	93.9	73.5	79.5	96.3	90.0	79.2	79.9	77.3	73.9	88.1	67.8	76.3	83.0	67.4	82.4	78.5	119.2	81.2	73.3	120.6	100.4	93.9	99.4	127.0	83.9	83.3	95.1	18432-32	3	SL009211	Ras-related protein Ral-B	RALB	P11234	5899	Human	RFU	Protein	20	S2	RALB						6.246027980528104	6.2620948453701795	6.613772724861155	6.4001475372011845	6.318316841334983	-0.36774474433305127	-0.3516778794909756	0.0	-0.21362518765997063	-0.2954558835261718	-0.36774474433305093	-0.35167787949097534	0.0	-0.21362518765997002	-0.29545588352617136	0.006603118809520872	0.011150994052469299	0.038826740244800546	1.0	0.0818018398687968	0.07125980184871351	True	True	False	False	False	False	0.025276043737708052	0.03633565400699337	0.0993620273752408	1.0	0.18720729432528607	0.19642008814074546
TBPL1	166.9	165.9	170.2	161.7	162.0	172.8	158.6	176.0	165.8	173.0	168.9	161.3	175.5	163.7	170.8	162.8	163.5	167.5	174.7	164.5	171.1	162.4	161.9	166.7	157.1	162.5	170.2	170.3	164.7	168.2	163.4	165.3	18434-141	3	SL021510	TATA box-binding protein-like protein 1	TBPL1	P62380	9519	Human	RFU	Protein	20	S1	TBPL1						7.386724740799167	7.3765595436703295	7.36449284630544	7.393666251694298	7.390813832188372	0.022231894493726756	0.0120666973648893	0.0	0.02917340538885771	0.026320985882931858	0.022231894493726662	0.012066697364888806	0.0	0.029173405388857477	0.02632098588293199	0.6441276619137855	0.25083992829715573	0.5483835683780403	1.0	0.18149989074817435	0.2854713958831727	False	False	False	False	False	False	0.7799386278665486	0.3757690625139472	0.6707375485614966	1.0	0.32849804080122563	0.47283841089918366
UBXN2B	40.9	44.0	38.2	42.6	41.7	49.6	42.6	41.5	48.8	48.4	43.0	92.1	42.6	43.8	47.4	37.6	42.8	40.9	40.3	43.3	38.9	45.4	34.3	37.9	40.1	37.9	40.2	42.8	39.7	39.1	39.3	38.4	18435-40	3	SL021481	UBX domain-containing protein 2B	UBX2B	Q14CS0	137886	Human	RFU	Protein	20	S2	UBXN2B						5.344591815011694	5.372429792334089	5.30577158801587	5.494598473068492	5.819540460505722	0.038820226995824214	0.06665820431821956	0.0	0.18882688505262202	0.5137688724898526	0.038820226995824055	0.06665820431821978	0.0	0.1888268850526222	0.5137688724898523	0.02572627715149395	0.4328262759581456	0.2661437557241623	1.0	0.00231892755926408	0.027962463964507363	False	False	False	False	True	False	0.0732749947507351	0.5598338084729847	0.4044428615507381	1.0	0.015139641057924287	0.11361508403009053
PPIG	29.6	35.0	32.7	39.1	34.3	35.3	31.7	34.1	37.2	37.3	37.1	33.3	36.4	35.2	36.4	33.5	36.5	34.6	35.0	33.2	36.7	37.0	35.9	35.8	33.6	41.3	32.0	34.7	35.9	41.7	34.4	42.5	18449-33	3	SL014928	Peptidyl-prolyl cis-trans isomerase G	PPIG	Q13427	9360	Human	RFU	Protein	20	S2	PPIG						5.125843932978196	5.0916998341368105	5.20163386116965	5.141012309527074	5.142617655446577	-0.07578992819145469	-0.10993402703283994	0.0	-0.06062155164257632	-0.05901620572307387	-0.07578992819145508	-0.1099340270328403	0.0	-0.060621551642576654	-0.05901620572307358	0.4766655022722426	0.2328115214553647	0.22446412420401562	1.0	0.3201775384042916	0.4374923524486003	False	False	False	False	False	False	0.6402194271516196	0.3551216155023249	0.3579528528992404	1.0	0.4819138721719873	0.6114300306223425
PTGES2	256.7	216.3	215.7	230.9	208.2	212.5	239.2	201.2	215.2	224.2	232.6	229.5	221.6	209.8	215.3	218.8	214.1	215.6	229.0	238.0	205.8	209.0	222.1	221.3	216.9	224.9	220.6	227.8	236.4	227.2	237.9	226.0	18458-4	3	SL020905	Prostaglandin E synthase 2	PGES2	Q9H7Z7	80142	Human	RFU	Protein	20	S1	PTGES2	Q9H7Z7	PTGES2	MIM	Metabolism > Lipid metabolism > Eicosanoid metabolism	True	7.782779850354704	7.844862655830818	7.810922115358521	7.774881165797409	7.775116404435589	-0.028142265003817002	0.03394054047229744	0.0	-0.03604094956111137	-0.035805710922931944	-0.02814226500381686	0.03394054047229677	0.0	-0.03604094956111126	-0.0358057109229325	0.5541853192234953	0.37889478281911937	0.44759819188347516	1.0	0.293550780768243	0.2741338924402636	False	False	False	False	False	False	0.7051154660531228	0.508338268851403	0.5846590606265293	1.0	0.45609801933933586	0.4597229142562063
RABIF	88.7	118.4	101.3	109.9	92.4	119.4	88.5	108.5	125.7	112.4	105.8	93.3	96.4	95.8	149.0	88.5	101.8	103.0	91.3	97.6	121.2	132.1	110.4	132.5	162.6	126.7	105.1	97.1	121.0	101.2	100.7	107.1	18483-36	3	SL014804	Guanine nucleotide exchange factor MSS4	MSS4	P47224	5877	Human	RFU	Protein	20	S2	RABIF						6.652008385538184	6.708394187756673	6.880974872215997	6.748576239185362	6.7632123668144	-0.22896648667781339	-0.17258068445932473	0.0	-0.13239863303063526	-0.11776250540159694	-0.22896648667781339	-0.17258068445932426	0.0	-0.13239863303063515	-0.1177625054015972	0.3664139222471793	0.06835438553324236	0.23418261336337023	1.0	0.24114558488270904	0.4753226949531185	False	False	False	False	False	False	0.538478168620678	0.1407792206023484	0.36970048773427217	1.0	0.39796955726161626	0.6454484616120296
DDX19A	82.2	91.6	78.7	79.5	82.3	86.8	79.4	81.8	87.8	85.2	79.3	80.4	80.3	80.7	88.2	80.7	85.2	83.8	76.7	85.9	79.1	80.0	77.2	85.6	77.8	84.9	80.9	83.3	73.7	84.6	76.4	73.2	18813-15	3	SL021131	ATP-dependent RNA helicase DDX19A	DD19A	Q9NUU7	55308	Human	RFU	Protein	20	S2	DDX19A						6.355791546753646	6.3750394313469245	6.317988096878533	6.379006969195382	6.364572432295856	0.03780344987511253	0.05705133446839117	0.0	0.06101887231684877	0.04658433541732254	0.037803449875113006	0.05705133446839156	0.0	0.061018872316848556	0.046584335417322646	0.47141632682526313	0.33744297502598286	0.27540208559975476	1.0	0.10177702975940313	0.3197273201755383	False	False	False	False	False	False	0.6356342130144862	0.46738197626432554	0.4152154578289835	1.0	0.21971633643221697	0.5082842799332471
INHBA|INHBC	81.1	89.0	87.6	76.8	88.7	81.5	72.4	77.2	86.8	81.2	94.9	81.2	107.3	91.9	138.6	87.2	91.0	76.0	119.6	118.1	78.7	91.9	80.8	101.9	112.3	89.2	96.4	86.3	112.1	95.0	74.0	76.7	18814-21	3	SL020353	Inhibin beta A chain:Inhibin beta C chain heterodimer	Activin AC	P08476|P55103	3624|3626	Human	RFU	Protein	20	S2	INHBA|INHBC						6.571373435973201	6.385862400641461	6.530104801923785	6.379254578402356	6.710806433699352	0.041268634049416164	-0.14424240128232402	0.0	-0.15085022352142907	0.18070163177556697	0.04126863404941621	-0.14424240128232405	0.0	-0.15085022352142946	0.18070163177556672	0.1667286564178515	0.7344412053765569	0.218328803978528	1.0	0.10931883054764172	0.22272976156648439	False	False	False	False	False	False	0.3039435121269639	0.8160661385963794	0.35029900536859343	1.0	0.23105953344173152	0.4037618154401806
CBX1	94.6	84.9	81.0	77.8	83.3	84.5	76.0	74.6	81.1	81.9	79.1	78.3	89.6	81.6	80.9	80.5	85.7	83.8	79.6	89.4	86.2	64.2	54.4	59.8	61.8	55.8	63.0	58.5	58.3	62.6	73.9	67.6	18817-50	3	SL013308	Chromobox protein homolog 1	CBX1	P83916	10951	Human	RFU	Protein	20	S2	CBX1						6.3957483281790335	6.402159366906626	5.949747140863374	6.323215640747823	6.368069876532083	0.44600118731565974	0.4524122260432524	0.0	0.3734684998844493	0.4183227356687089	0.44600118731565985	0.45241222604325204	0.0	0.37346849988444886	0.4183227356687091	8.512016859641683e-10	2.485806326986693e-07	1.94538092266688e-05	1.0	9.482920785978433e-07	1.68683065199316e-05	True	True	True	False	True	True	1.7196638505603879e-07	2.1782252308643636e-05	0.0005944855231326142	1.0	7.49666118221969e-05	0.0018604340944255505
PPIC	47861.2	59864.1	53565.7	66927.3	59686.9	50914.3	43399.5	62154.7	46641.0	47149.4	48451.1	57220.6	71989.8	47914.6	55961.9	79496.1	43467.5	57333.1	77171.0	38514.0	58756.3	56981.6	53145.6	42270.6	44091.8	45720.1	49938.3	45511.3	44578.0	49526.0	54121.3	56654.1	18819-21	3	SL008612	Peptidyl-prolyl cis-trans isomerase C	PPIC	P45877	5480	Human	RFU	Protein	20	S2	PPIC						15.851431855652486	15.800054955198844	15.589934906364446	15.643843711052714	15.830508398525568	0.26149694928803946	0.21012004883439772	0.0	0.053908804688267864	0.240573492161122	0.2614969492880402	0.21012004883439772	0.0	0.05390880468826768	0.24057349216112217	0.22576212315951494	0.08899435472479174	0.04819934017819501	1.0	0.5263519111679117	0.03895193755680168	False	False	False	False	False	False	0.3824756398181114	0.17218088427359177	0.11654049239229132	1.0	0.6693753190984826	0.13729663005490733
C4B|C4A	122138.3	135405.7	131798.7	143553.8	122315.4	122896.3	127322.8	114571.1	118734.9	85772.8	109754.1	131022.2	134329.6	125071.4	77991.4	134724.1	123261.9	125676.4	138439.3	133555.5	138883.4	101314.7	120796.9	107047.4	126794.4	103768.4	114661.3	122709.1	103535.3	106272.7	93693.9	83779.6	18821-9	3	SL000317	C4a anaphylatoxin	C4a	P0C0L5|P0C0L4	721|720	Human	RFU	Protein	20	S3	C4B|C4A						17.01479891502906	17.023495832118687	16.71626131043112	16.80474937383377	16.837426518293302	0.2985376045979429	0.30723452168756893	0.0	0.08848806340265014	0.12116520786218388	0.29853760459794443	0.30723452168756954	0.0	0.08848806340265256	0.12116520786218415	0.007733095932003152	0.0005486028382492328	0.003056710876626938	1.0	0.3040844345633252	0.35807450073533165	True	True	True	False	False	False	0.02854964807789793	0.0038926716513040683	0.016292322008801093	1.0	0.4666789670376919	0.5438661248736337
H2BU1	180.6	78.7	94.3	60.0	63.6	64.5	48.5	53.7	68.1	59.9	53.5	54.3	58.7	55.4	59.6	129.9	98.7	77.2	50.0	91.3	58.8	35.3	48.0	260.9	43.7	133.7	38.7	91.7	30.3	89.2	93.1	55.5	18823-52	3	SL021204	Histone H2B type 3-B	H2B3B	Q8N257	128312	Human	RFU	Protein	20	S2	H2BU1						6.397745928198752	6.692092375427572	6.3862152384635165	5.878445097687288	5.832890014164741	0.011530689735235633	0.30587713696405583	0.0	-0.5077701407762287	-0.5533252242987752	0.01153068973523631	0.3058771369640562	0.0	-0.5077701407762285	-0.5533252242987744	0.49344727581958847	0.9818779895747729	0.6068231652464159	1.0	0.3489466226787016	0.4517871031687597	False	False	False	False	False	False	0.6543011918023458	0.9880561537611999	0.7199714324367346	1.0	0.5112588208586214	0.6243297741490383
EIF4A2	140.2	114.2	123.3	115.8	121.7	115.9	106.9	116.0	112.2	117.7	136.0	110.7	117.8	110.2	116.4	113.4	108.6	112.7	122.0	128.2	111.4	98.2	99.2	100.3	102.3	117.9	106.9	103.0	106.6	103.9	106.1	101.3	18824-7	3	SL021460	Eukaryotic initiation factor 4A-II	IF4A2	Q14240	1974	Human	RFU	Protein	20	S2	EIF4A2						6.85860271245712	6.946906274456397	6.70258199181901	6.8833415219200935	6.830039776080827	0.1560207206381099	0.24432428263738704	0.0	0.18075953010108314	0.12745778426181698	0.15602072063810937	0.24432428263738717	0.0	0.1807595301010825	0.12745778426181678	0.0007173089246220372	0.0017648772456786634	0.0006825916568998766	1.0	0.0008836890396696166	0.0066446763174040765	True	True	True	False	True	False	0.0043693365232630454	0.00902668931632976	0.005896067839231357	1.0	0.007579092435751322	0.05179713918165043
EIF4A1	512.1	262.2	267.8	228.0	204.2	207.3	160.7	226.4	212.0	232.5	346.9	213.4	236.2	228.5	205.6	223.7	241.9	328.2	293.8	539.8	280.8	167.7	167.2	129.6	145.0	215.3	209.2	140.0	134.2	160.0	220.7	192.7	18829-4	3	SL008140	Eukaryotic initiation factor 4A-I	IF4A1	P60842	1973	Human	RFU	Protein	20	S2	EIF4A1						8.313034173254295	8.310726375222115	7.4183126313117045	7.827456128114114	7.78741287390586	0.89472154194259	0.892413743910411	0.0	0.40914349680240925	0.36910024259415586	0.8947215419425901	0.8924137439104101	0.0	0.40914349680240886	0.36910024259415586	0.0030858326440062734	0.0010738137690175693	0.003143911386001114	1.0	0.018227106933769405	0.014043337783383786	True	True	True	False	False	False	0.013896755925608437	0.006364993921813188	0.016618237900948955	1.0	0.06410336012055362	0.07639678487228103
ITLN1	98.1	107.1	99.2	99.3	96.5	104.8	100.3	104.6	101.7	108.7	107.7	102.8	100.8	103.4	113.3	97.1	103.3	98.4	110.2	109.1	102.9	106.4	105.5	123.6	127.3	116.9	107.7	99.7	117.3	118.9	111.9	100.8	18830-1	3	SL011968	Intelectin-1	Omentin	Q8WWA0	55600	Human	RFU	Protein	20	S2	ITLN1						6.693486957499325	6.657139776593148	6.812031409267077	6.693088643018361	6.715275646264612	-0.11854445176775208	-0.15489163267392936	0.0	-0.11894276624871658	-0.09675576300246558	-0.11854445176775227	-0.15489163267392952	0.0	-0.11894276624871634	-0.09675576300246524	0.021494070182522206	0.047243259637157496	0.033866593009823066	1.0	0.02937742226604108	0.16370492000737324	False	False	False	False	False	False	0.0637806497092958	0.10687409870639082	0.09025713849778057	1.0	0.08996294405933337	0.32963064319314106
LRIG1	12164.0	15905.0	15754.8	13356.6	9956.0	9159.0	10131.8	9899.6	8719.0	8072.6	12230.1	8139.8	12169.6	9575.4	9114.7	14231.3	10432.1	10230.7	12298.2	8794.2	16253.3	14920.9	15365.6	6973.9	9309.0	9534.4	10439.3	8926.2	9577.9	11522.8	11779.8	8615.2	18831-6	3	SL004425	Leucine-rich repeats and immunoglobulin-like domains protein 1	LRIG1	Q96JA1	26018	Human	RFU	Protein	20	S2	LRIG1						13.555543777469218	13.803233091788448	13.376285745603854	13.249454229903098	13.251168007315503	0.1792580318653645	0.42694734618459407	0.0	-0.12683151570075601	-0.12511773828835082	0.1792580318653647	0.4269473461845947	0.0	-0.12683151570075518	-0.12511773828835182	0.022131595524063512	0.3144496535683861	0.023366510083393348	1.0	0.4141099611334558	0.5430183720985611	False	False	False	False	False	False	0.06535245401807305	0.4422727384263918	0.06863676406967682	1.0	0.5725896858029703	0.6978754198333983
SAA2	307.1	327.3	316.5	315.5	325.8	317.8	315.2	318.6	309.8	314.3	297.9	309.6	314.5	317.8	310.1	322.8	313.9	321.0	312.5	309.5	315.7	334.1	309.3	338.5	332.4	319.4	311.9	319.4	318.6	333.7	302.6	314.0	18832-65	3	SL021544	Serum amyloid A-2 protein	SAA2	P0DJI9	6289	Human	RFU	Protein	20	S1	SAA2						8.303324126859511	8.306517445249819	8.327613882047514	8.295539370406834	8.290018846932618	-0.02428975518800236	-0.021096436797694906	0.0	-0.03207451164067976	-0.03759503511489548	-0.02428975518800286	-0.021096436797694823	0.0	-0.03207451164067972	-0.03759503511489532	0.4286567432044668	0.3098916016512321	0.4832702245883106	1.0	0.19189317455151703	0.2004839892623252	False	False	False	False	False	False	0.5953996191029332	0.43789423330278043	0.6159874418911292	1.0	0.34006799671373866	0.37687259082576663
PEA15	153.0	134.6	140.9	96.4	105.6	98.5	104.8	106.4	85.0	79.1	84.3	82.9	118.4	110.7	109.1	109.8	98.3	85.2	123.4	136.9	133.0	74.4	81.8	98.8	75.1	117.6	105.1	80.4	100.4	74.8	102.7	80.2	18833-76	3	SL011227	Astrocytic phosphoprotein PEA-15	PEA15	Q15121	8682	Human	RFU	Protein	20	S2	PEA15						6.838363546348738	7.035898787323415	6.493746301621451	6.567032541947854	6.718019065281732	0.34461724472728683	0.5421524857019637	0.0	0.07328624032640274	0.22427276366028082	0.34461724472728694	0.5421524857019638	0.0	0.07328624032640278	0.22427276366028054	0.0022126360631652695	0.013140720501399234	0.001588182530702916	1.0	0.49573608282388415	0.11151803902150925	True	True	True	False	False	False	0.010713339106716173	0.04093038981013989	0.010310044284665257	1.0	0.6426895776075061	0.25871473614144713
SGTB	122.7	124.6	159.6	141.7	145.4	129.5	125.4	169.1	116.9	115.8	116.0	108.9	144.1	117.2	155.9	127.7	117.9	115.3	139.0	114.5	144.1	99.3	104.8	108.6	103.9	127.0	93.4	115.8	142.5	102.9	132.6	140.7	18837-9	3	SL021504	Small glutamine-rich tetratricopeptide repeat-containing protein beta	SGTB	Q96EQ0	54557	Human	RFU	Protein	20	S2	SGTB						6.982042869525878	7.099610811960915	6.852884128052809	7.035152569119649	7.039193239847427	0.12915874147306905	0.24672668390810593	0.0	0.18226844106684048	0.1863091117946185	0.12915874147306847	0.24672668390810573	0.0	0.18226844106684073	0.1863091117946182	0.20754475709980652	0.20046185963367544	0.05230692883677063	1.0	0.0971706025688102	0.16463848926867478	False	False	False	False	False	False	0.36057163224659067	0.31598593522230634	0.12416067017944933	1.0	0.21210137829620546	0.3308736806267506
TG	90.6	86.9	84.6	81.6	80.9	79.9	85.1	84.9	79.9	85.0	83.0	87.0	85.6	81.4	81.5	86.3	86.8	81.3	88.6	79.5	83.6	79.8	83.8	76.4	77.3	79.8	84.3	79.0	83.0	78.2	86.4	84.1	18839-24	3	SL000587	Thyroglobulin	Thyroglobulin	P01266	7038	Human	RFU	Protein	20	S1	TG						6.398316163400204	6.425006041484935	6.3416300093299105	6.369316911825293	6.390168956200183	0.056686154070293426	0.08337603215502476	0.0	0.027686902495382526	0.0485389468702726	0.05668615407029274	0.08337603215502429	0.0	0.027686902495382377	0.048538946870272645	0.09848185201999908	0.07825321999863993	0.03213231616612271	1.0	0.29767897011604666	0.16473169222459286	False	False	False	False	False	False	0.20349858332839812	0.1558421875821764	0.08681216028091027	1.0	0.4604017645489149	0.3308736806267506
SH2D1B	112.5	133.3	124.8	123.1	118.5	129.7	118.3	126.1	135.3	150.8	127.0	120.2	124.5	120.2	140.9	121.9	127.0	126.3	129.4	115.8	130.9	148.8	132.8	140.7	143.2	132.8	135.0	122.7	135.5	134.4	133.9	142.3	18840-205	3	SL021503	SH2 domain-containing protein 1B	SH21B	O14796	117157	Human	RFU	Protein	20	S2	SH2D1B						6.968282791318869	6.947490834853735	7.093333527280252	7.015534525289815	6.982423226775876	-0.1250507359613824	-0.14584269242651704	0.0	-0.07779900199043688	-0.11091030050437567	-0.12505073596138253	-0.14584269242651707	0.0	-0.07779900199043646	-0.11091030050437561	0.03696739548365176	0.0036640290488999324	0.008989139489935277	1.0	0.11036338288928209	0.04255800129242686	False	True	True	False	False	False	0.09646798449361313	0.015529419156555483	0.03505523405377976	1.0	0.2324566706497969	0.1427419397558899
SERPINB13	105.2	113.8	104.0	103.0	107.0	108.5	99.2	110.8	102.0	104.3	100.6	102.8	102.5	102.9	106.9	109.4	103.4	101.8	114.2	97.9	121.5	111.4	108.3	105.0	104.5	120.9	102.5	110.7	115.3	471.1	106.5	112.0	18841-1	3	SL008432	Serpin B13	SPB13	Q9UIV8	5275	Human	RFU	Protein	20	S2	SERPINB13						6.7553327097093225	6.734709620225838	7.15546223096772	6.7091330588523705	6.697315121716246	-0.40012952125839707	-0.4207526107418813	0.0	-0.44632917211534906	-0.45814710925147395	-0.4001295212583972	-0.42075261074188103	0.0	-0.4463291721153489	-0.4581471092514738	0.6977351840182043	0.4575203993060586	0.5299236321820756	1.0	0.37667549544616885	0.4997182195301475	False	False	False	False	False	False	0.8182244426579168	0.5819232649406807	0.6565816996354746	1.0	0.5375904392425405	0.6645118576145461
UBE2D2	226.9	226.1	269.0	235.0	275.7	244.2	227.2	280.5	217.2	252.4	267.9	250.3	267.9	229.6	242.9	247.5	222.9	242.5	261.4	227.4	270.2	198.4	218.6	215.8	231.8	247.5	222.2	221.0	224.5	205.9	223.3	233.8	18842-24	3	SL014870	Ubiquitin-conjugating enzyme E2 D2	UB2D2	P62837	7322	Human	RFU	Protein	20	S2	UBE2D2						7.938501442832616	7.902375114486025	7.794888416318592	7.978179282881272	7.952304441902568	0.14361302651402408	0.10748669816743295	0.0	0.1832908665626798	0.15741602558397538	0.14361302651402444	0.10748669816743339	0.0	0.18329086656267962	0.15741602558397522	0.01627909892713367	0.008806960999481826	0.07437003302117189	1.0	0.0034565674396648716	0.007736382553753683	False	True	False	False	True	False	0.05149973314355945	0.03029129787498592	0.159932953921639	1.0	0.019956719515794887	0.05566018839576242
EIF4EBP3	70.5	75.3	74.9	79.8	76.5	70.0	64.6	70.2	73.4	70.8	74.6	72.3	85.7	72.6	67.1	76.5	77.7	71.6	73.1	68.3	68.7	67.2	66.6	59.6	54.5	67.9	64.1	62.7	62.6	59.5	71.7	69.4	18859-7	3	SL021123	Eukaryotic translation initiation factor 4E-binding protein 3	4EBP3	O60516	8637	Human	RFU	Protein	20	S1	EIF4EBP3						6.182890892745479	6.231221180711185	6.003684001255064	6.158717872762606	6.217715411350674	0.17920689149041458	0.22753717945612095	0.0	0.1550338715075421	0.21403141009560933	0.17920689149041405	0.2275371794561207	0.0	0.1550338715075419	0.21403141009560897	0.0009656801771007479	0.0028224216710463195	0.0017376033386547302	1.0	0.0050595596501616675	0.01000003600775786	True	True	True	False	True	False	0.005578547996865559	0.012853771329693101	0.010998772047028593	1.0	0.025987413372617094	0.0631339078857838
CAMKK1	122.0	117.6	123.0	116.2	114.5	117.8	124.1	119.7	114.6	117.5	118.2	121.4	115.8	120.3	121.1	117.8	118.5	114.4	117.1	122.1	117.1	123.2	122.7	114.1	116.6	112.1	115.1	123.2	124.7	122.0	122.2	122.9	18860-2	3	SL004938	Calcium/calmodulin-dependent protein kinase kinase 1	CaMKK alpha	Q8N5S9	84254	Human	RFU	Protein	20	S1	CAMKK1						6.880603904088243	6.903279342056139	6.905578458145728	6.883341521920093	6.902676586651137	-0.02497455405748461	-0.0022991160895884377	0.0	-0.022236936225635162	-0.0029018714945907575	-0.024974554057484888	-0.0022991160895881545	0.0	-0.022236936225634968	-0.0029018714945912363	0.7241582227615785	0.31821230423180313	0.9395638773365318	1.0	0.36432022024092303	0.9216694489641876	False	False	False	False	False	False	0.8344110827225856	0.44627036033125805	0.9616791869734805	1.0	0.5260426305235781	0.9574777749345146
CHST2	82.7	72.3	74.8	78.4	76.5	75.3	83.6	74.5	75.0	73.2	79.3	81.8	75.2	76.8	76.1	76.6	77.5	76.0	81.6	80.2	75.6	79.6	82.5	82.7	79.3	80.5	83.0	78.8	77.0	79.8	83.9	81.0	18863-176	3	SL013988	Carbohydrate sulfotransferase 2	CHST2	Q9Y4C5	9435	Human	RFU	Protein	20	S1	CHST2						6.283860054053843	6.267723051627423	6.335146704223412	6.262497589068199	6.275658944698853	-0.051286650169569015	-0.06742365259598859	0.0	-0.07264911515521266	-0.05948775952455865	-0.05128665016956912	-0.06742365259598886	0.0	-0.07264911515521245	-0.059487759524558814	0.06059213794819452	0.02435258028994652	0.045157707553984246	1.0	0.008685954301309829	0.03205987252521513	False	False	False	False	True	False	0.1413933881523532	0.06512134253101445	0.11110690359950183	1.0	0.03804507123330487	0.12265726085002085
PRSS3	265.8	367.4	453.9	326.7	343.5	257.7	299.1	524.6	311.9	691.9	423.8	308.6	452.2	284.1	248.4	381.0	410.1	392.4	866.9	298.8	441.4	211.9	291.7	314.9	311.5	234.0	412.5	236.8	442.8	275.9	274.8	307.7	18864-7	3	SL006480	Trypsin-3	TRY3	P35030	5646	Human	RFU	Protein	20	S2	PRSS3						8.861397129637249	8.46536233167222	8.235143918888692	8.67065624911844	8.336841253012286	0.6262532107485566	0.23021841278352717	0.0	0.43551233022974856	0.10169733412359427	0.6262532107485574	0.23021841278352684	0.0	0.43551233022974833	0.10169733412359491	0.13734761194807382	0.025957454497143016	0.243791295881635	1.0	0.06289782610614815	0.6276034216602374	False	False	False	False	False	False	0.2630145291464826	0.06826488157070922	0.3806556665837551	1.0	0.15528034258995774	0.761521469091576
PPP3R2	81.2	84.9	84.4	94.5	85.8	92.1	84.2	79.0	90.8	92.6	89.0	87.9	84.8	85.8	89.5	83.2	91.2	83.4	88.8	88.5	90.9	91.3	95.4	103.3	106.7	103.2	84.4	87.8	97.7	98.9	89.4	90.5	18866-8	3	SL021140	Calcineurin subunit B type 2	CANB2	Q96LZ3	5535	Human	RFU	Protein	20	S2	PPP3R2						6.453956488571146	6.430452551665532	6.574817116991696	6.453564611605301	6.442943495848728	-0.12086062842054979	-0.14436456532616404	0.0	-0.12125250538639509	-0.13187362114296786	-0.12086062842054911	-0.14436456532616404	0.0	-0.12125250538639448	-0.13187362114296697	0.0141171346814006	0.029091312328041685	0.042713730836525875	1.0	0.02587498467161468	0.044955196734430505	True	False	False	False	False	False	0.04621179329700285	0.0740052866603173	0.1065718574181999	1.0	0.08210679036503209	0.14823711279503193
CBX3	135.0	127.0	126.8	126.4	129.7	135.3	136.2	134.5	136.1	138.7	133.4	128.9	127.1	130.2	140.6	126.7	132.9	130.3	121.8	137.0	127.3	149.6	134.4	161.8	150.9	144.0	148.0	144.6	150.3	144.1	130.2	137.7	18868-7	3	SL004001	Chromobox protein homolog 3	CBX3	Q13185	11335	Human	RFU	Protein	20	S2	CBX3						7.014950341465972	7.008988783227255	7.180451694562503	7.075135291344468	7.041111535369152	-0.16550135309653147	-0.17146291133524816	0.0	-0.10531640321803515	-0.13934015919335163	-0.16550135309653194	-0.17146291133524877	0.0	-0.1053164032180354	-0.13934015919335152	0.00010545577990432545	0.0011730181012826054	0.003770256970104529	1.0	0.009025001413239756	0.015259465320015268	True	True	True	False	True	False	0.000999973777371785	0.006781685731819069	0.01884610236671494	1.0	0.039004234821543325	0.07993332384904132
CD3E	286.0	270.0	285.3	275.1	288.1	274.1	289.3	285.1	278.2	277.5	282.8	287.1	279.6	281.7	277.0	292.2	284.2	282.3	289.7	278.3	281.2	259.5	274.9	266.1	288.5	280.5	266.6	274.7	272.4	272.7	285.8	271.2	18870-1	3	SL007084	T-cell surface glycoprotein CD3 epsilon chain	CD3E	P07766	916	Human	RFU	Protein	20	S1	CD3E						8.153045289503783	8.124638314178705	8.097505455818016	8.140355061895145	8.136222153170195	0.05553983368576709	0.027132858360689127	0.0	0.0428496060771284	0.03871669735217864	0.05553983368576847	0.027132858360689436	0.0	0.0428496060771292	0.03871669735217911	0.03970550517988843	0.014108653328197085	0.3083416445779744	1.0	0.039646814100179874	0.1251172176566747	False	True	False	False	False	False	0.10206548364136618	0.043242323639679954	0.4521419245637908	1.0	0.11159105222546759	0.2781955133038811
AIF1L	807.4	745.5	822.3	636.6	729.0	588.4	548.7	591.9	748.4	543.1	816.1	580.7	919.0	837.8	504.5	858.0	880.1	698.2	1026.8	949.1	641.3	507.0	540.7	509.6	439.4	763.7	530.1	436.6	643.9	465.5	591.3	586.5	18871-24	3	SL020884	Allograft inflammatory factor 1-like	AIF1L	Q9BQI0	83543	Human	RFU	Protein	20	S2	AIF1L						9.718104713121757	9.556410255007835	9.094749498971225	9.349233830731484	9.47269083924278	0.6233552141505321	0.4616607560366095	0.0	0.2544843317602581	0.3779413402715548	0.6233552141505322	0.461660756036609	0.0	0.2544843317602587	0.3779413402715552	0.00111972597459921	0.00015275456304412292	0.002403322694123469	1.0	0.04791531864829007	0.047082443432395094	True	True	True	False	False	False	0.006303225242461342	0.0016064744943382568	0.013817680596332007	1.0	0.128262095152379	0.15218238757113609
CEACAM8	120.8	130.3	126.0	123.1	124.2	122.6	121.7	114.0	126.1	146.7	122.5	186.9	134.1	118.4	133.5	107.3	126.3	125.1	145.5	133.3	130.7	121.8	130.7	136.3	126.7	127.3	144.9	130.5	141.4	154.5	114.3	112.6	18873-8	3	SL008523	Carcinoembryonic antigen-related cell adhesion molecule 8	CEAM8	P31997	1088	Human	RFU	Protein	20	S2	CEACAM8						7.000375652922546	6.966361247293608	7.03342300153745	6.970393537914677	7.162139527544835	-0.03304734861490388	-0.06706175424384231	0.0	-0.06302946362277329	0.12871652600738503	-0.03304734861490348	-0.06706175424384224	0.0	-0.06302946362277344	0.1287165260073854	0.35571250386942493	0.6504728599814293	0.38448424676629933	1.0	0.34134951038424655	0.2713182607288286	False	False	False	False	False	False	0.5291669136106213	0.7470218080917315	0.5270173250530146	1.0	0.5037135511876851	0.4565027120629414
CEBPA	68.8	69.7	66.4	68.9	72.1	79.2	83.3	71.9	79.1	77.9	72.8	73.6	67.1	74.1	85.7	65.5	73.4	72.2	64.8	71.7	75.6	91.7	78.6	91.1	87.3	85.6	87.5	85.0	79.5	87.3	79.1	81.2	18874-66	3	SL007254	CCAAT/enhancer-binding protein alpha	CEBPA	P49715	1050	Human	RFU	Protein	20	S2	CEBPA						6.140233316505507	6.096978636370538	6.407692648665676	6.259541521078633	6.231221180711185	-0.2674593321601684	-0.3107140122951382	0.0	-0.14815112758704263	-0.17647146795449054	-0.2674593321601685	-0.31071401229513884	0.0	-0.1481511275870426	-0.1764714679544906	3.4084404558601075e-06	1.7972150926733056e-05	1.3392801824337783e-05	1.0	0.0017865990098033888	0.009833946549468025	True	True	True	False	True	False	7.651107233169926e-05	0.0003551941676362215	0.0004822071666752906	1.0	0.012613799035008652	0.06248295321123593
COL2A1	181.5	102.7	98.6	101.1	104.1	102.6	112.2	105.7	104.8	108.4	103.2	104.2	98.2	101.4	114.2	97.6	105.7	104.6	103.0	520.2	106.0	121.4	108.6	123.6	116.5	119.3	139.9	110.7	111.3	116.6	107.1	117.5	18875-125	3	SL021010	Chondrocalcin	Chondrocalcin	P02458	1280	Human	RFU	Protein	20	S2	COL2A1						7.433376793375036	6.918565128989436	6.876516946564999	6.72597481024823	6.7073591320808825	0.5568598468100365	0.04204818242443675	0.0	-0.15054213631676916	-0.16915781448411682	0.5568598468100368	0.042048182424436864	0.0	-0.15054213631676974	-0.16915781448411688	0.5150789051414955	0.2858469029685881	0.7811616189843643	1.0	0.005450503411860478	0.023238037605454648	False	False	False	False	True	False	0.6712447018858798	0.4126456417216644	0.8539588839430755	1.0	0.02730131633227359	0.10199773536781633
CHST4	119.5	131.1	128.4	129.2	132.4	134.9	139.6	129.7	141.9	135.3	131.9	133.5	129.7	134.1	136.9	130.3	132.0	132.2	122.7	129.1	132.1	161.8	143.6	171.2	156.0	151.6	155.3	155.1	143.9	155.9	133.9	140.2	18876-77	3	SL021174	Carbohydrate sulfotransferase 4	CHST4	Q8NCG5	10164	Human	RFU	Protein	20	S2	CHST4						7.0194053991725935	6.989252565165993	7.2449043525450225	7.077883864438322	7.061236165747747	-0.22549895337242898	-0.2556517873790298	0.0	-0.16702048810670078	-0.18366818679727537	-0.22549895337242934	-0.25565178737903	0.0	-0.1670204881067003	-0.18366818679727515	1.628899932214202e-06	0.00020608140486184657	0.0007255708101199988	1.0	0.001250319856021744	0.005646493553052246	True	True	True	False	True	True	4.3237186886839025e-05	0.001970650764960172	0.0060811772639068565	1.0	0.009809683185378795	0.047308018453480934
CNN2	1872.9	1739.3	2020.8	1693.5	2083.3	1917.6	1463.5	1854.5	1771.1	1891.9	2488.3	2094.6	2401.8	1919.0	1179.1	2225.5	1609.4	1819.6	2129.8	1550.5	1863.8	826.3	1764.5	981.5	1584.0	1583.3	1307.4	1314.7	1299.5	1357.8	1767.3	2020.7	18877-15	3	SL008285	Calponin-2	CNN2	Q99439	1265	Human	RFU	Protein	20	S2	CNN2						10.866068262959066	10.838908446383629	10.488844346457336	10.910128728994817	10.890739269630966	0.37722391650173037	0.3500640999262927	0.0	0.4212843825374808	0.4018949231736304	0.37722391650173065	0.35006409992629206	0.0	0.4212843825374803	0.4018949231736308	0.02671659308448349	0.02059734665194385	0.05234913863960834	1.0	0.008725212680367122	0.06776181956048886	False	False	False	False	True	False	0.07537229693694662	0.05739636099601058	0.12422032147663017	1.0	0.038136100855955576	0.1904295647849442
GREM1	141.2	143.4	144.3	143.8	146.2	151.1	149.2	147.7	146.9	146.6	148.7	142.2	143.5	146.5	151.0	161.4	146.1	135.5	134.8	165.2	144.1	159.5	161.8	163.3	169.5	151.4	140.6	159.5	156.1	159.9	140.0	160.8	18878-15	3	SL007024	Gremlin-1	GREM1	O60565	26585	Human	RFU	Protein	20	S2	GREM1						7.207990433232962	7.161635793237732	7.290772890642574	7.210010283235127	7.187846909439575	-0.08278245740961232	-0.12913709740484247	0.0	-0.080762607407447	-0.10292598120299967	-0.08278245740961247	-0.12913709740484258	0.0	-0.08076260740744645	-0.1029259812029993	0.03345822599590542	0.12349442355572186	0.013847266840321164	1.0	0.028682488763780337	0.04368719898000252	False	False	True	False	False	False	0.0896286105591971	0.22047411016822044	0.0475950717058865	1.0	0.08854318369226416	0.14541739047210908
COL3A1	34153.3	32084.4	33648.5	45802.4	40903.5	44582.6	38027.6	36848.2	39928.7	34578.4	34798.1	32522.4	41013.7	37756.2	36175.6	42918.2	28903.9	54393.6	36096.5	30682.1	35325.4	37436.1	39648.5	28610.0	28196.1	38755.8	45665.2	37872.2	28278.4	49249.0	35387.2	27483.6	18880-81	3	SL002805	Collagen Type III	Collagen Type III	P02461	1281	Human	RFU	Protein	20	S2	COL3A1						15.215733318018298	15.15252846668536	15.137828417824116	15.233465072610024	15.170041425177356	0.0779049001941825	0.014700048861245207	0.0	0.09563665478590799	0.032213007353240286	0.07790490019418253	0.014700048861244146	0.0	0.09563665478590817	0.0322130073532405	0.9430463334888618	0.6334509774491888	0.9307923994943412	1.0	0.4238195732202379	0.8379974568394214	False	False	False	False	False	False	0.9708500573527025	0.734314465889058	0.9553560713410024	1.0	0.5818119584807078	0.9046690668833475
ADGRE5	273.2	241.8	238.3	270.7	259.0	232.2	211.9	244.2	253.9	212.1	260.0	232.6	257.3	239.9	242.7	247.0	223.7	212.5	280.5	209.1	220.0	217.2	221.3	189.1	221.9	229.3	218.0	227.7	224.8	197.6	230.8	232.3	18881-7	3	SL004726	CD97 antigen	CD97	P48960	976	Human	RFU	Protein	20	S1	ADGRE5						7.858809892042583	8.0	7.775385812480026	7.9011254868280885	7.9255544398735545	0.08342407956255649	0.22461418751997364	0.0	0.1257396743480621	0.1501686273935281	0.08342407956255575	0.22461418751997336	0.0	0.12573967434806155	0.15016862739352765	0.020622570794485953	0.20323236938054648	0.0010166734047018578	1.0	0.025560188050859908	0.0077107479182633	False	False	True	False	False	False	0.061748850303950734	0.31972940136377126	0.007612649169156095	1.0	0.08153475776048426	0.05560437963861075
CLSTN2	50826.2	43258.7	59086.0	64943.1	59239.1	58037.0	39128.4	63269.0	44405.3	50748.7	65654.6	56452.8	73341.6	53146.5	42316.7	82600.5	38890.8	59520.4	58348.1	35522.4	55686.9	60397.9	62456.2	33525.8	41862.2	46527.3	45768.4	56828.0	37144.7	43572.5	48193.0	43308.3	18882-7	3	SL021519	Calsyntenin-2	CSTN2	Q9H4D0	64084	Human	RFU	Protein	20	S2	CLSTN2						15.749629848496438	15.734722849102988	15.527566694101965	15.730114135283637	15.781216256601454	0.22206315439447266	0.20715615500102302	0.0	0.20254744118167167	0.2536495624994881	0.2220631543944725	0.20715615500102197	0.0	0.2025474411816717	0.25364956249948656	0.5222904057201689	0.22834335431562694	0.20097926037374864	1.0	0.13970676949492494	0.15012271417421538	False	False	False	False	False	False	0.6770600133630078	0.35021957316270663	0.3297339314656311	1.0	0.27446983644964584	0.3126696735936622
DSTN	169.8	153.2	151.9	168.3	154.0	148.6	149.8	142.0	154.5	153.9	170.5	157.2	165.9	157.8	145.5	166.1	166.7	150.6	173.9	185.0	154.0	149.0	172.8	154.7	161.6	168.9	151.6	140.0	153.7	154.0	153.6	147.3	18883-4	3	SL008142	Destrin	DEST	P60981	11034	Human	RFU	Protein	20	S1	DSTN						7.375473912615346	7.329123596291566	7.277984747299765	7.260482745333671	7.290940402403678	0.09748916531558116	0.05113884899180121	0.0	-0.017502001966094305	0.012955655103913166	0.09748916531558055	0.051138848991801066	0.0	-0.017502001966094034	0.012955655103913256	0.17964105731553964	0.06262771898005254	0.329266809478303	1.0	0.6790734114193016	0.7985462397189349	False	False	False	False	False	False	0.3224788477782145	0.1319020780585454	0.47205943334037015	1.0	0.7900977317633308	0.8797860603277726
DNAJB4	194.7	167.9	161.3	162.9	160.3	180.1	153.3	156.7	177.1	162.5	159.1	163.1	162.7	158.1	163.3	161.2	161.3	161.8	160.7	216.1	156.6	159.3	153.3	155.6	167.8	153.6	154.1	146.1	154.3	156.0	149.4	150.7	18884-22	3	SL021230	DnaJ homolog subfamily B member 4	DNJB4	Q9UDY4	11080	Human	RFU	Protein	20	S1	DNAJB4						7.406134126987	7.423746229114772	7.272057131232841	7.358933716051004	7.338067797542616	0.13407699575415943	0.1516890978819312	0.0	0.08687658481816296	0.06601066630977481	0.13407699575415885	0.15168909788193088	0.0	0.08687658481816324	0.06601066630977422	0.10548141265579554	0.05079764561338815	0.006063774216273173	1.0	0.02063566586576339	0.0297350463958763	False	False	True	False	False	False	0.21537515840696264	0.11275598259251829	0.02636092640463526	1.0	0.07019794099237471	0.11759814705666576
DSCAML1	760.4	623.9	793.0	735.3	770.2	574.7	522.9	708.3	498.6	408.6	763.0	559.8	841.9	720.4	532.0	885.3	511.2	482.2	649.4	376.8	744.0	601.9	747.3	421.7	450.2	452.7	595.2	609.9	658.6	481.1	616.8	552.7	18886-28	3	SL006667	Down syndrome cell adhesion molecule-like protein 1	DSCL1	Q8TD84	57453	Human	RFU	Protein	20	S2	DSCAML1						9.248283397598058	9.508091868172324	9.135849177022854	9.244635663481075	9.374007013616687	0.11243422057520469	0.37224269114947006	0.0	0.10878648645822153	0.2381578365938335	0.11243422057520396	0.37224269114947006	0.0	0.10878648645822216	0.23815783659383288	0.29709895933911984	0.5194364478660687	0.010856062733211318	1.0	0.45130494596748827	0.14935733954430308	False	False	True	False	False	False	0.466695622305274	0.6387656055306404	0.03968958300503888	1.0	0.6054862335402218	0.31152163192019394
ENTPD2	202.7	138.2	201.6	208.6	123.1	173.0	161.5	163.2	176.7	160.7	233.2	181.7	221.5	202.7	220.5	178.6	127.7	127.3	235.3	160.4	203.2	289.2	242.2	158.6	150.5	166.6	203.2	186.0	185.6	135.8	122.9	206.9	18887-7	3	SL015373	Ectonucleoside triphosphate diphosphohydrolase 2	ENTP2	Q9Y5L3	954	Human	RFU	Protein	20	S2	ENTPD2						7.426963565585652	7.552861187926764	7.540216117891074	7.4110872267986005	7.690696443977697	-0.11325255230542197	0.012645070035690154	0.0	-0.12912889109247327	0.15048032608662343	-0.11325255230542224	0.012645070035689831	0.0	-0.1291288910924735	0.1504803260866233	0.6201103907711174	0.5610916453163719	0.9515952053010269	1.0	0.45674618247961374	0.43382244220820854	False	False	False	False	False	False	0.7612091629566663	0.6728474091320648	0.9699131393701815	1.0	0.6100853967262132	0.6089643235924628
FABP12	151.7	163.1	160.3	167.0	152.7	156.6	146.2	159.2	156.4	161.8	164.4	149.2	165.9	156.3	158.9	157.0	163.6	154.2	164.4	149.5	157.7	146.2	151.5	139.6	150.3	146.4	158.5	155.2	444.4	154.8	155.5	146.3	18888-37	3	SL021138	Fatty acid-binding protein 12	FBP12	A6NFH5	646486	Human	RFU	Protein	20	S1	FABP12						7.30134376273127	7.326654188476373	7.468864672564292	7.292387372705032	7.29989485250684	-0.16752090983302192	-0.14221048408791948	0.0	-0.1764772998592603	-0.16896982005745187	-0.1675209098330218	-0.14221048408791917	0.0	-0.17647729985925983	-0.16896982005745204	0.9190406301339775	0.6057533006057523	0.7207042648668851	1.0	0.5568616442956732	0.6741303441372437	False	False	False	False	False	False	0.9571179156098325	0.7109317016791409	0.8102450855016318	1.0	0.6935025237949368	0.7922484944823209
FGB	211.2	213.3	217.6	206.4	163.9	180.3	183.9	204.6	208.1	287.8	243.1	187.4	186.4	177.0	242.9	194.6	199.6	196.8	293.4	188.2	234.1	138.8	206.6	230.0	220.3	230.7	211.3	164.3	209.0	234.7	238.9	249.6	18890-227	3	SL006118	Fibrinogen beta chain	Fibrinogen B	P02675	2244	Human	RFU	Protein	20	S2	FGB						7.766749740535755	7.728770849542664	7.729280846027402	7.715912976511373	7.632449995256685	0.03746889450835322	-0.0005099964847383731	0.0	-0.013367869516028641	-0.09683085077071674	0.037468894508352564	-0.0005099964847389969	0.0	-0.01336786951602907	-0.0968308507707174	0.9406718199902567	0.7629026656445627	0.9965642416950515	1.0	0.914305999329151	0.48136222761436276	False	False	False	False	False	False	0.9698761194767703	0.8376496206571413	0.9976111405078841	1.0	0.9463138655359208	0.6496985554649981
GBP2	225.7	190.2	193.2	186.5	183.9	173.0	184.6	199.1	178.9	184.9	197.0	158.4	177.6	191.8	207.1	185.2	180.1	168.5	249.3	224.7	174.8	104.3	104.2	115.2	104.9	159.0	116.3	112.0	115.9	122.3	155.6	122.9	18891-98	3	SL014773	Guanylate-binding protein 2	GBP2	P32456	2634	Human	RFU	Protein	20	S2	GBP2						7.622783966156123	7.635899465946381	6.920596464743477	7.538493821448464	7.521404141330215	0.702187501412646	0.715303001202904	0.0	0.6178973567049866	0.6008076765867374	0.702187501412646	0.715303001202904	0.0	0.6178973567049866	0.6008076765867375	5.7604849160504565e-08	1.8342586906252254e-05	8.39000444317598e-06	1.0	3.3269320949757695e-07	0.00010051298030699764	True	True	True	False	True	True	3.520672839868485e-06	0.0003586902328768074	0.00035535116070097353	1.0	4.0327961877931284e-05	0.005138486964413776
GPC4	96.0	90.6	92.4	86.2	85.2	92.1	88.8	87.9	85.1	82.2	98.0	90.6	92.2	87.8	83.8	84.8	89.8	90.6	94.8	89.6	92.0	79.5	91.9	85.7	90.0	88.7	89.9	91.8	79.1	90.7	92.3	90.4	18892-48	3	SL008883	Glypican-4	GPC4	O75487	2239	Human	RFU	Protein	20	S1	GPC4						6.496121427966478	6.512542955096859	6.462409318437193	6.467139713772561	6.469234793667656	0.03371210952928472	0.05013363665966608	0.0	0.004730395335367454	0.006825475230463063	0.0337121095292852	0.05013363665966666	0.0	0.00473039533536772	0.006825475230463355	0.728435810643973	0.3566842378606595	0.26685379114577046	1.0	0.905121910501018	0.8766986681521202	False	False	False	False	False	False	0.8370896549768414	0.4862538822793958	0.405253248919666	1.0	0.9402873382479509	0.92839682782038
ADGRG1	446.8	749.4	906.3	655.8	796.1	499.0	525.1	593.2	589.7	383.8	684.1	694.3	648.5	726.8	448.7	963.1	1034.4	611.4	901.9	375.9	548.4	232.4	532.6	286.3	403.0	511.2	380.8	393.4	297.4	258.1	574.5	492.0	18893-26	3	SL009016	Adhesion G-protein coupled receptor G1	GPR56	Q9Y653	9289	Human	RFU	Protein	20	S2	ADGRG1						9.529788417864705	9.429563661374283	8.631243210098749	9.183812584082407	9.298234443307356	0.8985452077659559	0.7983204512755346	0.0	0.5525693739836584	0.6669912332086074	0.898545207765957	0.7983204512755347	0.0	0.5525693739836578	0.6669912332086082	0.003221638397123458	0.00197770337748739	0.0031775471918359427	1.0	0.007137737153366748	0.005496536258209214	True	True	True	False	True	True	0.014322112507505447	0.009845199633446808	0.01673446830284056	1.0	0.03300001272736301	0.04659243380647508
GPX2	109.4	111.4	113.5	115.1	119.1	110.9	111.8	110.6	115.5	119.8	116.8	117.4	119.1	117.5	108.5	112.0	112.2	117.1	118.9	109.5	113.5	104.0	109.5	104.5	107.6	111.4	116.6	114.2	102.5	109.1	109.6	104.0	18894-1	3	SL007141	Glutathione peroxidase 2	GPX2	P18283	2877	Human	RFU	Protein	20	S1	GPX2						6.831201664011972	6.811856314292545	6.760946709057931	6.844593688665842	6.8533095554036745	0.07025495495404055	0.05090960523461341	0.0	0.08364697960791112	0.09236284634574332	0.07025495495404091	0.05090960523461394	0.0	0.08364697960791137	0.09236284634574372	0.009743839990705877	0.02247555271924859	0.12951547857407777	1.0	0.0064073946487371155	0.018706171570364517	True	False	False	False	True	False	0.034384739569337144	0.06126862628451837	0.2412205059332312	1.0	0.03061596126656411	0.08905346023817594
GSTM4	111.1	83.7	78.4	79.3	72.6	72.6	65.6	71.2	73.0	74.0	75.3	75.1	76.5	71.7	68.8	71.3	77.8	74.9	78.9	110.7	69.6	82.1	73.1	64.7	63.4	66.6	82.9	72.5	75.9	67.7	77.9	71.7	18895-54	3	SL014901	Glutathione S-transferase Mu 4	GSTM4	Q03013	2948	Human	RFU	Protein	20	S1	GSTM4						6.33151414371656	6.461479447286156	6.1817169787739354	6.170783493012357	6.190318547941817	0.1497971649426244	0.27976246851222086	0.0	-0.010933485761578154	0.008601569167881351	0.1497971649426248	0.27976246851222075	0.0	-0.010933485761578255	0.008601569167881226	0.04856787085087211	0.15051125320628833	0.014675586806477512	1.0	0.8421260471836197	0.9044353498023959	False	False	True	False	False	False	0.11929555038783952	0.2560028869432495	0.04967572251975801	1.0	0.9022169017034372	0.946089387944257
HS6ST3	26560.0	18682.1	45299.2	37457.4	41841.6	28320.3	20357.2	37885.7	21438.4	18782.2	31721.8	30732.9	46264.9	31670.8	18962.8	52768.7	21495.1	24940.9	34261.8	14920.3	28827.2	26853.1	40983.5	12516.8	23336.0	19131.3	19448.4	35345.2	32577.2	17177.5	21178.0	21785.3	18896-23	3	SL021212	Heparan-sulfate 6-O-sulfotransferase 3	H6ST3	Q8IZP7	266722	Human	RFU	Protein	20	S2	HS6ST3						14.850170555784297	14.96576963221617	14.58494275489307	14.804787899560734	14.96162378043125	0.26522780089122655	0.3808268773231003	0.0	0.21984514466766392	0.37668102553817917	0.2652278008912252	0.3808268773230994	0.0	0.21984514466766383	0.3766810255381785	0.6431436489193636	0.35803240833956473	0.19854012171529392	1.0	0.35191386796600455	0.19658930485679474	False	False	False	False	False	False	0.7791130421131617	0.48772611085477696	0.3269236839195237	1.0	0.5147527757948732	0.3721541298151039
HDAC2	142.9	101.6	91.8	91.3	92.4	101.9	94.0	91.7	97.9	99.6	87.4	93.5	88.9	89.5	97.6	101.2	94.7	95.3	88.9	135.3	89.7	85.5	68.3	84.0	63.0	76.5	85.4	89.2	71.3	83.5	83.8	73.8	18897-31	3	SL007577	Histone deacetylase 2	HDAC2	Q92769	3066	Human	RFU	Protein	20	S2	HDAC2						6.6560672737256	6.740118042833128	6.295956732356367	6.569638645394846	6.529430554146151	0.3601105413692327	0.444161310476761	0.0	0.27368191303847933	0.23347382178978382	0.3601105413692327	0.4441613104767616	0.0	0.27368191303847944	0.23347382178978413	0.002467575804835231	0.002666154768571911	0.0039888141243680526	1.0	0.00029388756386739754	0.008769044783654756	True	True	True	False	True	False	0.011623496650626059	0.012280521616101018	0.019601787247654625	1.0	0.0035564796206448953	0.058780887291724454
HDGFL1	144.0	145.3	138.3	143.8	145.5	145.2	146.2	138.0	146.3	149.7	143.3	148.4	145.2	145.7	141.8	139.1	139.9	144.1	141.8	140.0	148.6	134.0	136.5	134.0	142.7	140.0	145.9	135.1	136.8	133.5	139.5	137.3	18898-36	3	SL021221	Hepatoma-derived growth factor-like protein 1	HDGL1	Q5TGJ6	154150	Human	RFU	Protein	20	S1	HDGFL1						7.152284842306583	7.158357226049009	7.105956113627699	7.178771542121669	7.182642644437047	0.04632872867888338	0.05240111242131018	0.0	0.07281542849396949	0.07668653080934806	0.04632872867888309	0.05240111242131078	0.0	0.07281542849396985	0.07668653080934837	0.0016179546625674241	0.03511025334586705	0.03720968296718734	1.0	0.001352968281836077	0.003981236753390451	True	False	False	False	True	True	0.008375362463240481	0.08520180567680863	0.09649092749514608	1.0	0.010412844776501364	0.038762429594924694
HDGFL3	133.3	116.8	106.9	108.4	112.6	106.0	107.2	108.8	111.3	119.0	104.0	109.7	106.9	108.4	115.4	106.0	108.8	110.4	101.2	118.6	108.0	110.9	96.6	122.9	101.5	112.1	102.1	114.4	106.5	115.5	110.3	104.7	18899-82	3	SL021461	Hepatoma-derived growth factor-related protein 3	HDGR3	Q9Y3E1	50810	Human	RFU	Protein	20	S2	HDGFL3						6.765976680825275	6.862327400517986	6.766378321986245	6.779297247067767	6.782670658677007	-0.00040164116097063385	0.09594907853174117	0.0	0.012918925081521593	0.016292336690761466	-0.00040164116097068925	0.09594907853174088	0.0	0.01291892508152199	0.016292336690761265	0.4724983065512637	0.9932677963875942	0.16784730561515082	1.0	0.7653795179193079	0.7608078607446783	False	False	False	False	False	False	0.6363852191754336	0.9965229978265925	0.29103464525897615	1.0	0.854166830416929	0.8546219238604755
HRAS	389.3	355.9	350.0	341.6	327.6	333.3	352.4	341.3	317.4	364.4	390.7	343.6	342.3	336.4	287.1	370.9	316.6	332.0	371.0	369.8	328.4	241.9	308.7	263.8	259.5	316.7	340.0	298.8	265.9	289.7	344.1	353.2	18900-37	3	SL000447	GTPase HRas	H-ras (WT)	P01112	3265	Human	RFU	Protein	20	S2	HRAS						8.443427076923777	8.488643539853785	8.221059772253765	8.437662913422328	8.354690168701156	0.2223673046700121	0.26758376760001923	0.0	0.21660314116856227	0.1336303964473906	0.22236730467001173	0.26758376760001984	0.0	0.2166031411685624	0.13363039644739153	0.003709818818607525	0.01162700626532884	0.010129096351047551	1.0	0.008845316148166278	0.1870678005553461	True	True	True	False	True	False	0.01612762239553648	0.037483695287117307	0.03791503744784809	1.0	0.03845306894537558	0.36012284633113606
HSPA1B	558.2	475.1	501.9	489.2	498.8	408.3	320.2	437.0	427.4	428.2	580.0	388.5	563.0	520.5	283.7	647.1	463.8	418.0	631.2	849.2	382.6	205.3	366.9	205.5	251.9	376.7	313.5	243.3	315.3	314.3	371.9	274.1	18901-26	3	SL021233	Heat shock 70 kDa protein 1B	HS71B	P0DMV9	3304	Human	RFU	Protein	20	S2	HSPA1B						9.142915420932036	8.98327866412136	8.201767503853128	8.790651038803652	8.77783063438297	0.9411479170789079	0.7815111602682308	0.0	0.5888835349505239	0.5760631305298425	0.9411479170789078	0.7815111602682318	0.0	0.5888835349505235	0.5760631305298427	0.0002500534972973564	0.00030905186946595737	3.0208317060369356e-05	1.0	0.0004657554261602822	0.010280314165175143	True	True	True	False	True	False	0.0019045932134957428	0.0026258577647498924	0.0007397477777106611	1.0	0.004952396512373878	0.06368715921918128
CAMK4	93.8	86.2	87.2	93.2	88.0	86.3	81.5	87.8	86.7	87.2	89.8	87.4	90.8	88.0	82.1	86.3	80.2	86.4	91.3	80.0	86.0	76.9	85.2	82.6	84.3	79.3	80.6	83.2	84.5	83.4	89.5	82.6	18904-23	3	SL021171	Calcium/calmodulin-dependent protein kinase type IV	KCC4	Q16566	814	Human	RFU	Protein	20	S1	CAMK4						6.409956587993953	6.493455200926176	6.373616577101079	6.438910636905106	6.4441866626993605	0.0363400108928742	0.11983862382509702	0.0	0.06529405980402725	0.07057008559828137	0.03634001089287501	0.11983862382509729	0.0	0.06529405980402757	0.0705700855982812	0.015505878347765364	0.27220338058108207	0.0034784575780180318	1.0	0.018950924226930458	0.054612065950227384	True	False	True	False	False	False	0.04951871448772416	0.3986579111893294	0.017828627177537103	1.0	0.06588435559391263	0.1661202658536193
KRT16	159.8	151.5	156.5	155.6	158.2	154.0	151.1	158.1	144.0	152.3	161.8	155.7	161.7	153.0	157.0	162.4	159.4	147.9	165.9	153.5	150.8	133.6	145.7	140.2	133.8	149.0	140.8	147.1	139.8	161.8	154.0	149.6	18905-5	3	SL005387	Keratin, type I cytoskeletal 16	Keratin-16	P08779	3868	Human	RFU	Protein	20	S1	KRT16						7.291400959483691	7.284014344738005	7.180270849054164	7.268792605964901	7.29324171895624	0.11113011042952703	0.10374349568384122	0.0	0.08852175691073683	0.11297086990207639	0.11113011042952721	0.10374349568384145	0.0	0.08852175691073716	0.11297086990207622	0.0059931917640829255	0.012468697546292394	0.0310901225485428	1.0	0.024467209741301243	0.02069840780820717	True	True	False	False	False	False	0.023434668656008125	0.039326810772839116	0.0845680487820086	1.0	0.07901865739275486	0.09477925339462719
KIR3DL1	518.3	543.9	499.7	588.8	543.4	440.6	417.2	481.7	535.2	430.9	516.1	527.6	583.2	567.9	300.4	669.6	523.4	540.7	601.1	457.6	509.7	314.4	551.4	358.8	378.3	491.9	535.8	448.8	432.5	429.8	370.4	363.1	18907-97	3	SL007235	Killer cell immunoglobulin-like receptor 3DL1	KI3L1	P43629	3811	Human	RFU	Protein	20	S2	KIR3DL1						9.104205595082338	9.070590582692713	8.73138074927884	8.909078740355515	8.950628795409918	0.37282484580349795	0.33920983341387334	0.0	0.17769799107667517	0.21924804613107796	0.37282484580349806	0.3392098334138744	0.0	0.17769799107667605	0.21924804613107976	0.026889672130820375	0.0054349938336938014	0.0161710035016686	1.0	0.11236174951816542	0.21855578309492762	False	True	False	False	False	False	0.07568443707718908	0.020925733272871897	0.052978247057493565	1.0	0.23525931217420046	0.3987119020320877
EXOSC8	62.0	69.0	63.6	68.1	63.5	66.2	63.7	63.8	67.3	66.0	62.9	63.7	70.2	64.4	63.8	63.5	69.2	65.6	69.4	64.9	64.2	66.4	67.1	61.6	58.2	64.5	61.5	58.7	58.8	67.0	65.2	68.8	18909-11	3	SL019371	Exosome complex component RRP43	EXOS8	Q96B26	11340	Human	RFU	Protein	20	S2	EXOSC8						6.047305714778357	6.03727239024627	5.987238168669715	6.01728565879582	6.033973543441055	0.060067546108641956	0.05003422157655457	0.0	0.030047490126104748	0.046735374771340155	0.060067546108641984	0.050034221576554655	0.0	0.030047490126104703	0.04673537477134046	0.45552648260454653	0.14473526217037563	0.3230796760287241	1.0	0.40051871191519917	0.3484428412630751	False	False	False	False	False	False	0.6214996522365168	0.2488191655513439	0.4663141863540352	1.0	0.5602947858740611	0.5356636619121423
LIN7A	202.2	149.2	168.6	167.8	162.1	139.8	140.1	136.2	141.7	149.4	154.9	158.7	168.0	155.5	128.8	173.4	156.8	152.3	154.8	166.8	145.4	117.5	141.4	99.8	100.6	113.9	113.0	119.0	124.1	120.3	152.8	118.8	18910-45	3	SL021281	Protein lin-7 homolog A	LIN7A	O14910	8825	Human	RFU	Protein	20	S2	LIN7A						7.306061689428342	7.425845305639428	6.9082015407608655	7.1929268268039275	7.255028569818729	0.3978601486674762	0.5176437648785628	0.0	0.284725286043062	0.3468270290578639	0.3978601486674762	0.5176437648785631	0.0	0.28472528604306246	0.3468270290578642	5.8576530724933525e-06	7.923601609637911e-05	0.00019259484228135922	1.0	0.0010759560646672556	0.0037667379266508347	True	True	True	False	True	True	0.00011514246161147069	0.0010110237632788863	0.002512172023833178	1.0	0.008802506702277784	0.03763116063259824
CCNH	229.7	221.7	229.8	218.0	236.7	233.7	242.7	247.4	227.8	230.1	235.7	234.4	213.5	230.7	237.8	237.1	222.0	236.1	226.7	233.1	233.8	234.6	235.4	246.4	236.0	242.6	239.2	239.1	239.5	247.9	242.9	241.7	18913-3	3	SL000391	Cyclin-H	Cyclin H	P51946	902	Human	RFU	Protein	20	S1	CCNH						7.854660636835961	7.812498225333564	7.909784011792906	7.884475819086484	7.839833648417312	-0.055123374956945526	-0.09728578645934238	0.0	-0.02530819270642226	-0.06995036337559402	-0.05512337495694512	-0.0972857864593421	0.0	-0.025308192706421647	-0.06995036337559347	0.0014662394773044052	0.002504053783919695	7.675755884990678e-05	1.0	0.12972129518574294	0.009587553827478168	True	True	True	False	False	False	0.007807627989840007	0.011704359364041092	0.0013991421692114586	1.0	0.2612747105748846	0.06174345287377598
PAFAH2	54.4	56.2	54.7	56.0	54.8	57.8	56.3	55.9	56.6	56.1	55.1	57.0	56.2	55.2	56.6	56.7	54.7	54.9	57.3	57.6	56.0	55.7	55.4	60.3	52.5	56.0	56.0	57.4	57.5	61.0	52.7	56.4	18914-188	3	SL017168	Platelet-activating factor acetylhydrolase 2, cytoplasmic	PAFA2	Q99487	5051	Human	RFU	Protein	20	S2	PAFAH2						5.812498225333564	5.789859640913649	5.818785502834008	5.809561440521205	5.813781191217037	-0.006287277500444333	-0.028925861920359175	0.0	-0.009224062312803483	-0.005004311616970902	-0.006287277500444397	-0.02892586192035898	0.0	-0.009224062312803639	-0.005004311616971396	0.8801222139891476	0.8334871537775267	0.42868920090524654	1.0	0.7358741539194067	0.8883405940433831	False	False	False	False	False	False	0.9353943285771608	0.88861222826101	0.5678121577461042	1.0	0.8309541909235018	0.9372236885127808
ITPA	262.9	86.8	174.1	110.6	202.3	116.5	108.1	132.5	138.8	160.4	222.1	159.4	228.6	206.5	96.3	81.4	150.6	136.0	234.0	219.4	93.9	113.3	188.0	81.3	57.7	124.2	106.2	89.8	64.2	87.8	128.7	147.8	18916-25	3	SL004707	Inosine triphosphate pyrophosphatase	Inosine triphosphatase	Q9BY32	3704	Human	RFU	Protein	20	S2	ITPA						7.253138369691293	7.309248960816616	6.756101381108358	7.270395452207976	7.432124272641562	0.4970369885829351	0.5531475797082575	0.0	0.5142940710996173	0.6760228915332034	0.4970369885829351	0.5531475797082573	0.0	0.5142940710996168	0.6760228915332032	0.17024605581881083	0.08768342506541266	0.1105965641514895	1.0	0.029891203179874416	0.02517185662693428	False	False	False	False	False	False	0.30870096334335856	0.17029428075704284	0.21507187461865857	1.0	0.0913440003055574	0.10724950981118514
AMY2A	8680.2	6208.9	7599.9	8952.5	9723.2	7492.2	6926.3	9046.2	6318.3	5558.5	9008.1	7894.7	9308.3	8251.8	9476.9	11560.1	8021.5	8760.7	9289.7	7772.5	7645.2	8755.4	9788.6	7024.9	7601.2	4412.0	7651.6	8588.1	8885.1	10423.1	7321.3	6291.8	18917-53	3	SL005382	Pancreatic alpha-amylase	Pancreatic alpha-amylase	P04746	279	Human	RFU	Protein	20	S2	AMY2A						13.11009447144362	12.940382426374335	12.945029763655594	12.915260521541214	13.092249234761168	0.1650647077880265	-0.004647337281259212	0.0	-0.029769242114380035	0.14721947110557387	0.16506470778802668	-0.004647337281258554	0.0	-0.029769242114379244	0.1472194711055742	0.5736065525323074	0.26074977796123316	0.9785897319157768	1.0	0.8412945383761772	0.35637561868994594	False	False	False	False	False	False	0.721210001604189	0.3872642710051152	0.9880998362103908	1.0	0.9016703768950687	0.5421796558791847
PDE4A	75.8	74.7	72.4	77.5	73.9	76.2	73.6	72.8	75.2	80.0	76.6	75.6	79.5	73.2	77.9	70.4	76.6	76.2	76.8	73.6	74.4	82.2	74.5	72.4	73.1	74.2	79.0	73.8	73.8	73.0	76.6	72.5	18918-86	3	SL011402	cAMP-specific 3',5'-cyclic phosphodiesterase 4A	PDE4A	P27815	5141	Human	RFU	Protein	20	S1	PDE4A						6.222392421336448	6.230741002626909	6.228993552024595	6.237858677607398	6.258330472612426	-0.006601130688147272	0.0017474506023145153	0.0	0.008865125582802946	0.02933692058783066	-0.006601130688146984	0.001747450602314219	0.0	0.008865125582802766	0.029336920587830582	0.8493349183421434	0.8182469479060619	0.9578364944496742	1.0	0.7418974533854369	0.3958510259412328	False	False	False	False	False	False	0.9142956673827788	0.8763230823326149	0.9743139614171302	1.0	0.8361723506078231	0.5747004810650133
PHEX	112.8	118.7	118.0	118.4	112.2	112.0	105.5	114.7	113.9	115.6	115.6	113.6	122.6	108.9	111.6	122.9	112.7	119.8	128.1	115.5	111.7	123.0	126.4	109.5	94.1	110.5	112.5	121.4	108.8	110.6	120.5	105.2	18921-30	3	SL007331	Phosphate-regulating neutral endopeptidase	PHEX	P78562	5251	Human	RFU	Protein	20	S1	PHEX						6.888134388352869	6.870056418472949	6.819598517812351	6.817440533802633	6.835102979490992	0.06853587054051768	0.05045790066059741	0.0	-0.002157984009718561	0.015504461678641057	0.06853587054051732	0.05045790066059684	0.0	-0.0021579840097186312	0.01550446167864038	0.49156484181860716	0.21900455287874118	0.4203250134019544	1.0	0.9642522528244541	0.8127859465230158	False	False	False	False	False	False	0.6528763868785117	0.3390421696651947	0.560202276428883	1.0	0.9787624628943338	0.8893323588177967
CD68	214.2	340.0	339.1	300.7	217.8	150.3	219.0	227.4	173.7	156.2	302.6	257.4	266.6	247.8	185.0	329.7	284.3	299.4	260.5	181.1	366.1	220.3	290.7	196.0	274.2	208.1	244.4	291.0	197.9	183.1	182.8	152.6	18922-27	3	SL007199	Macrosialin	CD68	P34810	968	Human	RFU	Protein	20	S2	CD68						8.164152707764606	8.221587121264806	7.793884062556818	7.69149428447412	7.902073579310743	0.3702686452077879	0.42770305870798797	0.0	-0.10238977808269745	0.1081895167539253	0.37026864520778857	0.4277030587079871	0.0	-0.10238977808269734	0.10818951675392467	0.02012961267003269	0.02910229368113195	0.021069894347967164	1.0	0.5318577581731903	0.5205763713656948	False	False	False	False	False	False	0.06066754410292932	0.07400733634366177	0.06366486979342136	1.0	0.6741078758902687	0.681452834582919
PSMA5	41.5	37.0	40.5	41.0	40.6	35.8	38.7	37.8	39.3	36.3	38.8	37.0	42.6	40.0	39.2	40.4	37.2	35.6	46.5	41.9	37.5	31.8	40.3	31.7	27.8	39.4	26.0	27.5	31.1	62.2	33.1	25.9	18925-24	3	SL005690	Proteasome subunit alpha type-5	Proteasome subunit alpha type 5	P28066	5686	Human	RFU	Protein	20	S2	PSMA5						5.316507819103109	5.321928094887363	5.098223536088124	5.254961105298112	5.3110671022555955	0.21828428301498537	0.22370455879923856	0.0	0.15673756920998816	0.21284356616747147	0.21828428301498567	0.22370455879923873	0.0	0.15673756920998827	0.21284356616747185	0.38170811983776115	0.23148614816736385	0.3053573263064687	1.0	0.3435340105919936	0.33104751495644447	False	False	False	False	False	False	0.553020548920326	0.35362292703659676	0.44884071023180017	1.0	0.5058496987555944	0.5179387988985844
PSMA3	153.0	150.4	142.6	151.2	147.5	158.4	145.1	147.0	153.4	155.9	148.3	148.1	146.2	143.5	155.9	143.6	147.2	151.1	149.0	145.7	146.5	140.8	143.1	143.0	149.0	134.6	142.5	140.7	148.1	143.6	137.7	138.6	18926-7	3	SL008802	Proteasome subunit alpha type-3	PSA3	P25788	5684	Human	RFU	Protein	20	S1	PSMA3						7.201470503298119	7.222070355247179	7.149470006777085	7.236492618381302	7.213590302881306	0.052000496521034556	0.07260034847009411	0.0	0.0870226116042172	0.0641202961042211	0.052000496521033876	0.07260034847009397	0.0	0.08702261160421677	0.06412029610422057	0.0028528534663349553	0.015730655193403036	0.012283497679070785	1.0	0.0010376875208208491	0.02917895874678569	True	True	True	False	True	False	0.013090727609245508	0.0470431970483636	0.04362201104486417	1.0	0.008566516843280404	0.1168543075694599
RAET1G	84.7	88.8	89.9	99.4	81.7	89.8	83.9	86.5	94.8	114.5	100.5	87.0	82.0	86.3	104.1	83.7	90.5	92.3	91.9	91.2	85.5	80.3	95.3	94.4	89.0	115.8	77.7	87.8	89.8	121.5	92.4	104.0	18927-14	3	SL012569	Retinoic acid early transcript 1G protein	RET1G	Q6H3X3	353091	Human	RFU	Protein	20	S2	RAET1G						6.4787022179928435	6.50303064564116	6.573991382900153	6.540709262671432	6.489446598622579	-0.09528916490730932	-0.07096073725899288	0.0	-0.03328212022872101	-0.08454478427757373	-0.09528916490730914	-0.07096073725899295	0.0	-0.033282120228721464	-0.08454478427757352	0.7917475011834194	0.305575934883163	0.5355313562041903	1.0	0.7308829654933633	0.48176097781251315	False	False	False	False	False	False	0.8772668458420185	0.43331132275399575	0.6598855223910169	1.0	0.8273481413281294	0.6496985554649981
S100Z	117.2	127.8	125.9	129.7	127.7	131.4	124.5	125.8	123.5	133.0	128.1	123.7	126.7	127.4	129.7	130.7	133.7	130.9	138.3	135.2	128.9	123.3	127.5	121.1	119.2	128.6	120.8	126.2	124.8	130.0	124.6	125.3	18928-10	3	SL021527	Protein S100-Z	S100Z	Q8WXG8	170591	Human	RFU	Protein	20	S1	S100Z						7.054739966970305	6.967514480800969	6.962002093341205	6.9967760991257135	6.987264012072538	0.09273787362910024	0.005512387459764234	0.0	0.03477400578450851	0.02526191873133321	0.09273787362910013	0.005512387459764401	0.0	0.03477400578450882	0.02526191873133361	0.0024190269090130323	0.00023955832395970827	0.8403420247035303	1.0	0.08480832570837171	0.2586022685987681	True	True	False	False	False	False	0.011446703128986198	0.0021982534479961136	0.8952405955278709	1.0	0.19219959285392837	0.4411950034057801
SLIT2	1425.3	1023.6	1706.9	1665.1	1862.3	1437.2	1089.1	1584.2	998.4	1014.3	1659.9	1190.4	2042.0	1372.8	1563.5	2241.8	1161.4	1105.4	1518.3	1312.2	1332.6	1627.4	1600.1	825.1	1058.2	1001.0	1002.4	1401.6	1255.2	995.5	1216.3	1062.2	18930-28	3	SL008427	Slit homolog 2 protein	SLIT2	O94813	9353	Human	RFU	Protein	20	S2	SLIT2						10.497136631038764	10.507026517718915	10.211777705067517	10.428270431469874	10.590750770606906	0.2853589259712468	0.2952488126513977	0.0	0.2164927264023575	0.37897306553938925	0.28535892597124674	0.29524881265139724	0.0	0.21649272640235742	0.3789730655393886	0.31570338603591863	0.13282838749707518	0.11668755562506378	1.0	0.19885358532764433	0.054827555750297734	False	False	False	False	False	False	0.4870176656999258	0.23244967811988157	0.2238162789272744	1.0	0.3483290284412228	0.16649720792146783
SLIT3	211.2	201.6	204.0	196.2	201.6	178.4	188.8	892.9	194.6	177.2	192.5	202.6	203.1	197.6	158.1	229.1	197.5	196.6	219.2	191.9	186.2	151.9	165.6	144.9	148.7	149.7	161.3	150.8	147.9	156.0	173.2	168.8	18931-40	3	SL011409	Slit homolog 3 protein	SLIT3	O75094	6586	Human	RFU	Protein	20	S2	SLIT3						7.668294079059998	7.667111542075028	7.287754348249279	8.177063536743534	7.572510759674899	0.38053973081071923	0.37935719382574895	0.0	0.8893091884942548	0.28475641142562047	0.38053973081071885	0.37935719382574856	0.0	0.8893091884942547	0.28475641142562047	0.32968135300003254	1.9965925594568094e-06	5.433039569198638e-07	1.0	0.11088505557454978	0.00074380588986868	False	True	True	False	False	True	0.5018630744601867	8.071563413163735e-05	7.598941689765711e-05	1.0	0.2332852210568992	0.015027658432391415
NMNAT1	175.3	173.1	170.6	171.2	174.2	183.2	189.9	173.8	183.2	202.0	170.5	176.9	180.1	168.7	197.1	171.6	185.7	177.9	167.6	176.8	169.6	202.6	184.2	219.6	189.8	201.3	198.7	197.0	193.0	200.6	187.5	196.1	18932-84	3	SL020267	Nicotinamide/nicotinic acid mononucleotide adenylyltransferase 1	NMNA1	Q9HAN9	64802	Human	RFU	Protein	20	S2	NMNAT1						7.450111496656466	7.430870663548153	7.624313618757206	7.5109619192773796	7.497452695977238	-0.17420212210074038	-0.1934429552090533	0.0	-0.1133516994798267	-0.12686092277996863	-0.1742021221007408	-0.19344295520905286	0.0	-0.11335169947982687	-0.126860922779969	0.00010011523558050623	0.00012605265299158946	0.00021711782653497825	1.0	0.007449153933225484	0.014556619964501253	True	True	True	False	True	False	0.0009631456460013517	0.001403952442891011	0.0027178107414925854	1.0	0.034009853456590675	0.07788130727417364
TGM4	76.0	84.2	83.1	86.2	79.8	84.2	75.9	77.3	84.4	84.4	79.8	83.0	85.8	79.7	83.9	84.4	82.8	80.0	83.0	80.0	76.4	77.7	77.2	77.1	72.3	74.4	75.7	81.6	75.6	82.4	80.1	86.5	18933-4	3	SL013786	Protein-glutamine gamma-glutamyltransferase 4	TGM4	P49221	7047	Human	RFU	Protein	20	S1	TGM4						6.3416300093299105	6.364134655008051	6.28976741142365	6.336793444451287	6.376776571882982	0.051862597906260355	0.07436724358440117	0.0	0.047026033027636416	0.08700916045933216	0.05186259790626068	0.07436724358440165	0.0	0.04702603302763587	0.08700916045933195	0.14513998910470294	0.15077965869664073	0.11257353512532647	1.0	0.18711675209669554	0.04626229211328546	False	False	False	False	False	False	0.27396915150752776	0.2562796115215396	0.21769404971191156	1.0	0.3354449440471448	0.15067856318387016
TGM2	434.3	343.1	310.4	296.3	334.2	327.5	298.7	295.6	456.5	394.7	412.4	333.5	293.2	355.5	357.6	341.9	337.8	296.5	349.7	416.0	315.7	187.3	233.6	290.9	237.2	411.6	215.2	266.7	271.0	274.2	295.5	266.9	18934-50	3	SL004717	Protein-glutamine gamma-glutamyltransferase 2	Tissue transglutaminase	P21980	7052	Human	RFU	Protein	20	S2	TGM2						8.42178433171943	8.434732464842138	8.06711652458703	8.49162407894037	8.387801941656267	0.3546678071323992	0.36761594025510824	0.0	0.4245075543533403	0.32068541706923703	0.35466780713239804	0.3676159402551068	0.0	0.4245075543533402	0.3206854170692367	0.01047453070726556	0.01364139782467197	0.0410488074029111	1.0	0.005579024029172977	0.04905318221907456	True	True	False	False	True	False	0.03650276082124696	0.042129038802054875	0.10347593570319975	1.0	0.02781099504055864	0.1555203985524539
TLR5	577.7	556.4	743.9	857.0	950.5	455.1	581.3	710.7	672.5	345.6	635.0	831.7	1054.6	847.0	218.4	840.0	617.3	740.1	638.8	706.9	658.5	227.5	348.0	216.2	283.5	321.5	245.5	257.8	209.8	237.7	311.0	556.6	18935-14	3	SL004493	Toll-like receptor 5	TLR5	O60602	7100	Human	RFU	Protein	20	S2	TLR5						9.451760605284369	9.417325117679919	8.191216276753888	9.27967690271116	9.52733038326024	1.2605443285304805	1.226108840926031	0.0	1.0884606259572713	1.3361141065063524	1.26054432853048	1.2261088409260306	0.0	1.0884606259572707	1.3361141065063522	7.282613601278624e-05	3.47723028883154e-07	3.9543904394639396e-05	1.0	0.00019564107309722357	0.0016986933262211866	True	True	True	False	True	True	0.0007481136825155287	2.7489017272469337e-05	0.0008945598249062407	1.0	0.002659759612818476	0.023986430427278955
VLDLR	83.0	89.6	91.4	95.1	88.0	97.1	90.4	90.6	95.6	89.1	92.7	88.3	91.7	87.9	102.7	90.5	93.7	86.4	82.4	90.6	90.6	95.8	91.0	113.2	112.8	106.9	93.3	93.1	96.5	101.6	86.8	93.4	18938-3	3	SL021274	Very low-density lipoprotein receptor	VLDLR	P98155	7436	Human	RFU	Protein	20	S2	VLDLR						6.476273665026592	6.488241842777296	6.623249684313052	6.522441416163098	6.533719071139903	-0.14697601928645998	-0.13500784153575562	0.0	-0.10080826814995358	-0.08953061317314859	-0.14697601928646026	-0.13500784153575596	0.0	-0.10080826814995401	-0.08953061317314864	0.04579087382356757	0.02576689665164644	0.08718156705545374	1.0	0.07819865988253467	0.2512899481383997	False	False	False	False	False	False	0.11362573364681233	0.06794874523111841	0.18049289416291348	1.0	0.18149174730682202	0.43319075439928445
PSMB9	302.0	412.3	384.2	296.8	195.1	210.8	264.5	249.8	342.9	322.0	286.0	445.5	253.2	306.7	235.1	183.8	389.7	342.1	498.6	353.7	370.0	145.7	195.4	241.6	222.7	303.7	367.5	209.6	268.1	345.1	232.8	291.5	18942-11	3	SL016413	Proteasome subunit beta type-9	PSB9	P28065	5698	Human	RFU	Protein	20	S2	PSMB9						8.477016156700865	8.446359630358405	8.003939485688056	8.062316027355715	8.276706019892432	0.4730766710128087	0.44242014467034885	0.0	0.058376541667659154	0.2727665342043757	0.4730766710128076	0.44242014467034885	0.0	0.05837654166765971	0.27276653420437474	0.06330797778027791	0.026458583608966538	0.029407662021140278	1.0	0.728598121306633	0.23787547561029218	False	False	False	False	False	False	0.14649663455168987	0.06919571326429833	0.08129346954834321	1.0	0.8259727842267846	0.4202538877899145
PTGR2	525.7	673.1	658.6	543.7	820.1	445.4	459.2	565.6	344.7	358.9	580.4	396.7	590.5	474.7	328.9	665.2	433.7	481.1	609.3	513.2	642.8	212.4	432.3	213.0	310.8	406.4	485.0	383.9	340.2	259.7	476.7	690.2	18943-4	3	SL020290	Prostaglandin reductase 2	PTGR2	Q8N8N7	145482	Human	RFU	Protein	20	S2	PTGR2						9.122957378695551	9.229479774236168	8.580378494410873	8.99609009109368	8.806388508016182	0.5425788842846782	0.6491012798252953	0.0	0.415711596682808	0.22601001360530937	0.5425788842846798	0.6491012798252963	0.0	0.41571159668280877	0.22601001360531006	0.032896432499263564	0.01600018443628658	0.012370378035448586	1.0	0.096159301683294	0.42281435531703204	False	True	True	False	False	False	0.0884975076235374	0.04765329295868644	0.04386628934754635	1.0	0.21063685491805043	0.5987400323638579
RGS1	367.6	370.3	351.1	360.6	367.4	361.6	410.5	374.0	379.1	403.5	357.9	373.5	342.2	373.7	407.5	360.5	376.1	373.6	342.8	381.1	378.0	397.9	391.9	518.4	445.4	420.6	421.7	410.5	409.6	424.7	427.0	436.3	18945-11	3	SL005113	Regulator of G-protein signaling 1	RGS1	Q08116	5996	Human	RFU	Protein	20	S2	RGS1						8.52623838933413	8.501439145158873	8.740240726199067	8.56659773331259	8.5477621304252	-0.21400233686493664	-0.23880158104019422	0.0	-0.173642992886478	-0.19247859577386706	-0.2140023368649364	-0.2388015810401944	0.0	-0.1736429928864778	-0.1924785957738663	9.642170348423833e-05	0.0011261286168313422	0.002566921793558512	1.0	0.0037352427217318854	0.014341731453513976	True	True	True	False	True	False	0.0009362817749544264	0.006597855270648951	0.014551225412744393	1.0	0.021010379207390566	0.07720755948290683
LRRC3B	166.2	150.9	163.2	178.7	166.2	160.5	141.9	135.7	138.0	131.7	165.2	145.2	162.9	142.2	119.4	165.8	145.3	138.7	174.8	133.8	154.4	156.4	187.2	108.0	129.2	148.7	129.4	133.1	129.3	132.6	147.2	133.9	18947-3	3	SL017499	Leucine-rich repeat-containing protein 3B	LRC3B	Q96PB8	116135	Human	RFU	Protein	20	S1	LRRC3B						7.249192480680163	7.364134655008051	7.124591321620245	7.213902698502914	7.154058595983291	0.12460115905991831	0.23954333338780653	0.0	0.08931137688266944	0.029467274363046414	0.12460115905991899	0.23954333338780728	0.0	0.08931137688267039	0.029467274363046962	0.16325896742565874	0.21074541236519603	0.03759388789789422	1.0	0.3334626191807024	0.8070004723531261	False	False	False	False	False	False	0.29946594453639747	0.32893386094178584	0.0972679995309088	1.0	0.49566189031294683	0.885354112631224
RAC2	159.4	132.9	125.9	127.2	117.0	138.4	115.5	124.2	133.3	125.1	122.8	124.3	118.4	121.6	127.8	123.8	118.5	127.4	111.4	226.1	116.2	142.8	143.3	138.8	123.5	144.0	142.7	133.5	126.6	145.4	125.5	129.8	18950-13	3	SL007124	Ras-related C3 botulinum toxin substrate 2	RAC2	P15153	5880	Human	RFU	Protein	20	S2	RAC2						7.100487137712751	7.091170890027901	7.087366401192756	6.967926126605368	6.942807706242777	0.013120736519995013	0.003804488835145392	0.0	-0.11944027458738748	-0.14455869494997842	0.013120736519995296	0.0038044888351456345	0.0	-0.11944027458738717	-0.14455869494997875	0.651836225069728	0.9269443431319143	0.954295302267063	1.0	0.016411974427408594	0.01194685944120969	False	False	False	False	False	False	0.7854040690415024	0.951540749131745	0.9716631294117807	1.0	0.0597056149784973	0.07005518030441182
MECP2	138.7	144.6	140.0	142.5	137.7	141.3	135.4	139.3	139.0	146.4	136.0	136.3	147.2	136.9	140.3	142.6	141.4	141.7	152.0	138.5	136.6	133.0	133.8	140.8	126.9	132.4	136.0	147.4	132.4	137.0	146.7	136.4	19108-50	3	SL013794	Methyl-CpG-binding protein 2	MECP2	P51608	4204	Human	RFU	Protein	20	S1	MECP2						7.151101127150658	7.14414836650889	7.094005687117112	7.122051447713891	7.131085259578952	0.05709544003354594	0.05014267939177852	0.0	0.02804576059677899	0.037079572461840016	0.05709544003354599	0.0501426793917788	0.0	0.02804576059677937	0.03707957246184063	0.25460304170886533	0.08724666644378816	0.1632996320314332	1.0	0.3214274717333157	0.32554828033073124	False	False	False	False	False	False	0.4190573989521272	0.1698006435765778	0.2857412097000124	1.0	0.4831043608010756	0.5133808852656999
TCEAL8	72.5	78.7	74.7	80.5	76.8	77.5	70.0	74.8	81.1	77.8	74.1	76.7	78.2	73.6	77.1	73.8	78.9	74.1	77.3	75.8	74.4	78.4	75.1	69.3	73.9	76.7	76.2	75.7	76.0	74.2	75.6	73.2	19109-32	3	SL006632	Transcription elongation factor A protein-like 8	TCAL8	Q8IYN2	90843	Human	RFU	Protein	20	S1	TCEAL8						6.242538994448224	6.259272487037594	6.2275940660015365	6.248198671237992	6.255500733148386	0.014944928446687378	0.03167842103605789	0.0	0.020604605236455242	0.02790666714684953	0.014944928446687041	0.031678421036057516	0.0	0.02060460523645434	0.027906667146849393	0.7973191652468067	0.5048643505059836	0.31186498380010397	1.0	0.44291375055779914	0.28933739652432783	False	False	False	False	False	False	0.8800883728699386	0.6257461522205212	0.4562006796444912	1.0	0.5982008742445447	0.4767604623935514
MEMO1	129.1	114.3	119.5	122.5	119.4	113.7	117.9	115.6	113.8	118.1	123.8	116.3	121.3	123.5	114.4	136.4	119.4	111.7	129.9	122.0	116.7	116.4	119.6	115.6	120.6	127.2	124.1	121.1	117.6	118.7	126.4	125.4	19110-6	3	SL010947	Protein MEMO1	MEMO1	Q9Y316	51072	Human	RFU	Protein	20	S1	MEMO1						6.938795460368546	6.923030298263772	6.92070472235362	6.876166096601965	6.893301530860564	0.018090738014925556	0.0023255759101514784	0.0	-0.044538625751655125	-0.02740319149305659	0.01809073801492564	0.002325575910151119	0.0	-0.044538625751655576	-0.027403191493056787	0.47100811276060617	0.6331902884274649	0.9436077468191606	1.0	0.06738057857563115	0.3594132392201078	False	False	False	False	False	False	0.635319362779653	0.734314465889058	0.9640267331581002	1.0	0.1632441532247053	0.5450401352893753
UBE2M	182.2	180.7	175.4	174.6	186.2	185.6	195.0	184.0	189.0	194.3	177.8	179.9	180.4	184.4	192.0	178.2	180.6	187.3	174.7	189.0	181.5	189.4	180.4	213.5	212.6	197.7	188.4	187.0	187.0	192.9	179.1	177.7	19111-10	3	SL013053	NEDD8-conjugating enzyme Ubc12	UBC12	P61081	9040	Human	RFU	Protein	20	S2	UBE2M						7.50686953914687	7.477555910732653	7.580652575635328	7.550087116857397	7.524933432399345	-0.0737830364884573	-0.103096664902675	0.0	-0.030565458777930488	-0.055719143235982926	-0.07378303648845726	-0.10309666490267516	0.0	-0.03056545877793046	-0.05571914323598313	0.07947113996641943	0.09211486411163415	0.05774771119884008	1.0	0.4335327989817356	0.28101663852717274	False	False	False	False	False	False	0.173519543973512	0.1768148341736382	0.13299528294780366	1.0	0.5901612790176473	0.4680178639817099
TCEAL3	373.2	281.5	277.4	289.6	289.9	282.1	248.5	266.1	256.1	248.3	255.7	254.0	280.6	266.3	265.6	300.2	275.3	272.6	263.9	261.0	277.4	267.3	250.2	271.2	269.6	256.9	260.2	249.3	268.9	269.7	242.5	211.6	19112-2	3	SL013231	Transcription elongation factor A protein-like 3	TCAL3	Q969E4	85012	Human	RFU	Protein	20	S2	TCEAL3						8.103637510277967	8.25467434588417	8.00071707072064	8.043378879349493	8.058668250340572	0.10292043955732666	0.25395727516353084	0.0	0.04266180862885349	0.05795117961993235	0.10292043955732695	0.25395727516353106	0.0	0.04266180862885381	0.057951179619932014	0.009498345575550153	0.039633450033430107	0.007696792064022278	1.0	0.37077105251497844	0.2933380267202755	True	False	True	False	False	False	0.0337311852397345	0.09310532367349392	0.0314134504386274	1.0	0.5316214822176112	0.480150934753907
SH3BGRL2	6654.0	3907.6	7461.9	7514.7	7715.4	4344.2	3176.4	5519.6	3426.3	3379.9	5066.3	5296.6	8125.9	5285.0	4723.0	10327.9	6467.6	4560.4	6863.8	7060.7	6040.0	4115.4	6091.1	2317.6	4000.1	3240.1	3215.9	4731.5	5241.0	2525.7	3931.6	2915.9	19113-66	3	SL009024	SH3 domain-binding glutamic acid-rich-like protein 2	SH3L2	Q9UJC5	83699	Human	RFU	Protein	20	S2	SH3BGRL2						12.749604099033762	12.640369223204498	11.909821506215163	12.186472436328714	12.516100120768156	0.8397825928185991	0.7305477169893351	0.0	0.2766509301135507	0.606278614552993	0.8397825928185997	0.7305477169893355	0.0	0.27665093011355035	0.6062786145529928	0.003917011998627298	0.0009178152850627079	0.0055035274600921105	1.0	0.231608675372437	0.017160239225226165	True	True	True	False	False	False	0.01682718739871018	0.0056810813346902765	0.02457161155141186	1.0	0.3860793638262145	0.08530394530955941
TK2	102.7	109.3	107.5	102.3	103.7	109.1	105.8	106.0	101.6	101.8	103.7	103.4	110.3	100.5	97.5	108.9	100.4	101.6	109.4	103.7	101.1	93.7	110.0	98.0	100.4	97.6	96.9	99.4	93.5	103.9	103.3	106.0	19114-8	3	SL014563	Thymidine kinase 2, mitochondrial	KITM	O00142	7084	Human	RFU	Protein	20	S2	TK2	O00142	TK2	Matrix	Metabolism > Nucleotide metabolism > Nucleotide synthesis and processing	True	6.702980691570309	6.720415284906329	6.647393011458383	6.707753526572374	6.685449638433907	0.05558768011192594	0.07302227344794598	0.0	0.060360515113990765	0.03805662697552403	0.05558768011192583	0.07302227344794647	0.0	0.06036051511399119	0.03805662697552435	0.17034741296663683	0.12573406472065532	0.08622185665869987	1.0	0.05956571309749733	0.39459958004062845	False	False	False	False	False	False	0.3088077603455508	0.22344799763732312	0.1790155762143089	1.0	0.14969641719353768	0.5739861727366324
CMBL	213.7	203.6	210.6	205.7	198.3	193.1	194.5	208.9	204.0	200.0	193.0	200.6	208.1	204.6	204.3	209.4	203.8	207.1	205.4	206.0	207.9	203.8	201.1	203.6	180.7	207.5	200.6	209.6	194.7	203.2	200.2	207.2	19115-13	3	SL015135	Carboxymethylenebutenolidase homolog	CMBL	Q96DG6	134147	Human	RFU	Protein	20	S1	CMBL						7.690696443977697	7.703211467391146	7.651834488290314	7.635381275128379	7.675251386050259	0.038861955687383265	0.05137697910083183	0.0	-0.0164532131619346	0.02341689775994471	0.03886195568738309	0.05137697910083155	0.0	-0.01645321316193478	0.023416897759944436	0.06032516170194716	0.11999767579055452	0.11021201067237499	1.0	0.5247665287717693	0.44132867218289396	False	False	False	False	False	False	0.1410755308869009	0.21559859091519343	0.21455352077628034	1.0	0.6680600321647258	0.6147832661915702
BLOC1S5	232.8	245.7	263.5	231.5	259.3	253.5	243.0	254.3	249.0	242.4	237.0	243.0	240.8	252.2	262.8	264.7	255.8	259.7	235.7	238.6	261.5	248.1	236.0	261.1	234.0	247.7	242.5	250.2	237.2	256.8	243.6	238.7	19116-1	3	SL006668	Biogenesis of lysosome-related organelles complex 1 subunit 5	MUTED	Q8TDH9	63915	Human	RFU	Protein	20	S1	BLOC1S5						7.981091537449935	7.927037168720295	7.937119649124763	7.956272429670024	7.96405201104085	0.043971888325172515	-0.010082480404467908	0.0	0.019152780545261372	0.026932361916086833	0.043971888325172986	-0.010082480404467796	0.0	0.019152780545261153	0.026932361916087368	0.5683006283680502	0.15846813466724605	0.7838347634450643	1.0	0.43163939005863394	0.395881948320599	False	False	False	False	False	False	0.7172046625231353	0.26639161088228536	0.8563676058945728	1.0	0.5886580318575745	0.5747004810650133
PPP1R14A	126.3	137.2	131.0	129.7	128.0	125.6	109.8	119.2	125.8	116.3	122.3	118.4	140.5	131.9	112.8	147.4	125.7	122.8	136.0	131.0	119.4	114.9	447.4	104.3	111.5	106.4	106.3	103.0	106.6	141.5	100.7	107.9	19117-3	3	SL015127	Protein phosphatase 1 regulatory subunit 14A	PP14A	Q96A00	94274	Human	RFU	Protein	20	S1	PPP1R14A						7.026615654020925	7.033973543441055	7.139086191975325	6.918863237274595	6.976134472831654	-0.11247053795440021	-0.10511264853426994	0.0	-0.2202229547007306	-0.16295171914367135	-0.11247053795440058	-0.10511264853427008	0.0	-0.22022295470073092	-0.16295171914367126	0.9739909739449573	0.8068155861272969	0.8529179970799837	1.0	0.6170022324310083	0.7787181840345824	False	False	False	False	False	False	0.9861592977130675	0.8688140002818819	0.9036593294693079	1.0	0.7419863437376945	0.8662516207083009
OSTF1	269.9	299.8	289.4	296.2	303.7	315.0	299.6	308.7	317.7	319.0	283.6	282.8	302.8	301.2	311.1	296.8	309.8	300.7	273.8	292.8	301.8	222.2	198.1	251.3	233.0	216.7	230.4	217.7	213.2	257.0	292.7	261.3	19118-47	3	SL013229	Osteoclast-stimulating factor 1	OSTF1	Q92882	26578	Human	RFU	Protein	20	S2	OSTF1						8.209209646557353	8.17405181363078	7.881308661992882	8.260953127288337	8.226291762466841	0.32790098456447136	0.29274315163789755	0.0	0.37964446529545537	0.34498310047395986	0.32790098456447064	0.29274315163789744	0.0	0.3796444652954542	0.34498310047395986	1.0095286577875032e-07	0.00013603930604695337	0.002816690532054343	1.0	8.456569244844731e-06	0.0006680792135521922	True	True	True	False	True	True	5.320508643542399e-06	0.001476737123700734	0.015414439608450892	1.0	0.00030799155365353006	0.014166006181239341
DDIT3	78.5	85.4	80.7	83.1	89.4	80.0	75.1	81.9	78.0	82.6	81.8	82.5	78.0	80.5	80.0	84.8	84.9	81.7	83.3	76.2	79.1	76.1	74.7	75.8	68.1	74.1	77.7	83.9	73.5	78.3	83.3	77.8	19119-10	3	SL013775	DNA damage-inducible transcript 3 protein	DDIT3	P35638	1649	Human	RFU	Protein	20	S1	DDIT3						6.351675438281415	6.356231862655398	6.26047052557684	6.344422732674449	6.3264294871223035	0.09120491270457531	0.09576133707855838	0.0	0.08395220709760931	0.06595896154546388	0.09120491270457508	0.09576133707855823	0.0	0.08395220709760924	0.06595896154546371	0.05385147882647328	0.03055599320928268	0.04860528914924277	1.0	0.04806094463544686	0.14729342978752955	False	False	False	False	False	False	0.12913346703097267	0.07679233556145883	0.11728807829543551	1.0	0.12846278953825985	0.30875855546734476
