## Supplementary material for "Clinical, neuropathological, and biochemical characterization of ALS in a large CHCHD10 R15L family": Table S5 (part 3 of 3)

Assay	C9orf72_S-131149	C9orf72_S-131154	C9orf72_S-131158	C9orf72_S-131223	C10_R15L_PS-131206	C10_R15L_PS-131207	C10_R15L_PS-131215	C10_R15L_PS-131216	C10_R15L_PS-131219	C10_R15L_PS-131228	C10_R15L_PS-131227	C10_R15L_S-131209	C10_R15L_S-131217	C10_R15L_S-131218	C10_R15L_S-131242	sALS_S-131117	sALS_S-131118	sALS_S-131129	sALS_S-131132	sALS_S-131134	sALS_S-131163	Control-HD1	Control-HD2	Control-HD3	Control-HD4	Control-HD5	Control-HD6	Control-HD7	Control-HD8	Control-HD9	Control-HD10	Control-HD11	SeqId	SeqIdVersion	SomaId	TargetFullName	Target	UniProt	EntrezGeneID	Organism	Units	Type	Dilution	NormGroup	Gene	ProteinGroups	MC_Symbol	SubMitoLocal	MitoPathway	MitoCarta	sALS_S_log2test	C9orf72_S_log2test	Control_log2test	C10_R15L_PS_log2test	C10_R15L_S_log2test	sALS_S_log2diff	C9orf72_S_log2diff	Control_log2diff	C10_R15L_PS_log2diff	C10_R15L_S_log2diff	sALS_S_log2ave	C9orf72_S_log2ave	Control_log2ave	C10_R15L_PS_log2ave	C10_R15L_S_log2ave	ANOVA_pval_all	t_pval_sALS_S	t_pval_C9orf72_S	t_pval_Control	t_pval_C10_R15L_PS	t_pval_C10_R15L_S	FDR_val_all	FDR_sALS_S	FDR_C9orf72_S	FDR_Control	FDR_C10_R15L_PS	FDR_C10_R15L_S	BH_corr_pval_val_all	BH_corr_pval_sALS_S	BH_corr_pval_C9orf72_S	BH_corr_pval_Control	BH_corr_pval_C10_R15L_PS	BH_corr_pval_C10_R15L_S
DAO	173.2	159.4	159.1	169.7	161.4	172.3	162.7	155.2	162.0	168.0	164.8	168.7	176.4	167.5	154.2	164.0	158.7	169.1	171.3	162.6	152.7	217.6	214.1	172.9	180.0	174.9	166.4	197.2	160.6	169.2	177.7	175.4	19120-33	3	SL014720	D-amino-acid oxidase	OXDA	P14920	1610	Human	RFU	Protein	20	S1	DAO						7.3493180929188675	7.369379235303753	7.510674271974883	7.355539877317179	7.381110294099054	-0.16135617905601585	-0.14129503667113053	0.0	-0.15513439465770418	-0.1295639778758293	-0.16135617905601563	-0.1412950366711308	0.0	-0.15513439465770423	-0.1295639778758292	0.01748184428948941	0.030923483034321478	0.10980443716294336	1.0	0.023381816090462835	0.14287268995485153	False	False	False	False	False	False	0.05426609198354951	0.07752722926874185	0.213931870207899	1.0	0.07656728880051157	0.3035353733679537
UBQLN2	2152.7	1531.2	2609.0	2517.7	3031.4	2056.5	1506.8	2046.1	1618.6	1377.0	2015.7	2187.8	3167.1	2100.7	1247.7	3451.6	1718.1	1568.9	2463.6	1525.2	1871.9	1890.9	2376.1	1032.2	1621.6	1595.5	1283.8	1953.7	1781.5	1065.0	1718.1	1426.0	19121-3	3	SL009019	Ubiquilin-2	UBQL2	Q9UHD9	29978	Human	RFU	Protein	20	S2	UBQLN2						11.036093460602528	11.105024554380954	10.655644553588884	10.929480344648624	11.087346811018291	0.3804489070136441	0.4493800007920701	0.0	0.27383579105974043	0.43170225742940715	0.3804489070136442	0.44938000079207013	0.0	0.27383579105974004	0.4317022574294076	0.26053014184778006	0.09571736812579693	0.03250276993205846	1.0	0.15124851694852245	0.08390608345539283	False	False	False	False	False	False	0.42655145993099963	0.18171558819601175	0.08765224497734987	1.0	0.2900924218793786	0.21540732261598022
MYL12B	34.0	37.0	33.5	37.6	38.7	37.8	34.1	38.6	42.2	39.5	37.1	32.9	38.0	36.5	32.4	29.2	39.9	40.1	40.2	38.2	39.1	31.0	30.0	29.3	28.5	28.4	28.4	26.2	29.6	28.1	36.1	34.4	19122-47	3	SL016370	Myosin regulatory light chain 12B	ML12B	O14950	103910	Human	RFU	Protein	20	S2	MYL12B						5.239678080132267	5.150762744355418	4.906890595608519	5.258734268400168	5.127220550488074	0.33278748452374796	0.2438721487468989	0.0	0.35184367279164963	0.22032995487955542	0.3327874845237485	0.24387214874689936	0.0	0.3518436727916497	0.2203299548795556	2.4114120322313504e-05	0.00043086793263817327	0.004127828253522056	1.0	1.1361544611494958e-05	0.01088311749594547	True	True	True	False	True	False	0.0003223933770297539	0.003302110088595821	0.020054572403384045	1.0	0.0003843372742297806	0.06612607648121253
NFKBID	155.9	168.3	162.5	154.3	156.7	154.3	159.5	168.4	162.4	154.3	174.5	162.7	168.9	151.3	145.2	164.5	156.0	176.9	175.7	153.2	161.0	134.5	166.1	153.8	160.8	151.0	164.7	161.9	146.9	174.8	162.4	162.2	19123-6	3	SL012723	NF-kappa-B inhibitor delta	IKBD	Q8NI38	84807	Human	RFU	Protein	20	S2	NFKBID						7.362382216236987	7.324180546618741	7.304693557471008	7.334879801723583	7.294850459112777	0.057688658765978396	0.01948698914773228	0.0	0.030186244252574213	-0.00984309835823094	0.05768865876597793	0.019486989147732354	0.0	0.030186244252573508	-0.009843098358230966	0.6834330242504517	0.24924679494908766	0.7205636581373547	1.0	0.4915075920513233	0.8682994465993983	False	False	False	False	False	False	0.8077036700314487	0.3740759264681623	0.8102450855016318	1.0	0.6400599314215353	0.9233746986085828
UBLCP1	447.1	225.5	198.1	208.4	183.3	193.7	154.2	178.4	191.8	182.2	192.6	186.8	187.9	191.8	157.6	230.5	251.8	219.0	207.8	410.7	214.4	142.6	118.0	157.4	105.9	173.3	183.1	122.9	126.5	136.2	158.0	116.4	19124-9	3	SL013222	Ubiquitin-like domain-containing CTD phosphatase 1	UBCP1	Q8WVY7	134510	Human	RFU	Protein	20	S2	UBLCP1						7.998308350354287	8.075612849969174	7.129564034062542	7.510283801736862	7.500045140593762	0.8687443162917443	0.9460488159066314	0.0	0.3807197676743197	0.37048110653121924	0.8687443162917438	0.946048815906631	0.0	0.3807197676743193	0.3704811065312189	0.0007300677077575129	0.0003255853355980045	0.0030264376403684925	1.0	0.0009097713771751776	0.009896039300415025	True	True	True	False	True	False	0.004424818698766993	0.00272983517189887	0.01619667473024286	1.0	0.007775284637126988	0.06262272025329452
PRKAR2A	101.2	99.6	99.9	101.5	103.4	93.8	99.5	95.7	97.1	98.6	98.6	101.5	99.2	98.5	92.5	97.8	97.7	100.0	102.8	97.9	95.6	100.5	103.0	95.7	89.7	98.2	99.1	102.3	98.3	100.5	99.2	99.8	19125-26	3	SL016404	cAMP-dependent protein kinase type II-alpha regulatory subunit	KAP2	P13861	5576	Human	RFU	Protein	20	S1	PRKAR2A						6.624003385585403	6.65176927141799	6.625775248672674	6.616181231331876	6.613605318063384	-0.001771863087271619	0.025994022745315704	0.0	-0.009594017340798011	-0.01216993060929017	-0.001771863087271216	0.025994022745315416	0.0	-0.009594017340797605	-0.012169930609290145	0.7508299994563392	0.9427532763543838	0.35315587592057107	1.0	0.6963613811729072	0.7041220609606667	False	False	False	False	False	False	0.8516510583353019	0.9625841499613483	0.4963290213662441	1.0	0.8021280211071514	0.8145506202269649
RPRD1B	335.1	325.3	318.7	317.3	333.7	321.3	386.6	327.2	340.0	359.7	324.9	339.4	295.7	340.4	371.9	321.6	334.0	350.3	305.6	344.8	341.9	376.6	334.5	438.4	408.8	358.4	362.7	349.5	381.2	363.0	371.6	369.0	19126-4	3	SL005717	Regulation of nuclear pre-mRNA domain-containing protein 1B	C20orf77	Q9NQG5	58490	Human	RFU	Protein	20	S2	RPRD1B						8.379522773761828	8.340295210430478	8.54678925223241	8.417490891863354	8.395962489099919	-0.16726647847058196	-0.20649404180193187	0.0	-0.12929836036905584	-0.15082676313249088	-0.16726647847058196	-0.206494041801931	0.0	-0.12929836036905634	-0.15082676313249127	0.003822667371867255	0.005898620311032065	0.004920151187427976	1.0	0.024529071750173787	0.04809028963591877	True	True	True	False	False	False	0.016480296262946382	0.022205313417254763	0.022605344021581597	1.0	0.07914815387711356	0.15411745446215883
HSPB6	958.7	710.9	593.6	637.5	481.9	249.9	186.0	282.1	349.4	242.9	401.2	458.0	629.0	552.8	300.9	734.6	688.5	495.4	1141.7	1277.1	471.9	154.4	194.7	172.3	178.4	287.1	430.3	142.2	491.5	229.1	240.1	190.1	19127-1	3	SL007954	Heat shock protein beta-6	HSPB6	O14558	126393	Human	RFU	Protein	20	S2	HSPB6						9.646618708700682	9.502185379614495	7.944751985634013	8.291598296090527	8.9223614032479	1.7018667230666695	1.5574333939804825	0.0	0.34684631045651404	0.9776094176138868	1.7018667230666706	1.5574333939804825	0.0	0.3468463104565144	0.9776094176138869	7.91737691234229e-06	0.00013302622094401196	2.2072508592861387e-05	1.0	0.2274211381023622	0.004994713900574142	True	True	True	False	False	True	0.00014288606025673816	0.001455991800543742	0.0006246434046532328	1.0	0.3813473225163617	0.04342523942188689
MTHFSD	142.2	140.3	138.0	141.3	142.5	140.9	142.5	143.3	142.6	143.1	136.4	136.5	142.2	138.5	144.9	143.0	142.8	132.8	133.5	131.8	156.8	140.2	142.0	153.7	151.8	150.2	147.1	148.9	143.8	147.0	142.4	145.2	19129-15	3	SL006740	Methenyltetrahydrofolate synthase domain-containing protein	MTHFSD	Q2M296	64779	Human	RFU	Protein	20	S2	MTHFSD						7.13048476215472	7.133912814239036	7.1954728765429765	7.145822998201145	7.134683004687556	-0.06498811438825669	-0.06156006230394073	0.0	-0.049649878341831766	-0.06078987185542051	-0.06498811438825688	-0.06156006230394072	0.0	-0.049649878341831884	-0.06078987185542032	0.0822472570442616	0.0716261895897855	0.018045312079335008	1.0	0.013952026896239473	0.027934516511805268	False	False	False	False	False	False	0.17808404301366912	0.14608448594686202	0.05703761614645959	1.0	0.05329469097497358	0.11361508403009053
SERPINB8	233.6	226.3	213.3	213.6	233.2	228.2	173.8	213.3	241.7	219.2	266.4	231.0	250.0	230.3	208.3	260.4	234.4	214.1	224.9	239.1	220.2	202.4	213.6	188.7	203.1	180.9	175.4	187.5	183.1	185.1	209.3	184.1	19130-81	3	SL013044	Serpin B8	SPB8	P50452	5271	Human	RFU	Protein	20	S1	SERPINB8						7.8591206056460425	7.792464959979945	7.585781981027705	7.814513802653823	7.844862655830817	0.27333862461833736	0.20668297895223997	0.0	0.22873182162611805	0.25908067480311203	0.27333862461833763	0.20668297895224017	0.0	0.22873182162611858	0.2590806748031127	0.0005449315422768851	5.12395871155474e-05	0.0010881819255504656	1.0	0.003718769777322042	0.0004317242471482657	True	True	True	False	True	True	0.003519793167832847	0.0007321522929103658	0.00794613167121339	1.0	0.020933910673733135	0.010827346377618402
TIAL1	153.6	152.9	150.4	145.4	153.1	162.1	158.4	145.5	155.1	156.5	147.3	143.1	143.4	149.6	161.0	148.2	150.2	154.4	142.2	152.5	149.4	144.1	135.6	161.2	153.8	143.1	145.5	144.9	140.9	157.9	142.6	122.2	19131-184	3	SL014895	Nucleolysin TIAR	TIAR	Q01085	7073	Human	RFU	Protein	20	S2	TIAL1						7.223840829664699	7.23433844869563	7.177011747425192	7.266786540694901	7.221828758488532	0.04682908223950655	0.05732670127043793	0.0	0.08977479326970883	0.044817011063339685	0.046829082239506624	0.05732670127043781	0.0	0.08977479326970886	0.044817011063339546	0.2154031293097278	0.31520616298171794	0.31128693869249546	1.0	0.05283305159790369	0.45673421754236254	False	False	False	False	False	False	0.369511625981455	0.44290850528710096	0.4557145541687841	1.0	0.13710416747783358	0.6278261130571919
MRPL2	195.1	185.3	189.5	191.9	194.8	197.6	181.2	180.1	186.6	189.0	195.8	190.4	197.3	186.1	184.6	185.1	191.1	183.5	186.2	178.7	195.6	195.1	190.5	182.0	184.5	192.3	184.8	193.8	190.6	180.5	179.4	178.0	19132-1	3	SL015005	39S ribosomal protein L2, mitochondrial	RM02	Q5T653	51069	Human	RFU	Protein	20	S1	MRPL2	Q5T653	MRPL2	Matrix	Mitochondrial central dogma > Translation > Mitochondrial ribosome	True	7.5445781173388395	7.5732684776759776	7.543031820255238	7.564530600816343	7.5668151540108965	0.0015462970836015444	0.030236657420739554	0.0	0.02149878056110488	0.023783333755658553	0.001546297083602121	0.03023665742073971	0.0	0.021498780561104824	0.023783333755659122	0.7041254040508147	0.9492059326827009	0.2609119762647854	1.0	0.3870200628393422	0.39650901619636114	False	False	False	False	False	False	0.8221309895686663	0.9663925467464383	0.3990773508672522	1.0	0.5481590880293157	0.5754959239265884
POLR2K	460.0	402.1	423.6	438.1	451.0	408.1	411.2	404.7	414.7	388.3	434.4	456.8	437.9	432.4	359.8	447.3	413.7	411.8	438.4	425.3	407.6	370.0	409.3	351.5	367.8	375.5	389.5	367.5	358.6	359.9	424.7	397.3	19134-66	3	SL014837	DNA-directed RNA polymerases I, II, and III subunit RPABC4	RPAB4	P53803	5440	Human	RFU	Protein	20	S1	POLR2K						8.727977163159377	8.751376683366317	8.566953495578908	8.700637876927324	8.720158737374598	0.16102366758046927	0.1844231877874094	0.0	0.13368438134841654	0.15320524179569084	0.1610236675804707	0.18442318778741085	0.0	0.13368438134841673	0.15320524179569106	0.0017662693154338396	0.0007704479449824568	0.002273703082598493	1.0	0.003431644148873211	0.02526375562765073	True	True	True	False	True	False	0.008927085984121137	0.00495773866449567	0.01329312099657463	1.0	0.01983970420886714	0.1074162414052675
NT5C3B	217.7	185.1	169.8	180.9	191.4	166.5	147.5	158.3	166.8	161.4	181.4	160.3	186.3	183.2	157.3	190.2	181.1	159.1	206.2	187.8	158.5	170.7	168.7	152.1	160.7	161.1	164.7	154.1	175.8	158.0	157.4	164.3	19135-5	3	SL009395	7-methylguanosine phosphate-specific 5'-nucleotidase	Cytosolic 5'-nucleotidase III-like protein	Q969T7	115024	Human	RFU	Protein	20	S1	NT5C3B						7.495721807898121	7.557463701597824	7.344376615870351	7.389001304509135	7.424376272813943	0.15134519202777064	0.21308708572747292	0.0	0.044624688638783994	0.0799996569435919	0.1513451920277708	0.2130870857274734	0.0	0.044624688638784625	0.07999965694359208	0.028173472527089603	0.011489444661505952	0.0023245618982329404	1.0	0.3354118423454774	0.12301883047397306	False	True	True	False	False	False	0.07853800907992436	0.03710600844721705	0.013477201690551947	1.0	0.4978470059956443	0.27555157192399327
ALDH6A1	309.8	166.2	163.7	166.6	163.8	178.8	148.6	163.7	164.2	163.9	168.7	160.1	162.0	154.0	163.5	168.3	160.6	166.1	161.9	225.8	162.6	151.1	168.5	151.7	163.2	170.4	151.2	160.4	169.0	174.4	161.6	151.9	19136-22	3	SL007346	Methylmalonate-semialdehyde dehydrogenase [acylating], mitochondrial	MMSA	Q02252	4329	Human	RFU	Protein	20	S1	ALDH6A1	Q02252	ALDH6A1	MIM	Metabolism > Amino acid metabolism > Branched-chain amino acid metabolism	True	7.444738837633243	7.655172911883747	7.3328706466663105	7.362194328623139	7.32102612859297	0.11186819096693235	0.3223022652174361	0.0	0.02932368195682855	-0.011844518073340637	0.1118681909669319	0.32230226521743627	0.0	0.029323681956828808	-0.01184451807334078	0.14696491611958343	0.13719804028960636	0.07342779599829853	1.0	0.44681819597419836	0.7792132721963297	False	False	False	False	False	False	0.2763381165816262	0.2383189269229298	0.15829611779814495	1.0	0.6018198034967385	0.8662516207083009
HSF2BP	153.1	163.3	168.7	160.5	156.2	152.6	133.0	151.3	142.9	168.9	161.5	152.6	170.6	141.2	148.4	148.0	149.3	146.1	162.1	135.0	139.8	118.1	186.5	146.8	142.1	164.1	142.4	171.6	183.9	148.9	152.4	183.1	19139-3	3	SL018905	Heat shock factor 2-binding protein	HSF2B	O75031	11077	Human	RFU	Protein	20	S1	HSF2BP						7.1968889568431065	7.334496768390418	7.305357056208033	7.2511780481440065	7.259272487037594	-0.1084680993649263	0.02913971218238487	0.0	-0.05417900806402631	-0.04608456917043835	-0.10846809936492614	0.02913971218238468	0.0	-0.054179008064026556	-0.04608456917043839	0.5561102340212878	0.2394661530818282	0.7779071516119935	1.0	0.5246974246760152	0.6752201237300223	False	False	False	False	False	False	0.707219746815322	0.36314373047625864	0.851424938099929	1.0	0.6680600321647258	0.7931001227210033
DAP	261.1	259.5	257.6	256.3	268.0	277.9	278.1	270.3	273.8	275.0	259.0	265.5	252.5	261.8	291.5	256.8	269.3	277.6	242.5	273.3	267.2	312.6	276.0	332.6	321.8	304.7	316.8	295.5	300.1	299.6	268.9	290.4	19141-22	3	SL014824	Death-associated protein 1	DAP1	P51397	1611	Human	RFU	Protein	20	S2	DAP						8.046851165153976	8.014717929860009	8.237101295441002	8.08602245828332	8.065146824419859	-0.1902501302870263	-0.2223833655809937	0.0	-0.1510788371576819	-0.17195447102114336	-0.19025013028702742	-0.22238336558099325	0.0	-0.15107883715768178	-0.1719544710211434	1.4157831058878593e-05	0.0006766048003539393	0.0007003940272633559	1.0	0.001084766677956699	0.007905051723243368	True	True	True	False	True	False	0.00021632333044374792	0.004512529432803934	0.005978833051979328	1.0	0.008864615785145025	0.05587312068333237
DNMT3L	165.4	152.7	159.8	156.0	154.6	155.2	174.0	157.2	161.0	156.2	160.1	161.8	151.7	157.4	160.4	149.8	159.1	160.8	157.5	162.1	155.5	168.9	157.0	162.8	160.9	161.9	168.3	164.5	157.2	169.3	170.5	169.6	19142-39	3	SL018889	DNA (cytosine-5)-methyltransferase 3-like	DNM3L	Q9UJW3	29947	Human	RFU	Protein	20	S1	DNMT3L						7.298902653788638	7.308111457768734	7.363059547217685	7.319736626325418	7.302181940875625	-0.06415689342904685	-0.05494808944895091	0.0	-0.04332292089226719	-0.06087760634205974	-0.06415689342904676	-0.05494808944895082	0.0	-0.043322920892267865	-0.06087760634205975	0.06173282172934827	0.010424947040612424	0.0599654179800017	1.0	0.09687091220705758	0.03317689551387311	False	True	False	False	False	False	0.14354681014335033	0.034431997282744486	0.1364685586086446	1.0	0.21170136552942603	0.12489418274968897
CYB5R2	3324.1	1975.6	1092.8	769.1	1566.0	1497.6	926.4	929.5	891.4	1053.7	1367.4	987.4	1665.9	1326.5	1338.4	1869.5	957.9	952.0	1457.3	960.8	1083.7	1790.6	1439.5	1548.8	1391.7	847.1	2065.9	904.8	1131.0	766.8	1328.0	649.9	19143-38	3	SL013157	NADH-cytochrome b5 reductase 2	NB5R2	Q6BCY4	51700	Human	RFU	Protein	20	S2	CYB5R2						10.24499802164246	10.806066226089031	10.299634726537283	10.199672344836364	10.3767223178905	-0.05463670489482375	0.5064314995517485	0.0	-0.09996238170091942	0.07708759135321763	-0.0546367048948232	0.5064314995517486	0.0	-0.09996238170091871	0.07708759135321816	0.40522883524432013	0.8307734387247347	0.20132633458262844	1.0	0.6653141118116412	0.7792238249272548	False	False	False	False	False	False	0.5738534418446272	0.8862151979825456	0.33015703075974223	1.0	0.7788690129287202	0.8662516207083009
TCF4	100.4	103.3	103.9	101.8	110.8	108.4	109.0	103.2	107.9	110.7	99.0	102.3	105.0	104.5	117.1	104.1	193.6	101.6	95.8	107.7	100.4	96.7	88.5	91.7	84.3	86.4	89.5	90.2	84.1	89.4	101.5	98.4	19144-9	3	SL014722	Transcription factor 4	ITF2	P15884	6925	Human	RFU	Protein	20	S2	TCF4						6.872828759534886	6.677367292136048	6.507362199257988	6.741466986401147	6.7444975057481935	0.3654665602768974	0.17000509287805965	0.0	0.23410478714315897	0.2371353064902051	0.36546656027689645	0.1700050928780596	0.0	0.2341047871431582	0.23713530649020506	0.05629535648340937	0.03446314081401024	0.0019581882880446134	1.0	9.724240528891135e-06	0.0004211127000723466	False	False	True	False	True	True	0.13323661819194155	0.08399813107918783	0.012028634644382155	1.0	0.00033839426491208245	0.010640157408855247
MREG	226.5	235.5	224.3	222.2	232.0	238.9	227.1	234.4	237.6	225.0	223.9	224.8	227.0	228.9	231.7	221.9	223.3	230.0	217.0	237.4	231.9	236.1	220.1	230.0	239.0	221.8	227.4	218.0	230.7	227.7	211.8	219.4	19145-4	3	SL015073	Melanoregulin	MREG	Q8N565	55686	Human	RFU	Protein	20	S1	MREG						7.82601876632264	7.827342704234116	7.817855781493059	7.853443235237065	7.833522636424775	0.008162984829581	0.00948692274105678	0.0	0.035587453744005515	0.015666854931716045	0.008162984829580482	0.009486922741056015	0.0	0.035587453744005196	0.015666854931715483	0.5775505176362967	0.7562360482143206	0.7468025776812027	1.0	0.1384645744009292	0.5750561182090653	False	False	False	False	False	False	0.7240462088620789	0.8335851407141898	0.8302866692745703	1.0	0.2726923502891844	0.723595700300092
LGALS13	422.4	364.8	384.8	387.7	394.2	371.8	438.7	393.9	395.6	398.9	405.2	419.6	369.0	415.1	411.6	384.4	390.4	395.1	378.1	421.9	396.5	405.5	397.5	432.0	439.3	412.6	416.0	429.0	429.6	401.2	412.5	419.1	19147-6	3	SL011890	Galactoside-binding soluble lectin 13	PP13	Q9UHV8	29124	Human	RFU	Protein	20	S1	LGALS13						8.62351574149055	8.60705284571512	8.706197731356458	8.642980001773047	8.65758641758024	-0.08268198986590747	-0.09914488564133705	0.0	-0.06321772958341043	-0.04861131377621675	-0.0826819898659084	-0.099144885641338	0.0	-0.06321772958341114	-0.04861131377621602	0.0505164982110334	0.005301767903263736	0.012964226067787505	1.0	0.03698005332707632	0.17093495022495545	False	True	True	False	False	False	0.12300183846295477	0.02053235248159593	0.04528761584583022	1.0	0.10609701295772232	0.3391434253389348
TIMM8A	60.6	58.9	48.8	53.2	50.4	55.0	47.2	51.3	48.8	46.2	50.9	47.7	48.6	47.8	46.1	50.5	53.4	48.5	53.9	61.3	48.7	43.6	39.8	36.9	34.6	38.7	43.9	39.1	38.1	52.1	48.8	37.5	19148-58	3	SL012993	Mitochondrial import inner membrane translocase subunit Tim8 A	TIM8A	O60220	1678	Human	RFU	Protein	20	S2	TIMM8A	O60220	TIMM8A	MIM	Protein import, sorting and homeostasis > Protein homeostasis > Chaperones | Protein import, sorting and homeostasis > Protein import and sorting	True	5.7201872449088755	5.791162888555018	5.36425406198873	5.643031556976687	5.571373435973201	0.355933182920146	0.42690882656628837	0.0	0.2787774949879571	0.20711937398447144	0.3559331829201455	0.42690882656628865	0.0	0.2787774949879566	0.20711937398447164	1.9868818799290038e-05	0.0005304926258104171	0.0005743088412500622	1.0	0.001157153349379043	0.03848311312643331	True	True	True	False	True	False	0.0002805940177227892	0.00381252259636281	0.005329088211767832	1.0	0.009289157075092471	0.13670195552846412
PRPSAP2	334.8	232.0	228.2	219.8	219.4	238.3	229.1	219.4	232.2	228.4	216.9	227.9	218.3	221.6	226.5	230.1	232.1	234.4	220.9	506.4	223.8	287.7	254.5	254.6	253.1	246.3	263.6	240.0	237.1	245.2	231.2	222.7	19150-20	3	SL010935	Phosphoribosyl pyrophosphate synthase-associated protein 2	KPRB	O60256	5636	Human	RFU	Protein	20	S2	PRPSAP2						8.101275376030614	7.986979709176577	7.9584208962486	7.821728434446818	7.8046150658249624	0.14285447978201393	0.028558812927976795	0.0	-0.13669246180178174	-0.1538058304236376	0.14285447978201343	0.028558812927976487	0.0	-0.1366924618017821	-0.15380583042363768	0.491543630567716	0.4592355035629543	0.7826615521037055	1.0	0.0057841728275359995	0.015334652968158592	False	False	False	False	True	False	0.6528763868785117	0.583205835064321	0.8553414678362509	1.0	0.028501550795846424	0.08000640677002686
PPP1R2	4232.7	2939.8	5750.0	5180.9	6167.1	3476.7	3111.6	5355.3	3403.6	2275.7	4092.1	4307.8	5929.0	4583.0	2461.6	7561.8	3524.2	3718.2	4813.0	2486.7	3710.9	3633.8	5366.6	1663.0	3228.4	2740.6	2420.1	4427.7	3864.3	2327.2	3302.8	2735.7	19152-4	3	SL011191	Protein phosphatase inhibitor 2	IPP2	P41236	5504	Human	RFU	Protein	20	S2	PPP1R2						12.070948299700143	12.143973054896096	11.66461697487534	11.959696682453215	12.076932477331049	0.4063313248248033	0.47935608002075547	0.0	0.29507970757787483	0.4123155024557086	0.4063313248248038	0.4793560800207547	0.0	0.29507970757787544	0.41231550245570786	0.3662057770506913	0.13799427866146202	0.066076054749695	1.0	0.21127017536325762	0.13266072877719873	False	False	False	False	False	False	0.5383898557690879	0.23924490791533093	0.14590904725642145	1.0	0.3633882569801214	0.2881653819876736
MPPED2	366.4	332.6	341.3	346.9	339.9	322.8	375.7	342.3	339.5	341.4	336.7	356.0	333.5	356.8	336.3	344.9	338.2	341.2	341.8	345.8	337.4	360.4	374.8	360.2	380.0	365.5	351.5	360.7	380.0	342.0	376.5	370.5	19153-53	3	SL006309	Metallophosphoesterase MPPED2	MPPD2	Q15777	744	Human	RFU	Protein	20	S1	MPPED2						8.415952981970417	8.437960088334473	8.514301617312663	8.420441497353881	8.433168115419818	-0.09834863534224603	-0.07634152897819035	0.0	-0.09386011995878185	-0.08113350189284496	-0.0983486353422469	-0.07634152897819049	0.0	-0.0938601199587826	-0.0811335018928454	0.0016824767648974642	0.00028946108959678276	0.024514282338380374	1.0	0.0031722497663566433	0.015028547892838341	True	True	False	False	True	False	0.008629515875246303	0.002509237788602385	0.07108223603388267	1.0	0.018834100041397444	0.0794928209633551
SERPINE2	19442.5	18494.6	37854.0	49806.3	43335.4	20684.2	14669.1	24601.6	29776.1	29025.6	48858.6	29136.1	55682.2	44493.3	7472.7	67209.6	40960.0	24571.2	61074.3	13647.9	35874.5	19265.2	38446.5	18724.8	27061.6	31936.0	17597.1	21445.2	14941.2	21276.4	22251.7	17491.1	19154-41	3	SL004457	Glia-derived nexin	Protease nexin I	P07093	5270	Human	RFU	Protein	20	S2	SERPINE2						15.30763664045786	14.938447073650979	14.474655427960693	14.879190743353364	15.061543122701666	0.8329812124971667	0.46379164569028575	0.0	0.4045353153926712	0.5868876947409731	0.8329812124971661	0.46379164569028414	0.0	0.40453531539267096	0.5868876947409726	0.19865831320279292	0.018297469760077102	0.14579423149943715	1.0	0.12057855820333302	0.12052957472778146	False	False	False	False	False	False	0.34971344878764365	0.05257901918808407	0.2623611144590328	1.0	0.24773103215052006	0.2714808290477407
PCLAF	943.3	753.0	1111.8	1275.3	1613.3	1409.4	759.3	971.4	648.9	594.1	1028.2	917.2	1245.0	1004.7	1063.8	1293.0	918.4	915.7	1642.6	615.8	923.4	665.2	1092.0	374.7	634.0	676.7	725.6	764.2	869.4	522.7	793.7	847.4	19158-1	3	SL014957	PCNA-associated factor	PAF	Q15004	9768	Human	RFU	Protein	20	S2	PCLAF						10.03821026729677	9.99555518206861	9.500135701274797	9.970845439262424	10.046680672115466	0.5380745660219741	0.4954194807938137	0.0	0.4707097379876277	0.5465449708406691	0.5380745660219751	0.4954194807938146	0.0	0.4707097379876279	0.546544970840669	0.0942021167749571	0.02489030630182556	0.02297213118034854	1.0	0.05492251863231029	0.00686454702285307	False	False	False	False	False	False	0.19670696118887823	0.06616491145218469	0.0678344742487515	1.0	0.14114893215999744	0.052553526839168814
POLD4	111.2	125.0	116.3	124.0	119.4	118.7	108.4	115.4	117.5	120.2	117.7	108.7	130.9	119.4	114.9	116.8	120.2	112.5	119.1	114.7	112.3	116.4	113.0	107.2	107.3	108.4	110.6	116.3	106.5	121.7	117.6	113.3	19159-9	3	SL005738	DNA polymerase delta subunit 4	DNA polymerase subunit delta 4	Q9HCU8	57804	Human	RFU	Protein	20	S1	POLD4						6.857151621698069	6.896332403909942	6.814713541223403	6.867367002230927	6.8884388507452385	0.042438080474665796	0.08161886268653884	0.0	0.052653461007523994	0.07372530952183531	0.04243808047466602	0.08161886268653915	0.0	0.05265346100752425	0.07372530952183574	0.19330137615494528	0.16468045328036668	0.05883587024150401	1.0	0.08217531953165083	0.1326915804037837	False	False	False	False	False	False	0.3423133452093784	0.2746882249340699	0.1346062548809244	1.0	0.18777488766533296	0.2881653819876736
USP15	659.4	352.8	373.6	396.7	399.8	339.6	322.5	396.8	371.0	327.6	373.6	379.1	399.2	391.3	318.7	385.5	371.3	363.0	391.5	1030.2	385.7	282.4	279.3	268.4	291.7	324.1	317.8	280.2	327.4	260.0	327.7	262.3	19161-1	3	SL010976	Ubiquitin carboxyl-terminal hydrolase 15	UBP15	Q9Y4E8	9958	Human	RFU	Protein	20	S2	USP15						8.930343104730568	8.79968636133125	8.193995691339708	8.498079867937626	8.539449647726473	0.7363474133908596	0.6056906699915423	0.0	0.3040841765979181	0.34545395638676446	0.7363474133908594	0.6056906699915416	0.0	0.30408417659791726	0.34545395638676296	0.052895940113278854	0.025571292157585235	0.0032789006914108756	1.0	0.0001438307849721242	0.00045532038368150253	False	False	True	False	True	True	0.1274303320450073	0.06760451030974825	0.017096962461018193	1.0	0.0022115883701950517	0.01109900678574298
LRRC59	112.8	110.2	103.2	105.5	110.0	109.4	105.3	106.0	112.5	111.8	101.6	106.9	109.9	100.5	108.2	105.2	108.7	110.1	102.2	156.1	101.9	99.5	97.1	112.8	90.0	103.0	106.2	116.3	93.5	115.3	102.1	98.1	19163-26	3	SL011278	Leucine-rich repeat-containing protein 59	LRC59	Q96AG4	55379	Human	RFU	Protein	20	S2	LRRC59						6.833311793159381	6.753885282574092	6.687646078910265	6.756032044104409	6.733015321685962	0.145665714249116	0.06623920366382663	0.0	0.0683859651941443	0.045369242775697316	0.14566571424911645	0.06623920366382702	0.0	0.0683859651941452	0.04536924277569799	0.4128588899805159	0.14434068152139928	0.3160771379445994	1.0	0.17681448349864773	0.4891188428014046	False	False	False	False	False	False	0.5815317850616414	0.24835338933170972	0.4601120023892412	1.0	0.32246031556812055	0.6556139593981968
RPS19	398.2	317.2	324.4	299.1	324.5	313.6	322.7	311.9	325.6	290.1	315.6	325.7	302.5	320.3	297.9	343.2	322.9	328.7	301.7	338.1	337.7	303.7	297.0	321.3	326.8	304.6	305.4	305.6	321.5	305.8	315.2	305.9	19166-15	3	SL008098	40S ribosomal protein S19	RS19	P39019	6223	Human	RFU	Protein	20	S1	RPS19						8.360700795897154	8.38683249708565	8.277308536815912	8.298553586513552	8.283551423174307	0.0833922590812417	0.10952396026973688	0.0	0.021245049697640184	0.006242886358394983	0.08339225908124168	0.10952396026973717	0.0	0.021245049697641277	0.006242886358395067	0.124955299213868	0.006854726218099721	0.08550874344342588	1.0	0.37951099592089466	0.8292923863091209	False	True	False	False	False	False	0.24438944607326485	0.025090298834544174	0.17789047227232163	1.0	0.5403648146696685	0.8988738488265627
PSTPIP1	109.2	101.0	94.1	97.7	99.1	107.8	94.9	97.9	107.7	94.4	95.1	92.7	97.9	92.1	94.0	105.3	95.7	101.2	91.3	109.1	94.4	81.2	73.6	84.5	82.0	81.1	76.2	75.7	74.3	89.8	100.1	84.6	19168-71	3	SL008599	Proline-serine-threonine phosphatase-interacting protein 1	PPIP1	O43586	9051	Human	RFU	Protein	20	S2	PSTPIP1						6.636624620543649	6.651051691178928	6.359310316890443	6.637452922584997	6.55727222306003	0.2773143036532062	0.29174137428848557	0.0	0.27814260569455485	0.19796190616958764	0.2773143036532063	0.2917413742884859	0.0	0.2781426056945547	0.19796190616958795	1.1047530602976994e-05	0.00036460987066133877	0.001033106630219193	1.0	0.0001135786837971841	0.0106531328286196	True	True	True	False	True	False	0.00018219657613481106	0.00294645287702213	0.007672751547261317	1.0	0.0018916267495324424	0.0652403069910877
FIBP	92.8	95.1	87.3	90.5	90.6	90.4	95.1	89.5	88.5	96.1	92.3	98.8	99.4	90.4	94.5	85.7	93.2	99.6	95.7	111.5	89.2	90.9	91.2	102.1	86.0	97.6	95.7	95.1	88.6	91.3	91.3	102.5	19169-88	3	SL007005	Acidic fibroblast growth factor intracellular-binding protein	FIBP	O43427	9158	Human	RFU	Protein	20	S2	FIBP						6.582204719804985	6.514516816454006	6.552214963933478	6.520197722023636	6.581577215536518	0.029989755871507207	-0.03769814747947198	0.0	-0.03201724190984212	0.029362251603039624	0.029989755871507255	-0.03769814747947183	0.0	-0.03201724190984131	0.029362251603039985	0.5736559685522113	0.5762052847855481	0.41355932895369996	1.0	0.361495961969865	0.5249516915933072	False	False	False	False	False	False	0.721210001604189	0.6852094565476278	0.5539257825930497	1.0	0.5233113503638939	0.6847155044759906
POLE3	264.5	259.0	263.1	265.6	263.4	259.0	267.7	256.2	256.3	254.6	259.9	262.7	255.7	262.1	249.7	263.4	256.9	252.8	270.9	257.1	258.2	242.7	248.8	250.3	249.6	245.2	247.7	240.3	248.4	243.9	257.0	241.9	19170-25	3	SL006751	DNA polymerase epsilon subunit 3	DPOE3	Q9NRF9	54107	Human	RFU	Protein	20	S1	POLE3						8.021720304583884	8.039193239847426	7.947729904947503	8.02006717982882	8.008708729835927	0.07399039963638021	0.09146333489992298	0.0	0.07233727488131603	0.060978824888423766	0.07399039963638082	0.09146333489992406	0.0	0.07233727488131618	0.06097882488842512	6.69791903129405e-06	0.00023954739394512896	2.721892420338509e-05	1.0	4.0907987823728584e-05	0.003346714490951734	True	True	True	False	True	True	0.00012719050943760216	0.0021982534479961136	0.0007070115561829277	1.0	0.0009239869423663913	0.03554985503033722
ZFAND1	415.0	313.3	275.8	304.4	273.4	276.2	244.3	267.2	301.9	291.4	297.8	269.7	311.2	309.7	264.0	327.2	343.0	297.9	348.3	620.7	277.8	241.0	206.6	224.0	200.8	236.3	224.7	205.8	211.9	229.8	257.1	217.2	19173-5	3	SL011267	AN1-type zinc finger protein 1	ZFAN1	Q8TCF1	79752	Human	RFU	Protein	20	S2	ZFAND1						8.528063348291953	8.353698209048035	7.802193216941825	8.123530225048047	8.173177415120422	0.7258701313501277	0.5515049921062101	0.0	0.32133700810622123	0.37098419817859707	0.7258701313501286	0.5515049921062096	0.0	0.3213370081062214	0.37098419817859735	0.0009919909679301493	0.0014878507145355607	0.0001159778256027998	1.0	1.050756056449065e-05	6.116358026861607e-05	True	True	True	False	True	True	0.00570335992866085	0.007997884883087312	0.0018200503810464055	1.0	0.000357109756941778	0.0038020745238773047
GOLGA7	273.8	252.6	283.3	265.1	281.8	266.9	303.6	283.1	294.7	272.7	277.6	280.8	261.9	289.1	288.0	287.4	272.4	286.7	260.7	282.1	277.4	299.1	280.0	299.4	284.0	292.1	286.7	288.8	290.8	291.2	288.3	275.1	19174-141	3	SL010781	Golgin subfamily A member 7	GOGA7	Q7Z5G4	51125	Human	RFU	Protein	20	S1	GOLGA7						8.11781623171942	8.069852511125804	8.173336436091448	8.144221217017193	8.12902536982563	-0.0555202043720282	-0.10348392496564429	0.0	-0.02911521907425474	-0.044311066265818155	-0.055520204372028564	-0.10348392496564425	0.0	-0.02911521907425406	-0.04431106626581779	0.03607912683245882	0.02113247248975212	0.002123037951326541	1.0	0.23408134534392827	0.11304295905838921	False	False	True	False	False	False	0.09479894850161596	0.0584841980281458	0.012666821181294448	1.0	0.38904790326471445	0.2613354867233518
MARCKSL1	1247.1	1058.9	1283.6	1369.4	1547.2	1041.8	871.9	1107.0	934.6	673.8	966.2	1097.0	1399.9	1107.3	567.8	1696.8	955.3	965.7	1165.3	958.8	1061.9	667.1	937.2	432.0	569.9	617.6	521.8	624.9	686.5	522.0	762.2	681.5	19175-18	3	SL015568	MARCKS-related protein	MARCKSL1	P49006	65108	Human	RFU	Protein	20	S2	MARCKSL1						10.14716251705731	10.27583351001347	9.3183784725818	9.994858493766131	10.026523442519766	0.8287840444755101	0.9574550374316697	0.0	0.6764800211843305	0.7081449699379654	0.8287840444755105	0.9574550374316699	0.0	0.6764800211843303	0.7081449699379656	0.00025901156986366756	0.00019691500139070884	3.6815207009172227e-06	1.0	0.0010224086241375722	0.00488594232747455	True	True	True	False	True	True	0.0019521151788792273	0.001912099873317257	0.00023536103187480408	1.0	0.008488559273233519	0.043069649127982654
CYRIB	2953.3	2110.0	3243.1	3630.9	3523.4	2054.1	1783.7	3499.6	2360.6	1988.5	3100.4	2320.0	3216.3	2962.4	2019.6	3906.6	2890.1	2571.6	3121.3	2993.5	3485.2	2073.0	2673.5	1351.5	2022.5	2755.7	1719.5	1811.9	2228.0	1455.5	2277.2	1611.7	19176-27	3	SL011300	Protein FAM49B	FA49B	Q9NUQ9	51571	Human	RFU	Protein	20	S2	CYRIB						11.626340264405814	11.543188941688388	10.964472147199297	11.353012886254984	11.360613930210489	0.6618681172065166	0.5787167944890914	0.0	0.38854073905568676	0.39614178301119196	0.6618681172065168	0.5787167944890914	0.0	0.38854073905568715	0.39614178301119335	0.00400381002269408	0.0001843160898691751	0.00567455060632139	1.0	0.0437612556989744	0.04421128872467869	True	True	True	False	False	False	0.01712924135003179	0.0018261459638599495	0.025043086504718128	1.0	0.11980127859011205	0.14655820551257434
MOB1B	2708.2	2089.1	1909.7	2262.1	1970.4	1669.5	1528.2	1971.5	2155.2	1391.4	1976.8	1754.2	1996.9	2339.9	864.7	2864.8	2364.1	2349.9	2679.3	3628.9	1689.4	1873.3	1572.3	760.0	999.7	1011.3	1144.3	1008.7	876.6	1188.6	1335.6	1161.2	19177-7	3	SL011252	MOB kinase activator 1B	MOL1A	Q7L9L4	92597	Human	RFU	Protein	20	S2	MOB1B						11.342111716702698	11.13074751053354	10.19918154876397	10.82097669262124	10.763979995074605	1.1429301679387276	0.9315659617695697	0.0	0.6217951438572697	0.5647984463106344	1.1429301679387276	0.9315659617695691	0.0	0.6217951438572704	0.5647984463106345	1.2062707730578566e-05	1.8407320682632445e-05	8.249869729889952e-05	1.0	0.0005625223153970477	0.03593307092417042	True	True	True	False	True	False	0.00019281774357032507	0.0003589180786187286	0.0014528160422636713	1.0	0.00557387574915903	0.1311953939917126
GULP1	116.0	104.4	109.6	118.9	121.7	114.3	111.1	100.8	119.4	95.3	122.0	112.7	108.1	113.7	97.1	107.0	115.1	113.0	103.1	104.2	119.3	123.1	116.3	100.9	122.5	114.7	102.5	93.8	130.6	101.7	105.0	102.5	19180-38	3	SL008322	PTB domain-containing engulfment adapter protein 1	GULP1	Q9UBP9	51454	Human	RFU	Protein	20	S1	GULP1						6.785070968608269	6.810250286028182	6.785645656722374	6.808458603132129	6.7535510546006545	-0.00057468811410466	0.024604629305808423	0.0	0.022812946409755064	-0.03209460212171944	-0.0005746881141046425	0.024604629305808683	0.0	0.02281294640975534	-0.03209460212171906	0.961128426404378	0.9933716120229334	0.7663469864147779	1.0	0.7505890670523525	0.7084707584186116	False	False	False	False	False	False	0.9798552067898852	0.9965229978265925	0.842800967037929	1.0	0.8429639105422729	0.8179265725603944
RPL12	333.7	131.3	126.9	113.2	119.6	107.1	113.5	108.0	112.2	115.6	121.5	121.9	109.3	114.6	93.0	137.1	118.6	113.5	111.0	239.3	115.4	67.3	84.6	89.9	68.7	111.7	89.4	87.9	71.8	92.1	98.4	96.5	19183-164	3	SL008622	60S ribosomal protein L12	RL12	P30050	6136	Human	RFU	Protein	20	S2	RPL12						7.120497098444245	7.461684070368676	6.444901939790844	6.831985786594628	6.777419715515831	0.675595158653401	1.0167821305778322	0.0	0.38708384680378405	0.33251777572498664	0.6755951586534011	1.0167821305778322	0.0	0.3870838468037836	0.3325177757249865	0.01414479803172098	0.004661619652867726	0.011475693383075867	1.0	0.0001448777045718523	0.01197246067280512	True	True	True	False	True	False	0.046256796800677465	0.018611284278402467	0.04156509859318266	1.0	0.002218306411265435	0.0701092644712654
STAMBP	222.5	231.5	227.0	219.7	237.6	241.5	241.1	227.0	244.0	232.4	209.0	231.1	225.4	233.9	240.1	229.8	227.0	240.3	221.0	235.4	221.0	300.5	220.7	273.3	259.8	250.2	263.4	301.0	270.5	271.3	250.0	226.5	19187-21	3	SL020523	STAM-binding protein	STABP	O95630	10617	Human	RFU	Protein	20	S2	STAMBP						7.839728690791797	7.814902851215363	8.036023714372574	7.865600725025868	7.861862340059152	-0.19629502358077655	-0.22112086315721058	0.0	-0.1704229893467053	-0.17416137431342182	-0.196295023580776	-0.22112086315721036	0.0	-0.17042298934670463	-0.17416137431342169	0.0008551168038952558	0.007624290199700003	0.01419076733746811	1.0	0.012687821254069007	0.041681827427427105	True	True	True	False	True	False	0.005048104313904379	0.027155466514406524	0.04847790081982413	1.0	0.049772666656334355	0.14189021218878173
NAP1L4	3092.7	762.2	652.9	502.8	618.0	719.6	498.7	455.5	618.8	587.2	504.2	689.8	485.8	473.0	409.1	615.1	664.4	730.9	444.6	3962.5	503.7	495.6	386.6	425.2	310.1	542.7	563.3	416.8	413.7	430.9	528.9	493.9	19188-21	3	SL004715	nucleosome assembly protein 1-like 4	NAP2L	Q99733	4676	Human	RFU	Protein	20	S2	NAP1L4						10.171843978444466	10.290767655586626	8.830500802281684	9.159150529848137	9.00681694616455	1.3413431761627823	1.460266853304942	0.0	0.3286497275664537	0.17631614388286643	1.341343176162782	1.4602668533049425	0.0	0.32864972756645355	0.1763161438828669	0.20484626158645572	0.10570586088205505	0.03907426264188327	1.0	0.00982851216104957	0.2747938289781884	False	False	False	False	True	False	0.3571061506515562	0.19547386885206874	0.099890021860955	1.0	0.041239805743033625	0.46028915664632986
USP14	284.1	135.4	126.2	167.3	142.7	138.2	121.2	121.8	178.2	156.5	174.8	168.3	150.5	184.4	127.3	193.9	184.5	158.7	147.9	732.7	130.1	176.3	214.8	144.6	153.7	151.0	205.0	164.5	141.2	146.2	146.9	131.8	19189-2	3	SL010983	Ubiquitin carboxyl-terminal hydrolase 14	UBP14	P54578	9097	Human	RFU	Protein	20	S2	USP14						8.01104084867309	7.477758266443888	7.334984247712809	7.205828151479894	7.3003525603282196	0.6760566009602815	0.1427740187310791	0.0	-0.12915609623291502	-0.03463168738458933	0.676056600960281	0.14277401873107926	0.0	-0.12915609623291516	-0.03463168738458905	0.372623703048296	0.18451918850295915	0.5063195526194499	1.0	0.2783428958584859	0.806628173814324	False	False	False	False	False	False	0.5444138594355679	0.29703586940726473	0.6360038179967632	1.0	0.4397974976273665	0.885354112631224
UBE2L6	9246.6	14032.4	12434.4	11376.2	12410.4	11610.3	8527.2	12270.3	9066.2	7063.6	11177.8	10159.5	13171.6	9744.4	5225.0	14058.8	9828.6	10561.6	13444.1	8948.4	9506.3	6213.7	12396.5	4110.2	8187.6	7073.6	8229.4	8973.2	7354.9	6255.2	8647.5	9115.8	19190-4	3	SL014590	Ubiquitin/ISG15-conjugating enzyme E2 L6	UB2L6	O14933	9246	Human	RFU	Protein	20	S2	UBE2L6						13.432798507472581	13.523120847345792	12.941941258735614	13.330872873324584	13.22507560571566	0.4908572487369671	0.581179588610178	0.0	0.3889316145889694	0.28313434698004514	0.49085724873696585	0.5811795886101772	0.0	0.3889316145889695	0.28313434698004497	0.024852080329146792	0.009818260017505248	0.006898913805412255	1.0	0.028916811147560735	0.250417515847873	False	True	True	False	False	False	0.07130145176879077	0.03290700696189662	0.028997092862520748	1.0	0.08899835496178612	0.4327124240345878
VBP1	301.1	243.2	251.4	230.9	245.3	245.6	265.9	238.5	243.7	249.1	246.5	248.5	237.4	254.8	255.3	251.1	240.9	242.9	236.3	315.1	241.0	229.2	213.4	274.0	228.7	248.5	257.9	249.1	238.3	267.2	253.9	217.3	19193-18	3	SL013059	Prefoldin subunit 3	PFD3	P61758	7411	Human	RFU	Protein	20	S2	VBP1						7.991805255376457	8.003658450323208	7.927239241000321	7.953032377253239	7.960001932068081	0.06456601437613596	0.0764192093228866	0.0	0.02579313625291757	0.03276269106775942	0.06456601437613643	0.07641920932288604	0.0	0.025793136252918264	0.03276269106775985	0.7808199129468958	0.36894214347444165	0.3379352420488865	1.0	0.589482586020181	0.599523059006692	False	False	False	False	False	False	0.8701966329854081	0.4983016258613963	0.48116738751400767	1.0	0.7188643273180376	0.7407225036503133
DTD1	8007.3	5272.7	10180.4	10130.6	11359.3	6898.8	5491.2	9346.7	5601.3	5038.7	8810.9	8281.3	12168.6	8587.5	9082.6	14061.7	6514.3	7121.6	9888.8	5630.3	7348.0	7883.3	10250.7	4919.7	7264.7	6479.7	5940.5	9137.6	8206.8	5408.6	7103.4	6231.5	19194-9	3	SL015828	D-tyrosyl-tRNA(Tyr) deacylase 1	Histidyl-tRNA synthetase-related	Q8TEA8	92675	Human	RFU	Protein	20	S2	DTD1						13.040880447397702	13.03578712461773	12.806961479318653	12.873963112515698	13.218260498797305	0.233918968079049	0.2288256452990769	0.0	0.06700163319704444	0.4112990194786512	0.2339189680790499	0.22882564529907684	0.0	0.06700163319704427	0.411299019478651	0.4141682086168937	0.28145420293656825	0.2620989813263738	1.0	0.7209129596041277	0.029407497158463056	False	False	False	False	False	False	0.5825266643339136	0.40785344051756545	0.4002159175542597	1.0	0.8206605032400722	0.11727067607006524
RPS5	299.8	230.7	231.1	224.3	212.3	222.3	225.6	219.3	229.6	225.1	229.9	228.1	207.8	213.5	227.6	228.8	225.1	222.6	211.2	270.9	217.5	171.2	193.5	216.3	190.4	213.7	164.5	178.0	170.5	216.5	243.5	220.6	19195-85	3	SL013041	40S ribosomal protein S5	RS5	P46782	6193	Human	RFU	Protein	20	S2	RPS5						7.841407097194598	7.9452975110021695	7.6298202216759154	7.803762116229344	7.776433032444733	0.21158687551868294	0.3154772893262541	0.0	0.1739418945534288	0.1466128107688176	0.21158687551868285	0.3154772893262544	0.0	0.1739418945534291	0.1466128107688176	0.007240788040053655	0.02266844368785964	0.011680310499526357	1.0	0.02164154484832897	0.13904485577719478	True	False	True	False	False	False	0.027243792765292412	0.06170194271774071	0.042110656904182156	1.0	0.07246729082960249	0.2979591149285615
HOPX	302.6	239.2	362.8	387.7	422.1	290.0	256.2	287.8	257.8	218.4	268.7	310.8	372.5	296.4	224.0	369.0	254.0	252.3	301.0	254.2	264.2	247.2	327.2	215.7	261.0	254.7	254.5	291.6	314.9	221.9	270.0	253.2	19196-73	3	SL015588	Homeodomain-only protein	HOP	Q9BPY8	84525	Human	RFU	Protein	20	S2	HOPX						8.141851690448021	8.335725306916354	8.048313477611776	8.159150529848137	8.233260156458579	0.0935382128362452	0.28741182930457754	0.0	0.11083705223636109	0.18494667884680283	0.0935382128362452	0.2874118293045765	0.0	0.11083705223636026	0.1849466788468025	0.3938245013690837	0.38383877511075315	0.04111959215719028	1.0	0.37775989148749345	0.16612019671758935	False	False	False	False	False	False	0.5642800627378538	0.5124753057131316	0.10351525893095204	1.0	0.5388208846418003	0.33237749401018635
ACAT1	220.2	100.0	95.5	90.5	198.7	109.2	74.8	79.7	86.0	93.2	91.6	118.6	91.6	82.7	80.8	101.5	101.0	98.3	100.9	179.5	85.0	91.0	90.4	85.2	85.1	84.5	95.4	88.9	80.4	91.6	96.4	86.6	19197-95	3	SL016788	Acetyl-CoA acetyltransferase, mitochondrial	THIL	P24752	38	Human	RFU	Protein	20	S1	ACAT1	P24752	ACAT1	Matrix	Metabolism > Carbohydrate metabolism > Ketone metabolism | Metabolism > Lipid metabolism > Fatty acid oxidation | Metabolism > Amino acid metabolism > Branched-chain amino acid metabolism | Metabolism > Amino acid metabolism > Lysine metabolism	True	6.794849043065833	6.983563697223322	6.470566443971729	6.710708053594919	6.545736753493382	0.3242825990941034	0.5129972532515925	0.0	0.24014160962318964	0.07517030952165271	0.32428259909410373	0.5129972532515925	0.0	0.24014160962319017	0.07517030952165288	0.3421116993569808	0.04462714805382374	0.05219428093089466	1.0	0.22860628798616536	0.4030945790030951	False	False	False	False	False	False	0.5143141501420752	0.10197086013052468	0.12400150575191121	1.0	0.3824829842473845	0.5812265807076746
POLR2J	195.8	194.3	190.8	181.4	189.4	192.0	200.7	193.1	187.0	185.9	184.9	189.2	189.9	194.3	196.1	191.1	182.4	191.5	193.2	196.8	196.8	183.0	181.5	194.3	189.0	191.0	186.1	191.9	189.9	190.3	194.2	183.0	19199-3	3	SL014831	DNA-directed RNA polymerase II subunit RPB11-a	RPB11	P52435	5439	Human	RFU	Protein	20	S1	POLR2J						7.584712011087592	7.574215065887149	7.558907675458895	7.573106143031369	7.58777751632821	0.025804335628697217	0.01530739042825413	0.0	0.014198467572474449	0.028869840869315766	0.025804335628697113	0.015307390428253914	0.0	0.014198467572473958	0.028869840869315412	0.6212062698432878	0.182606501866733	0.5061575241796701	1.0	0.4423520748105706	0.1513722383959408	False	False	False	False	False	False	0.7616374242363843	0.29487057905789277	0.6360038179967632	1.0	0.5977752954472836	0.3142821267067306
NDUFA5	217.5	237.1	231.0	233.1	227.3	236.0	218.2	234.0	236.9	226.4	225.0	222.5	227.5	235.1	226.7	242.6	224.7	222.7	226.4	216.8	225.9	233.0	226.5	223.7	237.6	214.3	224.6	220.8	232.2	231.0	219.7	203.2	19200-16	3	SL008216	NADH dehydrogenase [ubiquinone] 1 alpha subcomplex subunit 5	NDUA5	Q16718	4698	Human	RFU	Protein	20	S1	NDUFA5	Q16718	NDUFA5	MIM	OXPHOS > Complex I > CI subunits | OXPHOS > OXPHOS subunits	True	7.823473394716155	7.8434500184587455	7.808876443760433	7.839923606019268	7.832573598977403	0.014596950955721333	0.034573574698312015	0.0	0.03104716225883486	0.023697155216969357	0.014596950955720916	0.03457357469831133	0.0	0.03104716225883438	0.023697155216969	0.7152010809738403	0.6382545284425418	0.3422096101163834	1.0	0.2653416193536474	0.48675872223258443	False	False	False	False	False	False	0.8300219067806485	0.7378641896309239	0.4850692836438231	1.0	0.425737885871247	0.6535223897952007
BTK	169.1	183.0	175.3	165.2	172.5	188.9	182.5	182.3	184.5	186.3	179.5	178.7	179.1	184.2	192.1	174.9	181.3	178.6	165.3	219.3	182.3	196.8	178.8	203.4	186.8	187.3	200.1	188.6	178.5	194.1	182.0	186.4	19202-10	3	SL010521	Tyrosine-protein kinase BTK	BTK	Q06187	695	Human	RFU	Protein	20	S2	BTK						7.520553206184674	7.435878577309866	7.56487697786559	7.510622900349515	7.519832791913184	-0.04432377168091595	-0.12899840055572387	0.0	-0.05425407751607558	-0.045044185952406224	-0.044323771680915516	-0.1289984005557238	0.0	-0.05425407751607546	-0.04504418595240653	0.14105110040919652	0.38734862281466265	0.004924373630960805	1.0	0.06654898441204825	0.22905261515462857	False	False	True	False	False	False	0.26831728675375743	0.5157792994747421	0.022610460491147687	1.0	0.16171425447003906	0.4104212047350613
NUDT1	224.5	225.3	219.5	218.3	227.5	228.1	230.7	230.7	224.6	224.8	226.4	230.2	225.1	226.4	236.0	221.2	213.7	219.2	222.8	224.4	230.1	248.6	224.2	221.0	255.8	224.6	219.6	226.3	238.2	220.9	216.1	216.1	19206-20	3	SL007213	7,8-dihydro-8-oxoguanine triphosphatase	8ODP	P36639	4521	Human	RFU	Protein	20	S1	NUDT1						7.793765857309649	7.793765857309649	7.834844496329637	7.829994488775537	7.841878797391996	-0.04107863901998865	-0.04107863901998865	0.0	-0.004850007554100699	0.007034301062359027	-0.0410786390199884	-0.0410786390199884	0.0	-0.0048500075541011	0.007034301062358966	0.4585654731866161	0.283294488133805	0.3703735996948039	1.0	0.8837326261727628	0.8753087057746514	False	False	False	False	False	False	0.6246399940238798	0.4097853643987995	0.5128955046801806	1.0	0.9262377856716874	0.9277353857620284
ADK	247.7	205.4	191.9	198.1	193.7	195.1	183.1	189.9	204.4	193.2	198.4	194.5	199.7	192.8	195.5	195.8	198.2	195.8	196.0	270.1	186.1	210.5	193.8	202.9	188.6	186.6	208.3	196.0	198.4	201.4	189.7	188.7	19207-119	3	SL006494	Adenosine kinase	ADK	P55263	132	Human	RFU	Protein	20	S1	ADK						7.693486957499325	7.719559948994106	7.620653052253441	7.599700353043082	7.611946941819981	0.07283390524588462	0.09890689674066522	0.0	-0.02095269921035836	-0.008706110433459813	0.07283390524588433	0.0989068967406644	0.0	-0.020952699210358822	-0.008706110433460305	0.4028009244191003	0.31287599696725904	0.11376831169898967	1.0	0.4556736000998224	0.7871532484337829	False	False	False	False	False	False	0.5718467935389647	0.44074126010902087	0.21953752480412625	1.0	0.6094797818950899	0.872708167051662
ACVR2A	232.3	196.4	238.3	245.5	249.5	233.2	245.9	251.7	213.3	211.1	227.3	232.2	248.6	234.3	274.5	262.6	203.3	214.0	217.4	209.7	213.3	307.9	310.9	249.9	268.8	243.0	247.2	291.7	308.6	233.0	231.7	234.3	19208-8	3	SL004129	Activin receptor type-2A	Activin RIIA	P27037	92	Human	RFU	Protein	20	S2	ACVR2A						7.781687561507184	7.833680748654742	8.055775411771453	7.865070419913891	7.950701690089007	-0.2740878502642694	-0.2220946631167111	0.0	-0.19070499185756162	-0.10507372168244622	-0.2740878502642696	-0.22209466311671125	0.0	-0.19070499185756185	-0.10507372168244589	0.00916705151360516	0.007514317265857396	0.05268621362517155	1.0	0.026051848605225938	0.3074360206249483	True	True	False	False	False	False	0.032762636687199184	0.026882257488726437	0.124615676046661	1.0	0.08247371917431952	0.4947613006973356
NFKBIA	123.8	130.6	142.7	135.9	119.4	131.5	122.4	123.2	131.1	127.7	129.7	134.2	136.7	126.0	123.6	131.8	125.3	117.5	139.0	129.1	119.3	124.1	121.6	115.7	112.3	124.9	129.1	126.4	117.2	122.7	127.8	122.8	19209-6	3	SL004544	NF-kappa-B inhibitor alpha	IKB-alpha	P25963	4792	Human	RFU	Protein	20	S1	NFKBIA						6.9886846867721655	7.0579917227591755	6.93352972070689	6.982178722912756	7.023754353299417	0.0551549660652757	0.12446200205228575	0.0	0.04864900220586588	0.09022463259252689	0.055154966065275965	0.12446200205228596	0.0	0.04864900220586597	0.09022463259252719	0.04497681869374948	0.1577196532532107	0.007681848571193812	1.0	0.10590562947077983	0.028840837222449567	False	False	True	False	False	False	0.11211525620419574	0.2655927386225055	0.031387688010276735	1.0	0.22684881848010854	0.11572514844528581
DMBT1	178.3	161.4	165.4	159.2	171.1	166.3	198.3	172.2	173.9	164.1	177.2	180.5	156.3	171.3	184.1	169.4	166.5	169.5	162.2	187.5	166.7	179.1	179.9	183.7	186.6	177.5	184.8	177.0	179.9	165.4	181.7	187.8	19212-4	3	SL007745	Deleted in malignant brain tumors 1 protein	DMBT1	Q9UGM3	1755	Human	RFU	Protein	20	S1	DMBT1						7.41193462479118	7.375691104191351	7.494328326860163	7.448971725264737	7.435045131278085	-0.08239370206898311	-0.11863722266881194	0.0	-0.04535660159542587	-0.059283195582078285	-0.08239370206898293	-0.11863722266881185	0.0	-0.04535660159542553	-0.05928319558207756	0.0792855988316186	0.014412060106322594	0.0031408209259664328	1.0	0.19007267146066345	0.14448403777037147	False	True	True	False	False	False	0.17327048086008476	0.044023063063118116	0.016618237900948955	1.0	0.3380774124562008	0.30574117157518527
SPINK4	282.1	295.8	299.6	300.6	303.5	292.5	288.2	291.5	299.6	299.3	292.0	295.1	294.0	294.7	298.6	292.8	300.3	302.8	299.8	295.6	311.9	293.9	299.0	294.0	292.6	308.7	293.3	280.7	301.7	296.2	284.0	278.3	19213-1	3	SL012371	Serine protease inhibitor Kazal-type 4	ISK4	O60575	27290	Human	RFU	Protein	20	S1	SPINK4						8.231381204563702	8.202246288500191	8.194488254482126	8.205688538082496	8.207502459258789	0.036892950081576004	0.007758034018065629	0.0	0.011200283600370398	0.013014204776663263	0.03689295008157781	0.007758034018066076	0.0	0.011200283600370566	0.013014204776663516	0.39663530042157746	0.09243598980012441	0.7668145654858272	1.0	0.5594574798332698	0.579388607267649	False	False	False	False	False	False	0.5663415873183898	0.1773376296007135	0.8430903000420893	1.0	0.695235497094433	0.7260841283926528
NDRG1	317.0	307.2	332.1	309.5	320.1	298.8	297.1	306.1	285.5	294.0	293.8	291.3	319.0	303.2	277.1	320.5	294.9	290.8	299.3	312.0	296.0	261.7	287.8	328.1	277.4	278.9	268.2	282.1	294.6	278.5	293.6	268.7	19215-7	3	SL007570	Protein NDRG1	NDRG1	Q92597	10397	Human	RFU	Protein	20	S2	NDRG1						8.239598529249124	8.305833757515254	8.147713722352153	8.225655035136455	8.21747308414075	0.09188480689697087	0.15812003516310114	0.0	0.0779413127843025	0.06975936178859676	0.0918848068969699	0.15812003516310008	0.0	0.07794131278430103	0.06975936178859626	0.009363776086177607	0.03788359631748662	0.0050334577990116215	1.0	0.055553364860485635	0.20337236505338652	True	False	True	False	False	False	0.03333467619910413	0.09010052191533034	0.022937555496373135	1.0	0.14236773172315434	0.3804339534550618
NUTF2	367.6	225.0	353.1	426.7	400.6	343.0	311.5	341.8	280.7	320.6	369.0	390.7	437.3	342.6	419.0	545.1	271.9	254.9	326.1	329.5	287.7	473.8	538.2	340.7	363.9	364.2	337.6	429.2	377.8	310.9	360.9	347.6	19219-71	3	SL004942	Nuclear transport factor 2	NTF-2	P61970	10204	Human	RFU	Protein	20	S2	NUTF2						8.391744811125722	8.422485315670292	8.592049246704036	8.401610964248954	8.634448062362308	-0.2003044355783139	-0.16956393103374445	0.0	-0.19043828245508188	0.04239881565827197	-0.20030443557831373	-0.16956393103374404	0.0	-0.1904382824550817	0.04239881565827132	0.41891456517339387	0.2522822403302032	0.32783590736203416	1.0	0.11205931622099741	0.7580147155487239	False	False	False	False	False	False	0.5870454012535826	0.3773831830046436	0.4705005712694501	1.0	0.23500693686928883	0.8536324136508116
RAB5B	713.7	366.8	354.6	371.1	348.4	417.6	348.2	319.0	417.8	435.2	383.5	416.3	335.9	338.5	295.4	428.3	364.5	427.5	311.4	1049.0	318.8	435.4	431.4	442.6	339.6	452.6	439.8	398.7	345.8	431.7	464.4	386.4	19222-124	3	SL008540	Ras-related protein Rab-5B	RAB5B	P61020	5869	Human	RFU	Protein	20	S2	RAB5B						8.916625922211235	8.81874193552774	8.698041641758758	8.575106994843464	8.436815628933614	0.21858428045247713	0.12070029376898184	0.0	-0.12293464691529365	-0.26122601282514424	0.21858428045247727	0.12070029376898095	0.0	-0.12293464691529414	-0.26122601282514396	0.5548841828237323	0.4332929123569508	0.510752294749951	1.0	0.12101551613968063	0.019463849267799153	False	False	False	False	False	False	0.7057839562219316	0.5600389819747829	0.6402449913334012	1.0	0.24838321428932536	0.09126812615506487
RAB1A	904.0	652.1	779.0	848.3	825.3	786.8	780.5	757.7	704.8	763.0	838.4	805.5	830.5	753.9	587.0	937.4	703.8	741.8	827.5	818.5	677.4	852.1	1018.8	701.4	764.0	795.9	732.8	811.9	704.2	692.2	837.1	840.1	19223-6	3	SL010834	Ras-related protein Rab-1A	RAB1A	P62820	5861	Human	RFU	Protein	20	S2	RAB1A						9.615445725304786	9.63635273028166	9.635718120331047	9.606405212697785	9.539595044052207	-0.02027239502626088	0.0006346099506124858	0.0	-0.029312907633261887	-0.09612307627883965	-0.020272395026261207	0.000634609950611776	0.0	-0.029312907633262962	-0.09612307627884013	0.9003745185403901	0.821452693083696	0.9952197567952936	1.0	0.6837282526955337	0.38832557273663126	False	False	False	False	False	False	0.9445296225795842	0.878850461429497	0.9971259062656332	1.0	0.7933560277368565	0.5696433825158369
EIF1AY	2257.0	896.3	926.7	874.0	1240.3	887.5	633.7	798.9	987.8	831.0	896.9	275.2	886.7	914.6	671.5	994.8	1019.6	1013.8	884.1	2321.7	860.1	773.5	692.3	614.7	540.8	926.9	830.4	672.2	569.7	652.9	673.3	673.6	19224-5	3	SL012984	Eukaryotic translation initiation factor 1A, Y-chromosomal	IF1AY	O14602	9086	Human	RFU	Protein	20	S2	EIF1AY						10.207441450905216	10.274378153246364	9.436200461642683	9.808297702220042	9.4241662888181	0.7712409892625338	0.8381776916036809	0.0	0.37209724057735905	-0.012034172824582967	0.7712409892625329	0.8381776916036796	0.0	0.37209724057735827	-0.012034172824583241	0.035472839949005706	0.011958608724323224	0.01683017000951986	1.0	0.010323961255303936	0.955423821877246	False	True	False	False	True	False	0.09364572230458022	0.03824756431486491	0.054306990399233715	1.0	0.04273544121219438	0.9766159691283481
BLNK	214.6	216.3	222.9	219.3	219.8	217.0	210.3	222.2	223.3	212.3	215.8	208.6	218.9	219.9	218.8	222.3	225.0	225.0	222.8	215.4	215.9	221.4	212.3	199.1	207.0	213.7	195.8	199.9	197.0	203.0	206.5	208.8	19225-11	3	SL007553	B-cell linker protein	BLNK	Q8WV28	29760	Human	RFU	Protein	20	S1	BLNK						7.788337695887232	7.7700030913291664	7.685545205412814	7.763164932365666	7.758556362180206	0.10279249047441752	0.08445788591635228	0.0	0.07761972695285202	0.07301115676739212	0.10279249047441756	0.0844578859163524	0.0	0.07761972695285164	0.0730111567673915	0.00017984412791775267	0.0005957196937859406	0.010744738137449857	1.0	0.0036567077292592597	0.027687430850270846	True	True	True	False	True	False	0.00148637084357479	0.004113762367041991	0.0393302634047635	1.0	0.020728944126970066	0.11319318975492966
BATF	144.8	135.3	140.8	145.3	141.6	129.9	139.4	143.2	135.6	139.0	142.8	139.4	137.0	137.1	136.6	147.5	136.1	132.0	144.1	138.8	136.9	144.1	143.0	148.7	142.2	137.3	133.8	145.9	147.4	148.3	140.4	145.7	19227-18	3	SL007457	Basic leucine zipper transcriptional factor ATF-like	BATF	Q16520	10538	Human	RFU	Protein	20	S1	BATF						7.121360832554274	7.145167939018385	7.163352347518827	7.11671526352774	7.103550092757966	-0.04199151496455311	-0.018184408500442117	0.0	-0.04663708399108657	-0.05980225476086076	-0.04199151496455234	-0.01818440850044166	0.0	-0.046637083991086	-0.0598022547608608	0.15041491552433126	0.1282195364348889	0.5223036578499679	1.0	0.06189617686294737	0.032281813656074035	False	False	False	False	False	False	0.2814841905093198	0.2263997787062265	0.6492419250628639	1.0	0.1537599936475162	0.12305637256571837
BAG2	117.4	124.3	113.6	122.0	123.3	120.5	100.5	114.9	114.4	117.4	120.3	108.2	129.5	115.6	114.6	121.7	120.5	110.3	137.1	128.6	108.8	105.9	110.9	104.6	102.5	102.3	105.4	101.5	101.7	103.0	100.9	105.2	19228-11	3	SL005001	BAG family molecular chaperone regulator 2	BAG-2	O95816	9532	Human	RFU	Protein	20	S1	BAG2						6.920849053198438	6.8987525261648415	6.700313602922612	6.856736756119109	6.870056418472949	0.22053545027582633	0.19843892324222967	0.0	0.15642315319649747	0.16974281555033688	0.22053545027582652	0.19843892324222961	0.0	0.15642315319649755	0.16974281555033657	0.0002012029616150756	0.00013312725799004377	3.3205162791925358e-06	1.0	0.00019380375234591594	0.0006466809833664539	True	True	True	False	True	True	0.001616960375498834	0.001455991800543742	0.00021954649907788467	1.0	0.0026460786097621757	0.013998404646119688
HOMER1	75.4	76.6	76.2	85.1	73.7	74.1	67.9	72.3	68.3	75.4	70.8	72.2	77.3	73.4	70.9	81.3	70.3	69.4	74.0	82.0	75.0	50.9	60.6	54.7	48.1	55.3	59.0	64.7	53.7	64.5	59.6	52.9	19229-92	3	SL015060	Homer protein homolog 1	HOME1	Q86YM7	9456	Human	RFU	Protein	20	S2	HOMER1						6.235216461694032	6.291400959483691	5.825970600224951	6.165624864008687	6.198690585668918	0.4092458614690804	0.46543035925873966	0.0	0.33965426378373564	0.37271998544396645	0.4092458614690804	0.4654303592587402	0.0	0.3396542637837358	0.37271998544396656	2.8755109569717793e-09	5.7758512805649866e-06	8.030285539528028e-06	1.0	4.719847834322011e-06	5.865667064897874e-05	True	True	True	False	True	True	4.100704154912892e-07	0.00016736161897828344	0.0003518329321023334	1.0	0.000214771427300431	0.0038020745238773047
GSTT1	123.9	114.8	119.5	142.0	119.0	134.2	114.1	124.9	121.3	165.3	164.9	113.3	124.3	122.6	156.8	133.6	145.4	94.5	88.8	125.9	122.0	128.8	102.2	135.1	138.1	129.4	105.2	143.2	128.1	118.7	99.5	119.5	19230-12	3	SL013768	Glutathione S-transferase theta-1	GSTT1	P30711	2952	Human	RFU	Protein	20	S2	GSTT1						6.887119049412453	6.966361247293608	6.936959096954601	7.07482957084303	7.014020470314935	-0.04984004754214766	0.02940215033900717	0.0	0.13787047388842932	0.07706137336033425	-0.049840047542147804	0.029402150339006717	0.0	0.13787047388842877	0.07706137336033356	0.5353656386115049	0.6495647892793596	0.7664355281161642	1.0	0.17014989784440065	0.482369337210914	False	False	False	False	False	False	0.6882707290197553	0.746175518767546	0.842800967037929	1.0	0.31344990046158205	0.6499207464866575
PTP4A3	194.6	197.3	189.7	200.0	195.7	203.6	194.1	196.0	206.9	203.6	199.1	195.9	200.0	191.6	208.1	202.2	196.5	194.5	187.0	198.4	193.3	211.7	216.1	205.4	231.0	196.6	202.4	197.3	196.9	200.5	183.3	191.3	19231-22	3	SL002051	Protein tyrosine phosphatase type IVA 3	PRL-3	O75365	11156	Human	RFU	Protein	20	S1	PTP4A3						7.609671251602729	7.610286657081023	7.665012841371288	7.642825325107149	7.635899465946381	-0.05534158976855874	-0.05472618429026532	0.0	-0.02218751626413873	-0.029113375424906884	-0.055341589768559074	-0.0547261842902653	0.0	-0.022187516264139014	-0.029113375424906454	0.44835621962853733	0.19101036286201398	0.2832769672816103	1.0	0.556776385788913	0.5681070093579471	False	False	False	False	False	False	0.6144913134781	0.3049875673096438	0.42444857499776506	1.0	0.6935025237949368	0.7180817308064563
ATOX1	182.9	182.3	216.4	189.9	225.0	153.0	138.4	176.6	142.8	140.7	171.5	184.1	222.4	188.1	149.8	216.6	190.7	165.7	224.8	167.0	216.6	108.4	140.9	103.2	110.7	128.7	117.1	126.3	154.5	96.1	147.2	128.4	19233-75	3	SL006960	Copper transport protein ATOX1	ATOX1	O00244	475	Human	RFU	Protein	20	S2	ATOX1						7.621319301014191	7.591522346570735	6.951549648406499	7.357552004618084	7.539934245171789	0.669769652607692	0.639972698164236	0.0	0.40600235621158465	0.5883845967652901	0.6697696526076921	0.6399726981642359	0.0	0.4060023562115847	0.5883845967652903	7.443904432953947e-06	7.118918275180062e-06	1.8724819430400442e-05	1.0	0.0031389396845715486	0.00028052936584982695	True	True	True	False	True	True	0.00013671595187089407	0.00019427303443089107	0.000579513241350223	1.0	0.018697386016289	0.00883242457933243
SUB1	91.2	83.3	80.5	79.9	82.4	84.4	83.4	80.2	81.6	86.1	77.8	83.8	85.7	79.4	83.6	78.1	80.7	81.3	80.7	92.1	80.8	60.4	55.9	69.8	49.9	56.4	54.5	61.8	61.9	452.7	68.5	58.1	19236-24	3	SL013049	Activated RNA polymerase II transcriptional coactivator p15	TCP4	P53999	10923	Human	RFU	Protein	20	S2	SUB1						6.362528334132578	6.387586565819353	6.5766045878452335	6.362319589751144	6.377210530388552	-0.2140762537126557	-0.18901802202588058	0.0	-0.2142849980940893	-0.19939405745668193	-0.2140762537126556	-0.18901802202588067	0.0	-0.21428499809408968	-0.1993940574566818	0.9937364377395994	0.7926308001068513	0.8500387549997812	1.0	0.7751792900154092	0.8424384990505043	False	False	False	False	False	False	0.996614052906799	0.8581247893510461	0.9021351036208097	1.0	0.859731381915443	0.9071742972452351
DDT	222.0	222.5	219.2	216.1	220.1	228.1	212.5	212.8	223.1	217.4	222.7	207.9	216.5	217.0	213.2	226.6	220.7	212.5	216.9	217.2	219.2	227.0	219.0	210.7	223.6	214.4	203.1	208.8	224.8	220.6	206.4	202.7	19237-17	3	SL004808	D-dopachrome decarboxylase	D-dopachrome decarboxylase	P30046	1652	Human	RFU	Protein	20	S1	DDT						7.773798573751685	7.7810317910227615	7.745811811551071	7.778264907101794	7.739105506793749	0.027986762200614024	0.035219979471690976	0.0	0.03245309555072318	-0.006706304757321924	0.027986762200613857	0.03521997947169066	0.0	0.03245309555072296	-0.006706304757321763	0.3381253011195717	0.3003355162562507	0.2705427132444707	1.0	0.21520699786440575	0.8350051315072626	False	False	False	False	False	False	0.5105221745988467	0.4279663420320752	0.4096725283004446	1.0	0.3676768840657324	0.9028615572585021
GLUL	1527.4	828.1	992.6	829.3	996.6	825.3	717.3	856.5	648.4	684.5	950.4	859.9	1077.6	809.9	711.0	1012.2	759.0	853.1	849.4	839.0	781.5	839.1	1264.0	637.7	909.7	858.0	836.0	939.5	1051.2	836.2	711.3	663.0	19238-12	3	SL008477	Glutamine synthetase	GLNA	P15104	2752	Human	RFU	Protein	20	S2	GLUL						9.72967738535595	10.028389577644933	9.76120366244913	9.664066274367258	9.755889026008541	-0.0315262770931799	0.26718591519580315	0.0	-0.09713738808187244	-0.005314636440589382	-0.03152627709317971	0.26718591519580254	0.0	-0.09713738808187307	-0.005314636440589112	0.3535312639271671	0.8144705905940891	0.1989485786540116	1.0	0.4847735882633427	0.9753647257380353	False	False	False	False	False	False	0.5267840365790384	0.8735650501977305	0.3272908872541566	1.0	0.6337675369152176	0.9878301418687405
ARF1	259.7	232.0	214.9	305.4	256.6	204.1	149.0	215.8	208.4	232.1	268.3	211.0	244.2	220.5	198.2	252.3	221.9	223.7	313.2	303.8	210.2	141.6	246.4	144.9	198.9	214.6	195.3	205.1	183.7	169.8	210.7	206.9	19239-5	3	SL003998	ADP-ribosylation factor 1	ARF1	P84077	375	Human	RFU	Protein	20	S2	ARF1						7.989725626468355	7.98299357469431	7.588987137833796	7.77600996160975	7.771324391974143	0.4007384886345591	0.39400643686051406	0.0	0.18702282377595392	0.18233725414034652	0.4007384886345586	0.39400643686051345	0.0	0.18702282377595342	0.1823372541403459	0.013420859404220274	0.00417638370303118	0.00804440335733678	1.0	0.12785751218075808	0.14587685003498657	True	True	True	False	False	False	0.04436814111222457	0.01712223149500889	0.0324682482026352	1.0	0.25843747382607435	0.3076504356269279
PDAP1	189.8	211.2	205.5	195.4	204.9	222.4	206.6	214.0	219.7	220.5	199.6	196.8	210.5	209.8	230.8	213.9	209.4	214.6	197.2	211.7	207.7	224.9	199.6	233.0	203.0	209.7	208.5	208.3	189.9	223.4	231.4	221.4	19240-265	3	SL010229	28 kDa heat- and acid-stable phosphoprotein	HAP28	Q13442	11333	Human	RFU	Protein	20	S2	PDAP1						7.707934254688016	7.647278528076872	7.740915298290581	7.73151299378966	7.727750315399032	-0.0329810436025646	-0.09363677021370886	0.0	-0.009402304500921055	-0.013164982891549215	-0.03298104360256476	-0.09363677021370931	0.0	-0.009402304500921737	-0.0131649828915498	0.36569384831594337	0.43542546466239185	0.09990463137243348	1.0	0.8171088412387076	0.8143552210002438	False	False	False	False	False	False	0.5381811733714804	0.5615291337624483	0.1987979162713293	1.0	0.8864607103712888	0.8898316600813376
RBP5	227.0	247.6	230.3	288.5	226.2	234.1	223.9	239.2	240.1	383.3	234.9	235.5	240.2	230.5	250.0	214.3	237.7	246.9	260.0	229.0	237.8	233.2	206.6	234.5	208.8	215.0	227.3	225.5	217.1	242.6	237.6	225.3	19241-31	3	SL005353	Retinol-binding protein 5	RBP-III	P82980	83758	Human	RFU	Protein	20	S2	RBP5						7.892492221511305	7.956230936549876	7.812906565521326	7.991683801064739	7.901168595460332	0.07958565598997946	0.1433243710285499	0.0	0.1787772355434134	0.08826202993900623	0.07958565598997881	0.14332437102854986	0.0	0.17877723554341327	0.0882620299390062	0.3524755392730049	0.0756339681328462	0.03482455538604668	1.0	0.10943581796000867	0.04745598296613817	False	False	False	False	False	False	0.5259948411672479	0.1517896937721276	0.09213495501008276	1.0	0.23119082780143563	0.15278767778340988
PFDN1	311.1	295.2	307.8	298.4	295.2	295.1	321.4	290.4	301.5	296.4	305.8	309.7	302.3	302.5	301.5	296.8	300.7	297.9	294.7	310.2	306.1	299.2	285.1	311.7	321.0	289.1	290.2	289.9	301.3	303.0	292.2	297.9	19242-21	3	SL011167	Prefoldin subunit 1	PFD1	O60925	5201	Human	RFU	Protein	20	S1	PFDN1						8.233939175164481	8.243769031961852	8.22031236436263	8.232797784386037	8.247927513443585	0.013626810801850908	0.023456667599221603	0.0	0.012485420023406135	0.027615149080954637	0.01362681080185212	0.023456667599222325	0.0	0.012485420023406643	0.027615149080955345	0.7964308786313044	0.5634904550312214	0.4226832100496636	1.0	0.620147613661856	0.32353214998680857	False	False	False	False	False	False	0.8796033716230934	0.6748338678481925	0.5623980271273459	1.0	0.7445251888680553	0.5110880379787269
PFDN2	336.6	308.8	322.3	310.0	316.3	304.2	314.5	308.0	313.6	314.2	319.1	308.6	327.4	333.6	310.7	352.6	323.1	314.8	317.1	359.8	314.8	211.0	228.4	232.9	227.0	259.7	247.5	238.0	243.4	245.8	307.1	252.3	19243-2	3	SL011692	Prefoldin subunit 2	PFD2	Q9UHV9	5202	Human	RFU	Protein	20	S2	PFDN2						8.367924318842316	8.319333420384131	7.935620466909882	8.28929435444097	8.322266186918958	0.43230385193243404	0.38371295347424894	0.0	0.3536738875310883	0.38664572000907516	0.43230385193243454	0.38371295347424883	0.0	0.35367388753108864	0.3866457200090757	1.04963203495181e-09	2.943717859462611e-06	7.61411913395773e-05	1.0	2.416340116089684e-06	6.765843952422132e-05	True	True	True	False	True	True	1.8979423584445346e-07	0.00010494931368564494	0.0013913941824440846	1.0	0.00013623288111876182	0.00403344123491526
UBE2D1	65.2	72.9	73.9	80.2	70.9	73.8	62.3	66.2	72.8	78.1	69.4	66.4	78.3	74.1	73.5	71.7	77.1	67.5	73.5	70.6	73.6	65.9	66.7	70.6	63.0	69.0	67.2	67.4	66.0	67.8	75.3	71.9	19247-1	3	SL011412	Ubiquitin-conjugating enzyme E2 D1	UB2D1	P51668	7321	Human	RFU	Protein	20	S1	UBE2D1						6.1765887317233235	6.190812367916136	6.092853221306215	6.139551352398794	6.19130601891869	0.08373551041710847	0.097959146609921	0.0	0.0466981310925787	0.09845279761247472	0.0837355104171085	0.09795914660992157	0.0	0.04669813109257885	0.09845279761247563	0.1856515902317262	0.028151640004036672	0.07009200533496764	1.0	0.2772292949636088	0.047369877376669825	False	False	False	False	False	False	0.33146427536137774	0.0722976263239261	0.15267420029985612	1.0	0.43893615034622857	0.15268685526604253
KARS1	451.3	138.1	139.9	109.5	119.9	139.0	96.7	102.3	117.4	106.1	114.9	133.0	108.9	109.6	89.7	137.6	125.4	144.0	102.9	312.9	103.9	110.0	93.1	92.9	74.4	115.1	123.3	102.8	78.2	92.5	96.4	79.3	19249-18	3	SL011670	Lysine--tRNA ligase	SYK	Q15046	3735	Human	RFU	Protein	20	S2	KARS1	Q15046	KARS1	Matrix	Mitochondrial central dogma > Translation > mt-tRNA synthetases	True	7.270996060740275	7.71218305120923	6.587692293476729	6.829813325337	6.785288980704021	0.6833037672635465	1.1244907577325014	0.0	0.2421210318602709	0.19759668722729185	0.6833037672635466	1.1244907577325016	0.0	0.242121031860271	0.1975966872272915	0.056141966869363354	0.029163996202430757	0.028385345372166637	1.0	0.027882408492632908	0.15799511830434693	False	False	False	False	False	False	0.1330467660608927	0.0740931999826853	0.07931103222887743	1.0	0.08677941001320973	0.32296191552206727
MYCBP	330.8	264.5	267.3	267.6	273.8	277.7	293.8	253.1	276.7	294.8	281.5	292.7	264.0	266.3	296.2	279.0	282.4	299.1	266.5	425.2	280.2	180.3	179.8	210.4	195.8	206.4	188.6	187.0	192.6	234.8	243.4	217.5	19250-50	3	SL009443	C-Myc-binding protein	MYCBP	Q99417	26292	Human	RFU	Protein	20	S2	MYCBP						8.25455625190949	8.142362378963403	7.667659929745725	8.122938895993395	8.12825215227739	0.5868963221637644	0.4747024492176779	0.0	0.4552789662476693	0.4605922225316652	0.5868963221637644	0.47470244921767857	0.0	0.45527896624766945	0.46059222253166604	4.490026431610623e-06	0.0001059225288980895	9.025039096606009e-05	1.0	3.935307353913325e-07	2.383606496690999e-05	True	True	True	False	True	True	9.303692945043892e-05	0.0012546816818824185	0.001519423827537396	1.0	4.336589452274487e-05	0.002251424681874498
SRGN	172.4	180.1	172.9	175.6	183.5	187.3	195.1	177.4	192.2	185.5	177.6	174.8	166.8	181.8	203.5	170.9	182.5	184.5	169.3	176.5	188.1	192.9	169.7	210.1	214.3	199.8	200.6	189.3	198.1	202.4	195.9	196.5	19251-56	3	SL005269	Serglycin	Platelet proteoglycan	P10124	5552	Human	RFU	Protein	20	S2	SRGN						7.480857505102774	7.453270634010623	7.623781749611685	7.53538647708221	7.50561309528514	-0.14292424450891072	-0.17051111560106147	0.0	-0.08839527252947477	-0.11816865432654478	-0.14292424450891006	-0.17051111560106147	0.0	-0.08839527252947428	-0.1181686543265442	0.0019813807365002337	0.0031505848412117857	0.002922161320102222	1.0	0.028238471037978496	0.056256645582326084	True	True	True	False	False	False	0.009800076746170555	0.013870583262792564	0.015844345654025618	1.0	0.08746950590256286	0.16921198648480462
PSMB2	249.1	218.6	239.1	226.1	232.4	208.5	220.5	222.3	213.6	218.7	225.2	215.5	229.4	213.3	226.6	219.7	221.7	220.7	243.1	255.4	222.2	231.9	308.3	230.8	242.3	248.7	245.3	265.4	235.7	297.5	223.5	209.3	19252-67	3	SL008675	Proteasome subunit beta type-2	PSB2	P49721	5690	Human	RFU	Protein	20	S1	PSMB2						7.84841429265388	7.865578632870916	7.959843906432249	7.782483453714583	7.789207575347345	-0.1114296137783688	-0.09426527356133274	0.0	-0.17736045271766532	-0.1706363310849035	-0.11142961377836857	-0.0942652735613326	0.0	-0.17736045271766515	-0.1706363310849039	0.053622563902101204	0.18558460328122203	0.34325844929064664	1.0	0.02702941101446689	0.10058516043781682	False	False	False	False	False	False	0.12871185058085216	0.2985527139270798	0.4862839649579963	1.0	0.0848445862357435	0.2424398698737719
RAB2B	201.4	225.3	208.4	214.2	204.4	228.8	221.1	214.0	229.6	246.5	211.8	206.3	208.6	210.7	245.5	201.5	225.3	207.6	196.0	219.4	220.0	249.5	233.5	273.6	282.8	260.1	254.0	240.6	249.2	252.7	232.6	226.4	19253-82	3	SL016492	Ras-related protein Rab-2B	RAB2B	Q8WUD1	84932	Human	RFU	Protein	20	S2	RAB2B						7.725423066977608	7.730130439739541	7.968404984821222	7.7964568473926805	7.766694535720439	-0.24298191784361478	-0.23827454508168167	0.0	-0.17194813742854187	-0.2017104491007835	-0.2429819178436149	-0.2382745450816819	0.0	-0.17194813742854195	-0.201710449100784	5.858651201973635e-05	0.00019288056567003003	0.0012322426993253744	1.0	0.002349707453171497	0.007155721112024518	True	True	True	False	True	False	0.0006275400617371759	0.001887756221125635	0.00864233071156398	1.0	0.015306580018128924	0.05343281278003523
GMPR	212.8	198.0	202.8	204.9	192.9	196.7	220.7	207.1	207.2	206.2	207.8	215.7	201.4	205.9	206.6	203.7	199.4	209.3	209.3	211.2	203.7	231.9	216.8	218.8	217.8	222.2	213.2	213.8	228.3	211.9	215.2	215.5	19254-125	3	SL010923	GMP reductase 1	GMPR1	P36959	2766	Human	RFU	Protein	20	S1	GMPR						7.687200694651894	7.676838606474154	7.772629489347267	7.683094871821926	7.696272083925863	-0.0854287946953729	-0.09579088287311333	0.0	-0.08953461752534064	-0.07635740542140379	-0.08542879469537314	-0.0957908828731138	0.0	-0.08953461752534113	-0.07635740542140397	0.0007034434271252568	0.0006947274149625857	0.002192916654257935	1.0	0.0021122380211830325	0.008933244995925047	True	True	True	False	True	False	0.004317421135427842	0.004589239317913611	0.01297236597701928	1.0	0.014066904267455183	0.05944326702228991
NXT2	97.6	100.6	98.9	104.2	100.5	97.6	93.3	103.1	100.8	99.0	97.4	96.2	101.8	97.4	98.6	102.1	97.8	100.5	101.8	94.9	102.9	87.0	92.2	94.5	86.5	103.3	93.6	91.2	87.1	101.8	101.7	92.1	19255-124	3	SL006746	NTF2-related export protein 2	NXT2	Q9NPJ8	55916	Human	RFU	Protein	20	S1	NXT2						6.643856189774724	6.648537345892633	6.550396998730811	6.626647724139432	6.622051819456376	0.09345919104391331	0.09814034716182185	0.0	0.0762507254086211	0.0716548207255654	0.09345919104391336	0.09814034716182186	0.0	0.07625072540862103	0.07165482072556495	0.030846440816902115	0.03396971972087038	0.06204653094683125	1.0	0.0601253060804659	0.16003385169066758	False	False	False	False	False	False	0.08437238212159799	0.08321379977429783	0.1398402291838561	1.0	0.15073814240717975	0.3253007834953117
CLTA	272.0	133.0	131.1	173.9	164.0	158.5	130.2	158.2	164.3	134.9	124.4	153.8	164.8	150.0	114.0	165.4	141.3	140.6	167.7	252.3	134.0	137.6	121.2	130.9	126.0	123.4	137.7	119.2	117.4	124.1	143.3	114.0	19257-11	3	SL010965	Clathrin light chain A	CLCA	P09496	1211	Human	RFU	Protein	20	S2	CLTA						7.382696069472281	7.471675214392045	6.986410935252045	7.207363007802405	7.186361891252986	0.3962851342202365	0.4852642791399999	0.0	0.22095207255035998	0.19995095600094093	0.3962851342202366	0.4852642791399995	0.0	0.2209520725503604	0.1999509560009413	0.05476756633951251	0.00954744906452606	0.020024603369901403	1.0	0.0039634936417499225	0.031679618708784135	False	True	False	False	True	False	0.13072678371751706	0.03220714148715122	0.06132165907759701	1.0	0.02192614131468011	0.12206718665156983
GCDH	158.5	162.9	165.1	161.4	157.8	163.9	154.4	165.9	159.4	166.8	157.9	154.6	165.6	160.6	163.6	168.1	162.3	167.2	156.0	166.7	161.3	165.6	158.6	162.8	156.1	163.3	164.0	161.6	150.8	170.4	160.3	160.0	19258-24	3	SL015122	Glutaryl-CoA dehydrogenase, mitochondrial	GCDH	Q92947	2639	Human	RFU	Protein	20	S1	GCDH	Q92947	GCDH	Matrix	Metabolism > Amino acid metabolism > Lysine metabolism	True	7.354028938054387	7.339627347580396	7.332951996297892	7.3297643100032515	7.331812683819207	0.021076941756494882	0.006675351282503961	0.0	-0.0031876862946402795	-0.0011393124786849285	0.02107694175649515	0.0066753512825042625	0.0	-0.00318768629463985	-0.0011393124786849842	0.8427936777751963	0.36126354105336334	0.7888194645165625	1.0	0.8839566162996263	0.9662066096258037	False	False	False	False	False	False	0.909172117837289	0.49139138471687144	0.860261503288193	1.0	0.9262377856716874	0.9832288605895644
EIF2S1	317.8	169.4	160.2	163.3	160.2	147.0	118.1	136.6	168.4	144.8	162.1	153.9	168.0	172.9	107.6	197.5	167.5	157.0	170.8	441.7	137.1	92.9	104.5	86.8	80.0	101.3	94.7	81.8	72.2	135.4	138.5	114.0	19259-176	3	SL010915	Eukaryotic translation initiation factor 2 subunit 1	IF2A	P05198	1965	Human	RFU	Protein	20	S2	EIF2S1						7.727466705529458	7.663024332845005	6.646607800059706	7.211123473908328	7.234577959784565	1.0808589054697517	1.016416532785299	0.0	0.5645156738486223	0.5879701597248594	1.0808589054697517	1.016416532785299	0.0	0.5645156738486223	0.58797015972486	0.00649318744529523	0.005687903610054609	0.0009902404248541615	1.0	0.00015374697616441275	0.003074732638288772	True	True	True	False	True	True	0.02492081915020169	0.021636047571091614	0.00747097366178871	1.0	0.0022992498133298732	0.03365001978426096
GIPC1	123.5	143.9	135.7	128.9	136.9	135.1	122.9	130.7	132.6	134.3	128.5	128.6	136.4	127.9	136.8	131.7	131.3	134.0	135.7	128.4	129.1	122.9	131.5	126.7	115.8	124.8	125.4	127.6	121.1	131.2	122.8	132.2	19260-4	3	SL011152	PDZ domain-containing protein GIPC1	GIPC1	O14908	10755	Human	RFU	Protein	20	S1	GIPC1						7.0411115353691525	7.05528243550119	6.973110281750961	7.039702424033732	7.049031698410023	0.0680012536181911	0.08217215375022846	0.0	0.06659214228277044	0.07592141665906205	0.06800125361819098	0.08217215375022836	0.0	0.06659214228277036	0.07592141665906225	0.0445578731493381	0.015324427897864576	0.05838804343472868	1.0	0.023060787486231634	0.0349471019373399	False	True	False	False	False	False	0.11155573542689709	0.04613185600213952	0.1337921360746004	1.0	0.07578902276880374	0.12941459897671748
SDCBP2	2986.7	4487.5	2531.9	2937.0	2584.6	2345.5	3163.4	2435.6	2513.6	2020.8	2811.8	3190.8	2687.9	2935.4	1285.3	3362.8	3122.2	5353.4	2971.2	2665.2	2771.4	1653.4	1673.9	2048.0	1627.5	1874.6	1966.9	1702.6	1438.7	1866.7	1891.4	2176.9	19261-12	3	SL015225	Syntenin-2	SDCB2	Q9H190	27111	Human	RFU	Protein	20	S2	SDCBP2						11.720401033462451	11.659895577946136	10.822541862333628	11.31832491224331	11.301981965324842	0.8978591711288235	0.8373537156125082	0.0	0.4957830499096829	0.4794401029912141	0.8978591711288235	0.8373537156125086	0.0	0.49578304990968336	0.47944010299121353	0.0003109822815641445	0.0001296674423822123	0.00012420569574646777	1.0	4.6382975930846096e-05	0.01758138125162111	True	True	True	False	True	False	0.0022337542326215814	0.0014310642009800153	0.001881975052425125	1.0	0.0009927478052021773	0.0863067951741998
ACADVL	121.7	105.6	100.0	103.7	99.9	107.6	105.6	104.1	103.6	108.8	101.5	101.0	101.8	96.3	117.0	99.8	107.0	99.6	95.7	139.8	101.9	121.7	107.8	121.1	117.0	117.0	112.6	109.8	113.4	131.6	106.1	109.3	19262-219	3	SL008117	Very long-chain specific acyl-CoA dehydrogenase, mitochondrial	ACADV	P49748	37	Human	RFU	Protein	20	S2	ACADVL	P49748	ACADVL	MIM	Metabolism > Lipid metabolism > Fatty acid oxidation	True	6.745506265869159	6.751544059089098	6.84822458666919	6.70657001949953	6.700786478157396	-0.1027183208000304	-0.09668052758009171	0.0	-0.14165456716965963	-0.1474381085117935	-0.10271832080003054	-0.09668052758009196	0.0	-0.14165456716965963	-0.1474381085117934	0.14140361194740164	0.18589252032370368	0.13551809468979428	1.0	0.0025703801146902375	0.03008074961161648	False	False	False	False	True	False	0.2687445544655051	0.29878371277664023	0.24895759097723513	1.0	0.01618560569189792	0.11832195344796467
EIF4E	1470.7	379.0	343.4	257.1	296.2	366.0	225.0	235.8	295.5	314.8	279.6	312.6	278.3	246.7	202.1	358.5	306.4	351.1	250.8	1990.2	248.0	424.3	259.7	239.8	187.0	325.2	355.9	262.9	256.7	247.9	291.0	232.7	19263-147	3	SL007081	Eukaryotic translation initiation factor 4E	IF4E	P06730	1977	Human	RFU	Protein	20	S2	EIF4E						9.190236228176829	9.25868380010696	8.130734349879344	8.167704864179358	8.021951590962514	1.0595018782974854	1.1279494502276162	0.0	0.0369705143000143	-0.10878275891682954	1.059501878297486	1.1279494502276168	0.0	0.03697051430001475	-0.10878275891682933	0.27344879344634143	0.1573236583388337	0.06465772788941687	1.0	0.8045292873988505	0.5841403396219109	False	False	False	False	False	False	0.44146350160604686	0.2650486372708681	0.14407887127485403	1.0	0.8780047143540188	0.7289579789600487
RPA2	209.9	210.5	203.4	204.9	204.9	206.0	221.4	206.4	210.1	216.1	208.6	204.9	209.7	208.8	214.3	214.2	210.3	206.8	209.8	205.9	208.7	234.7	227.2	248.0	238.1	235.8	239.8	224.6	228.5	239.7	226.4	221.5	19264-6	3	SL013744	Replication protein A 32 kDa subunit	RFA2	P15927	6118	Human	RFU	Protein	20	S2	RPA2						7.7093136142457785	7.694706111949401	7.864917720178765	7.717676423066396	7.710289863290698	-0.15560410593298624	-0.17021160822936388	0.0	-0.14724129711236866	-0.1546278568880668	-0.15560410593298618	-0.17021160822936388	0.0	-0.14724129711236883	-0.15462785688806702	3.214492556331383e-09	5.125706553858213e-06	3.8110905425598076e-05	1.0	1.0099347447989468e-05	9.557913383474658e-05	True	True	True	False	True	True	4.1804341632538565e-07	0.00015308828067100224	0.0008689047497190433	1.0	0.0003464743112699406	0.005045857180812055
TCP1	411.3	362.7	367.0	366.8	374.1	371.8	403.7	395.0	382.7	356.5	377.3	394.2	347.2	379.1	353.4	381.1	345.6	388.3	377.4	437.6	373.1	368.5	446.9	389.2	396.1	399.4	393.3	371.8	409.7	359.3	402.9	411.4	19265-9	3	SL010980	T-complex protein 1 subunit alpha	TCPA	P17987	6950	Human	RFU	Protein	20	S1	TCP1						8.58439883787324	8.55822936171445	8.626870500145255	8.570452088219536	8.525422929584812	-0.04247166227201582	-0.06864113843080588	0.0	-0.05641841192571917	-0.10144757056044362	-0.04247166227201565	-0.0686411384308066	0.0	-0.05641841192571937	-0.10144757056044358	0.3270678072063765	0.4031703569654169	0.20998627566460817	1.0	0.16059853777123484	0.07378681917560159	False	False	False	False	False	False	0.4992159835911808	0.5313024109819673	0.34043579492009396	1.0	0.30142791360262994	0.20032037589389737
G3BP1	707.0	463.9	461.8	443.5	479.1	427.3	448.1	441.5	438.6	471.2	444.9	478.3	464.8	468.8	427.0	493.0	483.9	482.5	477.6	669.5	496.2	237.5	223.3	249.0	240.7	251.6	265.8	231.4	260.2	279.4	359.9	270.1	19266-35	3	SL013328	Ras GTPase-activating protein-binding protein 1	G3BP1	Q13283	10146	Human	RFU	Protein	20	S2	G3BP1						9.014345993396763	9.019729709624873	8.026850347613964	8.81410175449819	8.844627312303874	0.9874956457827988	0.9928793620109087	0.0	0.7872514068842253	0.8177769646899105	0.9874956457827979	0.992879362010908	0.0	0.7872514068842248	0.8177769646899095	3.1481486255961674e-09	8.951887444263343e-08	2.1565844146308756e-05	1.0	1.172616333961695e-09	1.9095638481276331e-07	True	True	True	False	True	True	4.1804341632538565e-07	1.2284354223042885e-05	0.0006199540888383541	1.0	3.857659476631258e-06	0.0003472064466858069
HAGH	5924.4	4005.4	4910.4	5646.1	5147.1	3542.5	3654.4	5121.6	2796.6	3041.5	4512.6	3954.2	5472.9	4384.2	6663.8	6495.4	4040.3	3558.4	4826.7	6948.6	3537.9	5890.1	5869.1	2891.9	3927.6	4379.1	5227.6	7550.7	4574.4	3729.2	3743.2	4246.2	19267-14	3	SL010992	Hydroxyacylglutathione hydrolase, mitochondrial	GLO2	Q16775	3029	Human	RFU	Protein	20	S2	HAGH	Q16775	HAGH	Matrix	Metabolism > Detoxification > ROS and glutathione metabolism	True	12.258924209621606	12.322371824432341	12.207599512686361	11.956287989282417	12.321582877528153	0.051324696935244773	0.11477231174598046	0.0	-0.2513115234039436	0.11398336484179161	0.051324696935244184	0.11477231174598101	0.0	-0.25131152340394414	0.11398336484179138	0.4819764344643116	0.8094487076829837	0.5925845273254682	1.0	0.20821126751765134	0.6143446824630788	False	False	False	False	False	False	0.6439042262782767	0.8706182270006418	0.708160904902749	1.0	0.3594399593296649	0.7519897559574876
YARS1	257.7	214.6	211.9	207.4	211.4	231.7	229.6	216.5	236.4	216.0	212.8	221.2	203.6	219.6	234.1	210.9	214.9	220.3	194.2	395.9	214.4	264.9	258.1	287.2	295.2	275.5	258.4	260.8	252.5	235.3	225.1	224.2	19270-26	3	SL007285	Tyrosine--tRNA ligase, cytoplasmic	SYYC	P54577	8565	Human	RFU	Protein	20	S2	YARS1						7.9174715379609655	7.80025280637239	8.01082051873015	7.7947871686403785	7.778898476008376	-0.09334898076918385	-0.21056771235775962	0.0	-0.21603335008977087	-0.23192204272177364	-0.09334898076918376	-0.21056771235775887	0.0	-0.2160333500897706	-0.23192204272177258	0.21627632492277818	0.5154258472776003	0.02270663343686798	1.0	0.0014639989547170313	0.008516386312987283	False	False	False	False	True	False	0.37027996847176525	0.6353715571610148	0.06729639159997587	1.0	0.010999653303364637	0.05826385884828258
GNAI1	135.7	127.9	131.5	140.5	128.3	133.6	129.9	129.5	134.1	140.3	136.1	134.3	132.2	130.7	125.8	142.6	127.8	137.2	118.4	144.7	126.5	129.2	148.2	142.3	127.5	136.4	144.8	136.9	144.2	146.9	144.3	150.4	19271-64	3	SL005571	Guanine nucleotide-binding protein G(i) subunit alpha-1	GNAI1	P63096	2770	Human	RFU	Protein	20	S2	GNAI1						7.05383539923054	7.0650121504369485	7.139644366488693	7.056521598163491	7.030667136246941	-0.08580896725815368	-0.07463221605174475	0.0	-0.08312276832520205	-0.10897723024175221	-0.08580896725815383	-0.07463221605174525	0.0	-0.08312276832520234	-0.10897723024175196	0.058214856122426245	0.08071324678579687	0.11130565758770859	1.0	0.023456288710145982	0.023601026266130944	False	False	False	False	False	False	0.13725630293142718	0.15949454168705918	0.21593119435460245	1.0	0.0767765921642177	0.10300078920409111
PEF1	777.6	752.5	858.4	827.6	805.7	731.9	652.7	719.3	643.2	652.1	845.0	775.1	866.1	744.5	511.9	911.6	660.1	709.0	837.1	714.4	709.3	582.5	962.4	503.9	612.8	712.6	647.5	648.2	586.5	614.2	789.9	882.3	19272-9	3	SL008547	Peflin	PEF1	Q9UBV8	553115	Human	RFU	Protein	20	S2	PEF1						9.563990664087967	9.65109655040192	9.42145283888899	9.494684181967427	9.500642736062806	0.14253782519897662	0.22964371151292973	0.0	0.0732313430784366	0.07918989717381564	0.14253782519897548	0.22964371151292834	0.0	0.07323134307843558	0.0791898971738143	0.46683100495503227	0.2845470705895723	0.12671604605438003	1.0	0.548113089915754	0.6482850661067262	False	False	False	False	False	False	0.6315759038133132	0.41110664370241545	0.23746606620806648	1.0	0.6879872605791	0.7746710413538609
GSR	11104.7	8465.4	11993.2	12398.1	13114.9	8791.4	7390.5	11582.7	8004.2	9313.5	10851.6	11197.1	13741.3	10223.6	11186.9	15070.4	8625.8	9036.7	14553.7	8769.1	9750.0	6587.7	13863.1	7089.2	10027.4	5271.0	8519.0	11661.1	11807.9	7826.5	8580.8	8243.4	19273-3	3	SL000434	Glutathione reductase, mitochondrial	Glutathione reductase	P00390	2936	Human	RFU	Protein	20	S2	GSR	P00390	GSR	Matrix	Metabolism > Detoxification > ROS and glutathione metabolism	True	13.420962432478394	13.423949710806928	13.142645211002133	13.267973799577018	13.500247479276705	0.2783172214762608	0.2813044998047953	0.0	0.1253285885748845	0.3576022682745723	0.27831722147626103	0.2813044998047963	0.0	0.12532858857488474	0.3576022682745724	0.298154956686352	0.18295648328431233	0.18771286460015996	1.0	0.4866315625738633	0.087351689895075	False	False	False	False	False	False	0.46774827437011174	0.2952390732031958	0.3145704295476874	1.0	0.63564499903012	0.22136196536825103
SNTA1	214.6	155.7	150.8	150.3	153.5	164.4	141.5	144.9	157.3	148.9	158.9	163.0	161.4	149.7	142.0	156.0	155.8	158.8	150.7	197.2	147.1	152.2	144.6	141.2	162.7	145.7	157.9	140.6	146.7	148.2	150.6	135.5	19274-80	3	SL004593	Alpha-1-syntrophin	Alpha-1-syntrophin	Q13424	6640	Human	RFU	Protein	20	S1	SNTA1						7.330319365146503	7.3910287268101875	7.207591194076966	7.255230944453651	7.267020725427319	0.1227281710695367	0.1834375327332216	0.0	0.04763975037668544	0.05942953135035278	0.12272817106953687	0.18343753273322144	0.0	0.047639750376685434	0.05942953135035237	0.1825193290963973	0.053330423270017094	0.05804986289306103	1.0	0.21515257928306336	0.22602951969691265	False	False	False	False	False	False	0.3271011883158749	0.11686416644857918	0.13347981436017478	1.0	0.3676768840657324	0.40703392859371684
IDH3G	116.7	96.6	94.1	91.9	89.7	94.9	90.8	90.8	98.8	93.8	94.3	88.2	94.3	87.7	95.2	90.9	112.8	90.9	88.4	103.2	89.2	99.1	97.9	102.4	92.6	104.6	103.3	100.2	86.8	178.9	93.1	89.7	19275-68	3	SL014825	Isocitrate dehydrogenase [NAD] subunit gamma, mitochondrial	IDH3G	P51553	3421	Human	RFU	Protein	20	S2	IDH3G	P51553	IDH3G	Matrix	Metabolism > Carbohydrate metabolism > TCA cycle	True	6.583458910130768	6.641329261745685	6.70622913286137	6.543805175964397	6.513332823740126	-0.12277022273060201	-0.06489987111568496	0.0	-0.16242395689697364	-0.19289630912124434	-0.12277022273060165	-0.06489987111568456	0.0	-0.1624239568969737	-0.19289630912124386	0.5675095209507215	0.44691452848277136	0.7368743443124555	1.0	0.27055293194739055	0.3345113725366554	False	False	False	False	False	False	0.7163712883379945	0.5716748937688608	0.8231127486076621	1.0	0.43208859772801306	0.5212987384742007
SNRPG	203.1	163.3	170.1	160.6	171.7	166.9	164.9	154.7	174.2	168.3	170.3	171.8	163.3	175.5	167.8	186.6	167.1	176.2	151.2	215.5	176.0	177.3	167.1	194.6	170.6	174.0	175.1	165.2	178.0	271.4	172.1	168.9	19276-124	3	SL013061	Small nuclear ribonucleoprotein G	RUXG	P62308	6637	Human	RFU	Protein	20	S2	SNRPG						7.481933942415081	7.44522181739749	7.516631233322056	7.386170438443611	7.405992359675837	-0.034697290906975375	-0.07140941592456596	0.0	-0.13046079487844509	-0.11063887364621916	-0.03469729090697501	-0.07140941592456587	0.0	-0.1304607948784453	-0.11063887364621926	0.6112422978073933	0.7611989904896765	0.6004325450133443	1.0	0.19622640438366087	0.40173547141111166	False	False	False	False	False	False	0.7539968168170237	0.8366631793609517	0.7142535001442677	1.0	0.34547437402139086	0.5799769657204251
TSTD1	209.5	181.5	172.5	194.6	197.2	173.7	168.9	168.1	172.3	193.3	167.1	187.4	185.8	177.0	153.9	245.5	251.5	192.0	219.5	232.5	184.9	162.9	159.0	177.6	150.8	172.3	197.1	172.7	162.3	178.4	171.3	166.0	19277-4	3	SL013211	Thiosulfate sulfurtransferase/rhodanese-like domain-containing protein 1	KAT	Q8NFU3	100131187	Human	RFU	Protein	20	S2	TSTD1	Q8NFU3	TSTD1	unknown	Metabolism > Sulfur metabolism	True	7.787793754757654	7.566244354778569	7.409699501006997	7.469467392626788	7.4596365323569644	0.37809425375065775	0.1565448537715728	0.0	0.059767891619791236	0.04993703134996785	0.3780942537506576	0.15654485377157243	0.0	0.059767891619790986	0.04993703134996732	5.687697059323257e-05	8.259885315021725e-05	0.025354448390608585	1.0	0.24602021190991638	0.4453599799562	True	True	False	False	False	False	0.0006110283709373419	0.0010465879075984843	0.07269657921777396	1.0	0.40344419374223545	0.6185035581862598
RAB1B	985.9	369.8	426.8	442.8	428.6	479.1	404.8	361.9	420.4	447.3	509.9	485.1	486.0	396.2	249.3	650.9	372.8	390.9	467.2	1427.4	328.0	580.1	563.5	415.2	386.7	508.2	426.7	439.3	380.8	377.8	552.4	477.1	19278-19	3	SL008303	Ras-related protein Rab-1B	RAB1B	Q9H0U4	81876	Human	RFU	Protein	20	S2	RAB1B						9.243650041896966	9.119784128308218	8.859054702291525	8.768184324776927	8.658747037435006	0.38459533960544157	0.26072942601669347	0.0	-0.09087037751459803	-0.20030766485651874	0.3845953396054421	0.26072942601669336	0.0	-0.09087037751459792	-0.20030766485651905	0.5045648215834369	0.27976953074470345	0.32401955674162264	1.0	0.39583517596628826	0.25006370897770525	False	False	False	False	False	False	0.6629200300544577	0.40638743425346635	0.46711481391116383	1.0	0.5564184837268679	0.43252001952708763
RBP1	561.6	533.6	562.0	530.7	563.6	472.4	473.7	458.1	475.5	465.8	514.5	546.3	523.8	498.2	426.8	708.0	532.4	523.3	646.1	503.4	494.6	547.6	633.8	439.5	507.0	627.6	475.8	456.1	566.2	454.0	474.0	459.0	19279-42	3	SL005471	Retinol-binding protein 1	CRBP	P09455	5947	Human	RFU	Protein	20	S2	RBP1						9.149662451818347	9.095331084583679	9.002201298681543	8.93394351535791	8.962245344838246	0.1474611531368044	0.09312978590213561	0.0	-0.06825778332363264	-0.039955953843296754	0.14746115313680408	0.09312978590213575	0.0	-0.06825778332363376	-0.03995595384329746	0.19132575392371734	0.17675764668201255	0.36507315022602227	1.0	0.4280955382320011	0.7247852259166024	False	False	False	False	False	False	0.33972466022636627	0.28888952007152296	0.5074879628428631	1.0	0.5855818787965665	0.8289609919942521
UBE2D3	317.8	300.6	423.1	328.5	412.6	314.7	280.4	407.8	252.5	319.6	409.4	340.5	391.9	286.5	294.7	329.2	273.4	310.7	430.4	287.5	399.2	190.9	254.8	186.8	222.0	314.3	238.7	274.6	235.9	207.4	277.2	299.4	19280-29	3	SL021214	Ubiquitin-conjugating enzyme E2 D3	UB2D3	P61077	7323	Human	RFU	Protein	20	S2	UBE2D3						8.402585758232588	8.419960177847889	7.940380340688387	8.419659271591529	8.359310316890442	0.46220541754420097	0.4795798371595019	0.0	0.479278930903142	0.41892997620205463	0.46220541754419997	0.4795798371595019	0.0	0.47927893090314166	0.4189299762020551	0.0029274386044372274	0.0024554970694935668	0.003071680099531725	1.0	0.001666146912919984	0.006723535357690088	True	True	True	False	True	False	0.013348752959292762	0.011544169480560253	0.016342596462248893	1.0	0.012093699099468109	0.05204404397523391
MAFG	170.2	167.0	156.8	160.5	169.9	169.6	171.3	159.0	173.6	178.0	155.6	158.2	167.3	161.8	181.3	160.1	165.9	159.3	156.8	169.3	160.9	153.2	142.3	160.5	147.5	148.8	151.4	156.7	139.3	167.0	168.5	161.2	19281-86	3	SL014605	Transcription factor MafG	MAFG	O15525	4097	Human	RFU	Protein	20	S2	MAFG						7.340295210430479	7.354249381945241	7.268829054071775	7.39354368298084	7.384999544730041	0.07146615635870379	0.0854203278734662	0.0	0.12471462890906526	0.11617049065826635	0.0714661563587033	0.08542032787346583	0.0	0.1247146289090651	0.11617049065826597	0.013257739279220089	0.08058265524744081	0.09214394910169836	1.0	0.005531551533136052	0.03956763767529314	True	False	False	False	True	False	0.043908714835049045	0.15938438764508417	0.18760443881262473	1.0	0.0276311636679248	0.13808835911726872
RAB13	164.8	195.0	213.8	194.4	206.9	190.1	166.0	194.0	186.4	224.7	251.9	197.6	221.7	204.2	131.3	214.0	184.3	172.0	261.0	150.3	196.3	129.3	213.8	149.1	181.4	216.4	182.7	201.7	142.5	180.3	215.4	208.7	19282-3	3	SL008534	Ras-related protein Rab-13	RAB13	P51153	5872	Human	RFU	Protein	20	S2	RAB13						7.61703884804315	7.584962500721156	7.521636127471336	7.66432029233444	7.559950612713083	0.09540272057181465	0.06332637324982038	0.0	0.14268416486310453	0.038314485241746965	0.095402720571815	0.06332637324982045	0.0	0.1426841648631045	0.03831448524174706	0.793583040381896	0.47544852103927515	0.6358842433907911	1.0	0.20893327449680493	0.8037876299547142	False	False	False	False	False	False	0.8783639404500883	0.598104086077182	0.7436094360388297	1.0	0.36034425075059573	0.8834739961705661
MYL5	198.7	198.7	200.8	199.1	192.6	205.6	189.7	194.6	197.6	193.1	197.5	188.3	198.4	194.3	198.8	190.8	195.2	196.2	204.7	201.0	202.5	170.0	159.8	165.5	172.1	173.3	170.0	167.2	166.1	181.8	175.0	174.5	19286-30	3	SL008170	Myosin light chain 5	MLR5	Q02045	4636	Human	RFU	Protein	20	S1	MYL5						7.632268215499513	7.638978858878354	7.413474074375324	7.613342210984638	7.606960344510274	0.2187941411241896	0.22550478450303046	0.0	0.19986813660931446	0.19348627013495	0.21879414112418935	0.22550478450303024	0.0	0.1998681366093147	0.1934862701349501	5.636924785736773e-12	7.27566314965581e-08	3.0484126491992606e-07	1.0	6.986696365301465e-08	5.130468074613841e-06	True	True	True	False	True	True	4.555261551851506e-09	1.0583179617489341e-05	5.834501367796374e-05	1.0	1.6771040338369234e-05	0.0009567665206837555
DENR	131.4	127.4	125.1	123.6	134.0	132.7	148.0	133.3	131.0	129.4	129.3	129.7	125.3	130.8	138.7	131.6	134.7	131.6	124.0	135.0	127.1	128.4	119.8	143.4	140.4	129.8	130.1	121.2	128.3	134.3	135.5	136.6	19287-59	3	SL007009	Density-regulated protein	DENR	O43583	8562	Human	RFU	Protein	20	S2	DENR						7.029747343394052	6.987264012072538	7.040214987412248	7.065627700330399	7.034798962577268	-0.010467644018195443	-0.052950975339709494	0.0	0.025412712918151392	-0.005416024834979716	-0.0104676440181961	-0.052950975339709466	0.0	0.025412712918150983	-0.005416024834980425	0.4903357960969098	0.776686467842489	0.2427446633384434	1.0	0.5006537952095398	0.9054031467795608	False	False	False	False	False	False	0.6518391966757129	0.847029641718162	0.3792657221182597	1.0	0.6473342315660414	0.9463922228410097
UROD	178.0	159.9	194.9	186.7	188.3	156.6	148.8	196.2	147.3	150.9	171.8	144.1	186.4	164.2	193.6	190.2	165.1	158.0	179.7	164.2	169.6	128.0	166.8	120.1	124.4	139.6	139.8	181.7	174.7	153.2	130.1	127.0	19289-29	3	SL010986	Uroporphyrinogen decarboxylase	DCUP	P06132	7389	Human	RFU	Protein	20	S2	UROD						7.4189769849669	7.490850876740298	7.171199547532178	7.372429792334089	7.426893699727342	0.24777743743472147	0.3196513292081198	0.0	0.20123024480191098	0.2556941521951632	0.24777743743472133	0.31965132920811956	0.0	0.20123024480191126	0.25569415219516317	0.01237894493800389	0.013302045044190287	0.010016409187786363	1.0	0.05021551068981826	0.04738268009562189	True	True	True	False	False	False	0.04170081821866711	0.0413090408225431	0.037648239805049215	1.0	0.13246961736956006	0.15268685526604253
HPRT1	11709.4	7694.3	16746.4	14621.9	15008.6	10270.6	6947.8	13998.3	6324.7	7048.0	10930.6	9204.3	16378.7	10361.0	10359.2	18542.8	9107.2	8400.9	14657.3	7530.3	9712.5	8997.7	12461.7	4812.4	9263.0	7952.9	8349.0	12950.0	13827.7	6952.3	8314.0	6943.9	19290-5	3	SL008856	Hypoxanthine-guanine phosphoribosyltransferase	HPRT	P00492	3251	Human	RFU	Protein	20	S2	HPRT1						13.467244661379828	13.631745471077506	13.162056537971162	13.29856585984248	13.498824280693718	0.30518812340866575	0.46968893310634385	0.0	0.13650932187131737	0.3367677427225555	0.3051881234086656	0.4696889331063438	0.0	0.13650932187131742	0.33676774272255466	0.4157706613257337	0.22852869960805589	0.07302725351306044	1.0	0.5503175928038551	0.1799174006275051	False	False	False	False	False	False	0.5841027660463707	0.35035607762423915	0.15783217072039468	1.0	0.6894907672105454	0.35090889106029627
CASQ2	116.7	124.1	118.1	121.9	127.6	121.6	117.0	122.5	129.2	115.6	133.5	122.7	126.1	126.2	123.2	125.9	136.7	116.9	130.9	120.0	119.3	116.6	137.0	117.4	125.4	121.7	119.7	110.8	123.6	125.2	109.1	116.8	19291-2	3	SL007959	Calsequestrin-2	CASQ2	O14958	845	Human	RFU	Protein	20	S1	CASQ2						6.965207091199341	6.909293085823823	6.910492832288714	6.9525332611642305	6.960581211353474	0.05471425891062687	-0.0011997464648914047	0.0	0.04204042887551651	0.050088379064759714	0.0547142589106276	-0.0011997464648907555	0.0	0.04204042887551709	0.05008837906476054	0.539304676556246	0.252172492999664	0.9806983100864004	1.0	0.3277627735098716	0.3044386489009728	False	False	False	False	False	False	0.6911652709415995	0.3772990211040025	0.9895420101634836	1.0	0.4895910149388573	0.49200519052996816
VPS26A	4832.0	3128.4	4640.0	4978.3	5094.6	3136.4	2660.0	4288.7	3075.8	2958.1	4323.0	3918.6	5895.3	4271.9	3148.1	5884.7	3719.5	3608.6	5222.9	3948.1	3714.7	3516.2	4380.6	2135.7	3189.5	3016.2	2938.2	3380.5	3625.7	2510.4	3612.5	2581.7	19293-6	3	SL012994	Vacuolar protein sorting-associated protein 26A	VP26A	O75436	9559	Human	RFU	Protein	20	S2	VPS26A						12.086716769732693	12.101540762152432	11.630978574316769	11.832923911676307	12.072961597303657	0.45573819541592364	0.4705621878356627	0.0	0.2019453373595379	0.4419830229868875	0.4557381954159238	0.4705621878356626	0.0	0.20194533735953757	0.4419830229868887	0.03652908491931593	0.007820485398054758	0.00941103423120779	1.0	0.20642363597556873	0.027333696780080782	False	True	True	False	False	False	0.09573911157412064	0.027588616755552783	0.03601355726943864	1.0	0.3574973605732869	0.11236719170157355
CRIPT	244.6	247.5	252.0	244.9	254.8	258.5	278.3	252.7	272.9	276.2	250.8	256.0	242.1	260.1	284.8	256.7	258.5	254.2	243.4	256.5	257.2	309.2	294.4	345.4	340.1	292.9	298.1	295.7	308.6	283.8	258.9	280.4	19294-26	3	SL006766	Cysteine-rich PDZ-binding protein	CRIPT	Q9P021	9419	Human	RFU	Protein	20	S2	CRIPT						7.991049373485624	7.949826710759111	8.232093822528741	8.04142448440311	8.026523442519766	-0.24104444904311695	-0.28226711176963004	0.0	-0.19066933812563036	-0.2055703800089752	-0.24104444904311784	-0.28226711176963104	0.0	-0.19066933812563194	-0.20557038000897618	1.1677108893856684e-05	0.0005095731766368668	0.001124624424681978	1.0	0.002147873950891713	0.012319229942726148	True	True	True	False	True	False	0.00018780867244631613	0.0037061257136799326	0.008122535690875895	1.0	0.01420135204075948	0.07133579567949624
PPP1CC	1075.6	577.6	691.4	664.7	706.5	674.7	615.1	623.9	607.4	646.8	664.1	649.1	686.6	636.4	642.0	742.7	581.7	642.3	621.5	1047.9	586.6	719.0	728.1	613.9	588.4	698.0	638.8	654.4	606.6	565.3	630.4	569.5	19295-32	3	SL009430	Serine/threonine-protein phosphatase PP1-gamma catalytic subunit	PP1G	P36873	5501	Human	RFU	Protein	20	S2	PPP1CC						9.45898753903983	9.555212222153544	9.316260958408215	9.340644920002587	9.3520986158278	0.14272658063161536	0.2389512637453297	0.0	0.024383961594372394	0.035837657419584446	0.1427265806316143	0.23895126374532805	0.0	0.024383961594371267	0.035837657419583654	0.44040560218718183	0.26601667443363575	0.11762151270460254	1.0	0.6603496154930464	0.601132679343373	False	False	False	False	False	False	0.6062975477394233	0.392203379922123	0.22500296209904636	1.0	0.7750077059030057	0.7419664160102127
MYL7	264.8	254.0	279.3	300.1	291.8	226.3	246.9	262.8	257.7	219.1	241.7	301.0	300.4	289.9	176.6	297.7	270.3	274.0	301.3	220.4	265.2	200.4	235.2	172.8	189.4	200.6	192.3	207.4	205.4	200.0	202.6	222.7	19296-51	3	SL008168	Myosin regulatory light chain 2, atrial isoform	MLRA	Q01449	58498	Human	RFU	Protein	20	S2	MYL7						8.084719821854435	8.100925101056902	7.6626198290765934	7.962730786024106	8.060560841557685	0.4220999927778415	0.4383052719803082	0.0	0.30011095694751244	0.39794101248109115	0.42209999277784105	0.43830527198030844	0.0	0.3001109569475126	0.397941012481091	0.00011436888141652352	1.3747605893381046e-05	7.630239273578462e-06	1.0	0.00015857715019116397	0.004727662658750685	True	True	True	False	True	True	0.0010515864406351145	0.0002975783859004772	0.00034816078401783186	1.0	0.0023318657026823583	0.04234518536587898
G6PD	4571.0	1876.2	1534.1	1244.5	1241.7	1306.2	820.9	1013.0	1300.1	1221.5	1483.2	1237.6	1286.8	1388.7	890.8	1392.5	1505.5	1333.1	1729.8	4456.9	1035.9	1159.1	807.4	632.0	627.0	665.6	1173.8	715.3	1095.3	700.0	1024.7	662.8	19297-4	3	SL007111	Glucose-6-phosphate 1-dehydrogenase	G6PD	P11413	2539	Human	RFU	Protein	20	S2	G6PD						10.898563600239596	11.171458302175598	9.71783217961617	10.226515410778234	10.229990404272314	1.1807314206234256	1.4536261225594274	0.0	0.5086832311620633	0.5121582246561438	1.1807314206234252	1.4536261225594262	0.0	0.508683231162062	0.5121582246561436	0.01704279695123707	0.01387704538904571	0.005815703811645193	1.0	0.004228751836333685	0.015864942407177354	False	True	True	False	True	False	0.05315277110906827	0.04271525657534978	0.025557470587368878	1.0	0.023056711140815152	0.08160235228246174
GIMAP6	72.6	82.2	80.0	86.2	81.3	89.5	73.5	78.1	83.6	81.8	84.4	79.6	82.5	79.8	81.0	79.1	86.9	78.5	83.2	82.1	78.1	86.6	83.6	83.7	77.8	80.2	80.5	79.8	78.2	80.4	82.4	83.9	19302-7	3	SL020997	GTPase IMAP family member 6	GIMA6	Q6P9H5	474344	Human	RFU	Protein	20	S1	GIMAP6						6.345479172317509	6.3264294871223035	6.349693382884983	6.353020765378217	6.3349436307266185	-0.004214210567473842	-0.023263895762679176	0.0	0.0033273824932340546	-0.01474975215836416	-0.004214210567474265	-0.023263895762679867	0.0	0.00332738249323347	-0.0147497521583646	0.9674787615011895	0.8764215213581626	0.5484499108064376	1.0	0.9186175320360732	0.5730629024916194	False	False	False	False	False	False	0.9825577692281577	0.9197999602940717	0.6707375485614966	1.0	0.9501428595820983	0.7222121798339193
PET117	349.5	248.5	415.9	420.3	475.0	341.9	295.0	352.4	279.7	171.6	273.4	382.4	427.6	358.0	111.0	513.5	303.1	356.5	319.7	236.4	300.4	309.1	271.8	106.1	144.9	152.0	158.7	163.5	159.1	123.5	186.5	214.4	19303-64	3	SL020942	Protein PET117 homolog, mitochondrial	PT117	Q6UWS5	100303755	Human	RFU	Protein	20	S2	PET117	Q6UWS5	PET117	MIM	OXPHOS > Complex IV > CIV assembly factors | OXPHOS > OXPHOS assembly factors	True	8.40201720845542	8.486030507369115	7.498831078692247	8.288701317123342	8.320800548881637	0.9031861297631734	0.9871994286768677	0.0	0.7898702384310949	0.8219694701893898	0.9031861297631736	0.9871994286768676	0.0	0.789870238431095	0.8219694701893899	0.002886744075983032	0.0008050733918474314	0.0005179536620365194	1.0	0.002202633229011575	0.017207613531340867	True	True	True	False	True	False	0.013218114050915416	0.005127231855434648	0.00498290606348096	1.0	0.0145075155108124	0.08536901310603147
COPE	30.4	35.4	32.7	34.7	30.8	34.9	33.8	33.2	36.6	38.5	36.2	32.0	33.3	34.1	37.8	30.0	33.8	34.1	34.9	33.3	32.7	40.6	38.9	44.1	44.4	46.5	41.3	38.6	44.9	46.8	38.7	31.6	19310-81	3	SL014583	Coatomer subunit epsilon	COPE	O14579	11316	Human	RFU	Protein	20	S2	COPE						5.050211445953767	5.0574502721839	5.374723362764022	5.123382415505282	5.1001366712854495	-0.3245119168102546	-0.3172730905801222	0.0	-0.2513409472587398	-0.2745866914785724	-0.32451191681025443	-0.3172730905801225	0.0	-0.2513409472587401	-0.2745866914785723	4.746440938777118e-05	0.0005861264608540734	0.004434058491952078	1.0	0.002713784995695892	0.010397925916844951	True	True	True	False	True	False	0.0005368719276473713	0.004067650524610378	0.02118850684097731	1.0	0.016797751722294658	0.06408823321458756
CRYGS	213.6	218.9	221.4	254.3	232.1	203.7	189.9	211.3	218.3	186.7	229.4	228.2	221.5	222.4	213.5	257.0	255.1	204.8	237.3	199.9	250.4	194.4	203.4	191.8	204.4	189.7	211.7	217.3	212.3	194.3	207.8	192.6	19311-15	3	SL019513	Beta-crystallin S	CRBS	P22914	1427	Human	RFU	Protein	20	S1	CRYGS						7.870878408405242	7.826866226536972	7.656717370636784	7.715618859074816	7.79051141189419	0.2141610377684584	0.17014885590018825	0.0	0.05890148843803189	0.13379404125740635	0.21416103776845877	0.17014885590018802	0.0	0.058901488438032404	0.1337940412574064	0.005465233238408227	0.0017429566093055656	0.003728686456573425	1.0	0.21153932257130348	0.002451260583144448	True	True	True	False	False	True	0.021768149694930468	0.008973041707107573	0.018689687524919722	1.0	0.3636925990290183	0.029862677087453215
HSCB	244.2	246.3	239.3	248.8	238.8	232.5	246.8	238.9	240.2	254.7	245.5	242.7	236.8	244.2	245.5	243.6	238.5	243.6	238.7	237.0	251.9	235.9	236.2	254.0	261.3	268.0	246.7	247.4	260.7	240.3	263.4	255.7	19316-2	3	SL019358	Iron-sulfur cluster co-chaperone protein HscB, mitochondrial	HSC20	Q8IWL3	150274	Human	RFU	Protein	20	S1	HSCB	Q8IWL3	HSCB	Matrix	Metabolism > Metals and cofactors > Fe-S cluster biosynthesis	True	7.9201543285067055	7.934575472545678	7.976030295841979	7.921755945172443	7.920650594563984	-0.05587596733527356	-0.041454823296301235	0.0	-0.05427435066953645	-0.055379701277995075	-0.05587596733527335	-0.04145482329630104	0.0	-0.054274350669536585	-0.05537970127799484	0.09108729109623087	0.07102451841795392	0.2451530618668551	1.0	0.06997269778486127	0.12898518481916077	False	False	False	False	False	False	0.19274747070487902	0.14502002314816922	0.3825355543783817	1.0	0.16795756798326603	0.2837596035056734
ACP3	161.7	173.2	165.4	169.1	159.7	155.0	153.9	164.6	154.3	159.2	172.9	160.3	165.3	168.0	150.6	158.6	156.4	157.1	159.6	156.2	163.6	142.0	149.5	144.7	136.9	146.8	140.6	143.5	138.5	317.2	143.0	130.6	19317-114	3	SL000549	Prostatic acid phosphatase	Prostatic acid phosphatase	P15309	55	Human	RFU	Protein	20	S1	ACP3						7.309097345552866	7.386724740799167	7.299874044155188	7.321412754627948	7.3313648504954525	0.009223301397677908	0.08685069664397904	0.0	0.021538710472760236	0.03149080634026458	0.009223301397678265	0.08685069664397953	0.0	0.021538710472760698	0.03149080634026499	0.9906540563480505	0.9640560952067081	0.7257091265910804	1.0	0.9090908024522557	0.900669625804173	False	False	False	False	False	False	0.9948712622794113	0.976815266151907	0.8136399688140786	1.0	0.9429288942149537	0.9438633871791182
EBAG9	147.8	161.3	150.0	161.6	140.6	161.5	140.8	150.7	158.5	160.1	150.3	146.3	160.0	142.4	150.6	144.3	164.7	162.0	158.3	147.6	152.0	173.5	170.0	160.7	175.3	156.7	168.6	154.2	197.0	161.9	149.2	140.3	19323-1	3	SL013709	Receptor-binding cancer antigen expressed on SiSo cells	RCAS1	O00559	9166	Human	RFU	Protein	20	S2	EBAG9						7.274416981819279	7.277752335693804	7.3602684938401355	7.245892203854822	7.227134563683068	-0.08585151202085672	-0.08251615814633162	0.0	-0.11437628998531313	-0.13313393015706776	-0.08585151202085628	-0.0825161581463317	0.0	-0.11437628998531293	-0.13313393015706718	0.12034700643623486	0.1790192634357537	0.27674686198276555	1.0	0.06640851543813174	0.09575834008939069	False	False	False	False	False	False	0.23765511208545645	0.2913419339825994	0.41651658387678236	1.0	0.16148082005400607	0.23481133090699205
ABHD14B	125.3	121.2	120.3	123.6	116.7	129.0	126.5	126.7	123.5	124.7	123.4	128.1	116.5	124.5	120.9	119.6	117.4	125.6	121.4	126.9	122.5	112.9	124.0	130.2	132.1	127.4	115.6	118.8	126.1	123.3	133.2	130.6	19325-21	3	SL008281	Protein ABHD14B	ABHEB	Q96IU4	84836	Human	RFU	Protein	20	S1	ABHD14B						6.933493955103147	6.937815168803419	6.964944654176645	6.958345565593497	6.936637939002571	-0.03145069907349818	-0.02712948537322646	0.0	-0.006599088583148394	-0.02830671517407435	-0.031450699073497734	-0.02712948537322607	0.0	-0.006599088583148051	-0.028306715174074563	0.7982660214697564	0.3834358649451872	0.5214051813348588	1.0	0.8434312348511044	0.5278597835228714	False	False	False	False	False	False	0.880866146889628	0.5124048989138911	0.6485684767997996	1.0	0.9027631156838973	0.6866614569060712
HAT1	301.1	370.0	343.8	391.3	323.5	345.3	304.9	317.3	369.4	408.1	351.6	324.3	325.1	329.3	384.5	318.1	367.7	339.3	328.5	363.1	338.8	293.2	387.0	389.5	381.2	471.3	239.5	312.9	364.3	517.7	382.5	426.8	19327-31	3	SL004725	Histone acetyltransferase type B catalytic subunit	Hat1	O14929	8520	Human	RFU	Protein	20	S2	HAT1						8.42031115584278	8.457586084256139	8.564980874765897	8.43349602437022	8.412781525338476	-0.14466971892311697	-0.10739479050975831	0.0	-0.1314848503956778	-0.15219934942742164	-0.14466971892311578	-0.10739479050975866	0.0	-0.13148485039567814	-0.15219934942742105	0.576798328340896	0.29114084517777405	0.5256204084128702	1.0	0.3145642115437718	0.37225581123516427	False	False	False	False	False	False	0.7236595207906393	0.4185545299422714	0.6525934500626547	1.0	0.4764318014489488	0.5558235506288954
CHEK2	303.9	303.3	309.3	308.2	309.4	297.6	307.8	307.5	302.5	314.7	289.8	306.5	302.1	296.5	309.0	297.1	299.3	316.6	292.8	301.6	307.8	309.5	310.7	329.0	316.1	309.1	313.4	315.8	310.1	312.5	308.2	303.8	19328-51	3	SL003726	Serine/threonine-protein kinase Chk2	Chk2	O96017	11200	Human	RFU	Protein	20	S1	CHEK2						8.240950298063819	8.258212677548805	8.2880061348128	8.248808589999829	8.245671539503217	-0.047055836748981505	-0.029793457263995293	0.0	-0.03919754481297133	-0.04233459530958328	-0.04705583674898147	-0.029793457263995307	0.0	-0.03919754481297102	-0.04233459530958289	0.04012966222905089	0.015264058769447334	0.08504729711546659	1.0	0.029044512949477824	0.028156572649948853	False	True	False	False	False	False	0.10273250031393423	0.046029795361594426	0.1770384372896901	1.0	0.08924408224822654	0.11414869168510479
HIPK3	340.6	303.0	329.9	351.8	363.0	296.9	291.4	311.2	325.0	314.4	398.5	321.0	393.1	361.2	274.0	381.6	292.5	318.8	344.6	257.3	315.3	306.7	430.5	312.8	354.4	320.7	307.8	334.1	342.9	272.6	314.4	355.7	19329-31	3	SL010523	Homeodomain-interacting protein kinase 3	HIPK3	Q9H422	10114	Human	RFU	Protein	20	S2	HIPK3						8.314469953996474	8.37210325529828	8.375276437350397	8.36031410544434	8.397995433833307	-0.06080648335392347	-0.0031731820521176957	0.0	-0.014962331906057003	0.02271899648290976	-0.06080648335392255	-0.00317318205211714	0.0	-0.014962331906056314	0.02271899648290968	0.9535553235225557	0.5227865174583515	0.9735450433571441	1.0	0.8611447864163402	0.8382013229845955	False	False	False	False	False	False	0.9761775850955148	0.6416677469408089	0.9845096079444535	1.0	0.9144627084394581	0.9047548563471302
BAIAP2	116.2	124.2	115.1	121.0	134.8	133.7	131.1	123.2	123.4	122.7	121.2	125.7	122.8	120.2	123.9	118.8	121.3	122.3	118.0	124.0	115.3	122.1	115.0	125.6	121.0	120.9	124.4	129.2	116.0	127.1	115.9	119.0	19331-18	3	SL013299	Brain-specific angiogenesis inhibitor 1-associated protein 2	BAIP2	Q9UQB8	10458	Human	RFU	Protein	20	S2	BAIAP2						6.906289347406072	6.896332403909942	6.924488629984286	6.990468695256457	6.944272817611599	-0.018199282578214238	-0.028156226074344204	0.0	0.06598006527217049	0.019784187627312377	-0.01819928257821439	-0.02815622607434453	0.0	0.06598006527217046	0.01978418762731218	0.03351837495491045	0.49607298845395575	0.4027670576281992	1.0	0.0373129039102793	0.5178816360706616	False	False	False	False	False	False	0.08965764657854496	0.6173849554584104	0.5427690958180272	1.0	0.10682673512629451	0.6796508629677295
MOB4	591.6	615.0	666.4	590.8	539.3	490.7	504.6	590.5	565.3	555.8	663.0	582.6	693.0	606.6	412.5	712.1	616.2	620.6	759.7	552.9	511.3	459.1	576.1	439.6	500.7	569.6	325.7	482.1	488.6	507.6	579.6	583.2	19332-1	3	SL016539	MOB-like protein phocein	MOBL3	Q9Y3A3	25843	Human	RFU	Protein	20	S2	MOB4						9.296457407371244	9.26666943407193	8.968902380116923	9.125302759364464	9.164089838387065	0.32755502725432173	0.2977670539550079	0.0	0.15640037924754147	0.1951874582701425	0.327555027254321	0.29776705395500785	0.0	0.15640037924754047	0.1951874582701421	0.028720618028402183	0.00856455663961858	0.014832109647601685	1.0	0.1126411103635355	0.1828042058723433	False	True	False	False	False	False	0.07981851544538368	0.029605523022787992	0.05001109571952112	1.0	0.23561656476099904	0.35463723374487943
HNRNPK	389.3	245.4	232.8	223.2	235.8	228.8	225.8	226.3	225.9	239.8	225.9	230.7	224.9	218.4	213.2	223.5	225.8	234.9	214.8	319.3	234.5	170.2	145.5	184.8	160.5	176.0	172.2	167.9	168.5	184.4	218.4	177.2	19333-4	3	SL002756	Heterogeneous nuclear ribonucleoprotein K	hnRNP K	P61978	3190	Human	RFU	Protein	20	S2	HNRNPK						7.919657891682396	8.091038623693553	7.451660712949837	7.8439659035388365	7.793115555274348	0.46799717873255897	0.6393779107437156	0.0	0.39230519058899915	0.3414548423245103	0.46799717873255897	0.6393779107437159	0.0	0.39230519058899926	0.3414548423245103	0.00015137888861719784	0.00017529585524127242	0.0012626853055710601	1.0	9.397232824429858e-07	0.00028346228302295545	True	True	True	False	True	True	0.0013029333217903904	0.0017633841703593005	0.008779646488927649	1.0	7.49666118221969e-05	0.008866406817635909
TXNDC12	801.1	565.1	801.2	482.5	844.6	638.9	564.2	747.1	626.8	596.7	863.7	765.1	934.4	792.8	751.3	1038.3	766.3	733.1	904.6	668.1	718.6	692.7	782.4	580.6	640.3	673.5	676.0	744.5	691.8	573.5	765.7	668.4	19334-62	3	SL016128	Thioredoxin domain-containing protein 12	TXD12	O95881	51060	Human	RFU	Protein	20	S2	TXNDC12						9.652546247451498	9.371722201988405	9.41120281038341	9.44590165772355	9.663380202368488	0.24134343706808892	-0.03948060839500478	0.0	0.03469884734013995	0.2521773919850787	0.2413434370680896	-0.03948060839500424	0.0	0.034698847340140095	0.2521773919850788	0.0921189247217081	0.024201718337698006	0.7538746682334355	1.0	0.7122337688893757	0.008221660185742538	False	False	False	False	False	False	0.1938041479609439	0.06485596811719882	0.8339057736976087	1.0	0.8144773901151618	0.057166476606984214
JPT1	269.7	204.8	246.1	239.1	216.6	219.4	211.1	215.8	174.3	154.9	219.2	308.3	257.6	188.6	110.3	255.1	196.0	207.1	252.1	280.2	277.9	103.8	157.1	355.3	109.6	140.0	138.0	117.0	123.5	133.8	137.0	157.4	19335-2	3	SL005988	Hematological and neurological expressed 1 protein	HN1	Q9UK76	51155	Human	RFU	Protein	20	S2	JPT1						7.935066803491029	7.906439682949467	7.248358876891526	7.6554540567820135	7.756222712847288	0.6867079265995031	0.6580808060579413	0.0	0.4070951798904874	0.5078638359557619	0.6867079265995031	0.6580808060579417	0.0	0.40709517989048755	0.507863835955762	0.017137374000735808	0.00856442475437112	0.031342933765259595	1.0	0.09246139072030693	0.1598600058192667	False	True	False	False	False	False	0.05333338515504986	0.029605523022787992	0.08502691431358934	1.0	0.20489692099597573	0.32525097482176024
LZIC	79.0	90.3	87.1	88.4	81.7	84.9	74.2	80.8	87.2	84.4	87.6	79.7	88.1	79.5	78.4	83.5	84.5	81.7	87.1	87.9	81.8	81.6	80.7	76.6	79.6	83.2	75.9	73.0	83.5	79.7	83.8	78.5	19338-3	3	SL020950	Protein LZIC	LZIC	Q8WZA0	84328	Human	RFU	Protein	20	S1	LZIC						6.399455958079982	6.429615964201735	6.315520122779121	6.374542721050784	6.347399909508542	0.0839358353008608	0.11409584142261409	0.0	0.05902259827166301	0.03187978672942027	0.08393583530086049	0.11409584142261432	0.0	0.05902259827166302	0.03187978672942004	0.04677599681593183	0.010039364407198813	0.01204952496532095	1.0	0.09899956838486464	0.4260636223424479	False	True	True	False	False	False	0.11563624229852895	0.03346301436001694	0.043001077072021235	1.0	0.21488565784819535	0.6016216408685217
ACBD6	19391.5	10602.6	25439.6	17747.2	32690.2	13086.0	8423.6	13905.9	10240.9	6186.7	14082.2	17232.8	27812.5	13844.2	7538.1	26217.4	13339.2	11933.5	24718.1	10168.4	13179.0	11835.5	20040.4	6067.8	11698.5	10909.8	6535.0	11634.6	13249.4	6204.2	14113.2	8737.4	19341-36	3	SL019254	Acyl-CoA-binding domain-containing protein 6	ACBD6	Q9BR61	84320	Human	RFU	Protein	20	S2	ACBD6						14.018252348616365	14.159179538018915	13.42552348647602	13.782171879101863	14.019495170969748	0.5927288621403441	0.7336560515428943	0.0	0.3566483926258428	0.5939716844937273	0.592728862140345	0.733656051542894	0.0	0.3566483926258426	0.5939716844937274	0.2833482710297976	0.05347640035451624	0.018866792786876963	1.0	0.3230960034150032	0.10174275088351124	False	False	False	False	False	False	0.4521263657744006	0.1170429912062584	0.05891721079388414	1.0	0.48481065253503575	0.24402005035217084
CA12	173.6	196.1	176.5	194.8	163.4	179.0	177.1	183.9	181.0	183.9	178.4	196.1	166.0	181.5	173.9	199.3	198.4	190.6	159.6	184.0	166.7	179.7	216.4	200.6	190.8	194.2	191.5	217.0	204.0	205.8	210.1	195.3	19347-37	3	SL010370	Carbonic anhydrase 12	Carbonic Anhydrase XII	O43570	771	Human	RFU	Protein	20	S1	CA12						7.516487980909975	7.533329732305834	7.647393011458383	7.476543706214256	7.48683502156305	-0.13090503054840763	-0.11406327915254888	0.0	-0.17084930524412645	-0.16055798989533265	-0.13090503054840796	-0.11406327915254906	0.0	-0.17084930524412636	-0.1605579898953328	0.003985041176743625	0.02216057175248045	0.04258611384953365	1.0	0.0002992548283021519	0.009260505414581469	True	False	False	False	True	False	0.01709923568050524	0.060705777158489765	0.10632640097070313	1.0	0.0036034443149694554	0.06053943908600333
OSTM1	118.1	124.4	120.7	123.1	119.2	121.0	116.4	120.8	123.2	126.5	122.3	121.8	122.3	117.9	127.6	118.2	123.8	126.7	124.6	117.0	120.2	127.2	124.0	124.6	118.6	124.6	122.2	117.3	121.6	123.3	126.6	131.6	19353-25	3	SL015055	Osteopetrosis-associated transmembrane protein 1	OSTM1	Q86WC4	28962	Human	RFU	Protein	20	S1	OSTM1						6.9277779620823425	6.925702781351335	6.951655608161302	6.922945376402436	6.9354597478052895	-0.023877646078959813	-0.025952826809967355	0.0	-0.028710231758866556	-0.016195860356012837	-0.023877646078960577	-0.025952826809967446	0.0	-0.028710231758867312	-0.016195860356013236	0.644175902322887	0.32572986697216244	0.3304028309184265	1.0	0.1915044360478723	0.5625126016205397	False	False	False	False	False	False	0.7799386278665486	0.45439218224825184	0.4733149082666369	1.0	0.339653641043415	0.7136148877701353
TOM1L2	98.3	113.0	108.8	112.7	106.7	113.4	102.1	107.9	111.3	118.7	112.7	103.5	113.1	108.7	115.9	107.6	113.3	109.7	107.6	111.0	111.0	114.4	113.4	121.4	127.5	132.9	111.0	113.2	121.3	129.9	115.4	115.8	19356-20	3	SL020218	TOM1-like protein 2	TM1L2	Q6ZVM7	146691	Human	RFU	Protein	20	S2	TOM1L2						6.781796827614017	6.757556688939453	6.902731393004435	6.7865963618908065	6.785288980704021	-0.12093456539041814	-0.14517470406498223	0.0	-0.11613503111362888	-0.11744241230041474	-0.12093456539041827	-0.1451747040649824	0.0	-0.11613503111362863	-0.1174424123004151	0.004611244998313492	0.008498345191829206	0.019529290354892943	1.0	0.012304839131242543	0.04144983702964395	True	True	False	False	True	False	0.01914245711914043	0.029446624383122354	0.060287151422383854	1.0	0.04866648895204252	0.14146939136576667
VAMP7	173.1	175.6	184.1	181.3	177.9	183.9	182.6	181.0	182.1	176.6	175.4	174.7	184.2	181.6	174.7	184.2	173.4	181.0	181.0	176.7	181.7	173.7	181.5	171.6	166.9	185.0	178.6	185.0	167.6	180.6	166.7	176.6	19357-11	3	SL016435	Vesicle-associated membrane protein 7	VAMP7	P51809	6845	Human	RFU	Protein	20	S1	VAMP7						7.48917896203135	7.479982308009667	7.457791260256042	7.491280484676637	7.4822029262959555	0.0313877017753077	0.022191047753625348	0.0	0.03348922442059532	0.024411666039913626	0.0313877017753078	0.022191047753626222	0.0	0.033489224420595286	0.024411666039914057	0.49791137770555705	0.23191160028508523	0.4901105175579934	1.0	0.16428496891224298	0.4458370426965572	False	False	False	False	False	False	0.6575829762216301	0.35419846049420933	0.6219811192111824	1.0	0.30589978978462445	0.6187686970876042
LRRTM1	2024.1	1553.6	2472.0	2041.9	1886.0	2002.1	1857.9	2557.1	1351.7	1260.2	1941.5	1318.4	2472.1	2209.7	2813.9	3088.4	1258.0	1546.0	1535.3	1221.5	2279.4	2348.2	3538.5	1586.6	1862.9	2252.6	2053.6	3350.7	2381.7	2398.1	1857.5	1644.5	19360-22	3	SL014096	Leucine-rich repeat transmembrane neuronal protein 1	LRRT1	Q86UE6	347730	Human	RFU	Protein	20	S2	LRRTM1						10.830858476322788	10.982209288161872	11.165986145036902	10.84285540032108	11.10559754940606	-0.33512766871411337	-0.18377685687502954	0.0	-0.32313074471582226	-0.06038859563084209	-0.3351276687141123	-0.18377685687502873	0.0	-0.323130744715821	-0.060388595630842076	0.4258839199916682	0.1804758510142015	0.43644485880662187	1.0	0.11292750100340312	0.8039951737158072	False	False	False	False	False	False	0.5933768217234368	0.29279519616914734	0.5741116762706747	1.0	0.23601198701084797	0.8835685854389643
MATN3	7119.5	5373.1	7431.8	10003.3	8588.7	6128.3	5899.0	5674.9	5709.8	4302.6	6592.1	7245.2	9398.9	7742.8	2191.5	10233.0	7478.3	6801.5	3903.4	6499.0	8412.6	2193.7	4699.7	1864.1	2710.5	2713.7	2967.6	3683.0	3392.7	3227.4	5456.8	3882.1	19361-78	3	SL006992	Matrilin-3	MATN3	O15232	4148	Human	RFU	Protein	20	S2	MATN3						12.818042863426355	12.869193788819954	11.707645414945732	12.581180402349275	12.697966637604344	1.1103974484806223	1.161548373874222	0.0	0.8735349874035432	0.9903212226586113	1.1103974484806227	1.1615483738742232	0.0	0.8735349874035445	0.9903212226586116	0.0003485286644592498	0.00012659739431952887	0.00011451893448068297	1.0	0.0001309564210247664	0.00676096009792354	True	True	True	False	True	False	0.0024420510371985778	0.0014078636833118247	0.0018067162917093434	1.0	0.002066043492653202	0.052089473296819816
PCNA	226.2	126.7	126.0	114.0	133.3	128.1	115.1	121.5	123.7	118.0	118.3	114.2	124.1	117.3	124.5	125.6	125.9	119.8	117.2	159.5	120.0	150.7	120.3	137.2	105.7	133.5	154.6	145.7	124.5	128.8	132.6	122.5	19364-163	3	SL000131	Proliferating cell nuclear antigen	PCNA	P12004	5111	Human	RFU	Protein	20	S1	PCNA						7.0	7.21164498650244	7.048462104356733	6.937478915441941	6.907191125771232	-0.048462104356732816	0.16318288214570753	0.0	-0.11098318891479142	-0.14127097858550108	-0.04846210435673241	0.1631828821457078	0.0	-0.11098318891479093	-0.1412709785855004	0.31259729575620354	0.5706301173990879	0.351698714549308	1.0	0.11059224016304983	0.12320327868702967	False	False	False	False	False	False	0.4836247887757644	0.6802479665372179	0.4945700035592557	1.0	0.23273650541257565	0.27579484330279064
BCAT2	283.2	159.2	162.1	164.2	167.2	194.8	163.8	149.1	167.3	174.0	179.7	167.0	195.8	157.5	171.9	153.2	169.8	155.6	177.6	190.4	160.7	178.2	196.8	165.7	177.3	190.4	152.1	198.2	162.2	169.6	209.6	169.2	19365-11	3	SL013348	Branched-chain-amino-acid aminotransferase, mitochondrial	BCAT2	O15382	587	Human	RFU	Protein	20	S2	BCAT2	O15382	BCAT2	Matrix	Metabolism > Amino acid metabolism > Branched-chain amino acid metabolism	True	7.391315203189383	7.586276858238528	7.4840355718523295	7.416526120421639	7.435045131278085	-0.0927203686629463	0.10224128638619856	0.0	-0.06750945143069043	-0.04899044057424451	-0.09272036866294597	0.10224128638619882	0.0	-0.06750945143069026	-0.04899044057424433	0.6042426613634264	0.2063655876145872	0.5073597796232694	1.0	0.3189501438113342	0.5655933005646041	False	False	False	False	False	False	0.7482814364202622	0.32379978158532613	0.6368922701049796	1.0	0.48097126185773037	0.7162127782293444
PEX26	150.1	179.1	167.1	180.9	153.7	173.1	167.5	171.0	180.6	196.8	168.5	159.8	161.1	159.4	194.7	164.1	180.3	167.5	155.6	169.8	170.5	161.3	187.0	201.3	192.5	224.2	143.2	162.2	189.5	228.2	183.1	186.2	19366-8	3	SL015041	Peroxisome assembly protein 26	PEX26	Q7Z412	55670	Human	RFU	Protein	20	S2	PEX26						7.392031145361234	7.403438163008279	7.548086277420008	7.434866473040765	7.3987436919381935	-0.15605513205877397	-0.1446481144117291	0.0	-0.11321980437924317	-0.1493425854818149	-0.15605513205877422	-0.1446481144117292	0.0	-0.11321980437924306	-0.14934258548181512	0.207577811661828	0.09744684016257625	0.21445474672646367	1.0	0.19831751885047483	0.21012804231800827	False	False	False	False	False	False	0.36057163224659067	0.1841337668231793	0.34568470144981606	1.0	0.34789274351169885	0.38907347505571893
ECI1	189.5	150.1	157.9	160.1	192.4	134.5	135.8	150.4	134.2	225.0	176.8	195.0	182.7	164.0	155.2	191.0	152.0	148.0	204.5	170.1	155.7	150.8	198.9	164.7	173.4	190.5	179.1	190.0	177.6	152.5	125.6	162.9	19367-34	3	SL016427	Enoyl-CoA delta isomerase 1, mitochondrial	D3D2	P42126	1632	Human	RFU	Protein	20	S2	ECI1	P42126	ECI1	Matrix	Metabolism > Lipid metabolism > Fatty acid oxidation	True	7.411228494366976	7.361066488794321	7.406301652214461	7.358933716051004	7.444807844642602	0.004926842152515043	-0.045235163420140445	0.0	-0.04736793616345736	0.038506192428140906	0.004926842152515248	-0.04523516342014076	0.0	-0.04736793616345721	0.03850619242814032	0.962090727989576	0.9589934963369797	0.6678891251180292	1.0	0.6840209955595284	0.7085951861225537	False	False	False	False	False	False	0.9802437856938372	0.9738564226275975	0.768615949959582	1.0	0.7934908475788668	0.8179265725603944
KAT2A	146.2	141.4	145.4	157.3	160.8	148.3	133.9	147.2	136.2	134.0	146.9	140.5	156.4	139.3	131.6	167.7	130.9	140.4	155.8	132.1	141.8	153.1	155.4	132.9	145.1	132.4	148.9	165.9	156.7	137.4	150.6	140.1	19369-17	3	SL007580	Histone acetyltransferase KAT2A	GCNL2	Q92830	2648	Human	RFU	Protein	20	S1	KAT2A						7.177751726579443	7.205304531560204	7.201010031571876	7.1689227818529355	7.149239038837029	-0.02325830499243331	0.004294499988327871	0.0	-0.03208724971894039	-0.051770992734846644	-0.02325830499243351	0.004294499988328375	0.0	-0.03208724971894022	-0.051770992734846595	0.9084079769252611	0.7045929330211141	0.9405732160567866	1.0	0.5268525857626138	0.41642472909292905	False	False	False	False	False	False	0.9504893132178713	0.7922857764165991	0.9621961549745413	1.0	0.6697778109161843	0.5930403475020312
HS3ST4	203.0	197.3	206.5	202.4	201.8	205.3	204.0	206.1	211.0	195.8	205.3	207.6	201.0	203.5	196.1	215.2	202.5	210.3	210.4	193.7	208.5	188.8	207.4	205.5	211.7	205.5	192.4	189.3	197.0	196.7	200.1	203.5	19370-30	3	SL018828	Heparan sulfate glucosamine 3-O-sulfotransferase 4	HS3S4	Q9Y661	9951	Human	RFU	Protein	20	S1	HS3ST4						7.6918598139632355	7.66035250967092	7.642478414101732	7.673738122346371	7.658568541296097	0.04938139986150336	0.017874095569188064	0.0	0.031259708244639306	0.016090127194364534	0.049381399861503576	0.017874095569188786	0.0	0.03125970824463983	0.01609012719436542	0.30664660060442134	0.09204736819696788	0.548906737940078	1.0	0.19310012846529057	0.5967468046679992	False	False	False	False	False	False	0.47704077510914267	0.17677858698086807	0.6710705505191104	1.0	0.34162423603212316	0.7382143036325343
MAPRE1	139.2	140.2	144.3	137.2	147.1	149.9	156.4	152.8	151.2	148.0	141.9	142.6	135.2	152.4	153.5	149.5	145.2	165.5	135.4	153.6	154.0	135.2	124.8	158.7	144.5	146.0	144.2	143.5	147.6	152.3	156.2	148.1	19371-18	3	SL011230	Microtubule-associated protein RP/EB family member 1	MARE1	Q15691	22919	Human	RFU	Protein	20	S2	MAPRE1						7.233939175164482	7.131599772794423	7.185416083184812	7.225104125328944	7.189083257994876	0.04852309197967042	-0.053816310390389255	0.0	0.039688042144131686	0.0036671748100642887	0.04852309197966978	-0.053816310390389796	0.0	0.03968804214413089	0.0036671748100641256	0.3077706995259534	0.3245859190970096	0.2962090168092589	1.0	0.3074060344052572	0.946375047472795	False	False	False	False	False	False	0.4783963021270055	0.45311197496977945	0.4389421718120904	1.0	0.46930396478367664	0.9716241841148557
MDGA2	15990.9	11045.7	25852.1	22177.3	22334.4	14741.1	12495.4	21813.4	11495.8	10238.3	18519.0	15687.4	24611.6	18376.9	14644.9	29436.5	13724.7	15619.4	18178.9	9737.8	16935.7	16734.2	21303.9	8666.6	14132.7	11143.4	13067.5	20566.6	17817.5	11398.3	14726.6	12735.1	19372-7	3	SL021669	MAM domain-containing glycosylphosphatidylinositol anchor protein 2	MDGA2	Q7Z553	161357	Human	RFU	Protein	20	S2	MDGA2						14.076161449283122	14.195871988509934	13.84880429721938	13.961105982372484	14.16193490669479	0.22735715206374252	0.3470676912905546	0.0	0.11230168515310446	0.3131306094754116	0.22735715206374255	0.3470676912905533	0.0	0.11230168515310418	0.3131306094754109	0.6063097863654048	0.3396230341114539	0.16786906953294375	1.0	0.5801604561774746	0.1591904618581793	False	False	False	False	False	False	0.7496924645079206	0.4699308908224523	0.29103464525897615	1.0	0.7110729689549667	0.32433246112387015
MYL12A	212.2	188.9	199.9	168.4	170.8	171.0	152.7	161.6	171.7	165.9	227.4	163.9	200.5	186.8	197.5	201.5	207.8	170.6	218.7	387.3	172.7	141.0	139.9	164.4	155.8	169.2	157.2	139.8	147.2	171.9	156.0	122.5	19373-3	3	SL008053	Myosin regulatory light chain 12A	MLRM	P19105	10627	Human	RFU	Protein	20	S2	MYL12A						7.8229425432398445	7.5875900194092525	7.241788192368366	7.446610714933541	7.5482439442228495	0.5811543508714783	0.34580182704088624	0.0	0.2048225225651752	0.30645575185448326	0.5811543508714784	0.3458018270408859	0.0	0.20482252256517466	0.3064557518544826	0.013650293910108208	0.007983858403922404	0.0006614374830595692	1.0	0.02284435256970621	0.0014678176358132447	True	True	True	False	False	True	0.04496312844575045	0.028037953728502003	0.0057959455593882495	1.0	0.07521366058826315	0.021920816561128806
MTCP1	106.0	145.7	112.3	115.5	101.9	108.4	101.5	105.7	114.7	111.2	115.0	104.6	110.9	102.3	107.5	108.7	108.3	105.4	110.7	107.3	106.6	99.3	97.9	95.1	113.1	107.6	99.1	97.1	104.2	100.7	105.9	100.5	19374-72	3	SL019344	Protein p13 MTCP-1	MTCP1	P56278	4515	Human	RFU	Protein	20	S1	MTCP1						6.752659401271352	6.905387005018131	6.670495314873096	6.759460231953293	6.732337044738402	0.08216408639825534	0.23489169014503464	0.0	0.08896491708019649	0.06184172986530534	0.08216408639825523	0.23489169014503483	0.0	0.08896491708019674	0.06184172986530533	0.006680490601371083	0.018826463545528544	0.007153003014866319	1.0	0.02510989168748252	0.14982955893988278	True	False	True	False	False	False	0.025531901284168095	0.05367497819154414	0.029847269608217288	1.0	0.08045120803659048	0.31232742395235524
NNMT	199.7	140.1	127.5	129.2	127.0	129.6	127.8	122.7	127.5	146.0	143.5	123.9	142.3	132.9	141.2	129.3	145.6	129.4	178.6	224.4	125.7	106.8	99.8	115.3	109.2	130.0	136.7	119.4	103.6	114.7	134.8	124.0	19376-74	3	SL008101	Nicotinamide N-methyltransferase	NNMT	P40261	4837	Human	RFU	Protein	20	S2	NNMT						7.280770770130602	7.2203783276952285	6.8785247179371405	7.04455024673709	7.077616871740069	0.4022460521934619	0.341853609758088	0.0	0.16602552879994992	0.19909215380292888	0.40224605219346216	0.3418536097580877	0.0	0.16602552879995014	0.19909215380292936	0.023769651088328618	0.008806620052573561	0.01728586193124348	1.0	0.018624949954663968	0.024647161302850586	False	True	False	False	False	False	0.06909539263205997	0.03029129787498592	0.055393728153676686	1.0	0.06503085022576623	0.10600757194301143
OLFM2	2691.4	2800.1	2676.8	2903.6	2663.9	2529.4	2157.9	2486.4	2167.3	1811.4	2770.4	2572.2	2906.2	2686.4	1579.8	2936.1	2279.0	2292.7	2764.1	1843.5	2815.5	2566.0	3057.6	1372.9	1695.6	1964.2	2135.3	1795.3	1544.8	1970.4	2011.8	1819.6	19377-14	3	SL012399	Noelin-2	NOE2	O95897	93145	Human	RFU	Protein	20	S2	OLFM2						11.281051009230618	11.434615197456486	10.961416806838136	11.210384341543046	11.250387251072882	0.3196342023924821	0.4731983906183501	0.0	0.24896753470491007	0.2889704442347458	0.31963420239248275	0.4731983906183508	0.0	0.24896753470490995	0.28897044423474594	0.03295007626925784	0.049142050716935906	0.007251316630475279	1.0	0.08730752345034176	0.1544842913341178	False	False	True	False	False	False	0.08859368011323929	0.11010786656323933	0.030102069551054055	1.0	0.19652974870143472	0.3185608876872807
RAB3D	122.0	134.5	138.6	138.6	131.6	126.8	124.4	130.1	145.5	152.2	130.9	145.2	134.9	144.4	123.1	125.2	136.7	137.9	144.2	136.6	143.9	132.0	123.8	115.5	118.7	106.4	122.5	115.1	126.1	126.3	149.1	128.4	19379-154	3	SL008723	Ras-related protein Rab-3D	RAB3D	O95716	9545	Human	RFU	Protein	20	S2	RAB3D						7.102413182716311	7.059885201100954	6.954090537078357	7.071462362556624	7.096978636370538	0.14832264563795405	0.1057946640225973	0.0	0.11737182547826741	0.14288809929218083	0.1483226456379539	0.10579466402259691	0.0	0.11737182547826686	0.1428880992921804	0.05396130976761279	0.016877562251427267	0.14346194480857546	1.0	0.06035832485704777	0.06275113491417063	False	True	False	False	False	False	0.12931156703125135	0.04945628938542728	0.25928296653079574	1.0	0.15111397476258467	0.18110674771062021
RGS21	129.5	115.4	124.9	136.6	129.7	132.8	123.1	118.9	116.7	119.0	130.6	123.1	130.5	115.6	107.2	127.9	127.1	122.7	220.8	115.5	113.5	119.2	124.6	123.0	110.6	111.5	105.8	107.1	104.6	104.2	118.5	130.9	19381-7	3	SL021788	Regulator of G-protein signaling 21	RGS21	Q2M5E4	431704	Human	RFU	Protein	20	S1	RGS21						7.107653000973424	6.984133594540979	6.839776399749981	6.958842675243241	6.896029602976752	0.2678766012234428	0.14435719479099784	0.0	0.11906627549325943	0.05625320322677041	0.26787660122344215	0.14435719479099726	0.0	0.11906627549325875	0.056253203226769924	0.22752327707308573	0.08355688742077191	0.04098225310272399	1.0	0.025606481437956977	0.41985956305658556	False	False	False	False	False	False	0.3848318125936169	0.1642013623915899	0.10335087614983066	1.0	0.08161585531280689	0.5959931665296885
CINP	63.5	71.6	63.9	71.8	66.1	68.9	67.1	168.6	73.7	65.6	66.5	63.3	71.3	65.9	76.0	70.3	72.3	64.7	68.3	69.9	65.6	69.0	59.3	59.7	66.5	65.6	62.6	61.2	58.5	61.2	64.4	61.9	19383-131	3	SL021086	Cyclin-dependent kinase 2-interacting protein	CINP	Q9BW66	51550	Human	RFU	Protein	20	S2	CINP						6.098383060955419	6.081083928687635	5.970811831637784	6.363821875594168	6.111135670234707	0.12757122931763476	0.11027209704985097	0.0	0.3930100439563837	0.140323838596923	0.1275712293176355	0.11027209704985089	0.0	0.39301004395638434	0.1403238385969237	0.31108099329486283	0.0026400242077336445	0.03590417930481683	1.0	0.10307867125052136	0.01614635679631789	False	True	False	False	False	False	0.4822020597258178	0.012184786783253243	0.09394760452911194	1.0	0.22173652055753973	0.0820632096293641
CDH12	124.4	143.3	153.9	151.0	141.5	135.7	124.3	154.5	133.9	113.1	135.8	119.2	146.5	139.1	128.4	160.5	119.5	117.4	125.3	108.8	129.1	156.7	160.8	114.6	128.3	119.3	131.4	155.1	132.5	128.4	126.1	135.5	19388-2	3	SL025812	Cadherin-12:Extracellular domain	Cadherin-12:ECD	P55289	1010	Human	RFU	Protein	20	S2	CDH12						6.986031628022072	7.16138386011199	7.080405720066554	7.067319109578204	7.05853297020161	-0.09437409204448155	0.08097814004543658	0.0	-0.013086610488350026	-0.021872749864943586	-0.09437409204448084	0.08097814004543741	0.0	-0.013086610488349717	-0.02187274986494282	0.5624292807286168	0.31739063027086095	0.38795811189990226	1.0	0.8645676571878687	0.8164943672149689	False	False	False	False	False	False	0.7125149205259066	0.4452897480632661	0.5300348323228012	1.0	0.9166181589981587	0.8911109743028915
DDAH1	2814.0	1851.8	2933.5	2653.9	3027.0	2125.3	1773.2	2325.8	1557.5	1618.5	2301.9	2133.8	3179.3	2352.6	3059.0	3719.3	1710.4	1918.8	2757.5	1728.6	2004.5	2603.3	3625.7	1613.3	2101.8	2295.2	1971.5	3153.5	2634.0	1932.0	2302.8	2021.1	19392-6	3	SL008871	N(G),N(G)-dimethylarginine dimethylaminohydrolase 1	DDAH1	O94760	23576	Human	RFU	Protein	20	S2	DDAH1						11.171500001878348	11.32378662134232	11.220828996432928	11.039036531628303	11.388649671603813	-0.04932899455458006	0.10295762490939175	0.0	-0.18179246480462474	0.16782067517088528	-0.049328994554579564	0.10295762490939238	0.0	-0.18179246480462452	0.16782067517088625	0.573471726757582	0.8144332292414725	0.601686607595072	1.0	0.3124256511680232	0.39312925335592275	False	False	False	False	False	False	0.721210001604189	0.8735650501977305	0.7151625224800026	1.0	0.47408131878677917	0.5737091511126603
VEGFA	192.4	202.9	198.0	199.7	187.8	218.9	183.3	211.8	231.8	198.4	208.3	191.3	201.1	193.2	233.3	200.6	192.1	202.2	189.1	198.2	193.7	225.3	224.1	226.6	253.4	223.9	209.2	202.1	219.7	231.2	197.2	168.7	19437-61	3	SL021823	Isoform L-VEGF165	L-VEGF165	P15692	7422	Human	RFU	Protein	20	S1	VEGFA						7.614587160749269	7.631177055703978	7.75816263419633	7.684798704434784	7.677543477645321	-0.14357547344706045	-0.12698557849235126	0.0	-0.0733639297615456	-0.08061915655100904	-0.14357547344706004	-0.12698557849235093	0.0	-0.07336392976154542	-0.08061915655100842	0.16812043407602312	0.041546247660545335	0.12999247096806776	1.0	0.2895836159832744	0.36303673761203636	False	False	False	False	False	False	0.30568497925872906	0.09650843639021262	0.241861151535113	1.0	0.4513805484454254	0.5487257579287668
SYF2	95.6	100.0	106.7	100.1	105.9	105.3	90.0	104.3	108.0	84.7	89.1	98.2	113.5	93.2	99.4	118.8	98.4	101.4	94.0	96.5	99.8	128.4	129.6	113.4	130.8	113.8	107.3	108.8	109.6	124.1	89.6	84.4	19438-68	3	SL021097	Pre-mRNA-splicing factor SYF2	SYF2	O95926	25949	Human	RFU	Protein	20	S2	SYF2						6.665099001996059	6.652486494918165	6.8164600751208475	6.617441227080865	6.659282393384332	-0.15136107312478853	-0.1639735802026827	0.0	-0.19901884803998282	-0.15717768173651514	-0.1513610731247888	-0.16397358020268285	0.0	-0.19901884803998254	-0.1571776817365153	0.09649449669057115	0.12459245546999606	0.1542118374344294	1.0	0.04199862631304752	0.18288910647490036	False	False	False	False	False	False	0.20040104923772817	0.22188073668787497	0.273648131172745	1.0	0.11627560303570408	0.3547073257045201
GMPR2	643.1	557.5	459.9	454.5	450.8	535.2	458.7	492.1	547.6	517.3	502.5	474.9	470.6	487.7	581.2	476.4	504.4	489.1	461.0	684.4	456.1	594.5	520.4	620.0	642.1	640.0	560.4	501.2	555.4	542.6	489.5	456.2	19446-1	3	SL020976	GMP reductase 2	GMPR2	Q9P2T1	51292	Human	RFU	Protein	20	S2	GMPR2						8.999718196104018	9.046441948007311	9.120426406399009	8.96751448080097	8.976134472831655	-0.12070821029499079	-0.07398445839169732	0.0	-0.15291192559803868	-0.14429193356735404	-0.12070821029499058	-0.07398445839169737	0.0	-0.15291192559804012	-0.14429193356735515	0.40288038433410917	0.23581461899931797	0.5058435501407341	1.0	0.048254310571850256	0.15558071530283762	False	False	False	False	False	False	0.5718479772174037	0.35862372615197624	0.6360038179967632	1.0	0.12871110250498238	0.31991477025658416
UPP1	143.4	159.0	145.6	141.7	140.9	172.3	149.2	154.7	170.4	149.5	143.4	151.6	149.4	143.0	185.6	148.7	159.2	147.1	142.1	150.7	145.4	170.7	158.9	186.5	217.4	161.7	155.8	157.9	157.1	150.3	148.3	143.2	19448-104	3	SL013090	Uridine phosphorylase 1	UPP1	Q16831	7378	Human	RFU	Protein	20	S2	UPP1						7.217876940213955	7.2038373839345535	7.360587744790959	7.2699949075640005	7.298291730620124	-0.14271080457700425	-0.1567503608564058	0.0	-0.09059283722695888	-0.06229601417083508	-0.14271080457700505	-0.15675036085640637	0.0	-0.09059283722695902	-0.06229601417083561	0.26984351343881413	0.10281010693816915	0.1489311373008582	1.0	0.27596504052348714	0.5747013790162983	False	False	False	False	False	False	0.43719578374704726	0.19167852031820157	0.2660712752613956	1.0	0.4380387908614845	0.7233996416728171
RBKS	209.0	242.8	224.4	244.5	210.9	231.1	196.9	219.1	233.6	243.0	223.2	211.6	216.0	205.3	265.3	211.0	214.8	206.3	204.3	222.8	215.7	235.9	262.6	272.6	300.2	290.6	206.4	210.7	258.4	256.2	224.3	241.8	19467-3	3	SL020965	Ribokinase	RBSK	Q9H477	64080	Human	RFU	Protein	20	S2	RBKS						7.7312058740352505	7.846587336300279	7.9708641098267226	7.797939385779677	7.810892911892211	-0.23965823579147205	-0.12427677352644384	0.0	-0.1729247240470455	-0.15997119793451198	-0.23965823579147177	-0.12427677352644352	0.0	-0.17292472404704518	-0.15997119793451167	0.022756019506277994	0.008970976793616017	0.22676419878717474	1.0	0.03786960433412362	0.15473399263487664	False	True	False	False	False	False	0.06676261793834605	0.030732884700880498	0.36080857969352914	1.0	0.10792540451492207	0.3188949641352955
HDHD3	198.7	279.2	240.5	267.0	208.3	252.5	199.3	239.4	277.2	287.8	234.6	218.9	210.7	218.0	300.6	207.8	235.5	229.5	208.9	250.9	224.1	231.3	278.4	289.6	320.4	311.5	185.7	197.1	272.0	300.0	223.3	251.3	19482-11	3	SL015184	Haloacid dehalogenase-like hydrolase domain-containing protein 3	HDHD3	Q9BSH5	81932	Human	RFU	Protein	20	S2	HDHD3	Q9BSH5	HDHD3	Matrix	0	True	7.820923524328438	7.9445656614248215	8.022670444580287	7.923200126991559	7.889047582839033	-0.20174692025184893	-0.07810478315546554	0.0	-0.09947031758872793	-0.13362286174125426	-0.20174692025184923	-0.07810478315546598	0.0	-0.0994703175887285	-0.13362286174125435	0.49221231180776226	0.10358626199561204	0.6000211082325899	1.0	0.399704552288766	0.39788084582938454	False	False	False	False	False	False	0.6531399641995721	0.19273033601792947	0.7138808310445979	1.0	0.5600175705637055	0.5767963706831002
KDSR	98.2	122.8	111.7	119.9	108.5	127.8	99.3	110.6	139.5	126.5	115.5	106.4	111.3	104.5	159.1	102.9	115.8	109.7	100.6	108.8	107.0	127.7	113.6	132.3	157.4	123.5	98.8	95.8	116.2	109.7	112.2	120.0	19483-16	3	SL020931	3-ketodihydrosphingosine reductase	KDSR	Q06136	2531	Human	RFU	Protein	20	S2	KDSR						6.747745432919449	6.82209277437953	6.892832554621024	6.885609225129463	6.9107926130775095	-0.14508712170157523	-0.07073978024149419	0.0	-0.007223329491560904	0.017960058456485406	-0.14508712170157517	-0.07073978024149383	0.0	-0.007223329491561179	0.017960058456485913	0.6052480728999249	0.13453721145519335	0.5472452360323647	1.0	0.9390433607463868	0.8974611482685436	False	False	False	False	False	False	0.7490163747151869	0.23498778552200314	0.6703915448312934	1.0	0.9635528164092088	0.9427818072239812
PDCD6	285.0	340.8	263.5	276.9	266.8	297.6	245.0	252.1	303.7	296.4	289.7	289.6	263.9	263.8	284.4	309.2	302.9	297.4	273.9	316.1	269.9	255.0	280.5	331.5	299.3	359.2	301.8	269.3	289.6	318.0	314.9	274.8	19488-1	3	SL007980	Programmed cell death protein 6	PDCD6	O75340	10016	Human	RFU	Protein	20	S2	PDCD6						8.204082012174375	8.187599512535789	8.226149422760576	8.122864962816815	8.10551570690583	-0.02206741058620132	-0.03854991022478771	0.0	-0.10328445994376168	-0.12063371585474592	-0.022067410586201975	-0.0385499102247873	0.0	-0.10328445994376244	-0.12063371585474593	0.39732372056453497	0.7445767665040521	0.6712031199872495	1.0	0.14586596015350034	0.1556316212755039	False	False	False	False	False	False	0.567059540750758	0.8250010394247367	0.7716819936242911	1.0	0.28289702161042224	0.3199289942161503
HSD17B8	2048.7	2299.2	2532.3	1960.5	2194.0	1728.7	1773.7	2139.8	2047.2	1991.9	2736.2	2430.9	2667.9	2287.6	830.0	2702.4	2073.7	2460.6	2914.7	1502.9	1995.1	1099.7	2040.5	877.0	1443.4	1437.4	1348.0	1407.0	1374.5	1156.7	2248.3	1925.8	19491-11	3	SL015110	Estradiol 17-beta-dehydrogenase 8	DHB8	Q92506	7923	Human	RFU	Protein	20	S2	HSD17B8	Q92506	HSD17B8	Matrix	Metabolism > Lipid metabolism > Type II fatty acid synthesis | Metabolism > Lipid metabolism > Cholesterol, bile acid, steroid synthesis	True	11.151587413413008	11.10994489031347	10.53830358810351	11.027461748670797	11.00429070292593	0.6132838253094981	0.5716413022099598	0.0	0.4891581605672872	0.46598711482242017	0.6132838253094972	0.5716413022099598	0.0	0.48915816056728567	0.4659871148224193	0.013752074467142762	0.0038152746854464774	0.007029436699058548	1.0	0.0057118665301557825	0.09668844165563852	True	True	True	False	True	False	0.04527788030761852	0.015951154314221862	0.029432983944877845	1.0	0.028259727495771787	0.23614476550976501
KAAG1	225.4	252.5	242.5	250.9	244.0	272.5	233.4	253.8	278.0	239.6	237.6	235.6	238.2	232.5	280.7	247.8	242.6	241.9	231.7	234.0	231.5	280.2	256.8	305.3	313.4	248.2	250.8	232.6	247.1	230.9	229.4	225.8	19492-5	3	SL021007	Kidney-associated antigen 1	KAAG1	Q9UBP8	353219	Human	RFU	Protein	20	S2	KAAG1						7.896332403909942	7.923773151398401	8.002303602967565	7.9731028251726626	7.946906274456397	-0.10597119905762309	-0.07853045156916405	0.0	-0.0292007777949026	-0.05539732851116774	-0.10597119905762412	-0.07853045156916513	0.0	-0.02920077779490323	-0.05539732851116828	0.5607695327889235	0.17563925140707842	0.41064103833764476	1.0	0.6925017811521967	0.5762667648120096	False	False	False	False	False	False	0.7112795277247717	0.2876081424907016	0.5508285267114884	1.0	0.8000898259443887	0.7239871793443589
NPL	195.7	187.8	187.7	205.0	184.5	198.5	201.8	195.4	217.2	201.4	197.5	196.4	186.3	199.5	233.5	204.3	195.4	193.1	182.5	206.8	188.3	201.4	207.3	257.7	268.7	212.0	190.6	175.1	201.5	190.4	193.1	187.4	19496-1	3	SL008297	N-acetylneuraminate lyase	NPL	Q9BXD5	80896	Human	RFU	Protein	20	S2	NPL						7.607823458529968	7.600284622898086	7.698673101059289	7.640038305594538	7.6718948418585535	-0.09084964252932082	-0.098388478161203	0.0	-0.05863479546475148	-0.026778259200735732	-0.09084964252932051	-0.09838847816120312	0.0	-0.0586347954647512	-0.026778259200735045	0.6793294479700012	0.3246822976162933	0.3836838410494241	1.0	0.48493281217285655	0.8158929991483488	False	False	False	False	False	False	0.8052638752856384	0.45315953762488986	0.5261185097949589	1.0	0.6337675369152176	0.8907803866159756
SNX3	873.9	710.6	678.2	878.0	772.4	705.7	514.3	652.3	808.3	670.5	717.4	719.7	783.6	683.8	654.3	847.0	701.0	665.5	708.5	817.2	697.5	525.6	496.9	410.0	575.1	546.3	384.7	354.3	419.6	420.8	639.9	540.4	19503-2	3	SL007970	Sorting nexin-3	SNX3	O60493	8724	Human	RFU	Protein	20	S2	SNX3						9.530308788497598	9.616870427848538	8.916042293978048	9.433704654904018	9.472386226853102	0.6142664945195495	0.7008281338704894	0.0	0.5176623609259696	0.5563439328750537	0.614266494519549	0.7008281338704883	0.0	0.5176623609259695	0.5563439328750535	1.597462053991208e-06	2.7975697040935228e-05	0.0001033266831306221	1.0	0.0002548289306243369	0.0004553630098812644	True	True	True	False	True	True	4.2871371133131e-05	0.0004766305296381118	0.0016616155115662832	1.0	0.003223253586836178	0.01109900678574298
DTYMK	156.6	133.4	133.3	145.7	128.5	135.3	105.7	112.2	128.4	137.3	126.0	127.8	125.0	122.7	138.4	130.1	128.2	121.4	128.4	204.3	123.2	93.9	119.8	113.1	120.3	120.7	90.7	89.3	103.5	123.4	121.7	117.1	19504-22	3	SL021087	Thymidylate kinase	KTHY	P23919	1841	Human	RFU	Protein	20	S2	DTYMK	P23919	DTYMK	Matrix	Metabolism > Nucleotide metabolism > Nucleotide synthesis and processing	True	7.121706181458589	7.152284842306582	6.785526774513836	6.963143798835289	7.005343841917793	0.336179406944753	0.36675806779274556	0.0	0.177617024321453	0.219817067403957	0.33617940694475323	0.3667580677927458	0.0	0.17761702432145265	0.21981706740395657	0.011974299733875133	0.01802745196525084	0.0009788326248662063	1.0	0.03261347188078101	0.024358302416076335	True	False	True	False	False	False	0.040563149494398626	0.051978401987439825	0.007423409468875828	1.0	0.09753198231452313	0.10538841967407685
GLYAT	115.9	159.3	139.1	157.5	127.9	157.2	122.0	136.3	174.2	165.4	136.5	129.8	133.6	128.8	180.4	122.2	140.1	135.3	120.2	143.3	134.8	152.9	141.5	169.5	194.9	169.4	121.8	119.4	139.9	157.1	138.3	155.3	19506-6	3	SL015017	Glycine N-acyltransferase	GLYAT	Q6IB77	10249	Human	RFU	Protein	20	S2	GLYAT	Q6IB77	GLYAT	Matrix	Metabolism > Amino acid metabolism > Glycine metabolism | Metabolism > Detoxification > Xenobiotic metabolism	True	7.0514808653413334	7.1593668097437355	7.23753590759699	7.186291137958992	7.16138386011199	-0.1860550422556564	-0.07816909785325432	0.0	-0.0512447696379974	-0.07615204748499949	-0.18605504225565608	-0.07816909785325364	0.0	-0.05124476963799687	-0.07615204748499887	0.5213419370462107	0.07583760433223524	0.5406728100073104	1.0	0.6165199571554462	0.5699156937474907	False	False	False	False	False	False	0.6769636874523824	0.15211442258917454	0.6646770474926174	1.0	0.7418277084009917	0.7198674610325635
DCUN1D2	94.6	97.9	101.0	98.5	92.4	101.3	95.1	99.5	97.8	95.4	98.9	93.2	101.7	89.7	102.4	96.8	97.0	94.5	104.9	97.0	94.2	93.7	95.8	98.0	101.7	86.1	92.5	86.8	88.6	87.1	96.8	100.1	19511-8	3	SL020984	DCN1-like protein 2	DCNL2	Q6PH85	55208	Human	RFU	Protein	20	S1	DCUN1D2						6.60584986719498	6.614709844115208	6.5450697735976435	6.602884408718419	6.59618975614441	0.06078009359733638	0.06964007051756482	0.0	0.057814635120775115	0.05111998254676653	0.06078009359733633	0.06964007051756471	0.0	0.057814635120774865	0.051119982546766696	0.2825780103909218	0.14053438871682747	0.14241472362670565	1.0	0.11948719875819859	0.3349450184250091	False	False	False	False	False	False	0.451590830492897	0.2428960573045357	0.2578497099668982	1.0	0.24644262277558202	0.5218627075846383
HMGA2	146.8	146.1	143.1	139.0	140.1	154.7	167.4	151.2	157.5	162.1	148.8	155.8	138.0	152.0	174.4	141.7	147.5	144.5	136.2	143.8	150.2	179.6	161.8	191.4	201.0	160.1	163.0	159.9	163.1	152.2	149.2	155.1	19516-10	3	SL013047	High mobility group protein HMGI-C	HMGA2	P52926	8091	Human	RFU	Protein	20	S2	HMGA2						7.169758013185758	7.167418145831737	7.383233003187707	7.271863165208531	7.27658971572526	-0.21347499000194858	-0.21581485735596928	0.0	-0.11136983797917566	-0.10664328746244678	-0.2134749900019483	-0.21581485735596911	0.0	-0.11136983797917528	-0.10664328746244654	0.005495843880836395	0.005103510364379439	0.017652634448575236	1.0	0.08975691501052117	0.23111388132141944	True	True	False	False	False	False	0.02184222543460279	0.01998806186329115	0.05613800189964481	1.0	0.20082459206863	0.4129953952950083
HK3	151.6	185.7	163.2	184.0	152.9	189.3	154.9	174.5	196.1	194.5	172.4	162.1	160.2	158.5	224.9	148.2	170.6	158.3	147.1	173.0	161.8	193.7	188.4	215.6	247.5	211.9	149.1	148.6	194.8	183.9	163.6	183.3	19518-12	3	SL007273	Hexokinase-3	HXK3	P52790	3101	Human	RFU	Protein	20	S2	HK3						7.320424504296975	7.418906731257899	7.563213609071541	7.4624730590780235	7.462911199765787	-0.24278910477456606	-0.1443068778136416	0.0	-0.10074054999351745	-0.10030240930575385	-0.24278910477456603	-0.1443068778136411	0.0	-0.10074054999351695	-0.10030240930575392	0.20916520541392158	0.034396819539206855	0.2736693625704708	1.0	0.3195939577741353	0.4826163916634084	False	False	False	False	False	False	0.3621181954238162	0.08394901627807096	0.41303118364287905	1.0	0.4814430105408629	0.6499441016974262
PARK7	33083.7	25142.8	35570.1	54304.6	52573.8	38843.8	17474.7	25210.1	37713.0	25168.3	42466.8	37815.9	54962.8	39880.6	34362.1	68395.3	40824.5	35858.6	32896.8	41162.6	21668.8	21921.1	44395.7	16561.6	24317.4	24960.2	16603.9	25685.0	19943.5	21187.1	27568.6	15186.1	19523-215	3	SL008933	Protein DJ-1	PARK7	Q99497	11315	Human	RFU	Protein	20	S2	PARK7	Q99497	PARK7	MOM	Protein import, sorting and homeostasis > Protein homeostasis | Mitochondrial dynamics and surveillance > Mitophagy | Mitochondrial dynamics and surveillance > Autophagy	True	15.292552907577319	15.176223804645176	14.519425166864423	15.062013000468333	15.349673437590694	0.773127740712896	0.6567986377807529	0.0	0.5425878336039105	0.8302482707262708	0.7731277407128948	0.6567986377807516	0.0	0.5425878336039096	0.8302482707262695	0.02529136687774305	0.009978987360123526	0.02574161839335246	1.0	0.03742878803257204	0.002323311892256608	False	True	False	False	False	True	0.07227652163330398	0.03333816034459274	0.07356337547145479	1.0	0.10696250505339742	0.029033414763543486
PARK7	238.1	303.2	268.6	313.9	252.1	285.2	249.4	266.8	310.7	313.1	266.9	254.8	259.4	265.2	326.9	248.2	279.0	260.0	246.3	273.6	259.3	278.8	291.3	344.3	384.0	351.7	251.3	257.7	321.3	308.2	267.6	317.6	19545-145	3	SL020843	Oxidized Protein deglycase DJ-1	Oxidized PARK7	Q99497	11315	Human	RFU	Protein	20	S2	PARK7	Q99497	PARK7	MOM	Protein import, sorting and homeostasis > Protein homeostasis | Mitochondrial dynamics and surveillance > Mitophagy | Mitochondrial dynamics and surveillance > Autophagy	True	8.028274453995177	8.134169590076839	8.2607271187373	8.117605999329378	8.111526944939692	-0.232452664742123	-0.12655752866046122	0.0	-0.1431211194079225	-0.14920017379760786	-0.2324526647421241	-0.12655752866046135	0.0	-0.14312111940792274	-0.14920017379760783	0.10571594429381863	0.02211471387190334	0.2958908102191904	1.0	0.12453663586460682	0.22352400534901953	False	False	False	False	False	False	0.21561190769740407	0.06062582510001997	0.43855998832773013	1.0	0.2537128718888755	0.40428914007942174
STX1A	5216.9	3034.8	8937.4	8936.7	10130.3	5798.4	4007.6	7758.2	3965.2	3844.0	5515.5	5787.1	10474.2	6398.5	3973.2	12586.4	5209.2	4655.5	6800.2	3847.5	4918.7	5238.4	8452.5	2503.8	5185.5	3874.2	4144.4	6513.9	6841.7	2791.2	4802.8	4076.3	19553-14	3	SL004304	Syntaxin-1A	STX1a	Q16623	6804	Human	RFU	Protein	20	S2	STX1A						12.629413543476838	12.673187594287919	12.272542310919476	12.516656812613183	12.700927325610218	0.35687123255736175	0.4006452833684424	0.0	0.24411450169370674	0.42838501469074153	0.3568712325573625	0.40064528336844196	0.0	0.24411450169370713	0.4283850146907413	0.6601672776497475	0.26363221111611745	0.2184543684111315	1.0	0.3621315099680035	0.17519960310474572	False	False	False	False	False	False	0.7912858481301294	0.3900319510674374	0.35039805491763165	1.0	0.523823005742015	0.3454125002387681
SUMO2	125.6	114.1	117.0	122.6	126.3	112.2	108.9	118.0	109.3	108.4	113.3	110.7	126.9	113.9	136.3	126.3	116.9	108.5	115.8	117.9	118.7	139.9	131.1	125.1	126.0	135.3	132.2	139.9	143.7	144.7	99.6	97.1	19555-1	3	SL013060	Small ubiquitin-related modifier 2	SUMO2	P61956	6613	Human	RFU	Protein	20	S2	SUMO2						6.874674031635808	6.9047851297316	7.006746832440585	6.829994488775536	6.930145947908821	-0.13207280080477624	-0.10196170270898453	0.0	-0.17675234366504888	-0.07660088453176339	-0.13207280080477693	-0.10196170270898469	0.0	-0.176752343665049	-0.07660088453176321	0.11524542844620035	0.12691332994532376	0.3195144928740572	1.0	0.03705248072646346	0.47253906191885175	False	False	False	False	False	False	0.23012858784868903	0.22469343931166985	0.46309862627999565	1.0	0.10623698977366505	0.6428687986037801
CR1	1934.8	2707.1	3668.5	1920.0	2185.3	1754.2	1669.1	1814.2	2308.9	2071.1	2200.3	2338.4	1982.5	1884.0	1728.6	2165.2	1709.9	3168.4	2811.6	1993.9	2202.6	691.4	1684.9	968.1	1783.1	1841.0	2021.0	1457.5	1690.2	1597.3	1597.8	1097.3	19556-12	3	SL004554	Complement receptor type 1	Complement receptor type 1	P17927	1378	Human	RFU	Protein	20	S2	CR1						11.193484292594157	11.320574933893157	10.54457811733884	10.966103703201108	10.953741760762494	0.6489061752553162	0.7759968165543167	0.0	0.42152558586226796	0.4091636434236534	0.6489061752553178	0.7759968165543184	0.0	0.4215255858622685	0.40916364342365447	0.002225757436924183	0.0023322567218823317	0.004634827629841195	1.0	0.009647641035498205	0.04493266142624983	True	True	True	False	True	False	0.010756102218438262	0.011115663917595149	0.021863478601191273	1.0	0.04065312471099562	0.14823711279503193
KLB	162.3	122.6	130.6	121.2	132.0	112.1	118.4	120.1	118.5	129.5	121.8	135.5	122.8	122.0	116.0	119.2	120.5	136.5	161.1	136.1	148.6	124.2	146.5	118.6	121.2	135.3	137.3	121.6	136.0	118.8	112.1	118.6	19557-3	3	SL021540	Beta-klotho	KLOTB	Q86Z14	152831	Human	RFU	Protein	20	S1	KLB						7.098032082960526	7.0679720778857025	6.981645116061318	6.928031860837737	6.955068644409758	0.11638696689920813	0.08632696182438426	0.0	-0.05361325522358129	-0.026576471651559963	0.11638696689920847	0.08632696182438407	0.0	-0.05361325522358119	-0.02657647165156029	0.1845691170678254	0.12161825895282716	0.3277045034523617	1.0	0.32581330022622157	0.7029105540750781	False	False	False	False	False	False	0.3299830846691971	0.2180792892909053	0.4705005712694501	1.0	0.4877591866907568	0.8140554872273953
LRP4	3291.4	3340.0	3561.2	3833.2	5679.8	3657.5	2664.5	3661.8	3023.2	2820.3	5501.9	4380.5	6358.1	5253.6	5816.7	5005.4	2960.6	2526.2	2748.7	2599.3	3760.0	4160.6	4927.5	3336.2	3424.8	3620.3	3127.4	5027.5	3471.1	2037.4	4239.5	2914.9	19558-10	3	SL007029	Low-density lipoprotein receptor-related protein 4	LRP4	O75096	4038	Human	RFU	Protein	20	S2	LRP4						11.673618254471636	11.775795440801831	11.838602301159462	11.913797682982997	12.41262938453196	-0.16498404668782563	-0.06280686035763061	0.0	0.07519538182353536	0.5740270833724992	-0.1649840466878253	-0.06280686035763013	0.0	0.07519538182353493	0.5740270833724997	0.01573122396114729	0.4037142490005844	0.7374878182234124	1.0	0.6996214691474176	0.0037864122750691444	False	False	False	False	False	True	0.050027630900491574	0.5317301218727364	0.8235450486625024	1.0	0.8048634838831332	0.03767247124018863
PLXNA4	2836.5	1980.8	3786.8	3573.8	3260.3	2518.5	1940.1	3183.5	1664.6	1407.0	2772.8	2018.2	3741.9	2913.7	2098.7	3921.3	1681.0	2058.6	2142.1	1254.6	2477.3	2855.4	4373.7	1167.2	2426.8	1798.5	1984.7	2680.4	2738.9	1871.2	2335.7	1934.6	19560-23	3	SL021489	Plexin-A4	PLXA4	Q9HCM2	91584	Human	RFU	Protein	20	S2	PLXNA4						11.139434107346295	11.57197775082379	11.21603480576244	11.224242907379988	11.395065477997745	-0.07660069841614536	0.35594294506134894	0.0	0.008208101617547925	0.17903067223530478	-0.07660069841614653	0.3559429450613489	0.0	0.008208101617546837	0.1790306722353039	0.5914836012935442	0.7815409628723006	0.19039503962279627	1.0	0.9722399841665152	0.5244420881766387	False	False	False	False	False	False	0.7371457619317702	0.8500295233991688	0.3178203174607751	1.0	0.9826112831601752	0.6845418713762911
PLXND1	6730.2	4869.8	9189.4	8325.6	7815.8	5522.9	4330.9	8743.5	3871.1	3537.4	6045.5	5336.6	9637.1	6608.7	5609.3	10437.2	5551.0	4547.5	6589.0	4526.1	6905.7	7930.2	8969.2	2648.2	4272.2	4623.4	5194.3	6622.3	6884.6	4281.0	4707.8	4769.3	19561-216	3	SL009025	Plexin-D1	PLXD1	Q9Y4D7	23129	Human	RFU	Protein	20	S2	PLXND1						12.649723974436117	12.829474998322182	12.43478221176255	12.47555612257668	12.730878729694812	0.21494176267356657	0.3946927865596308	0.0	0.04077391081412962	0.296096517932261	0.21494176267356765	0.3946927865596315	0.0	0.04077391081413002	0.29609651793226194	0.5219831507382089	0.38884306129764046	0.1331863607673675	1.0	0.8653237044919756	0.27097730973696693	False	False	False	False	False	False	0.6770600133630078	0.5172316013276871	0.24548008156641254	1.0	0.9170419682224783	0.4562078642863334
USP28	230.2	234.4	234.0	221.1	236.0	228.7	227.3	230.8	229.5	237.3	225.3	231.0	223.7	230.4	235.7	225.8	222.0	234.5	235.7	230.0	229.6	227.7	225.0	240.2	233.7	243.3	231.6	231.0	228.0	229.6	220.9	235.0	19562-8	3	SL021216	Ubiquitin carboxyl-terminal hydrolase 28	UBP28	Q96RU2	57646	Human	RFU	Protein	20	S1	USP28						7.842978831788326	7.845019530189792	7.854585085264061	7.84987419379562	7.846744023244868	-0.011606253475735073	-0.009565555074268595	0.0	-0.0047108914684406145	-0.007841062019192435	-0.011606253475735372	-0.009565555074268331	0.0	-0.0047108914684404184	-0.007841062019192718	0.9698972999800708	0.5554835805627536	0.6887689669674069	1.0	0.7906967632006893	0.732051067864887	False	False	False	False	False	False	0.9838302737454749	0.6688794836809449	0.7865311189753414	1.0	0.8699507025622929	0.8339007441584773
SEZ6L	151944.7	104758.6	161571.3	153472.5	164395.2	141597.2	132572.1	163335.9	124131.3	114540.6	151423.8	150374.2	174223.1	149531.9	112831.6	186675.5	119513.7	130997.6	148344.6	115913.0	127897.2	136974.4	155079.6	99019.0	137304.5	113854.2	103082.5	137649.9	150024.0	99314.6	136661.4	118659.5	19563-3	3	SL008781	Seizure 6-like protein	SEZ6L	Q9BYH1	23544	Human	RFU	Protein	20	S3	SEZ6L						17.076644433840208	17.125017617494	16.944753233259664	17.112620001094463	17.16290463103616	0.1318912005805437	0.18026438423433433	0.0	0.16786676783479848	0.21815139777649506	0.1318912005805432	0.18026438423433327	0.0	0.1678667678347996	0.2181513977764961	0.4382370849312768	0.30546126776387966	0.20663522038904583	1.0	0.12407606942813891	0.1249851489923245	False	False	False	False	False	False	0.6042271694227822	0.43323319041472247	0.33681263063413946	1.0	0.2530581191673736	0.27798684667314255
IRF4	173.6	176.8	174.6	176.1	167.3	185.2	173.8	169.5	170.4	178.9	176.8	177.3	185.2	170.1	179.5	177.6	178.0	169.5	176.9	167.3	177.3	175.7	169.9	171.3	184.3	174.7	175.4	174.6	165.4	170.7	170.5	168.3	19564-61	3	SL007438	Interferon regulatory factor 4	IRF4	Q15306	3662	Human	RFU	Protein	20	S1	IRF4						7.4465319480061964	7.453476424616619	7.4329594072761065	7.4475555827796045	7.475936042446387	0.013572540730089955	0.020517017340512922	0.0	0.01459617550349801	0.042976635170280275	0.013572540730090057	0.02051701734051311	0.0	0.014596175503498239	0.04297663517028015	0.5430799583052202	0.5222687757204026	0.35680425484276124	1.0	0.5176873792575147	0.11580853300363395	False	False	False	False	False	False	0.6942908308584753	0.6415235274133573	0.499482841729916	1.0	0.6622938099102734	0.2646265342152138
EGFR	161.6	171.8	159.6	168.3	165.7	171.1	159.0	168.5	169.3	166.3	165.3	162.6	202.5	165.1	163.2	170.2	165.9	161.8	164.6	166.0	171.1	158.0	166.6	155.7	174.4	157.8	153.9	150.2	160.6	159.2	159.8	170.2	19567-1	3	SL016828	Epidermal growth factor receptor variant III	EGFRvIII	P00533	1956	Human	RFU	Protein	20	S1	EGFR						7.380244590478185	7.369161091349169	7.327164743253509	7.379006969195382	7.4375440263154715	0.053079847224675625	0.04199634809566	0.0	0.05184222594187293	0.11037928306196232	0.05307984722467564	0.04199634809565929	0.0	0.051842225941872065	0.11037928306196164	0.14662656798510532	0.07448926725308914	0.25698085929501413	1.0	0.06548140574066436	0.07418643954601173	False	False	False	False	False	False	0.27591591952281264	0.15011372699687375	0.3947247707819721	1.0	0.15997523142487466	0.20082010826795854
IL15	208.1	207.2	192.6	210.3	204.3	191.3	206.7	198.3	208.8	213.3	198.0	207.9	209.4	202.0	209.5	207.8	206.3	196.6	202.3	229.5	196.3	182.7	199.7	187.7	163.7	209.2	202.5	204.9	177.5	191.6	209.0	204.4	19568-17	3	SL001775	Interleukin-15	IL-15	P40933	3600	Human	RFU	Protein	20	S2	IL15						7.689765072066145	7.676309727000684	7.59916899321943	7.665031304795497	7.694880192799191	0.09059607884671461	0.07714073378125441	0.0	0.06586231157606726	0.09571119957976126	0.09059607884671476	0.07714073378125424	0.0	0.06586231157606773	0.09571119957976157	0.14445291910796124	0.09528220940192192	0.19768115583042548	1.0	0.15268694318272202	0.10269126104196769	False	False	False	False	False	False	0.27311007919067626	0.18120654826502014	0.3259431073123293	1.0	0.2918507589403252	0.2454398756353043
FGF8	93.9	97.8	96.5	92.3	97.0	91.4	85.1	93.2	94.4	90.5	94.8	90.5	96.2	98.7	92.8	95.6	99.3	91.6	90.3	89.5	98.1	89.4	96.3	85.9	87.5	93.5	88.4	90.8	91.1	89.1	83.6	84.3	19570-12	3	SL004341	Fibroblast growth factor 8	FGF-8	P55075	2253	Human	RFU	Protein	20	S1	FGF8						6.555611676988746	6.571752643503546	6.4770590990741725	6.528928465806828	6.563005553062399	0.07855257791457326	0.09469354442937306	0.0	0.05186936673265574	0.08594645398822642	0.07855257791457308	0.09469354442937283	0.0	0.051869366732655575	0.08594645398822642	0.025805245586328393	0.024599389483962463	0.011930709675399923	1.0	0.0969969297831529	0.02718538938217943	False	False	True	False	False	False	0.0732891773229186	0.06555931099921547	0.04266079226606865	1.0	0.21191308810840226	0.11208579193684297
CEBPG	90.7	97.7	91.3	98.5	92.8	102.2	88.4	88.9	96.4	94.2	98.2	91.8	99.8	92.3	95.0	94.7	98.4	92.7	94.8	91.9	92.1	99.8	89.2	88.3	99.6	90.3	93.2	89.3	87.3	93.2	90.4	92.2	19572-10	3	SL006492	CCAAT/enhancer-binding protein gamma	CEBPG	P53567	1054	Human	RFU	Protein	20	S1	CEBPG						6.556122817841175	6.563005553062399	6.524701975903682	6.561369782403516	6.565673329621346	0.03142084193749284	0.03830357715871724	0.0	0.03666780649983448	0.040971353717663916	0.03142084193749265	0.03830357715871722	0.0	0.03666780649983465	0.040971353717664305	0.6550342185308444	0.3003232121621812	0.3302372717485903	1.0	0.2935241249584522	0.2875019507064473	False	False	False	False	False	False	0.7878601428155304	0.4279663420320752	0.4731709372394597	1.0	0.45609801933933586	0.47501174181917105
ITGB3|ITGA2B	176.2	171.8	164.8	171.1	170.5	176.4	185.2	174.2	172.6	196.4	168.8	178.6	166.1	174.3	197.7	158.9	178.8	182.7	169.2	667.1	174.1	192.9	186.8	210.3	189.1	189.6	198.8	192.4	194.1	203.5	176.3	187.8	19574-5	3	SL000542	Integrin alpha-IIb: beta-3 complex	gpIIbIIIa	P05106|P08514	3690|3674	Human	RFU	Protein	20	S2	ITGB3|ITGA2B						7.995107590059977	7.4176415791386265	7.591505346587928	7.4735318156821515	7.4852255442901265	0.403602243472049	-0.17386376744930132	0.0	-0.11797353090577634	-0.10627980229780132	0.4036022434720492	-0.17386376744930127	0.0	-0.11797353090577696	-0.10627980229780207	0.48548811856746277	0.31041279105450337	0.0005415816596032868	1.0	0.004005023876511492	0.03874557283482941	False	False	True	False	True	False	0.647050593062334	0.43846032809077545	0.00513005231876805	1.0	0.02206930391660172	0.13702391928206592
EPOR	151.7	150.6	153.0	150.5	155.0	155.6	151.4	152.9	154.4	157.2	148.1	151.8	151.8	150.8	157.7	151.0	156.8	149.8	153.9	150.5	157.4	159.2	155.2	166.3	155.1	161.8	161.8	161.0	153.6	166.5	155.9	154.2	19575-4	3	SL005159	Erythropoietin receptor	EPO-R	P19235	2057	Human	RFU	Protein	20	S1	EPOR						7.2595863552082855	7.24269776790801	7.314202141606367	7.262229105762151	7.257623557919202	-0.054615786398081845	-0.0715043736983576	0.0	-0.05197303584421675	-0.056578583687165285	-0.05461578639808188	-0.0715043736983571	0.0	-0.05197303584421624	-0.056578583687165396	0.0026209213636697636	0.015832142533536177	0.007366881586788829	1.0	0.012673333723421469	0.03275421079109244	True	True	True	False	True	False	0.01221920581921166	0.04728836658990087	0.030425513788026774	1.0	0.049772666656334355	0.12434905689866824
DOK2	204.4	185.5	192.9	177.8	201.7	192.0	209.4	197.9	197.5	203.8	176.9	199.0	187.7	195.4	209.5	201.4	195.5	195.7	180.3	341.2	195.2	194.2	178.0	220.0	180.4	189.4	189.1	192.0	190.4	208.5	205.5	187.2	19578-19	3	SL016379	Docking protein 2	DOK2	O60496	9046	Human	RFU	Protein	20	S2	DOK2						7.76961748391603	7.570994128743228	7.60038600101191	7.622261042144132	7.62862780216015	0.16923148290412016	-0.029391872268681674	0.0	0.021875041132221718	0.02824180114823971	0.1692314829041203	-0.029391872268681365	0.0	0.021875041132221922	0.02824180114823983	0.47875534920217755	0.21174934065015658	0.5936956324306325	1.0	0.6097703379335755	0.587489648978412	False	False	False	False	False	False	0.6416045061263014	0.330129250707093	0.7089382144690185	1.0	0.7363207152234592	0.7313954496781908
DEFA1	178.8	177.8	172.4	177.0	173.2	185.9	171.4	179.5	179.0	186.0	184.3	174.2	176.4	179.0	186.2	182.6	179.2	173.8	174.3	177.1	177.5	177.0	180.6	189.9	187.3	174.9	170.1	174.0	176.8	177.4	180.2	179.3	19579-5	3	SL004526	Neutrophil defensin 1	HNP-1	P59665	1667	Human	RFU	Protein	20	S1	DEFA1						7.470997733731138	7.463524373271181	7.482716301757551	7.49105137636412	7.483412733529022	-0.011718568026413578	-0.019191928486370635	0.0	0.008335074606568682	0.000696431771470607	-0.011718568026413812	-0.01919192848637126	0.0	0.008335074606568306	0.0006964317714702678	0.8211914671295638	0.5779538402537303	0.44801130651201904	1.0	0.7156547981529787	0.9792767855547342	False	False	False	False	False	False	0.8967211579019266	0.6868395882623172	0.5848184427106078	1.0	0.8169765102757204	0.9901682276295818
IGFBP5	142838.5	162402.0	166734.0	153338.5	146580.2	112135.5	132819.5	146339.2	151663.6	103797.1	134549.6	160124.9	151106.7	150801.7	55314.5	166627.9	150191.3	163392.4	150859.3	183503.5	154544.3	71345.2	112784.0	83413.7	93627.6	86851.8	100982.3	90000.4	79033.9	83479.9	89456.4	98319.8	19581-15	3	SL004676	Insulin-like growth factor-binding protein 5	IGFBP-5	P24593	3488	Human	RFU	Protein	20	S3	IGFBP5						17.301351354953017	17.254218985033972	16.45660964126945	17.01623109795538	16.98077496896913	0.8447417136835682	0.797609343764524	0.0	0.5596214566859317	0.5241653276996807	0.844741713683569	0.7976093437645255	0.0	0.5596214566859328	0.5241653276996806	1.5752937718769583e-06	4.580166807429941e-09	1.4649545353497343e-07	1.0	1.3954331944370844e-05	0.02133370590755828	True	True	True	False	True	False	4.25914929474391e-05	2.77596276586983e-06	3.6740049433098684e-05	1.0	0.0004412602444843876	0.09669635883517212
FGF9	131.7	137.1	146.6	144.0	141.2	148.1	134.4	139.6	140.8	146.1	146.4	137.6	151.7	138.0	147.8	144.9	137.2	142.6	138.3	147.2	134.5	146.2	141.0	140.2	128.9	152.1	148.3	145.7	134.7	141.5	140.6	138.4	19584-33	3	SL003849	Fibroblast growth factor 9	FGF9	P31371	2254	Human	RFU	Protein	20	S1	FGF9						7.1373327400810895	7.127736443588829	7.145677455195635	7.153515841738566	7.167669027501944	-0.008344715114545487	-0.017941011606805723	0.0	0.007838386542930564	0.021991572306308882	-0.008344715114545832	-0.017941011606805668	0.0	0.007838386542930958	0.02199157230630917	0.8913144413394238	0.7913555120151339	0.6532444636748043	1.0	0.7896675713017142	0.5820118747880094	False	False	False	False	False	False	0.9406861536519316	0.8575145419590561	0.7570183212726022	1.0	0.8693993711894289	0.7275672135416614
RAB3C	149.6	149.2	136.1	152.1	137.8	165.9	149.5	139.8	166.8	163.2	150.2	144.0	139.8	144.5	156.2	133.3	155.8	149.4	133.6	228.4	149.3	178.9	159.6	188.2	174.9	177.3	171.2	160.7	174.5	172.3	150.8	171.8	19586-89	3	SL011389	Ras-related protein Rab-3C	RAB3C	Q96E17	115827	Human	RFU	Protein	20	S2	RAB3C						7.306517445249819	7.197216693110052	7.417238797960387	7.260348322315554	7.1910592145316565	-0.11072135271056815	-0.2200221048503348	0.0	-0.1568904756448326	-0.22617958342873035	-0.11072135271056825	-0.22002210485033477	0.0	-0.15689047564483222	-0.22617958342873054	0.07459693127402602	0.27985881003612667	0.0009288180200545102	1.0	0.004581025994836842	0.000738997900275069	False	False	True	False	True	True	0.16596619184949257	0.4064323333451975	0.007215366666871694	1.0	0.024231128771235167	0.015013217119275354
KPNA1	196.0	199.2	199.8	193.9	199.3	201.8	195.9	195.1	196.7	198.4	197.8	194.3	195.3	197.9	200.3	199.5	198.3	195.9	194.5	191.7	198.4	208.9	193.6	209.4	216.3	204.4	206.5	205.3	213.2	225.6	219.7	189.0	19587-12	3	SL021249	Importin subunit alpha-5	IMA5	P52294	3836	Human	RFU	Protein	20	S2	KPNA1						7.617528685936284	7.6236986273424625	7.7028967639366135	7.628315338878947	7.621685606726681	-0.08536807800032964	-0.07919813659415098	0.0	-0.07458142505766663	-0.08121115720993277	-0.08536807800033032	-0.07919813659415118	0.0	-0.07458142505766738	-0.0812111572099332	0.004107470071164228	0.017770753694412247	0.06451786929587335	1.0	0.021671283797553453	0.05885347826364234	True	False	False	False	False	False	0.017480181291736358	0.05149270582448617	0.14389403967767153	1.0	0.07253347770805627	0.17411440853738416
SFTPD	1122.6	2016.1	841.6	290.4	1109.6	624.8	904.0	872.5	722.4	836.4	989.1	1105.3	960.2	927.8	815.6	1455.6	1666.9	1215.8	2107.5	292.0	265.6	606.3	151.0	1042.3	379.3	1268.5	933.6	257.6	312.8	724.8	464.9	710.2	19590-46	3	SL004484	Pulmonary surfactant-associated protein D	SP-D	P35247	6441	Human	RFU	Protein	20	S2	SFTPD						10.18887727346578	10.060256842507872	9.282730424259732	9.757461445827294	9.895158696113374	0.9061468492060474	0.7775264182481401	0.0	0.4747310215675622	0.6124282718536413	0.9061468492060483	0.7775264182481403	0.0	0.47473102156756297	0.6124282718536423	0.19999617286137356	0.05652400242629128	0.12474773807759613	1.0	0.10904157622083091	0.09625822049450318	False	False	False	False	False	False	0.35100679662663364	0.1221087457092817	0.23492757613629123	1.0	0.23094567999307233	0.23540216464577057
BRF1	72.6	76.2	71.5	77.3	74.9	81.5	70.0	70.4	77.3	72.5	75.7	71.5	74.1	68.7	72.9	73.0	71.2	72.0	75.3	71.0	76.6	70.2	72.4	70.1	75.5	71.5	70.8	67.8	76.9	70.5	78.7	71.7	19596-18	3	SL016130	Transcription factor IIIB 90 kDa subunit	BRF-1	Q92994	2972	Human	RFU	Protein	20	S1	BRF1						6.193443223518023	6.217230716220669	6.177374233618278	6.221379971427291	6.16591193893569	0.016068989899745034	0.039856482602391274	0.0	0.04400573780901329	-0.011462294682588414	0.016068989899745277	0.03985648260239141	0.0	0.0440057378090134	-0.011462294682588532	0.49631222549810117	0.6017014793818865	0.294965602950794	1.0	0.21649186726308234	0.7563023260155373	False	False	False	False	False	False	0.6564245892067084	0.7076956971751577	0.4378132306655357	1.0	0.36942997980224573	0.8524594332312391
ASB9	5844.1	5422.7	5434.9	5716.5	5436.0	4315.0	3017.7	3757.9	4917.3	2628.2	5062.7	3921.1	5599.1	7565.8	1182.5	7282.5	5710.1	3991.0	6935.3	6433.8	3799.2	2359.5	1965.4	741.3	1180.6	1998.8	1440.7	994.5	1579.6	1216.4	3025.5	1974.1	19601-15	3	SL019725	Ankyrin repeat and SOCS box protein 9	ASB9	Q96DX5	140462	Human	RFU	Protein	20	S2	ASB9						12.474715722184854	12.452382825608762	10.713964445799618	12.023100864624702	12.157070560783483	1.7607512763852355	1.7384183798091435	0.0	1.3091364188250836	1.4431061149838644	1.7607512763852347	1.7384183798091437	0.0	1.3091364188250834	1.443106114983864	4.271778599542532e-06	1.2300216928163877e-06	4.0433524558568066e-08	1.0	1.4902361285434343e-05	0.004119860860257071	True	True	True	False	True	True	8.95350021742733e-05	5.8165736929764576e-05	1.633739022858142e-05	1.0	0.00046517113145478104	0.039477928902041735
JUND	131.5	123.7	128.6	143.1	134.7	121.4	125.3	120.0	122.9	109.5	129.1	134.4	141.1	128.1	100.8	147.6	127.0	125.7	128.3	121.6	110.0	93.5	97.6	89.0	78.4	82.2	83.3	86.5	81.2	89.4	109.3	104.1	19602-36	3	SL003671	Transcription factor jun-D	jun-D	P17535	3727	Human	RFU	Protein	20	S2	JUND						6.985272714253447	7.0413853694861155	6.498395942196447	6.945694645356185	6.978424465440858	0.4868767720570002	0.5429894272896689	0.0	0.4472987031597384	0.48002852324441125	0.4868767720570006	0.5429894272896684	0.0	0.4472987031597381	0.480028523244411	9.746971948970784e-08	7.288413198900425e-06	4.869426218560455e-06	1.0	1.4581900299633742e-06	0.00022455421613092231	True	True	True	False	True	True	5.212479925357685e-06	0.00019705810109889513	0.0002659779698975672	1.0	9.992558075087739e-05	0.007736315720724595
IHH	254.7	284.9	280.1	273.7	278.4	286.1	271.5	276.8	273.3	272.9	270.8	265.8	258.7	272.8	273.8	272.9	287.8	281.2	265.4	269.3	283.5	271.7	272.8	285.6	278.1	279.3	273.6	265.9	260.8	274.2	269.2	261.8	19606-28	3	SL004084	Indian hedgehog protein	ihh	Q14623	3549	Human	RFU	Protein	20	S1	IHH						8.112091932235298	8.094605565312222	8.087944944860803	8.106880700274306	8.064877463881196	0.024146987374495055	0.006660620451418353	0.0	0.01893575541350323	-0.023067480979607424	0.024146987374493934	0.006660620451417513	0.0	0.018935755413502217	-0.023067480979607462	0.4616451100327297	0.27205479340889954	0.8170709598679158	1.0	0.28727688437474197	0.33408876724997383	False	False	False	False	False	False	0.6274674029094934	0.39860082845747913	0.8794179131487229	1.0	0.4491325838472697	0.5210216269711433
CD81	79.6	89.1	83.9	87.9	81.4	84.8	80.5	76.1	83.9	87.7	85.9	80.5	87.0	80.9	78.5	81.1	87.1	82.5	87.1	83.1	82.5	78.8	77.8	78.0	74.7	81.2	82.4	79.1	76.0	77.6	79.3	77.9	19612-3	3	SL007309	CD81 antigen	CD81	P60033	975	Human	RFU	Protein	20	S1	CD81						6.39059890555246	6.411510988012071	6.293450747635794	6.373300196608388	6.352705566879903	0.0971481579166662	0.11806024037627694	0.0	0.0798494489725936	0.059254819244109136	0.09714815791666648	0.11806024037627662	0.0	0.0798494489725935	0.059254819244109254	0.003212169999325941	0.0002902792368157584	0.0012619616652042541	1.0	0.0061374358571967425	0.047982428967835014	True	True	True	False	True	False	0.014288753764585669	0.002510109731027434	0.008779646488927649	1.0	0.029656978010641523	0.1539766063026227
RDH10	155.0	167.0	168.7	172.5	148.7	157.2	176.7	175.1	163.4	174.5	198.4	180.3	160.9	160.1	154.2	163.8	166.4	160.2	179.1	152.2	165.5	132.2	177.8	156.3	155.8	208.9	169.0	161.6	155.9	187.0	178.8	208.3	19613-16	3	SL021787	Retinol dehydrogenase 10	RDH10	Q8IZV5	157506	Human	RFU	Protein	20	S2	RDH10						7.3622360835409	7.373300196608388	7.425959712933145	7.414232199207201	7.356451970221754	-0.0637236293922454	-0.052659516324757405	0.0	-0.01172751372594405	-0.06950774271139082	-0.06372362939224545	-0.05265951632475665	0.0	-0.011727513725943911	-0.06950774271139024	0.8655037896761766	0.4696154695659467	0.6203068621437731	1.0	0.8922991353091305	0.5247534967835178	False	False	False	False	False	False	0.924483633766314	0.5920856813145031	0.7315537227779572	1.0	0.9320252206094077	0.6847155044759906
TCN1	73.3	103.6	74.2	85.6	85.6	90.2	84.8	86.3	109.3	95.8	82.9	82.1	86.3	100.6	95.4	72.8	88.3	85.4	88.3	97.1	96.0	76.3	67.9	75.7	72.1	68.6	80.4	69.6	76.0	136.1	84.6	87.7	19614-8	3	SL003164	Transcobalamin-1	Holo-TC I	P20061	6947	Human	RFU	Protein	20	S2	TCN1						6.45915835506211	6.395319910940284	6.346312253514322	6.50303064564116	6.509379148914689	0.11284610154778818	0.04900765742596214	0.0	0.15671839212683825	0.1630668954003669	0.11284610154778815	0.04900765742596167	0.0	0.15671839212683836	0.16306689540036673	0.6238269146631938	0.4417484741725294	0.7953446666577708	1.0	0.25154756672190404	0.35414545981758905	False	False	False	False	False	False	0.7636918280332282	0.5671379792862853	0.8647842368966913	1.0	0.41044118914359057	0.5403705312165669
NT5C3A	45.5	46.2	48.7	48.1	49.2	48.4	47.6	44.8	44.1	49.5	48.2	47.8	47.3	47.3	47.5	47.3	48.7	45.8	45.7	48.2	49.3	41.9	47.9	46.1	45.6	49.0	48.6	42.5	47.8	47.3	47.6	49.3	19615-213	3	SL013508	Cytosolic 5'-nucleotidase 3A	5NT3	Q9H0P0	51251	Human	RFU	Protein	20	S1	NT5C3A						5.569855608330948	5.5584207132686645	5.5450697735976435	5.5668151540108965	5.569096095262135	0.024785834733304313	0.013350939671020967	0.0	0.021745380413253024	0.02402632166449159	0.024785834733304073	0.013350939671020759	0.0	0.021745380413253097	0.02402632166449125	0.9091371737026437	0.4812141812202737	0.7514519624995937	1.0	0.5421564341332793	0.5488876506786644	False	False	False	False	False	False	0.9506391908048916	0.6035300465623471	0.8326188487598332	1.0	0.6830730139494875	0.7030750058798743
EFHD1	919.3	917.2	888.4	763.3	724.0	607.6	543.6	710.8	812.3	568.1	943.9	566.1	991.2	973.7	487.3	1113.0	973.2	706.8	1415.1	1504.4	578.3	454.2	617.0	493.1	491.7	795.3	561.6	407.3	766.7	522.4	562.1	571.9	19616-100	3	SL008702	EF-hand domain-containing protein D1	EFHD1	Q9BUP0	80303	Human	RFU	Protein	20	S2	EFHD1	Q9BUP0	EFHD1	MIM	Signaling > Calcium homeostasis > EF hand proteins	True	10.034065280002997	9.768267045744862	9.148661457161746	9.454240532824807	9.55952049244926	0.8854038228412513	0.6196055885831164	0.0	0.3055790756630614	0.41085903528751366	0.885403822841252	0.6196055885831171	0.0	0.30557907566306297	0.41085903528751466	0.00213593564245832	0.0011267064823519864	0.00044051521846505935	1.0	0.048529669196454635	0.0753153516837317	True	True	True	False	False	False	0.010425946260133798	0.006597855270648951	0.004400916461396122	1.0	0.12919336898455877	0.20240689992392075
PTGR1	3538.0	1836.6	1521.4	2359.1	1640.1	1137.0	1146.4	1540.6	1537.8	2197.3	1842.7	1593.8	1844.1	2023.7	949.8	2309.8	2140.0	2328.9	2559.4	2400.9	1509.6	1285.5	1284.4	622.8	684.9	1182.6	1536.9	937.7	1607.4	756.5	1282.9	1090.8	19617-5	3	SL005407	Prostaglandin reductase 1	LTB4DH	Q14914	22949	Human	RFU	Protein	20	S2	PTGR1						11.108589794747923	11.176032862950771	10.1236981720576	10.623345898152252	10.64642370430194	0.9848916226903235	1.052334690893172	0.0	0.49964772609465236	0.5227255322443405	0.984891622690323	1.0523346908931714	0.0	0.49964772609465236	0.5227255322443412	0.0001905883972626885	1.5441694467562216e-05	0.0015692527659869036	1.0	0.0144512325425603	0.041075126790066696	True	True	True	False	False	False	0.0015522389846489737	0.00031580276537088875	0.01020856472900067	1.0	0.05462776210085294	0.1408483720623079
DLG2	513.9	393.5	566.9	573.2	539.0	386.3	316.4	418.5	348.5	364.1	470.2	472.7	601.5	465.2	260.0	590.4	481.5	406.1	494.0	422.0	487.6	301.0	417.0	199.1	267.6	291.0	282.4	278.7	347.1	239.8	328.6	258.5	19620-16	3	SL021282	Disks large homolog 2	DLG2	Q15700	1740	Human	RFU	Protein	20	S2	DLG2						8.907691870297757	8.99964773652837	8.189285468742005	8.665843461619923	8.813300212702535	0.7184064015557521	0.8103622677863651	0.0	0.4765579928779182	0.6240147439605295	0.718406401555752	0.8103622677863656	0.0	0.4765579928779176	0.6240147439605287	9.441278156032281e-05	1.868706019351784e-05	5.842801478336675e-05	1.0	0.0023900824163286044	0.007038471817382698	True	True	True	False	True	False	0.0009221967265114115	0.00036146539571131717	0.0011610572445885966	1.0	0.015466237959682905	0.053323755758150376
INHBA	1536.0	1798.1	2073.3	1338.4	2101.5	1295.9	1012.0	1211.7	1574.2	1373.4	1990.2	1566.1	3085.4	2192.1	3973.4	2026.2	1959.2	1347.1	3462.3	3063.6	1533.1	1371.4	1189.5	2046.1	2729.5	1754.7	1684.6	1315.7	2439.1	1492.0	1326.5	1370.2	19622-7	3	SL001938	Activin A	Activin A	P08476	3624	Human	RFU	Protein	20	S2	INHBA						11.124067446761476	10.71977383051806	10.732807247894874	10.558817003627121	11.40101281538281	0.39126019886660224	-0.013033417376814072	0.0	-0.17399024426775256	0.6682055674879361	0.3912601988666021	-0.013033417376813749	0.0	-0.17399024426775297	0.6682055674879362	0.03203819858667241	0.12306280564823018	0.9561520167975595	1.0	0.40668449500110737	0.023767290414190435	False	False	False	False	False	False	0.0869130243643672	0.21991051240284476	0.9728726382440752	1.0	0.5660892501709194	0.10344674038444467
RPSA	274.0	242.1	289.6	257.5	488.3	377.4	227.4	248.7	224.9	204.5	246.6	406.8	284.1	242.3	264.8	549.7	363.4	306.5	279.3	305.8	275.1	273.6	245.1	211.5	221.8	222.5	220.9	237.8	231.3	230.7	249.7	219.3	19623-26	3	SL004605	40S ribosomal protein SA	40S ribosomal protein SA	P08865	3921	Human	RFU	Protein	20	S2	RPSA						8.437266584960598	8.054197294388812	7.86486145830722	8.171212547302773	8.226412192788786	0.5724051266533783	0.1893358360815922	0.0	0.3063510889955525	0.3615507344815656	0.5724051266533782	0.18933583608159185	0.0	0.3063510889955523	0.3615507344815652	0.061066053977333654	0.002571136977696413	0.00942617020024294	1.0	0.10191800232363972	0.011352892400461187	False	True	True	False	False	False	0.14235045210806016	0.01194880462542237	0.03604444577621814	1.0	0.21982492019567965	0.06767998887586411
SNCG	15625.2	11611.8	16317.1	19220.7	18465.9	13916.6	11885.9	17186.5	12927.3	8580.9	14782.3	14442.5	18744.6	15030.3	6584.9	24102.1	11234.9	12321.1	15227.8	12082.4	12590.2	8300.1	13298.0	4465.2	7297.4	7911.8	5977.9	8785.9	7342.6	6653.2	10592.7	8356.4	19630-2	3	SL005267	Gamma-synuclein	g-Synuclein	O76070	6623	Human	RFU	Protein	20	S2	SNCG						13.832997118167873	13.937897906638932	12.981781315734857	13.769386266783002	13.741948822533832	0.8512158024330159	0.9561165909040756	0.0	0.7876049510481451	0.7601675067989753	0.851215802433015	0.9561165909040747	0.0	0.7876049510481445	0.7601675067989758	0.0015956351557203337	0.0018177758813947326	0.00019928455456042355	1.0	0.0004236160184071736	0.010205512560138727	True	True	True	False	True	False	0.008295249812404567	0.009214666833818554	0.00255175451640486	1.0	0.004641777936063666	0.06345811263977308
KNG1	85.2	101.2	94.0	93.7	100.5	103.4	98.2	102.2	108.3	102.1	101.1	93.3	96.9	97.1	115.9	92.8	103.1	98.5	92.2	95.6	100.8	109.1	95.9	116.7	112.3	103.6	100.9	104.2	108.6	121.8	106.0	89.6	19631-13	3	SL014330	Kininostatin	Kininostatin	P01042	3827	Human	RFU	Protein	20	S2	KNG1						6.60238957247934	6.547280155663464	6.7312573101308795	6.676057811471418	6.655351828612554	-0.12886773765153947	-0.18397715446741536	0.0	-0.05519949865946128	-0.07590548151832532	-0.12886773765153992	-0.18397715446741608	0.0	-0.055199498659461846	-0.07590548151832582	0.038464314720615345	0.037517461852278555	0.024504131854840534	1.0	0.28356475261911945	0.3371832371332014	False	False	False	False	False	False	0.09941398754905309	0.08952247377021717	0.07108223603388267	1.0	0.44536615665698537	0.5237040845331005
FGL2	281.6	325.9	297.5	321.4	324.0	294.3	279.6	279.7	303.2	298.5	313.4	290.0	309.4	294.7	284.4	316.7	311.7	292.9	327.6	306.9	305.1	236.1	293.5	282.0	294.1	311.9	238.1	246.6	277.8	325.9	290.9	291.8	19635-69	3	SL008693	Fibroleukin	FGL2	Q14314	10875	Human	RFU	Protein	20	S2	FGL2						8.276822314684392	8.260213886771416	8.13335241736245	8.22379487078983	8.202736043250168	0.14346989732194082	0.12686146940896492	0.0	0.09044245342737867	0.06938362588771696	0.1434698973219408	0.12686146940896412	0.0	0.09044245342737893	0.0693836258877163	0.08565185577950056	0.03419000134973446	0.13254948343809653	1.0	0.15588158793125043	0.3818662475213528	False	False	False	False	False	False	0.18392262978574184	0.08358449741735084	0.24461618701986196	1.0	0.2953952029765462	0.564150562304042
HLA-G	15438.9	17769.9	21898.6	19520.9	22374.3	17791.0	13041.2	19342.0	12676.4	13643.0	15754.0	15567.7	21323.1	16919.2	9731.7	20509.0	15052.5	16344.9	19364.4	13821.9	16784.5	9422.3	17893.7	7166.1	10510.7	10791.3	10290.2	14400.2	10466.8	9578.7	16248.5	14549.5	19636-23	3	SL002647	HLA class I histocompatibility antigen, alpha chain G	HLA-G	P17693	3135	Human	RFU	Protein	20	S2	HLA-G						14.051509187855148	14.187435202085982	13.543273538449803	13.99916826840146	13.955416068101972	0.5082356494053446	0.6441616636361793	0.0	0.45589472995165714	0.4121425296521686	0.5082356494053447	0.6441616636361783	0.0	0.45589472995165675	0.41214252965216797	0.00880839526961471	0.005637992014898128	0.003181125052841475	1.0	0.016842350699940452	0.0910829700682763	True	True	True	False	False	False	0.031698891042012754	0.021513701954015786	0.016741188501675865	1.0	0.06064579608415666	0.22683793539830394
CRH	331.3	261.4	335.2	357.3	358.4	346.0	312.1	299.0	294.4	238.3	238.5	321.0	5209.0	285.9	190.6	413.1	264.5	281.6	323.0	254.9	362.1	236.5	224.1	181.8	187.2	210.5	176.4	206.1	223.0	199.3	232.2	207.4	19637-9	3	SL003526	Corticoliberin	CRH	P06850	1392	Human	RFU	Protein	20	S1	CRH						8.306213624033388	8.32777717058405	7.698231108571151	8.219652565103805	10.552308859040332	0.6079825154622371	0.6295460620128983	0.0	0.5214214565326545	2.854077750469181	0.607982515462237	0.6295460620128985	0.0	0.5214214565326551	2.8540777504691803	0.12655899235900764	6.741170117716628e-05	6.0877621018547494e-06	1.0	3.424922217649502e-05	0.08478406095144489	False	True	True	False	True	False	0.2466408229976052	0.0008963168238784833	0.0003053537501157903	1.0	0.000803530944805317	0.2168694021149432
PDYN	579.7	589.5	590.2	643.0	696.0	589.6	671.0	694.9	547.6	388.7	468.4	657.7	851.4	727.3	324.1	728.6	603.3	695.7	566.7	460.4	693.0	429.5	440.8	348.1	338.0	351.2	342.2	346.2	345.9	334.3	409.5	498.6	19638-9	3	SL021368	Dynorphin A (1-17)	Dynorphin A (1-17)	P01213	5173	Human	RFU	Protein	20	S2	PDYN						9.286827255125125	9.230260664669787	8.571338957618357	9.178558152000601	9.322209843748894	0.7154882975067682	0.6589217070514302	0.0	0.6072191943822443	0.7508708861305369	0.715488297506769	0.658921707051431	0.0	0.6072191943822447	0.7508708861305379	0.00020199425218082922	9.770690623834377e-06	4.578824251929262e-06	1.0	0.00017990527433569086	0.0024272854406805658	True	True	True	False	True	True	0.0016215278102772305	0.00023846386881593097	0.00025616760603293484	1.0	0.002521100308754296	0.02968581826902121
IAPP	568.2	706.1	659.5	761.6	574.9	648.2	590.3	567.8	563.6	449.0	597.0	576.2	642.8	552.1	265.7	607.4	624.5	655.5	582.6	635.9	544.3	337.5	533.7	305.1	393.3	444.7	365.3	411.0	283.9	400.3	511.5	577.0	19639-53	3	SL011501	Islet amyloid polypeptide	IAPP	P10997	3375	Human	RFU	Protein	20	S2	IAPP						9.248797297550926	9.39628367088468	8.696430168435384	9.155107342220854	8.992088609013996	0.5523671291155416	0.6998535024492956	0.0	0.45867717378546935	0.29565844057861135	0.5523671291155414	0.6998535024492953	0.0	0.45867717378546935	0.2956584405786118	0.00014845113798758524	0.00026202544362756	0.0003213215309097392	1.0	0.0013956114371167657	0.18401432287089534	True	True	True	False	True	False	0.0012853394364091757	0.00234693479249168	0.0035493505523280927	1.0	0.010684507349631828	0.356035161010913
PTH	140.1	148.9	149.0	148.7	144.1	148.2	136.6	146.9	147.4	152.4	148.0	137.1	144.3	146.0	146.0	145.0	146.9	143.6	142.1	141.6	137.0	138.8	146.2	136.3	139.0	143.7	142.6	140.4	135.2	137.7	134.0	140.9	19640-2	3	SL000533	Parathyroid Hormone1-34	Parathyroid Hormone1-34	P01270	5741	Human	RFU	Protein	20	S1	PTH						7.156841524588401	7.196479181784003	7.124403336078133	7.19208141509448	7.163398094353162	0.03243818851026781	0.07207584570586967	0.0	0.06767807901634626	0.038994758275028296	0.032438188510267564	0.07207584570586928	0.0	0.06767807901634638	0.03899475827502772	0.012658011832724846	0.10398049591642254	0.007577672869604142	1.0	0.004507612012480741	0.1121122068658226	True	False	True	False	True	False	0.042385690635086466	0.1932877200840462	0.031050125083686687	1.0	0.02401748144085892	0.2597617332064759
SEPTIN5	1725.4	1272.3	1578.9	1601.9	1869.4	1217.7	1155.9	1364.4	1274.7	1080.3	1556.7	1503.5	1887.7	1645.7	1461.1	2171.2	2247.0	1275.8	1036.8	2072.3	1671.8	1309.8	1512.0	1206.8	1709.0	1781.6	1244.6	1266.3	1361.5	966.8	1305.6	1280.9	19742-3	3	SL015167	Septin-5	Septin-5	Q99719	5413	Human	RFU	Protein	20	S2	SEPTIN5						10.769686349942159	10.593040911589412	10.40793400453326	10.409254540453267	10.665780028329483	0.3617523454088989	0.18510690705615218	0.0	0.0013205359200068045	0.25784602379622257	0.36175234540889717	0.1851069070561521	0.0	0.0013205359200056596	0.2578460237962224	0.10252083495969117	0.04382257605052552	0.17652976817052107	1.0	0.9918332979288529	0.06183371033228727	False	False	False	False	False	False	0.21039335007388088	0.10038475452455815	0.30113912566248574	1.0	0.9948425838969173	0.17945593585264377
VSTM1	114.6	125.1	121.3	124.2	116.7	126.9	131.2	132.7	137.5	130.3	126.0	122.5	119.2	116.9	142.3	117.0	119.1	118.6	116.7	120.7	114.9	147.1	129.9	163.0	177.9	148.8	132.2	122.2	140.9	127.5	120.4	126.0	19743-12	3	SL018234	V-set and transmembrane domain-containing protein 1	VSTM1	Q6UX27	284415	Human	RFU	Protein	20	S2	VSTM1						6.880603904088242	6.922435740233148	7.125436953567865	7.00850865841028	6.968378801370539	-0.24483304947962292	-0.20300121333471743	0.0	-0.11692829515758518	-0.157058152197326	-0.24483304947962306	-0.20300121333471774	0.0	-0.11692829515758532	-0.15705815219732625	0.01411832870974018	0.011397640785395189	0.07337492342744742	1.0	0.15153194451811333	0.1681635537505091	True	True	False	False	False	False	0.04621179329700285	0.03690785460025788	0.1582609187686314	1.0	0.29055940745590253	0.33513953554277004
MVD	144.1	137.1	132.0	123.3	125.2	133.1	103.1	127.7	162.8	153.9	147.1	131.6	152.7	141.0	141.4	160.5	131.1	132.9	145.4	182.8	119.2	186.9	164.1	139.0	147.5	153.3	146.4	118.4	127.0	117.3	137.9	125.3	19748-3	3	SL013390	Diphosphomevalonate decarboxylase	ERG19	P53602	4597	Human	RFU	Protein	20	S2	MVD						7.183056367889423	7.067434360756522	7.150762744355418	7.088826089329937	7.1464413922221635	0.032293623534005	-0.0833283835988956	0.0	-0.06193665502548029	-0.0043213521332541305	0.032293623534004716	-0.08332838359889609	0.0	-0.06193665502548038	-0.004321352133254476	0.8634160114786169	0.7740584115657773	0.4810319410497288	1.0	0.5579710605592865	0.9697273628625795	False	False	False	False	False	False	0.923463107846924	0.8451879728903576	0.6137798784657329	1.0	0.694289738827663	0.9848253877423593
ADA	141.9	186.0	171.4	206.2	150.6	166.5	143.4	153.3	183.6	196.7	167.3	154.3	157.4	158.1	190.8	143.6	169.7	151.0	146.4	180.2	162.5	150.3	176.8	198.4	219.4	235.8	125.2	147.4	191.5	243.5	175.0	192.3	19751-21	3	SL009196	Adenosine deaminase	ADA	P00813	100	Human	RFU	Protein	20	S2	ADA						7.311975314461156	7.4625022725972645	7.545912223280496	7.374294301757723	7.367633159398163	-0.2339369088193397	-0.08340995068323132	0.0	-0.1716179215227731	-0.17827906388233306	-0.23393690881933915	-0.08340995068323169	0.0	-0.1716179215227732	-0.17827906388233275	0.284251060275287	0.09992135367295321	0.6166770452943147	1.0	0.18867604338896413	0.2881299399134127	False	False	False	False	False	False	0.4530699016835772	0.1878821109781253	0.7281565031670774	1.0	0.337213150787427	0.4759411885056213
METAP1D	165.9	185.7	155.3	171.7	166.4	188.4	183.9	181.1	204.0	180.6	171.6	170.7	160.6	167.5	222.1	160.2	171.2	173.8	152.8	173.7	169.6	224.4	194.0	245.9	271.8	203.9	186.2	170.1	212.7	170.5	179.8	190.6	19752-197	3	SL013968	Methionine aminopeptidase 1D, mitochondrial	AMP1D	Q6UB28	254042	Human	RFU	Protein	20	S2	METAP1D	Q6UB28	METAP1D	Matrix	Mitochondrial central dogma > Translation > fMet processing | Protein import, sorting and homeostasis > Protein homeostasis > Proteases	True	7.382696069472281	7.406417619823614	7.676213546262581	7.5100576917072654	7.49365533896366	-0.29351747679029927	-0.26979592643896666	0.0	-0.16615585455531523	-0.18255820729892047	-0.29351747679029905	-0.26979592643896644	0.0	-0.16615585455531556	-0.1825582072989208	0.022514113146133042	0.013921507483374408	0.0583727491886267	1.0	0.10083741560941599	0.20545196979218722	False	True	False	False	False	False	0.06621523133663382	0.04281231455669432	0.1337921360746004	1.0	0.21814114328592576	0.38327601412424867
ATP5IF1	309.5	342.7	317.8	340.7	326.2	334.2	311.5	333.5	371.2	317.8	322.7	322.0	332.7	318.8	382.5	326.4	310.6	314.5	312.8	310.4	328.6	360.3	351.7	395.5	432.7	362.3	335.0	324.9	362.7	381.8	317.9	300.1	19755-38	3	SL018351	ATPase inhibitor, mitochondrial	ATIF1	Q9UII2	93974	Human	RFU	Protein	20	S2	ATP5IF1	Q9UII2	ATP5IF1	Matrix	OXPHOS > Complex V > CV subunits | OXPHOS > OXPHOS subunits	True	8.309324762473846	8.35612179627801	8.479008562999258	8.370749671110582	8.405141463136344	-0.1696838005254122	-0.12288676672124765	0.0	-0.10825889188867599	-0.07386709986291429	-0.16968380052541315	-0.1228867667212473	0.0	-0.10825889188867648	-0.07386709986291491	0.07329000349016773	0.02422836799450148	0.16603035304131752	1.0	0.11597402555851388	0.41202172502774936	False	False	False	False	False	False	0.1641632877683985	0.06487957305744081	0.28881577557271043	1.0	0.24099402511059184	0.5888453539254905
CPA1	381.3	570.5	522.3	507.6	413.1	478.1	376.9	450.3	506.7	569.5	482.5	417.2	447.4	436.1	540.3	401.0	464.2	445.8	539.7	470.7	476.1	390.6	458.2	508.9	608.9	522.8	401.7	353.3	456.1	494.5	431.2	492.0	19760-26	3	SL009336	Carboxypeptidase A1	CBPA1	P15085	1357	Human	RFU	Protein	20	S2	CPA1						8.8649599151426	8.95252286107599	8.861989189598045	8.870849059685	8.846273911349906	0.0029707255445554637	0.09053367147794411	0.0	0.008859870086954658	-0.01571527824813934	0.0029707255445553474	0.09053367147794374	0.0	0.008859870086955178	-0.015715278248138616	0.9380575014838943	0.9767597231366012	0.4954346844902774	1.0	0.9318927887316473	0.9007129932644697	False	False	False	False	False	False	0.9679533318397062	0.9853877791587347	0.6272056501823825	1.0	0.9584389190450351	0.9438633871791182
CLEC4G	132.3	132.9	127.4	136.4	127.3	137.7	127.9	129.9	142.2	126.3	132.6	132.6	135.8	125.6	139.6	131.9	133.0	129.2	132.5	131.7	133.6	130.8	137.0	138.9	165.3	127.6	131.6	122.2	136.0	117.7	129.1	133.8	19765-17	3	SL008886	C-type lectin domain family 4 member G	CLC4G	Q6UXB4	339390	Human	RFU	Protein	20	S1	CLEC4G						7.044211949392824	7.047123912114026	7.06216882108643	7.044237975082	7.059614856297222	-0.017956871693606047	-0.015044908972403626	0.0	-0.017930846004429846	-0.0025539647892074413	-0.017956871693605925	-0.015044908972403574	0.0	-0.0179308460044299	-0.0025539647892066594	0.9909678946559328	0.750179715608662	0.8308211064454092	1.0	0.7457822842362503	0.971507118055961	False	False	False	False	False	False	0.994935049397101	0.8289360485599817	0.8896587024701799	1.0	0.8392502790113334	0.9855182115737445
CCNE1	238.7	273.2	249.0	258.7	260.8	284.3	273.2	270.8	311.8	279.0	263.5	249.7	235.8	255.0	315.2	248.7	268.8	262.9	231.8	256.6	249.7	319.9	298.4	385.4	406.5	321.7	290.6	262.6	335.4	251.7	270.2	289.4	19767-20	3	SL000129	G1/S-specific cyclin-E1	Cyclin E	P24864	898	Human	RFU	Protein	20	S2	CCNE1						7.983468692446304	7.993787563134839	8.285318143274889	8.117012236571377	8.043984204583458	-0.30184945082858494	-0.2915305801400496	0.0	-0.16830590670351242	-0.24133393869143127	-0.3018494508285848	-0.29153058014004923	0.0	-0.1683059067035122	-0.24133393869142997	0.009154963915935678	0.012119943325403565	0.04277523149705079	1.0	0.09565781809805417	0.09793496111522221	True	True	False	False	False	False	0.03273552239950845	0.038543221602824716	0.10665212844636628	1.0	0.21012362157268136	0.23838051278146288
CSTB	225.9	214.1	216.1	219.5	223.9	186.2	150.3	203.6	195.6	186.1	220.5	205.3	235.8	210.7	221.7	229.4	233.4	195.9	214.9	254.0	228.4	161.8	167.2	147.7	154.7	174.9	163.8	156.7	163.4	144.6	163.7	159.4	19768-13	3	SL000395	Cystatin B	Cystatin B	P04080	1476	Human	RFU	Protein	20	S2	CSTB						7.820178962415188	7.7741281442935835	7.320205669607658	7.608598059912812	7.77066389291676	0.49997329280753	0.4539224746859256	0.0	0.2883923903051544	0.4504582233091021	0.49997329280752945	0.45392247468592556	0.0	0.28839239030515407	0.45045822330910135	2.193711329565826e-08	6.090051842434738e-08	1.0469045143837388e-08	1.0	0.00046482261191828713	1.650882689137565e-07	True	True	True	False	True	True	1.7198064484755988e-06	9.863230760389382e-06	5.857028102394564e-06	1.0	0.00494971428474627	0.0003472064466858069
HBG2	63545.4	901.8	2091.9	1263.1	2846.7	789.8	728.0	871.7	729.6	783.9	834.8	1345.2	828.1	796.6	732.3	1043.9	826.0	1151.1	853.2	85623.8	1959.8	10534.4	1146.2	742.1	967.8	2651.7	2049.5	2543.8	1056.1	864.5	1665.5	1171.4	19774-8	3	SL009289	Hemoglobin subunit gamma-2	HBG2	P69892	3048	Human	RFU	Protein	20	S2	HBG2						13.895856094635494	14.049044465265002	11.172711609991566	10.081483438093674	9.854167119150508	2.723144484643928	2.8763328552734357	0.0	-1.0912281718978925	-1.3185444908410577	2.7231444846439277	2.876332855273435	0.0	-1.0912281718978933	-1.3185444908410577	0.3908184776916206	0.22282347107580264	0.12125953472797159	1.0	0.28104283751704984	0.3545015398212872	False	False	False	False	False	False	0.5610783237763831	0.3436376389173691	0.23051845920803268	1.0	0.44262116874437063	0.5403705312165669
LY6D	202.9	257.3	218.9	247.2	208.1	232.0	205.8	228.1	254.8	256.5	221.3	208.9	211.6	218.9	262.3	206.1	229.0	229.7	192.5	221.5	215.8	231.5	246.6	301.4	337.8	280.9	211.9	212.4	274.3	246.9	234.8	267.6	19784-16	3	SL008687	Lymphocyte antigen 6D	LY6D	Q14210	8581	Human	RFU	Protein	20	S2	LY6D						7.7533281929271	7.855335703366106	8.015339019023953	7.842440144231794	7.816503711389486	-0.2620108260968532	-0.1600033156578471	0.0	-0.1728988747921587	-0.1988353076344671	-0.2620108260968526	-0.16000331565784637	0.0	-0.17289887479215807	-0.1988353076344667	0.0495935990006847	0.01995832600309811	0.21706757657210338	1.0	0.08461542125773008	0.13536675851960794	False	False	False	False	False	False	0.1210789679529976	0.05613182715411159	0.34904395779624375	1.0	0.19189521634158743	0.2922405900998882
MEP1A	229.4	225.9	215.0	228.8	212.4	232.3	226.4	225.1	244.7	218.9	239.2	224.3	214.5	219.1	246.3	216.8	217.1	214.1	218.8	223.3	213.8	227.5	233.8	263.3	295.7	232.1	227.5	221.4	235.7	213.7	214.4	221.5	19786-26	3	SL006554	Meprin A subunit alpha	MEP1A	Q16819	4224	Human	RFU	Protein	20	S1	MEP1A						7.763655013144754	7.812337774347368	7.877409634374989	7.835599301422728	7.820498107431618	-0.11375462123023539	-0.06507186002762122	0.0	-0.04181033295226122	-0.056911526943371094	-0.11375462123023497	-0.06507186002762082	0.0	-0.04181033295226084	-0.05691152694337118	0.3379682545319014	0.09719134510243169	0.4228283289450012	1.0	0.5041330422408636	0.49659133293793645	False	False	False	False	False	False	0.5103910122945429	0.1838898680879255	0.5624049810565095	1.0	0.6505606132394963	0.6614851216955333
MERTK	913.7	833.0	861.4	832.9	1003.3	806.6	631.3	668.7	704.8	477.3	782.0	676.9	838.0	693.9	543.6	842.7	593.4	677.1	990.4	511.6	629.0	813.7	1192.3	609.5	727.1	609.7	584.1	749.5	839.9	507.4	685.8	604.9	19787-14	3	SL004873	Proto-oncogene tyrosine-protein kinase MER	MER	Q12866	10461	Human	RFU	Protein	20	S2	MERTK						9.466314426105399	9.748612176736982	9.492563339486107	9.501552882006335	9.426474433510823	-0.02624891338070867	0.2560488372508747	0.0	0.008989542520227545	-0.06608890597528472	-0.026248913380708457	0.2560488372508733	0.0	0.008989542520227217	-0.06608890597528529	0.5696240115737274	0.8910824702173892	0.1701909906701945	1.0	0.959073022320641	0.7557756164710578	False	False	False	False	False	False	0.718056317210101	0.9294916715568952	0.29387442429827265	1.0	0.9757082237149282	0.8522102416424812
MAT2A	347.6	440.3	407.6	450.3	344.2	380.6	328.8	385.5	430.9	429.8	410.9	365.6	362.6	355.3	423.1	399.3	383.1	377.5	373.7	406.6	387.2	299.3	409.9	394.9	452.9	470.1	275.0	300.9	365.1	468.4	375.8	437.2	19788-6	3	SL013031	S-adenosylmethionine synthetase isoform type-2	METK2	P31153	4144	Human	RFU	Protein	20	S2	MAT2A						8.599540965644048	8.68457331268207	8.593645768461958	8.597094817919029	8.557080719105294	0.005895197182089973	0.09092754422011318	0.0	0.0034490494570711405	-0.03656504935666405	0.005895197182090933	0.0909275442201136	0.0	0.003449049457070501	-0.036565049356663826	0.8964158431371423	0.9576784151398516	0.5221453574847887	1.0	0.9752274185271258	0.7978742356054547	False	False	False	False	False	False	0.9425520351505617	0.9730644192947947	0.6492419250628639	1.0	0.9842179562086089	0.8797664214006173
NUDT14	72.1	91.9	80.3	87.9	76.1	85.7	73.7	78.9	81.8	78.6	82.8	78.4	81.7	76.7	99.2	78.4	78.1	76.8	76.1	79.6	72.2	86.1	86.1	85.0	100.0	92.0	70.2	74.3	77.1	83.8	79.4	82.8	19794-10	3	SL020273	Uridine diphosphate glucose pyrophosphatase	NUD14	O95848	256281	Human	RFU	Protein	20	S2	NUDT14						6.2642862020432535	6.375908263075014	6.381031615232245	6.3157318289234565	6.392317422778761	-0.11674541318899134	-0.005123352157230698	0.0	-0.0652997863087883	0.01128580754651587	-0.11674541318899186	-0.005123352157230991	0.0	-0.0652997863087886	0.011285807546515392	0.37289851017117925	0.0839910275199955	0.9526712399593404	1.0	0.29097097664287075	0.9002920155298902	False	False	False	False	False	False	0.5445085434864836	0.16478735990097848	0.9706730247722241	1.0	0.45286366640778924	0.9438633871791182
KAT2A	137.9	119.3	168.6	136.2	167.1	139.7	130.3	191.7	127.5	128.8	130.9	124.5	162.5	134.7	210.8	167.1	139.8	123.2	145.2	114.6	130.0	127.7	143.6	116.8	133.8	126.7	108.5	131.0	122.0	107.9	150.8	145.4	19797-4	3	SL007580	Histone acetyltransferase KAT2A	GCNL2	Q92830	2648	Human	RFU	Protein	20	S2	KAT2A						7.094341649635845	7.134426320220926	7.006338830446665	7.181329764714562	7.304921669581672	0.08800281918917996	0.128087489774261	0.0	0.17499093426789702	0.2985828391350074	0.08800281918918036	0.12808748977426168	0.0	0.17499093426789736	0.2985828391350081	0.22492186390350027	0.331081301730736	0.22296646392046474	1.0	0.08888427713461246	0.04165001914868253	False	False	False	False	False	False	0.38132769738013106	0.4604999631837145	0.35593395348848555	1.0	0.19909311598399643	0.1418831799851841
PGAM4	165.0	216.4	196.6	215.8	175.4	191.9	171.3	186.6	212.7	229.4	196.0	174.2	179.4	179.0	235.1	176.7	196.8	175.3	170.3	198.5	190.2	187.3	223.6	240.6	251.8	250.5	158.1	173.1	219.4	250.4	195.7	221.4	19799-2	3	SL006635	Probable phosphoglycerate mutase 4	PGAM4	Q8N0Y7	441531	Human	RFU	Protein	20	S2	PGAM4						7.528519227554802	7.632631752112471	7.752395852744597	7.605532430901744	7.58439883787324	-0.2238766251897948	-0.11976410063212573	0.0	-0.14686342184285284	-0.16799701487135632	-0.22387662518979434	-0.11976410063212604	0.0	-0.14686342184285267	-0.16799701487135624	0.18240658324921588	0.043532679614581356	0.36063760095932584	1.0	0.15395167591902578	0.22644074548016263	False	False	False	False	False	False	0.3270010056622004	0.09987319301358843	0.5033424048699245	1.0	0.29341995255740944	0.40754851320891433
EBAG9	389.8	400.2	426.2	418.9	422.1	440.9	344.8	421.1	430.8	380.0	378.3	371.1	414.4	362.0	472.3	430.3	367.3	365.7	362.9	374.4	363.2	417.1	404.6	413.2	508.2	388.8	357.4	353.8	410.7	323.6	334.6	333.9	19802-22	3	SL013709	Receptor-binding cancer antigen expressed on SiSo cells	RCAS1	O00559	9166	Human	RFU	Protein	20	S2	EBAG9						8.559568289922748	8.67516315591594	8.592423059123238	8.653100974252032	8.661599976277731	-0.03285476920049035	0.08274009679270122	0.0	0.06067791512879417	0.06917691715449337	-0.032854769200490304	0.08274009679270108	0.0	0.06067791512879524	0.06917691715449432	0.6702041081523125	0.7167084201556375	0.427822918889202	1.0	0.48094939931363956	0.5496272279423284	False	False	False	False	False	False	0.7979038269097674	0.8018182340858255	0.5667679579382816	1.0	0.6306012225001083	0.7034029260645003
RBP2	285.0	289.3	271.4	277.3	287.6	281.6	334.1	301.9	314.7	301.7	281.9	296.6	273.9	297.8	317.8	289.3	298.8	311.4	269.7	303.4	279.4	386.5	324.7	399.7	382.6	337.1	357.7	333.1	357.3	324.9	328.2	373.8	19803-34	3	SL015514	Retinol-binding protein 2	RET2	P50120	5948	Human	RFU	Protein	20	S2	RBP2						8.189824558880018	8.133142212400601	8.471896866256495	8.231221180711186	8.212009933181958	-0.2820723073764775	-0.33875465385589365	0.0	-0.24067568554530894	-0.2598869330745366	-0.2820723073764771	-0.3387546538558932	0.0	-0.24067568554530896	-0.25988693307453575	8.376047775083612e-07	0.0001150382153278444	0.0001580131110023538	1.0	0.0003012061662017976	0.0017017734223121052	True	True	True	False	True	True	2.6486519768775268e-05	0.0013196734070653191	0.002201683834974464	1.0	0.003614971034299792	0.023986430427278955
RAB3D	183.2	214.2	187.9	193.5	184.8	229.9	193.1	197.0	236.0	208.5	194.8	187.8	183.2	182.0	259.1	182.7	194.3	196.6	181.2	259.3	197.6	220.3	209.8	256.0	279.9	214.1	208.3	183.9	207.6	186.9	192.1	194.1	19808-26	3	SL008723	Ras-related protein Rab-3D	RAB3D	O95716	9545	Human	RFU	Protein	20	S2	RAB3D						7.657854335815724	7.605109073832932	7.740853986587	7.688600010999123	7.665513578048758	-0.08299965077127602	-0.13574491275406775	0.0	-0.05225397558787748	-0.07534040853824209	-0.08299965077127627	-0.135744912754068	0.0	-0.052253975587877755	-0.0753404085382426	0.772239237518153	0.4350898503329542	0.24080777945567666	1.0	0.5577018044095723	0.5651206650489686	False	False	False	False	False	False	0.8644417994106982	0.5612643635103896	0.37753718042274986	1.0	0.6940734468635898	0.7160422211956271
POLR2I	180.2	211.4	192.9	208.7	201.0	242.2	188.6	216.3	257.1	202.7	214.2	190.3	201.3	187.8	258.2	198.5	204.0	200.4	197.5	192.0	192.2	255.1	206.1	209.3	250.7	204.7	188.7	178.0	199.2	179.8	187.3	188.2	19809-47	3	SL013035	DNA-directed RNA polymerase II subunit RPB9	RPB9	P36954	5438	Human	RFU	Protein	20	S1	POLR2I						7.62522177518648	7.631540867341486	7.6744169945007386	7.764492507756602	7.710117632043446	-0.04919521931425841	-0.0428761271592526	0.0	0.09007551325586327	0.0357006375427078	-0.04919521931425865	-0.04287612715925291	0.0	0.0900755132558632	0.035700637542707754	0.5464303099687392	0.5410561262101503	0.6768588003500118	1.0	0.3012517393556713	0.7587139499503759	False	False	False	False	False	False	0.6973482443240289	0.6565067076954326	0.7760987001333179	1.0	0.4641957415961435	0.8536324136508116
RGS21	925.0	1102.1	1031.5	1107.0	888.1	929.8	853.2	1012.9	1014.5	1046.6	1017.2	924.7	977.9	916.5	871.5	1054.0	948.0	957.0	1012.1	936.2	969.8	656.0	972.2	827.0	923.7	1137.9	772.1	807.7	885.8	1165.5	939.7	1049.6	19819-7	3	SL021788	Regulator of G-protein signaling 21	RGS21	Q2M5E4	431704	Human	RFU	Protein	20	S2	RGS21						9.935926230213255	10.024308596502888	9.847939980911645	9.91594338340715	9.849639666437405	0.08798624930160948	0.17636861559124206	0.0	0.06800340249550452	0.0016996855257591648	0.08798624930160988	0.17636861559124126	0.0	0.06800340249550427	0.0016996855257582148	0.3801104169715477	0.39197313702139713	0.1728979391471394	1.0	0.4932638855672392	0.9894428414085292	False	False	False	False	False	False	0.5514747781037436	0.5204126735225669	0.29709176037123886	1.0	0.6410268735010457	0.9958522955972927
PGLYRP4	321.3	427.3	356.1	393.6	351.3	420.2	358.3	383.7	483.5	394.0	380.6	352.4	364.0	356.4	508.8	364.7	371.3	371.3	329.0	362.2	359.4	478.7	432.7	541.6	679.8	433.3	378.7	359.4	466.0	341.4	347.8	398.5	19821-10	3	SL004513	Peptidoglycan recognition protein I-beta	PGRP-I-beta	Q96LB8	57115	Human	RFU	Protein	20	S2	PGLYRP4						8.490449793879531	8.549110803772113	8.786685458388652	8.629148423955302	8.627169060841846	-0.29623566450912087	-0.23757465461653915	0.0	-0.15753703443335	-0.15951639754680613	-0.2962356645091209	-0.23757465461653843	0.0	-0.15753703443335	-0.159516397546806	0.21625088127656167	0.06840323856931955	0.22694788966181997	1.0	0.2760626255626557	0.41997318554443197	False	False	False	False	False	False	0.37027996847176525	0.1407840761306983	0.3610218725963291	1.0	0.4380980745619016	0.5959931665296885
SIRT1	138.2	163.9	160.3	167.5	146.5	152.7	134.7	153.5	171.4	157.8	164.4	147.4	157.2	151.5	164.1	155.4	154.9	147.5	154.8	143.6	154.8	152.8	154.9	141.5	175.8	173.1	124.7	192.3	149.1	149.9	148.0	163.9	19823-75	3	SL021473	NAD-dependent protein deacetylase sirtuin-1	SIR1	Q96EB6	23411	Human	RFU	Protein	20	S2	SIRT1						7.246344743080894	7.298979000997975	7.293785130541658	7.270795885677046	7.27658971572526	-0.047440387460763844	0.005193870456317029	0.0	-0.02298924486461207	-0.01719541481639819	-0.04744038746076334	0.005193870456317226	0.0	-0.02298924486461198	-0.01719541481639782	0.9535196703046237	0.5244190752075317	0.9563760401345771	1.0	0.7572782435908421	0.8504628835666709	False	False	False	False	False	False	0.9761775850955148	0.6429703192825992	0.9729644621483815	1.0	0.8476687075579977	0.9125725217144287
UBE2R2	140.9	186.2	166.7	188.6	141.6	183.4	134.6	164.1	207.2	193.6	178.6	150.7	156.9	153.1	240.8	153.3	168.0	163.3	151.0	168.8	158.1	198.8	193.8	192.9	262.3	220.5	121.3	129.2	184.5	223.0	155.5	186.9	19824-3	3	SL013182	Ubiquitin-conjugating enzyme E2 R2	UB2R2	Q712K3	54926	Human	RFU	Protein	20	S2	UBE2R2						7.32568022974847	7.414473836430928	7.555077108760946	7.425185924909147	7.454299293619899	-0.22939687901247563	-0.14060327233001768	0.0	-0.12989118385179843	-0.100777815141047	-0.2293968790124762	-0.14060327233001838	0.0	-0.12989118385179857	-0.10077781514104711	0.551739199803727	0.1288577190640855	0.44107810483194254	1.0	0.37139493223239983	0.611598440622288	False	False	False	False	False	False	0.7028900333110013	0.22714061821451617	0.5784278861238222	1.0	0.5322473580544324	0.7497312419763864
ACO1	281.4	177.4	195.6	201.8	241.0	170.8	136.6	167.8	141.4	291.4	188.7	155.8	171.2	166.3	148.5	245.2	182.0	186.4	255.1	230.8	149.7	164.1	256.0	146.5	187.0	202.6	200.1	173.4	192.7	161.2	220.8	233.4	20054-28	3	SL008454	Cytoplasmic aconitate hydratase	Aconitase 1	P21399	48	Human	RFU	Protein	20	S2	ACO1						7.701826258412055	7.741804025309557	7.602479555329796	7.578183968090094	7.325979979394445	0.09934670308225879	0.1393244699797611	0.0	-0.02429558723970171	-0.27649957593535124	0.09934670308225861	0.1393244699797613	0.0	-0.02429558723970196	-0.27649957593535124	0.3764567245050296	0.46170344660032414	0.37169811131818664	1.0	0.8784976841760732	0.06998165522190489	False	False	False	False	False	False	0.547737712565175	0.5858285357857915	0.5138945742735394	1.0	0.9231581506926322	0.19449856870919993
ALDH1A2	674.7	332.6	255.1	184.4	181.4	307.5	195.9	162.7	333.7	215.6	159.3	251.1	184.5	165.6	92.9	109.2	159.1	342.4	137.9	210.9	172.1	336.6	237.3	147.1	165.3	238.1	280.8	156.1	145.4	217.8	241.1	170.1	20055-40	3	SL021753	Retinal dehydrogenase 2	AL1A2	O94788	8854	Human	RFU	Protein	20	S2	ALDH1A2						7.559185865787734	8.498649787768413	7.730207650728041	7.796364138139627	7.438999718732484	-0.17102178494030706	0.7684421370403713	0.0	0.06615648741158608	-0.29120793199555717	-0.17102178494030718	0.7684421370403707	0.0	0.06615648741158603	-0.2912079319955574	0.06572797362156761	0.5108845179342211	0.04865045396747934	1.0	0.7556141176569389	0.3072912482505158	False	False	False	False	False	False	0.15084870689481264	0.6308426313982325	0.11735475850292088	1.0	0.8466463530609947	0.4947613006973356
FZD10	77.8	79.5	73.0	70.2	78.7	83.2	70.1	74.6	74.9	71.8	78.8	77.2	77.5	73.8	67.7	76.1	70.6	68.5	82.5	66.7	68.5	79.1	92.8	66.6	73.4	76.5	70.3	78.4	78.6	72.8	69.5	79.4	20056-7	3	SL025867	Frizzled-10:Frizzled domain	Frizzled-10:FZ	Q9ULW2	11211	Human	RFU	Protein	20	S2	FZD10						6.172927489603835	6.231221180711185	6.250341489215643	6.248198671237992	6.2104278304014855	-0.0774139996118075	-0.01912030850445756	0.0	-0.0021428179776510348	-0.039913658814157316	-0.07741399961180694	-0.019120308504457086	0.0	-0.0021428179776510196	-0.0399136588141571	0.7067737191655243	0.2618193323654819	0.7961972274594408	1.0	0.9704871635147345	0.5963947841044321	False	False	False	False	False	False	0.8235125375666226	0.38829771702572385	0.8650618299649923	1.0	0.9820376177096846	0.7380601097144011
ASF1B	36.7	36.7	36.6	37.2	35.2	35.9	32.3	35.5	35.9	35.0	37.3	36.1	36.3	35.7	37.7	38.9	37.7	35.4	42.1	35.9	35.5	28.4	32.4	28.7	27.2	27.0	28.1	27.9	30.7	33.1	30.5	27.4	20057-177	3	SL021757	Histone chaperone ASF1B	ASF1B	Q9NVP2	55723	Human	RFU	Protein	20	S1	ASF1B						5.232021122534225	5.20163386116965	4.868794500150434	5.141596278383818	5.187846909439575	0.3632266223837908	0.3328393610192162	0.0	0.2728017782333838	0.31905240928914047	0.3632266223837908	0.3328393610192165	0.0	0.27280177823338386	0.31905240928914075	3.032232790703209e-09	3.247459429507227e-06	1.0176551197766717e-05	1.0	6.758685009322433e-06	2.0739938780756873e-05	True	True	True	False	True	True	4.1804341632538565e-07	0.00011270950115317089	0.0004032951779161856	1.0	0.0002642791186709788	0.002095021871561733
FN1	7225.8	5469.0	7218.8	7749.8	7594.7	4986.0	3826.2	6615.5	4320.5	3649.7	6886.2	6180.6	8968.6	6727.0	5758.0	9297.0	5799.4	5242.0	9067.4	6757.5	5679.4	4241.4	5761.3	3437.8	5284.6	3654.5	4925.4	4884.4	5623.2	3347.1	4088.9	3368.5	20064-24	3	SL010350	Fibronectin-1 Fragment 2	FN1.2	P02751	2335	Human	RFU	Protein	20	S2	FN1						12.767725826754727	12.755690862924679	12.10974460038332	12.401748084457818	12.754167227211394	0.6579812263714082	0.6459462625413597	0.0	0.29200348407449894	0.6444226268280744	0.6579812263714075	0.6459462625413583	0.0	0.29200348407449866	0.6444226268280735	0.002166944192115119	0.0012725579986669637	0.0005284768992941692	1.0	0.1120441314653791	0.0014294610322825212	True	True	True	False	False	True	0.010523421735802577	0.007075027012999837	0.005050739143976995	1.0	0.23500693686928883	0.021442917872615676
FZD5	112.8	121.8	137.3	134.9	144.2	118.6	104.2	144.4	108.3	105.5	116.1	112.2	141.4	118.6	103.0	139.3	115.4	119.2	131.0	108.2	117.1	124.7	132.4	95.4	97.4	102.0	122.6	122.1	135.6	107.0	115.9	108.6	20066-19	3	SL005163	Frizzled-5	Frizzled-5	Q13467	7855	Human	RFU	Protein	20	S2	FZD5						6.9271853578263665	6.985272714253447	6.844006677101384	6.909121611996928	6.892391025913404	0.08317868072498236	0.14126603715206265	0.0	0.06511493489554354	0.048384348812019695	0.08317868072498182	0.14126603715206273	0.0	0.06511493489554285	0.048384348812019286	0.6806240832262919	0.31857122289715517	0.1515890177993364	1.0	0.48065523554312195	0.6492895306367307	False	False	False	False	False	False	0.8059323071526158	0.4466648285845055	0.2700237390287959	1.0	0.6303987991658708	0.7755171694637537
HABP2	486.7	411.0	391.0	275.8	197.5	260.4	341.3	431.9	267.8	253.5	228.7	458.6	232.8	285.9	78.1	96.9	282.3	491.1	854.1	313.1	393.2	73.0	125.2	76.4	115.4	92.2	119.0	82.6	131.2	133.7	118.9	121.2	20067-26	3	SL004728	Factor seven-activating protease	FSAP	Q14520	3026	Human	RFU	Protein	20	S2	HABP2						8.662193629088712	8.611485943240922	6.755858687013937	8.144731067598606	8.043574173305755	1.9063349420747748	1.8556272562269847	0.0	1.3888723805846688	1.2877154862918179	1.9063349420747755	1.8556272562269849	0.0	1.3888723805846699	1.287715486291818	0.0008140361823106765	0.0013378549244395248	1.0623136833147665e-07	1.0	2.899674432021266e-06	0.004534688943902991	True	True	True	False	True	True	0.0048568303604571116	0.007365797778537974	2.971618237980114e-05	1.0	0.000153936730978764	0.04138117024969442
GAGE12F	28.1	31.1	33.1	33.0	31.9	31.1	26.3	30.0	30.4	33.6	29.8	30.3	32.8	28.0	26.0	29.7	28.7	29.9	29.2	27.8	28.2	34.8	33.1	23.1	28.5	30.0	29.4	26.2	34.7	25.1	31.5	28.8	20068-61	3	SL020989	G antigen 12F	GG12F	P0CL80	100008586	Human	RFU	Protein	20	S1	GAGE12F						4.8538293518571045	4.969242604434498	4.885751828550368	4.928031860837737	4.871597265613853	-0.03192247669326331	0.08349077588413056	0.0	0.042280032287369096	-0.014154562936514736	-0.03192247669326351	0.08349077588412998	0.0	0.042280032287368596	-0.014154562936515663	0.6883204702934597	0.6910622346829656	0.4074377141217125	1.0	0.5903308150263309	0.8936182906085102	False	False	False	False	False	False	0.8100506216399429	0.7814203409280486	0.5476426713744621	1.0	0.7194162228026985	0.9405623484219529
GLYATL2	95.7	97.2	93.8	102.2	96.2	98.1	91.6	95.9	97.6	94.8	98.8	96.6	96.4	93.2	94.5	97.7	98.7	93.0	97.9	95.2	96.8	87.9	96.3	89.8	101.1	95.9	87.6	91.5	93.4	95.1	93.8	95.2	20069-23	3	SL021947	Glycine N-acyltransferase-like protein 2	GLYL2	Q8WU03	219970	Human	RFU	Protein	20	S1	GLYATL2						6.593204354063288	6.6032554245468456	6.545631461376157	6.587107772552713	6.572510759674899	0.04757289268713105	0.05762396317068852	0.0	0.041476311176555924	0.02687929829874225	0.04757289268713073	0.057623963170688824	0.0	0.04147631117655548	0.02687929829874266	0.17125176065043188	0.0975724039419195	0.11995078487488427	1.0	0.12711542060367606	0.41850181809280285	False	False	False	False	False	False	0.3101379619548284	0.18432314126482613	0.22859943444010478	1.0	0.25728349123907274	0.5948336374807417
NFKBIE	12.7	14.2	11.0	16.8	11.5	13.7	9.2	14.3	13.3	15.0	13.3	12.4	13.5	8.9	9.5	11.5	12.2	16.5	16.4	10.8	11.6	12.7	12.1	5.6	9.6	10.2	9.0	9.3	10.2	9.3	13.2	8.2	20071-53	3	SL004546	I-kappa-B-epsilon	IKB-epsilon	O00221	4794	Human	RFU	Protein	20	S1	NFKBIE						3.7188182474559466	3.7734689279051943	3.314037309267897	3.689299160535892	3.4692347936676557	0.4047809381880496	0.4594316186372973	0.0	0.37526185126799483	0.15519748439975878	0.4047809381880498	0.45943161863729726	0.0	0.3752618512679948	0.1551974843997589	0.01665636040707891	0.014967862970190765	0.013413806172387513	1.0	0.009858058747675981	0.390206812126783	False	True	True	False	True	False	0.05232903206941033	0.04536433893259732	0.046434370438731255	1.0	0.04130049612433606	0.5712508342588754
KRAS	4.5	7.6	5.7	6.5	6.3	6.6	5.9	5.1	7.3	5.1	7.4	5.5	5.9	4.5	5.2	6.1	6.7	6.6	6.3	6.2	4.5	4.7	5.7	4.8	4.7	5.9	4.1	4.1	6.1	4.0	5.8	5.0	20073-22	3	SL002542	GTPase KRas	K-ras	P01116	3845	Human	RFU	Protein	20	S2	KRAS						2.6009040445901777	2.6028844087184186	2.319302625480539	2.642206452555632	2.399171093819823	0.28160141910963876	0.28358178323787975	0.0	0.322903827075093	0.07986846833928407	0.2816014191096387	0.28358178323787975	0.0	0.32290382707509285	0.07986846833928417	0.03124456550977682	0.016256094368613916	0.06590629216431808	1.0	0.007169245253151766	0.5199405253458678	False	True	False	False	True	False	0.08508312083994138	0.04819835888419446	0.14569497352920527	1.0	0.03308497508005888	0.6811108502954785
LAMA3	66.9	69.6	69.6	71.5	68.9	74.2	60.2	66.2	65.9	68.5	69.7	65.2	70.7	64.3	64.7	70.0	69.4	65.6	69.1	68.5	66.5	57.1	65.6	60.3	64.0	66.3	67.1	57.6	66.2	62.8	68.1	65.5	20074-3	3	SL012515	Laminin subunit alpha-3	LAMA3	Q16787	3909	Human	RFU	Protein	20	S1	LAMA3						6.091347226279528	6.116863757690899	5.993015559277404	6.080170348683984	6.04930403348226	0.09833166700212459	0.12384819841349515	0.0	0.08715478940658006	0.056288474204856165	0.09833166700212441	0.12384819841349518	0.0	0.08715478940657981	0.05628847420485645	0.027373131790308185	0.015914533969922883	0.014081288372431116	1.0	0.056198234268820056	0.2529549502329723	False	True	True	False	False	False	0.07677778153139662	0.04747596618673057	0.04814913508824236	1.0	0.14349928444744517	0.4349270338166448
MAGEA4	35.4	42.9	37.9	39.4	34.6	38.3	37.8	49.9	39.2	41.1	37.8	36.3	39.6	38.0	43.1	37.8	38.0	37.9	37.2	34.9	36.7	41.4	43.1	41.9	76.1	41.8	44.2	41.0	37.2	35.5	39.5	38.7	20075-130	3	SL005064	Melanoma-associated antigen 4	MAGE-4	P43358	4103	Human	RFU	Protein	20	S2	MAGEA4						5.212699025132604	5.281698250098829	5.448660722180975	5.315214270158842	5.294620748891627	-0.23596169704837067	-0.16696247208214565	0.0	-0.1334464520221328	-0.15403997328934782	-0.23596169704837053	-0.16696247208214487	0.0	-0.13344645202213193	-0.15403997328934738	0.4508164398183171	0.17196318184886028	0.4198106779818209	1.0	0.4000624361261774	0.4531383301588984	False	False	False	False	False	False	0.6166557073267398	0.28347421160171365	0.55982454363069	1.0	0.5600353561587682	0.6253652894204303
MNDA	340.5	162.0	170.8	223.0	889.7	145.0	146.8	151.1	156.2	173.2	157.0	154.7	148.0	144.5	146.0	226.3	199.6	182.8	148.3	371.4	222.5	98.1	82.7	97.6	77.0	101.6	118.6	91.9	79.7	94.6	112.6	88.5	20076-7	3	SL004389	Myeloid cell nuclear differentiation antigen	MNDA	P41218	4332	Human	RFU	Protein	20	S2	MNDA						7.814742667454483	7.807837886423289	6.566953495578907	8.021574905593882	7.212374787567268	1.247789171875576	1.240884390844382	0.0	1.4546214100149752	0.6454212919883613	1.2477891718755754	1.240884390844382	0.0	1.4546214100149752	0.6454212919883613	0.13179216235556412	4.973437438696481e-05	0.00012329355546676472	1.0	0.06249495553834679	2.5668483665592133e-06	False	True	True	False	False	True	0.2541156937465583	0.000717694652611895	0.001875970771777782	1.0	0.15465321933664383	0.0006914328951846355
MYL6B	47.2	46.7	43.5	42.5	41.2	43.4	45.4	42.8	46.9	43.3	44.1	45.8	42.8	44.2	46.4	47.0	42.1	43.9	48.6	44.7	44.3	43.7	42.6	46.3	39.7	72.6	44.9	43.4	40.1	133.2	45.9	47.1	20078-6	3	SL008040	Myosin light chain 6B	MYL6B	P14649	140465	Human	RFU	Protein	20	S2	MYL6B						5.4950555283680185	5.49105137636412	5.768184324776926	5.455209780030908	5.485426827170242	-0.2731287964089075	-0.277132948412806	0.0	-0.3129745447460177	-0.282757497606684	-0.27312879640890775	-0.2771329484128064	0.0	-0.31297454474601816	-0.2827574976066845	0.6486237323202744	0.42480884925719065	0.5126000819568772	1.0	0.32931749030269375	0.5047889960032226	False	False	False	False	False	False	0.783237656510934	0.5518190320856488	0.6416755282750226	1.0	0.491408721167725	0.6686086993136838
PCK2	77.6	81.5	82.7	85.5	78.8	72.2	85.0	82.6	78.4	81.2	81.6	82.1	81.6	78.8	73.3	86.2	84.8	79.7	83.0	77.7	87.0	61.1	76.1	69.1	72.2	77.8	72.9	122.8	63.0	79.9	79.6	92.4	20079-6	3	SL021781	Phosphoenolpyruvate carboxykinase [GTP], mitochondrial	PCKGM	Q16822	5106	Human	RFU	Protein	20	S2	PCK2	Q16822	PCK2	Matrix	Metabolism > Carbohydrate metabolism > Gluconeogenesis | Metabolism > Carbohydrate metabolism > TCA-associated	True	6.376197757415484	6.354469792157401	6.300290154175346	6.321412754627948	6.302867360972875	0.07590760324013779	0.05417963798205516	0.0	0.02112260045260239	0.0025772067975289303	0.07590760324013737	0.05417963798205517	0.0	0.021122600452602277	0.0025772067975288354	0.9416165960282643	0.5576364197927624	0.734941489493949	1.0	0.8620870647381037	0.9873869516605489	False	False	False	False	False	False	0.9704375092693165	0.6704135264584836	0.8220212364403967	1.0	0.9151498352405198	0.9947728631981123
PIM2	31.2	34.2	33.1	33.2	32.6	37.5	28.9	33.4	33.2	33.9	32.8	33.1	34.2	33.1	31.5	32.6	36.5	33.8	33.3	30.4	31.5	28.6	29.5	27.9	27.7	26.8	28.3	29.5	29.3	30.0	30.0	29.0	20081-14	3	SL013874	Serine/threonine-protein kinase Pim-2	PIM2	Q9P1W9	11040	Human	RFU	Protein	20	S1	PIM2						5.045122569280968	5.041111535369152	4.847085826612521	5.052490421863841	5.043300754364182	0.19803674266844684	0.19402570875663017	0.0	0.20540459525131993	0.19621492775166072	0.1980367426684462	0.19402570875663006	0.0	0.2054045952513197	0.1962149277516607	1.6932894922331986e-05	4.534195187185352e-05	1.7962534366891145e-05	1.0	8.215095752043331e-05	1.1180082667342355e-05	True	True	True	False	True	True	0.0002459587551615788	0.0006765781909760445	0.0005631099674586177	1.0	0.0014537321509637748	0.0014699144062718522
RAB6A	671.3	348.4	440.0	460.0	471.9	419.6	355.4	374.6	389.3	364.4	432.2	468.2	463.3	423.7	233.3	600.3	343.7	370.6	449.7	973.2	356.0	446.7	465.9	272.7	266.1	359.5	327.8	323.8	333.7	315.8	426.2	345.5	20083-1	3	SL011181	Ras-related protein Rab-6A	RAB6A	P20340	5870	Human	RFU	Protein	20	S2	RAB6A						9.010061817892481	8.90666515689552	8.463784428772579	8.647663997136501	8.633449374713493	0.5462773891199024	0.4428807281229421	0.0	0.18387956836392227	0.16966494594091408	0.546277389119902	0.44288072812294227	0.0	0.1838795683639215	0.16966494594091375	0.14692396274237943	0.05077998323321284	0.02784093509773017	1.0	0.10930198703282124	0.3570821530802144	False	False	False	False	False	False	0.2763381165816262	0.11275598259251829	0.07818035558524768	1.0	0.23105953344173152	0.5428633986940634
RAB11B	1305.6	490.8	433.2	392.0	513.3	574.4	371.8	329.2	451.7	497.2	414.7	561.6	343.7	344.8	294.4	463.4	437.7	529.2	334.6	2541.1	377.9	505.7	412.5	514.0	291.7	624.4	771.4	534.6	522.9	418.5	593.6	322.7	20086-5	3	SL008208	Ras-related protein Rab-11B	RB11B	Q15907	9230	Human	RFU	Protein	20	S2	RAB11B						9.608532058959364	9.356231862655397	8.968928554066995	8.814834203209914	8.592924155627637	0.639603504892369	0.3873033085884021	0.0	-0.1540943508570809	-0.37600439843935796	0.6396035048923695	0.387303308588403	0.0	-0.15409435085707993	-0.3760043984393566	0.515427526558885	0.29891465853278865	0.2934732339770891	1.0	0.3967743949996465	0.16401832245027062	False	False	False	False	False	False	0.6715701183559245	0.426777838929912	0.43613216810694094	1.0	0.5571062510872069	0.330078931704709
SELENOF	29446.9	33740.4	32126.0	36865.7	35724.8	34541.3	27160.6	28707.2	32056.1	16170.6	24603.4	22434.8	32991.1	34550.1	8193.9	41735.1	33885.2	36197.1	33975.9	31850.9	31889.7	22875.4	17326.8	7718.8	11074.1	13127.8	13161.5	13383.1	11231.5	10494.1	22448.7	17544.9	20087-3	3	SL008697	15 kDa selenoprotein	selenoprotein15	O60613	9403	Human	RFU	Protein	20	S2	SELENOF						15.091861646782855	15.012133460643808	13.831763367669692	14.794792969480495	14.582993125297497	1.260098279113162	1.1803700929741154	0.0	0.9630296018108027	0.7512297576278044	1.2600982791131612	1.180370092974114	0.0	0.963029601810802	0.751229757627803	3.271107468925455e-06	2.4748073864369164e-07	9.992277407992116e-06	1.0	0.00011365886010527668	0.0349889041691386	True	True	True	False	True	False	7.388436217855539e-05	2.1782252308643636e-05	0.00040151289275318597	1.0	0.0018916267495324424	0.12943233308968202
SULT1C4	106.0	101.4	106.5	109.8	103.2	100.9	106.9	103.7	104.7	103.4	101.4	102.7	103.5	101.8	106.2	104.9	106.6	99.1	103.4	105.3	105.1	112.2	105.6	110.3	110.7	101.4	109.5	106.9	106.1	107.7	108.8	111.2	20089-172	3	SL021948	Sulfotransferase 1C4	ST1C4	O75897	27233	Human	RFU	Protein	20	S1	SULT1C4						6.701364226369391	6.726899318476528	6.757799097583372	6.692889444531211	6.6941837433331495	-0.056434871213981275	-0.030899779106843717	0.0	-0.0649096530521609	-0.06361535425022247	-0.05643487121398171	-0.030899779106844136	0.0	-0.06490965305216105	-0.06361535425022255	0.005703597125990541	0.014623619477844891	0.24105678494204788	1.0	0.0025263179340172122	0.015747969088333844	True	True	False	False	True	False	0.02250800971097624	0.04453835195241453	0.3775941815021665	1.0	0.015969712572274388	0.08123048168755465
UBE2E3	103.0	84.5	77.7	85.0	77.4	81.2	69.7	78.4	80.8	80.0	79.0	77.5	85.0	81.4	77.6	87.3	87.6	82.0	87.7	99.6	84.6	69.8	63.3	58.5	58.1	64.4	73.2	59.0	62.7	63.7	79.2	61.3	20090-63	3	SL021846	Ubiquitin-conjugating enzyme E2 E3	UB2E3	Q969T4	10477	Human	RFU	Protein	20	S2	UBE2E3						6.461615865899173	6.452035273546195	6.018731274100335	6.286722763614301	6.328674927327947	0.44288459179883777	0.43330399944585984	0.0	0.2679914895139657	0.3099436532276121	0.4428845917988375	0.43330399944586	0.0	0.26799148951396506	0.30994365322761186	3.4044683656721484e-07	3.5289330531804643e-06	0.00025123598362575267	1.0	0.00022239440746474258	0.0007438411983584366	True	True	True	False	True	True	1.3456901317137791e-05	0.0001192427536156205	0.0030015459050060033	1.0	0.002919629107384608	0.015027658432391415
EFNA1	40048.0	47832.4	53155.1	43464.5	41277.7	33204.3	35126.2	41386.0	30931.1	26250.5	49576.6	34693.3	49225.1	36899.4	33388.4	49900.5	35509.2	37867.7	46109.9	37472.4	51143.8	47413.8	50491.0	29756.2	35555.8	33568.8	42599.3	44204.3	34847.3	40454.4	38417.2	38081.0	20091-138	3	SL004138	Ephrin-A1	Ephrin-A1	P20827	1942	Human	RFU	Protein	20	S2	EFNA1						15.392068610675787	15.493261290722483	15.272514145795117	15.16827141334593	15.23450124571723	0.1195544648806699	0.22074714492736547	0.0	-0.1042427324491868	-0.038012900077887934	0.11955446488066987	0.22074714492736577	0.0	-0.1042427324491871	-0.03801290007788758	0.2212591813773674	0.31237666772901335	0.08885207854322956	1.0	0.4175387314644481	0.7896435958899621	False	False	False	False	False	False	0.3768120530440341	0.4403140663458787	0.1830654864716455	1.0	0.57621505987604	0.8737376955587547
VCAM1	1147.5	930.7	1292.4	874.3	807.4	680.0	647.6	771.4	717.4	731.2	1044.3	1019.3	1057.7	863.8	801.6	1080.6	814.5	613.4	1264.5	985.5	947.8	985.8	1106.8	694.3	870.7	734.9	908.6	778.0	1093.2	747.9	677.4	719.0	20093-9	3	SL001720	Vascular cell adhesion protein 1	VCAM-1	P19320	7412	Human	RFU	Protein	20	S2	VCAM1						9.893377380340926	10.05151485229119	9.726156219823306	9.591201741734313	9.869748051465065	0.16722116051762015	0.3253586324678839	0.0	-0.13495447808899286	0.14359183164175882	0.16722116051761882	0.32535863246788255	0.0	-0.1349544780889929	0.14359183164175862	0.0770792116306121	0.27721397153364785	0.046110871110009014	1.0	0.3067915644969194	0.3298788626299223	False	False	False	False	False	False	0.17019663353445552	0.40380076406253174	0.1128033520292955	1.0	0.4688579635608521	0.5174895824843118
OGG1	32.4	32.2	33.5	34.9	31.7	31.5	33.1	32.7	32.6	30.9	31.1	34.3	36.9	31.6	33.8	34.7	36.6	30.0	34.8	33.1	34.1	31.0	31.8	32.8	27.4	32.7	35.8	31.9	30.9	33.0	31.9	27.5	20103-176	3	SL002882	N-glycosylase/DNA lyase	N-glycosylase/DNA lyase	O15527	4968	Human	RFU	Protein	20	S1	OGG1	O15527	OGG1	Matrix	Mitochondrial central dogma > mtDNA maintenance > mtDNA repair	True	5.082503904236214	5.05528243550119	4.978112407678173	4.997421455898223	5.093813673402728	0.10439149655804059	0.07717002782301652	0.0	0.019309048220049974	0.11570126572455486	0.10439149655804013	0.07717002782301603	0.0	0.019309048220049845	0.11570126572455416	0.0774365360436649	0.06523084341877049	0.19854556742369533	1.0	0.6616694065407018	0.07753905345434892	False	False	False	False	False	False	0.17066543231684086	0.1360160333098388	0.3269236839195237	1.0	0.7760557319417069	0.2059471578359073
MYL6	103.6	99.0	95.0	78.2	78.7	80.4	71.4	76.3	81.0	75.1	92.4	81.0	97.1	85.6	92.5	93.7	97.6	83.5	118.5	183.0	78.2	70.2	77.2	85.7	79.4	91.6	83.7	74.8	87.2	81.7	75.3	62.3	20105-7	3	SL005669	Myosin light polypeptide 6	Myosin light polypeptide 6	P60660	4637	Human	RFU	Protein	20	S2	MYL6						6.769286881224085	6.553821256532693	6.3039467564669	6.309768663646763	6.476543706214256	0.46534012475718534	0.24987450006579337	0.0	0.00582190717986375	0.17259694974735673	0.4653401247571848	0.24987450006579331	0.0	0.005821907179863976	0.17259694974735676	0.029437978436260122	0.023036811468890087	0.014054594958708111	1.0	0.932952730862929	0.05252691621524325	False	False	True	False	False	False	0.08140776318133836	0.0624434298834476	0.04813741117599386	1.0	0.9591977963763193	0.16208241902141032
DCPS	158.0	155.9	174.3	151.4	152.2	153.1	150.0	155.4	146.4	154.4	151.0	149.9	155.6	151.2	159.3	156.8	153.0	146.0	163.5	154.3	152.1	129.6	136.7	151.5	153.0	136.8	135.8	128.0	148.8	144.7	143.3	141.4	20106-80	3	SL011393	Scavenger mRNA-decapping enzyme DcpS	DCPS	Q96C86	28960	Human	RFU	Protein	20	S2	DCPS						7.269438411009077	7.32102612859297	7.138248525078594	7.245892203854822	7.266786540694901	0.13118988593048275	0.182777603514376	0.0	0.10764367877622849	0.12853801561630718	0.13118988593048272	0.18277760351437547	0.0	0.1076436787762282	0.12853801561630723	0.00022100779247832857	0.003326393003960654	0.0025498395846806723	1.0	0.004567302467365679	0.01111887226723812	True	True	True	False	True	False	0.0017377185672377122	0.014426270911035084	0.01447817227081655	1.0	0.02420645704235761	0.06687001628703394
MYL4	15270.4	15952.8	15566.5	19218.6	17981.3	11716.6	9782.0	12724.2	12827.6	11010.4	12841.1	18327.5	15974.5	13478.3	9566.3	21702.3	14394.7	12912.0	20802.0	15581.9	15123.4	11546.1	15209.1	8483.8	9555.1	10731.8	13330.4	11904.3	12506.0	8892.0	11582.6	11805.2	20107-11	3	SL008030	Myosin light polypeptide 4	MYL4	P12829	4635	Human	RFU	Protein	20	S2	MYL4						14.032107445491595	14.010359822444308	13.478429516216094	13.632268215499513	13.807420332947546	0.5536779292755014	0.5319303062282135	0.0	0.1538386992834191	0.3289908167314515	0.553677929275502	0.5319303062282148	0.0	0.15383869928341953	0.32899081673145225	0.0028358486598271822	0.0011611873276734582	0.0005914357928284179	1.0	0.2488825750191512	0.06567462747095508	True	True	True	False	False	False	0.013045621317471914	0.006734701303165121	0.005370177929139929	1.0	0.4072267644801545	0.18680155087847333
JPT2	61.3	74.5	64.7	70.5	63.6	73.5	62.4	66.2	69.2	70.9	66.0	65.0	65.6	61.9	67.7	64.8	67.3	65.3	67.8	66.3	64.4	71.6	67.9	70.5	72.5	71.3	64.2	62.6	70.1	70.2	65.3	67.4	20110-25	3	SL013275	Hematological and neurological expressed 1-like protein	HN1L	Q9H910	90861	Human	RFU	Protein	20	S2	JPT2						6.044029756421578	6.082149041353872	6.098223536088124	6.074676686294496	6.023477151830433	-0.05419377966654615	-0.016074494734252376	0.0	-0.023546849793627977	-0.07474638425769076	-0.05419377966654555	-0.016074494734252192	0.0	-0.023546849793627745	-0.07474638425769067	0.4450400258199799	0.09567535357256114	0.7526365462553319	1.0	0.5292471917711441	0.07864194502325392	False	False	False	False	False	False	0.6114046293518538	0.1816832497475815	0.8332339171222048	1.0	0.6717254678383413	0.2073832002009158
BASP1	949.8	636.2	1162.5	1219.6	1559.2	1051.6	656.7	1278.3	642.5	581.1	783.4	812.8	1335.9	833.5	908.8	1632.3	640.6	623.3	1033.7	673.6	743.3	932.7	1475.5	517.2	776.0	733.6	778.7	1278.5	1233.5	679.2	778.1	579.0	20111-5	3	SL008935	Brain acid soluble protein 1	BASP	P80723	10409	Human	RFU	Protein	20	S2	BASP1						9.799497496883822	9.954232668170697	9.793529417756387	9.87054086207076	9.925925264972856	0.005968079127434578	0.16070325041430955	0.0	0.07701144431437257	0.13239584721646835	0.005968079127435707	0.1607032504143107	0.0	0.07701144431437273	0.13239584721646883	0.9762296105146819	0.9832493347818114	0.5599776862833086	1.0	0.7672632938268636	0.6295603529462422	False	False	False	False	False	False	0.9874990204830711	0.9890971524022287	0.6808027893927785	1.0	0.8557878483100743	0.7631331334065231
OXSR1	222.1	96.8	96.5	95.1	92.3	85.8	80.1	83.7	87.5	91.0	93.8	95.6	92.2	89.2	68.8	100.8	93.2	88.9	89.3	371.4	85.8	69.4	61.8	69.7	65.4	79.8	83.1	73.2	76.0	78.0	72.6	56.8	20116-30	3	SL007060	Serine/threonine-protein kinase OSR1	OXSR1	O95747	9943	Human	RFU	Protein	20	S2	OXSR1						7.110961736297443	6.995767150877802	6.158586738934027	6.455209780030908	6.43379405875492	0.9523749973634157	0.8371804119437742	0.0	0.29662304109688087	0.2752073198208924	0.9523749973634158	0.8371804119437743	0.0	0.29662304109688087	0.2752073198208923	0.1381084894935533	0.06584248015464267	0.00844574359357161	1.0	0.00017506980712586365	0.013751196306550705	False	False	True	False	True	False	0.2641238611850153	0.136898901705179	0.03362117852000346	1.0	0.002486880287551575	0.07588572387376878
EIF4EBP2	188.2	151.8	173.3	211.5	196.1	290.7	173.4	198.0	178.6	156.4	209.4	193.5	214.8	200.9	171.6	243.8	206.6	151.6	231.0	170.1	166.8	138.3	147.7	120.5	130.7	128.7	133.5	132.2	135.1	124.0	163.5	123.9	20117-5	3	SL008378	Eukaryotic translation initiation factor 4E-binding protein 2	4EBP2	Q13542	1979	Human	RFU	Protein	20	S2	EIF4EBP2						7.607207001211317	7.501439145158873	7.07009654350868	7.64653299572806	7.608809242675524	0.5371104577026369	0.43134260165019267	0.0	0.5764364522193794	0.5387126991668438	0.5371104577026367	0.4313426016501921	0.0	0.5764364522193791	0.5387126991668436	0.00023691565843107266	0.00016346759428489938	0.0002600306998904802	1.0	0.00019356792246947763	4.228084814287923e-06	True	True	True	False	True	True	0.0018291800252326872	0.0016887781437983993	0.0030611926954610385	1.0	0.0026460786097621757	0.0009286221483538826
AMIGO1	119.7	85.3	114.0	115.8	119.3	120.3	94.6	103.5	94.7	109.8	123.4	109.4	129.0	111.8	101.8	156.3	87.6	92.7	109.3	86.5	84.9	192.8	175.4	123.8	127.7	136.4	101.8	128.5	129.9	107.2	127.2	132.2	20120-101	3	SL025790	Amphoterin-induced protein 1:Extracellular domain	AMGO1:ECD	Q86WK6	57463	Human	RFU	Protein	20	S2	AMIGO1						6.684865480414471	6.764208130139947	7.074773978336269	6.773092097541059	6.820178962415188	-0.38990849792179816	-0.3105658481963225	0.0	-0.3016818807952104	-0.25459501592108147	-0.3899084979217979	-0.31056584819632255	0.0	-0.3016818807952105	-0.2545950159210818	0.04493426214840907	0.03457263330498612	0.09304947861288099	1.0	0.032200309844587764	0.14542244928442688	False	False	False	False	False	False	0.11211525620419574	0.08415219612689559	0.18908881194509175	1.0	0.09657437257719043	0.30719066908092846
GFAP	73.7	99.6	76.2	91.3	78.8	84.0	61.9	76.7	85.5	67.9	86.6	79.2	94.0	100.5	64.1	86.3	95.8	83.3	98.7	91.7	88.2	28.2	26.2	23.1	23.9	24.4	26.2	25.9	23.9	27.8	54.8	40.5	20126-19	3	SL004271	Glial fibrillary acidic protein	GFAP	P14136	2670	Human	RFU	Protein	20	S1	GFAP						6.502500340529183	6.412781525338476	4.8844203148048235	6.273196155269997	6.400025517914023	1.6180800257243595	1.5283612105336521	0.0	1.3887758404651738	1.5156052031091996	1.6180800257243595	1.5283612105336521	0.0	1.3887758404651738	1.5156052031091993	2.912576636959699e-12	4.841498935745996e-10	4.539890878712311e-07	1.0	1.6705378746168593e-08	1.762712174080559e-06	True	True	True	False	True	True	2.6478962350759863e-09	7.106909843682581e-07	7.177962252364052e-05	1.0	9.346016893914166e-06	0.0005877028548169904
HEPH	41.8	43.0	39.9	42.6	39.6	44.1	40.7	51.8	39.5	40.3	41.6	42.5	42.6	39.2	40.7	37.8	38.7	38.6	40.8	37.7	40.7	64.7	48.0	49.7	47.0	52.5	39.9	42.5	47.2	43.8	45.0	47.6	20127-102	3	SL015179	Hephaestin	HEPH	Q9BQS7	9843	Human	RFU	Protein	20	S2	HEPH						5.287250643254617	5.38629363515099	5.584689237145969	5.4098757941630655	5.366322214245816	-0.29743859389135174	-0.19839560199497885	0.0	-0.17481344298290313	-0.21836702290015264	-0.29743859389135213	-0.19839560199497863	0.0	-0.17481344298290363	-0.2183670229001529	0.006272852767087351	0.005185370803714636	0.08997022493961288	1.0	0.06933930643063722	0.0671238326389593	True	True	False	False	False	False	0.024255010546250292	0.020221555954646944	0.18458489308485315	1.0	0.16698658297493446	0.1893045148339213
CREB1	192.1	176.9	171.5	178.2	177.4	168.0	203.9	177.7	172.2	170.8	184.9	191.3	171.5	184.6	178.2	174.6	169.9	176.7	180.3	175.9	177.7	163.7	161.0	162.6	160.0	158.1	159.8	163.3	174.6	158.8	180.2	195.2	20128-1	3	SL006051	cAMP response element-binding protein	CREB1	P16220	1385	Human	RFU	Protein	20	S1	CREB1						7.4582015247379445	7.489245875833959	7.383939879395767	7.486001766420225	7.50303064564116	0.07426164534217783	0.10530599643819194	0.0	0.10206188702445829	0.11909076624539328	0.07426164534217747	0.10530599643819105	0.0	0.10206188702445765	0.11909076624539292	0.05524755847472421	0.09372060777492461	0.07160479911132146	1.0	0.04841242534186908	0.04325453736633776	False	False	False	False	False	False	0.13157023339445617	0.17932911874428484	0.15541083376205342	1.0	0.12897566648769734	0.1444604659243513
CSNK1G1	105.8	88.5	81.9	98.4	79.7	93.4	83.2	75.6	94.9	102.7	94.8	90.3	82.7	84.5	67.7	105.7	89.1	101.5	82.1	133.6	82.9	66.0	84.1	74.5	68.4	84.3	70.7	68.9	67.0	86.5	85.7	79.4	20130-144	3	SL021665	Casein kinase I isoform gamma-1	KC1G1	Q9HCP0	53944	Human	RFU	Protein	20	S2	CSNK1G1						6.631540867341485	6.549207089355683	6.24706439942389	6.478740733511525	6.345183447187665	0.3844764679175947	0.3021426899317925	0.0	0.23167633408763422	0.09811904776377478	0.3844764679175948	0.3021426899317925	0.0	0.2316763340876338	0.09811904776377472	0.005968526130277416	0.0032377819370255564	0.0043287869754366935	1.0	0.0068439982605401775	0.3031890484501509	True	True	True	False	True	False	0.02335758193691363	0.01416018522428555	0.02079564922094669	1.0	0.03208645163181479	0.49065047595481126
MAGEA3	132.0	135.0	136.8	115.2	120.9	111.1	117.7	122.2	115.0	120.6	145.6	127.9	151.0	129.4	94.1	171.5	130.2	138.9	149.7	108.0	108.2	81.2	175.8	103.9	129.2	110.1	98.6	138.8	153.0	116.9	124.9	142.3	20133-1	3	SL002732	Melanoma-associated antigen 3	MAGE-3	P43357	4102	Human	RFU	Protein	20	S2	MAGEA3						7.070568222434487	7.019590728357881	6.965469480491462	6.929216131239766	6.972692654004264	0.10509874194302427	0.054121247866418365	0.0	-0.03625334925169632	0.007223173512802106	0.10509874194302445	0.054121247866418906	0.0	-0.03625334925169598	0.007223173512802643	0.8685431760805135	0.48752864431193377	0.7390510572871916	1.0	0.7774504747725706	0.9678314833304953	False	False	False	False	False	False	0.9265055030263383	0.608949823773044	0.8247841552324296	1.0	0.8616880986011742	0.9836554469344176
MARCO	12.0	15.3	12.8	16.9	11.6	11.6	11.1	12.5	16.8	13.6	14.3	14.7	15.4	12.8	14.5	14.0	13.1	15.6	19.4	10.0	10.8	15.4	11.9	11.2	10.7	11.8	10.2	12.9	12.3	11.0	16.8	10.2	20134-27	3	SL018780	Macrophage receptor MARCO	MARCO	Q9UEW3	8685	Human	RFU	Protein	20	S2	MARCO						3.7883376958872317	3.8328900141647417	3.6109577092541008	3.708344916226438	3.8429788317883258	0.17737998663313093	0.22193230491064098	0.0	0.09738720697233738	0.23202112253422502	0.1773799866331309	0.22193230491064092	0.0	0.0973872069723375	0.23202112253422486	0.40275262118831245	0.24890571572830106	0.1296364665463566	1.0	0.40820496506911874	0.0811792344786487	False	False	False	False	False	False	0.5718467935389647	0.3736411291005023	0.24138403000298297	1.0	0.5670119768807679	0.21173127247463283
RNGTT	762.0	745.7	865.6	764.9	674.4	678.7	788.9	769.5	698.1	678.7	853.8	783.3	805.2	740.0	532.9	949.9	789.8	803.6	924.4	638.5	793.8	282.4	655.0	452.4	489.1	651.4	562.8	557.8	430.6	576.5	720.0	826.3	20135-85	3	SL019942	mRNA-capping enzyme	MCE1	O60942	8732	Human	RFU	Protein	20	S2	RNGTT						9.673603533168777	9.615721584008751	9.139621113528417	9.520787029582985	9.482505473228152	0.5339824196403598	0.47610047048033444	0.0	0.3811659160545684	0.34288435969973463	0.5339824196403601	0.4761004704803349	0.0	0.38116591605456895	0.3428843596997349	0.0015993724857396657	0.0026299020109246366	0.014497415252777281	1.0	0.012845894385882866	0.09592003140835538	True	True	True	False	False	False	0.008308740063417563	0.012159744008553644	0.049209407185111534	1.0	0.05017625664260262	0.2349721828876659
HNRNPA1	5074.4	1203.8	1282.1	1213.1	1114.2	892.8	649.7	763.8	852.7	688.8	974.9	1241.7	1047.7	923.1	366.8	1509.9	1408.8	1355.5	1148.1	3486.8	1323.1	921.7	709.6	789.9	514.1	749.9	1011.0	648.9	626.9	514.3	569.8	437.3	20137-49	3	SL008019	Heterogeneous nuclear ribonucleoprotein A1	ROA1	P09651	3178	Human	RFU	Protein	20	S2	HNRNPA1						10.73586624755339	11.09892033058807	9.411973131057872	9.728139175438349	9.805461753360161	1.323893116495519	1.6869471995301986	0.0	0.316166044380477	0.3934886223022893	1.323893116495519	1.6869471995301992	0.0	0.31616604438047846	0.39348862230229054	0.010684378821801066	0.0016866898424010577	0.016001929202125426	1.0	0.06269028190652459	0.148876875428494	True	True	False	False	False	False	0.03712700592311827	0.008800068309743826	0.0525831203117369	1.0	0.1549820066270819	0.3106977087493363
SH3GL2	47.8	36.8	33.1	34.8	33.1	31.5	30.0	31.2	31.3	35.0	38.2	35.4	37.7	35.0	32.0	41.8	41.3	36.6	41.7	52.4	35.3	31.4	30.6	27.7	27.1	29.7	26.9	24.6	26.7	30.7	33.2	30.2	20139-57	3	SL015171	Endophilin-A1	SH3G2	Q99962	6456	Human	RFU	Protein	20	S2	SH3GL2						5.375618710632318	5.252665432450248	4.857076200465812	5.040015678847879	5.130313145543456	0.5185425101665055	0.3955892319844363	0.0	0.1829394783820666	0.2732369450776435	0.5185425101665059	0.39558923198443674	0.0	0.182939478382067	0.2732369450776438	2.675202131256439e-05	2.0620756793848962e-05	0.0014434192769736311	1.0	0.0077558003794859914	0.0011812127223117918	True	True	True	False	True	True	0.0003493131974978112	0.00038553923949013753	0.009611291507822875	1.0	0.03507956228855822	0.01909102250971925
TCEA2	44.0	44.7	37.8	41.0	40.5	45.3	36.2	38.8	44.3	40.6	38.5	38.4	38.4	38.0	43.1	37.5	41.6	39.4	38.9	49.4	38.5	27.8	27.4	33.0	28.1	33.7	26.0	23.8	25.7	31.1	39.3	37.5	20141-42	3	SL020143	Transcription elongation factor A protein 2	TCEA2	Q15560	6919	Human	RFU	Protein	20	S2	TCEA2						5.353440922949083	5.388017285345135	4.921678675461758	5.343407822297814	5.302867360972875	0.4317622474873257	0.46633860988337705	0.0	0.4217291468360562	0.38118868551111706	0.4317622474873262	0.46633860988337744	0.0	0.4217291468360567	0.38118868551111734	1.2847376164693882e-05	0.0006154307117631957	0.0009629426609288674	1.0	0.00020227088154610686	0.004425175276807405	True	True	True	False	True	True	0.00020057791663216092	0.004215638554791008	0.007410467123293442	1.0	0.0027225619833810915	0.04087323237283067
UBE2C	46.3	56.0	49.8	55.2	46.4	52.9	45.4	45.3	51.0	50.3	50.8	47.2	51.4	47.7	47.1	46.9	46.5	46.8	50.0	55.1	49.9	46.8	44.8	44.1	49.2	52.4	43.4	44.3	55.6	47.4	48.6	54.8	20142-42	3	SL006252	Ubiquitin-conjugating enzyme E2 C	UBE2C	O00762	11065	Human	RFU	Protein	20	S1	UBE2C						5.620586410451877	5.695576306222052	5.594222798965847	5.610919371822933	5.595443984589479	0.026363611486030614	0.10135350725620551	0.0	0.0166965728570867	0.0012211856236321594	0.026363611486030437	0.1013535072562054	0.0	0.016696572857086506	0.0012211856236321041	0.5943204920382912	0.6673385352600945	0.19263886075839995	1.0	0.769500649305229	0.9859778510847858	False	False	False	False	False	False	0.7391403793766231	0.7611028958674403	0.31999147498072944	1.0	0.8566419881759296	0.9937641906744663
NRN1L	144.5	158.3	158.1	156.6	161.9	167.6	145.7	159.1	158.4	152.0	161.7	152.3	156.6	149.9	163.3	159.6	154.9	157.1	154.0	147.2	158.6	155.5	149.7	140.8	146.5	144.1	146.8	142.9	149.9	143.0	152.4	148.5	20159-1	3	SL017481	Neuritin-like protein	NRN1L	Q496H8	123904	Human	RFU	Protein	20	S1	NRN1L						7.278294571211809	7.27029532647204	7.202435531635622	7.3043024242055274	7.281002696027877	0.07585903957618712	0.06785979483641746	0.0	0.10186689256990533	0.07856716439225497	0.0758590395761878	0.06785979483641832	0.0	0.10186689256990589	0.07856716439225506	0.004618927642637472	0.0031438819606364635	0.03145754718591216	1.0	0.0011352644978055105	0.011741345616624335	True	True	False	False	True	False	0.019163411719853016	0.013852893713618655	0.0852424518193514	1.0	0.009194631060734386	0.06919903589725869
NCAM1	198730.9	177165.2	202510.5	192200.8	213750.7	187277.5	173041.4	202575.2	174914.3	156914.9	195761.9	190959.4	208808.5	194879.9	198656.5	217200.2	176363.3	179415.6	195717.8	170553.3	184643.5	192883.1	204685.7	162747.5	189070.0	171522.3	158148.7	186393.9	196943.6	166495.6	166966.2	161766.6	20161-41	3	SL018262	Neural cell adhesion molecule 1	NCAM1	P13591	4684	Human	RFU	Protein	20	S3	NCAM1						17.515111657778327	17.55563651443381	17.44124005484995	17.507418483844774	17.597514843381003	0.07387160292837791	0.1143964595838618	0.0	0.0661784289948244	0.1562747885310536	0.07387160292838056	0.1143964595838632	0.0	0.06617842899482641	0.15627478853105306	0.24012894720138245	0.2830170415304708	0.12429106354255046	1.0	0.34055434250173156	0.0348346411539235	False	False	False	False	False	False	0.4008638194176393	0.40946547504497993	0.2344317700064755	1.0	0.5033228475950201	0.12919548450407223
DPYS	81.9	94.7	88.4	94.2	82.3	93.2	82.9	95.3	92.2	94.1	104.3	89.2	92.2	85.3	85.1	93.5	89.4	87.4	95.8	83.4	103.9	73.3	95.1	86.3	96.2	100.0	69.6	73.9	100.6	103.1	81.2	87.8	20165-4	3	SL008681	Dihydropyrimidinase	DPYS	Q14117	1807	Human	RFU	Protein	20	S2	DPYS						6.527216333001436	6.4886435398537845	6.4580896459946215	6.524233862476464	6.458611672584598	0.06912668700681479	0.03055389385916296	0.0	0.06614421648184265	0.0005220265899765764	0.06912668700681501	0.030553893859163454	0.0	0.06614421648184314	0.0005220265899772801	0.8220292668586439	0.4383734875799219	0.7731468547095834	1.0	0.4324975419464815	0.9960102121435817	False	False	False	False	False	False	0.897127091508648	0.5644605789052849	0.8476690959863585	1.0	0.5894967433614617	0.9990377409788864
RAB8B	412.9	256.8	263.6	293.7	253.9	303.8	278.8	245.0	354.6	351.8	327.4	311.6	225.2	262.5	212.9	285.5	270.3	371.1	223.2	846.7	287.9	183.7	307.5	321.1	233.0	313.3	293.2	284.4	253.0	348.2	364.4	384.4	20167-6	3	SL010818	Ras-related protein Rab-8B	RAB8B	Q92930	51762	Human	RFU	Protein	20	S2	RAB8B						8.572826523873426	8.260919533662905	8.222772952225034	8.239291649032229	7.983278664121359	0.3500535716483917	0.03814658143787142	0.0	0.016518696807194644	-0.2394942881036748	0.35005357164839246	0.03814658143787118	0.0	0.016518696807194023	-0.23949428810367435	0.48311443694917644	0.27602880118095313	0.8294239223853233	1.0	0.896929938874319	0.1851672734774132	False	False	False	False	False	False	0.6450348426515027	0.4025581453757915	0.8885550430856467	1.0	0.9351163195861414	0.35750506503881774
CAPN9	226.0	228.3	236.8	214.6	226.3	197.4	198.7	218.1	175.1	176.6	229.0	210.5	216.5	192.4	155.2	229.0	188.0	207.6	255.0	163.9	214.0	108.5	178.9	127.0	138.6	148.9	149.8	143.5	141.2	149.1	178.7	184.5	20173-39	3	SL021143	Calpain-9	CAN9	O14815	10753	Human	RFU	Protein	20	S2	CAPN9						7.711380183971733	7.822889447347419	7.227681573661824	7.665538956386256	7.597307691140984	0.4836986103099088	0.5952078736855944	0.0	0.43785738272443187	0.36962611747915997	0.48369861030990874	0.5952078736855947	0.0	0.4378573827244312	0.36962611747915997	1.7131455683151263e-05	0.0004454828884352469	2.6818723410653635e-05	1.0	0.00018878110308629783	0.008568147706221304	True	True	True	False	True	False	0.00024820134897123334	0.003370337798401375	0.0007024144257128592	1.0	0.0026178543644573616	0.058341677427759066
COL9A3	69349.8	56963.7	83846.2	101363.2	82898.4	88649.4	74536.1	90889.6	86471.7	69384.4	79945.9	84463.6	95587.7	74023.0	38504.2	107545.1	63114.1	79018.5	93852.9	41841.7	49874.2	70952.0	76836.6	27099.7	39111.2	49534.8	32546.6	55569.1	35695.3	42873.4	84088.9	67927.1	20175-17	3	SL012498	Collagen alpha-3(IX) chain	CO9A3	Q14050	1299	Human	RFU	Protein	20	S2	COL9A3						16.14651067032162	16.24897869387263	15.691809679502905	16.32025533620966	16.158464232009518	0.45470099081871673	0.557169014369725	0.0	0.628445656706754	0.46665455250661303	0.4547009908187178	0.5571690143697259	0.0	0.6284456567067546	0.46665455250661175	0.04050894148392903	0.0949193322904866	0.046020108017304766	1.0	0.0018903810617969178	0.1196431246667189	False	False	False	False	True	False	0.10344857142296904	0.18086148906175242	0.11266641679741957	1.0	0.013081580839627958	0.27033949038189514
ITGA11	170.8	185.4	176.3	177.1	176.8	183.3	174.0	176.0	179.3	181.0	177.0	174.8	174.1	178.2	189.8	176.1	173.9	179.6	181.0	169.0	176.8	186.1	177.7	190.0	187.6	177.9	183.3	182.0	178.6	196.0	175.0	174.4	20181-17	3	SL021241	Integrin alpha-11	ITA11	Q9UKX5	22801	Human	RFU	Protein	20	S1	ITGA11						7.459977990558575	7.470862199413702	7.51254295509686	7.47735352663456	7.485628081971557	-0.052564964538285075	-0.04168075568315821	0.0	-0.03518942846230022	-0.026914873125303274	-0.05256496453828532	-0.04168075568315829	0.0	-0.035189428462300144	-0.026914873125303104	0.20937009818785401	0.050804531136488716	0.20102299630394727	1.0	0.13013466270614643	0.4170667662852492	False	False	False	False	False	False	0.36238665495484584	0.11275598259251829	0.3297339314656311	1.0	0.26181726192580995	0.5937221748272886
MEOX1	210.5	190.5	190.4	208.6	209.9	196.9	208.7	196.6	186.5	193.0	197.3	208.4	196.2	198.4	205.7	200.0	194.9	201.3	202.6	204.3	197.4	202.7	198.7	197.7	200.1	194.9	206.8	203.2	203.2	201.0	193.1	199.5	20183-48	3	SL021773	Homeobox protein MOX-1	MEOX1	P50221	4222	Human	RFU	Protein	20	S1	MEOX1						7.644457187509261	7.643856189774724	7.644446262512074	7.632372092451056	7.6594608012298435	1.0924997186911867e-05	-0.0005900727373493453	0.0	-0.012074170061017853	0.01501453871776981	1.0924997186653274e-05	-0.0005900727373493079	0.0	-0.012074170061017818	0.015014538717769773	0.9221385764730934	0.9993818864767661	0.982699758763155	1.0	0.571952127538824	0.4345101516414681	False	False	False	False	False	False	0.9585254571719694	0.999917648368229	0.990853014167	1.0	0.7045744958654923	0.609487431608177
DLAT	297.0	294.8	316.1	306.1	316.4	300.8	298.8	309.4	313.4	294.0	304.1	294.9	298.8	319.1	305.6	314.0	307.5	328.5	285.3	305.8	326.6	300.3	289.8	307.0	303.3	295.2	301.3	302.3	294.5	302.9	298.9	289.4	20185-44	3	SL008022	Dihydrolipoyllysine-residue acetyltransferase component of pyruvate dehydrogenase complex, mitochondrial	ODP2	P10515	1737	Human	RFU	Protein	20	S1	DLAT	P10515	DLAT	Matrix	Metabolism > Carbohydrate metabolism > Pyruvate metabolism	True	8.282084524175648	8.245552706255681	8.222202118246667	8.253948758725882	8.25077213159993	0.059882405928981086	0.023350588009014572	0.0	0.031746640479214605	0.02857001335326359	0.05988240592898076	0.0233505880090153	0.0	0.031746640479214036	0.028570013353263264	0.18335058586533673	0.028283623948702933	0.24438726852756687	1.0	0.05771368604088549	0.176091968062397	False	False	False	False	False	False	0.32812716806067765	0.07258532003490346	0.3815043150892882	1.0	0.146305903999777	0.34678347353277694
ITGB3|ITGAV	77.4	80.3	82.3	78.1	78.0	74.5	58.9	73.1	70.9	65.3	81.3	73.8	87.0	77.0	74.1	90.7	70.1	74.0	82.6	78.8	69.5	84.8	86.7	56.4	68.4	68.7	72.8	72.0	80.6	58.4	75.8	63.4	20187-10	3	SL002726	Integrin alpha V beta 3	Integrin aVb3	P05106|P06756	3690|3685	Human	RFU	Protein	20	S2	ITGB3|ITGAV						6.278294571211809	6.313336561652151	6.162620200819079	6.164188631893167	6.28493974248679	0.1156743703927301	0.15071636083307194	0.0	0.0015684310740882168	0.12231954166771075	0.11567437039273042	0.15071636083307213	0.0	0.0015684310740887747	0.12231954166771057	0.2886144679931313	0.22937745645072247	0.14900700406722658	1.0	0.9861709266322808	0.2608132642024028	False	False	False	False	False	False	0.4581424041844602	0.3513610448117322	0.2661414392389339	1.0	0.9915364295667407	0.4440296981610664
ITGAV|ITGB6	174.4	176.1	177.6	173.6	181.0	197.6	182.5	180.8	201.4	191.1	189.4	177.9	177.9	185.5	195.8	185.1	183.8	191.5	171.8	178.0	191.1	201.7	197.7	195.3	226.3	182.3	182.6	181.2	197.1	179.8	179.4	186.3	20189-28	3	SL014388	Integrin alpha V beta 6	Integrin aVb6	P06756|P18564	3685|3694	Human	RFU	Protein	20	S1	ITGAV|ITGB6						7.520029304212185	7.454710552186222	7.583390527856037	7.563114538523519	7.525716548195958	-0.06336122364385144	-0.12867997566981515	0.0	-0.020275989332517952	-0.0576739796600787	-0.06336122364385145	-0.1286799756698149	0.0	-0.020275989332517223	-0.057673979660077875	0.10392102256463286	0.20666335475013695	0.04113283353642945	1.0	0.6562838348911071	0.3398650096287966	False	False	False	False	False	False	0.21296635590661447	0.3241454774849571	0.10351525893095204	1.0	0.7721777497571377	0.526494179898219
ITGB6|ITGAV	95.1	108.0	100.2	101.2	101.8	118.2	93.4	106.8	108.7	105.4	110.1	95.3	104.4	97.9	108.0	98.6	100.2	99.7	102.1	101.2	101.3	108.6	104.1	105.8	118.0	106.1	103.0	102.8	101.2	108.8	98.2	92.6	20189-4	3	SL014388	Integrin alpha V beta 6	Integrin aVb6	P18564|P06756	3694|3685	Human	RFU	Protein	20	S1	ITGB6|ITGAV						6.651290924251509	6.659995892429977	6.7069825640078635	6.732579323114185	6.663913842115978	-0.05569163975635494	-0.04698667157788616	0.0	0.025596759106321088	-0.04306872189188571	-0.055691639756355056	-0.046986671577886246	0.0	0.02559675910632099	-0.04306872189188565	0.3679982372384348	0.1647965509046128	0.37376979090541285	1.0	0.5845682186742411	0.4209425836238919	False	False	False	False	False	False	0.5401516002896339	0.27477425830565083	0.5158306810730678	1.0	0.7147889466068856	0.5969029851231362
ITGAV|ITGB8	99.2	99.7	105.6	98.5	102.7	105.6	102.1	105.7	104.2	101.3	102.2	98.9	103.4	104.7	102.4	105.3	101.2	104.2	97.9	98.7	100.4	104.3	105.0	100.5	104.2	97.2	100.2	99.5	97.8	101.8	93.0	99.9	20191-13	3	SL014391	Integrin alpha V beta 8	Integrin aVb8	P06756|P26012	3685|3696	Human	RFU	Protein	20	S1	ITGAV|ITGB8						6.662252980936541	6.6546360285279675	6.648308551608435	6.692092375427572	6.677367292136048	0.0139444293281068	0.006327476919532948	0.0	0.0437838238191377	0.02905874052761348	0.013944429328107027	0.006327476919532981	0.0	0.04378382381913771	0.02905874052761385	0.2914941912323534	0.5759723187725186	0.831687452889601	1.0	0.049194572682230486	0.312861161161218	False	False	False	False	False	False	0.4608656441274037	0.6850444275441583	0.8896721079242815	1.0	0.13054219438550402	0.5009773723305897
IFIH1	400.6	360.4	365.5	398.0	376.7	351.7	383.0	372.3	381.5	367.5	380.5	390.1	373.5	390.1	328.9	397.6	367.8	394.1	401.7	349.2	387.8	404.8	470.5	395.1	411.9	387.5	416.9	388.6	412.6	369.4	374.5	386.3	20195-13	3	SL013517	Interferon-induced helicase C domain-containing protein 1	IFIH1	Q9BYX4	64135	Human	RFU	Protein	20	S2	IFIH1						8.581326137387451	8.574120435009748	8.6497787392837	8.544246907456179	8.533913701162579	-0.06845260189624902	-0.07565830427395248	0.0	-0.10553183182752157	-0.1158650381211217	-0.0684526018962486	-0.07565830427395247	0.0	-0.1055318318275225	-0.1158650381211226	0.08294922152970992	0.170162788371586	0.2038846566530817	1.0	0.020826906673797035	0.07975557958219043	False	False	False	False	False	False	0.1793903324964556	0.28114356197786117	0.3330940688656168	1.0	0.07061729241889317	0.2096683737201912
VSNL1	1414.3	1086.7	1394.1	1562.1	1608.1	1276.7	1306.6	1221.8	940.0	850.4	1158.1	1163.3	1413.6	1162.4	815.3	1810.4	1311.8	1155.7	1419.0	1079.4	1004.9	1099.3	1522.7	614.5	897.4	1076.5	871.4	1171.9	983.0	744.2	944.8	1112.8	20197-14	3	SL007318	Visinin-like protein 1	VISL1	P62760	7447	Human	RFU	Protein	20	S2	VSNL1						10.340814445649647	10.413945202428131	9.970824901362617	10.22222564608743	10.153108642014098	0.36998954428703	0.44312030106551425	0.0	0.25140074472481366	0.18228374065148145	0.3699895442870303	0.4431203010655147	0.0	0.2514007447248131	0.1822837406514803	0.09107645150021546	0.0413583615109186	0.019176886738670403	1.0	0.12466743840043996	0.35489632044378483	False	False	False	False	False	False	0.19274747070487902	0.09619423193761145	0.05947697110889119	1.0	0.25380547994202335	0.5406452874667288
C1S	117112.8	120513.0	114233.6	120915.8	122338.9	103551.2	105610.6	112556.1	115504.6	98182.1	87087.0	125506.2	126859.3	120549.0	111132.2	129488.6	112710.1	112064.4	129705.7	121665.0	114833.8	104425.6	121254.5	107054.0	127565.6	94125.0	108122.8	103975.8	108419.1	93936.1	71218.2	89823.1	20203-45	3	SL000311	Complement C1s subcomponent	C1s	P09871	716	Human	RFU	Protein	20	S3	C1S						16.873611526433027	16.85079483360833	16.64835732664731	16.699197703280497	16.884786717408268	0.22525419978571648	0.2024375069610187	0.0	0.05084037663318597	0.23642939076095715	0.22525419978571687	0.20243750696102047	0.0	0.05084037663318816	0.23642939076095812	0.01647228209336182	0.021926037057540364	0.07222932963284899	1.0	0.5962540740924285	0.04196882575100286	False	False	False	False	False	False	0.05196078752396731	0.06022207987896189	0.15648612285365227	1.0	0.7242077289369125	0.1423279380814702
DYRK2	92.6	106.3	98.4	101.4	97.5	113.2	88.5	103.5	106.0	99.9	100.2	94.1	105.5	98.8	103.0	103.8	98.4	103.0	99.5	96.2	97.0	96.4	100.5	94.7	94.9	98.4	100.7	93.0	91.5	100.7	92.9	94.2	20205-55	3	SL013847	Dual specificity tyrosine-phosphorylation-regulated kinase 2	DYRK2	Q92630	8445	Human	RFU	Protein	20	S1	DYRK2						6.638797899951696	6.639159795109968	6.587555926442184	6.661879871610052	6.648896806475254	0.05124197350951132	0.05160386866778399	0.0	0.07432394516786722	0.06134088003306992	0.051241973509511346	0.05160386866778391	0.0	0.07432394516786762	0.06134088003307044	0.28621029870303805	0.0558935466058669	0.16272189759846128	1.0	0.06883604777880073	0.08398367861110151	False	False	False	False	False	False	0.455195167825759	0.1210943593876884	0.2849690250983889	1.0	0.16605126882096774	0.21545442488131966
GBP5	161.3	176.6	172.7	178.2	174.7	199.2	182.8	178.6	194.5	193.3	177.5	173.6	172.2	174.9	196.3	163.2	174.5	176.6	157.6	177.8	187.6	193.9	180.4	230.2	232.3	234.1	187.8	189.0	212.8	215.8	188.0	185.6	20211-75	3	SL021536	Guanylate-binding protein 5	GBP5	Q96PP8	115362	Human	RFU	Protein	20	S2	GBP5						7.4336549837038755	7.427941332509482	7.676213546262581	7.537606691495291	7.485829308701905	-0.24255856255870523	-0.24827221375309882	0.0	-0.13860685476729007	-0.1903842375606759	-0.24255856255870561	-0.24827221375309935	0.0	-0.13860685476729026	-0.19038423756067618	0.0009785164337274166	0.003650470600869017	0.010859654912694536	1.0	0.041889666207867104	0.041000595736152744	True	True	True	False	False	False	0.005634798117576802	0.015490007397969872	0.03968958300503888	1.0	0.11601810446680025	0.14079194182674168
HSPA6	104.6	81.8	77.8	79.6	83.5	84.9	77.6	84.8	87.5	87.8	86.0	78.4	86.3	88.3	77.0	86.3	84.6	82.5	86.8	115.0	76.7	65.9	62.3	65.8	60.7	74.1	73.5	66.5	67.6	76.2	79.0	60.0	20213-82	3	SL013017	Heat shock 70 kDa protein 6	HSP76	P17066	3310	Human	RFU	Protein	20	S2	HSPA6						6.470048726011326	6.425425734590698	6.094389637895396	6.402342121477657	6.366322214245816	0.3756590881159303	0.33103609669530254	0.0	0.30795248358226157	0.27193257635042034	0.3756590881159303	0.33103609669530254	0.0	0.30795248358226157	0.2719325763504198	0.000258734975488358	0.0006648195355468579	0.0029238335773890435	1.0	1.5467132670343396e-05	0.0019282731142363702	True	True	True	False	True	True	0.0019520533990942197	0.0044487779797155	0.015844345654025618	1.0	0.0004769936047648652	0.026019165788202448
ITGB1|ITGAV	49.9	57.2	58.9	58.8	55.7	53.3	47.6	52.7	55.0	54.9	60.4	55.5	61.9	55.4	55.7	60.9	58.1	51.6	58.8	51.7	51.1	49.7	57.3	48.6	44.8	47.8	51.2	54.0	50.1	50.5	53.9	56.8	20215-45	3	SL022583	Integrin alpha-V: beta-1 complex	Integrin aVb1	P05556|P06756	3688|3685	Human	RFU	Protein	20	S1	ITGB1|ITGAV						5.790945762353858	5.812498225333564	5.681909202456629	5.760981260076143	5.836050355058069	0.10903655989722871	0.13058902287693464	0.0	0.07907205761951364	0.15414115260144	0.10903655989722799	0.13058902287693405	0.0	0.07907205761951296	0.15414115260143996	0.07473395510499373	0.06693324874364472	0.05421472409903197	1.0	0.13824068435228998	0.0187027944141474	False	False	False	False	False	False	0.16616938412675614	0.13865152894119284	0.12698991573985816	1.0	0.27232516178066224	0.08905346023817594
LMNB2	215.3	130.0	110.0	120.1	111.6	96.8	90.7	93.7	105.3	99.2	100.9	99.2	105.2	123.4	97.0	112.7	118.1	108.1	127.7	161.7	107.0	75.1	57.7	81.3	57.6	67.6	56.0	54.0	59.6	83.6	101.5	78.7	20217-26	3	SL009769	Lamin-B2	Lamin-B2	Q03252	84823	Human	RFU	Protein	20	S2	LMNB2						6.9372266739794775	7.168421410851924	6.134332969090744	6.640141624607787	6.730639955916791	0.8028937048887332	1.0340884417611802	0.0	0.5058086555170425	0.5963069868260469	0.8028937048887327	1.0340884417611802	0.0	0.5058086555170425	0.5963069868260467	1.4298396737265932e-05	2.368025808207445e-05	0.0004024346241241441	1.0	0.00019343829161725572	0.0009176179327535222	True	True	True	False	True	True	0.0002174713223740417	0.00042630325997754324	0.004137425331238571	1.0	0.0026460786097621757	0.01682292554588551
MME	64.5	80.4	73.9	78.4	71.2	82.4	69.1	73.0	79.1	78.2	79.9	69.5	76.5	70.8	75.3	67.8	70.5	71.2	71.1	72.7	74.0	78.8	74.9	77.7	94.7	85.7	75.9	75.9	87.7	73.3	82.4	83.0	20219-25	3	SL003751	Neprilysin	Neprilysin	P08473	4311	Human	RFU	Protein	20	S2	MME						6.1541430060725935	6.2152903056512345	6.338229907216463	6.250366100815068	6.190318547941817	-0.1840869011438695	-0.12293960156522843	0.0	-0.08786380640139502	-0.14791135927464616	-0.18408690114386966	-0.12293960156522875	0.0	-0.08786380640139438	-0.14791135927464627	0.013117085144276239	0.0032323826495951617	0.11253443885085637	1.0	0.11855284796558369	0.04075998009104603	True	True	False	False	False	False	0.04354201745975403	0.014146902691821492	0.2176763228091166	1.0	0.24488982379740895	0.14042981298066215
PDE4C	746.2	322.1	305.8	247.1	264.0	230.3	251.1	231.0	275.5	207.9	216.0	287.5	231.3	241.1	180.2	298.8	257.5	293.7	210.9	470.6	247.9	133.6	123.6	155.0	116.7	165.7	144.6	125.6	125.7	152.5	191.1	150.8	20221-26	3	SL011403	cAMP-specific 3',5'-cyclic phosphodiesterase 4C	PDE4C	Q08493	5143	Human	RFU	Protein	20	S2	PDE4C						8.212212641454045	8.662846365159478	7.170744481748861	7.90327934205614	7.876670416597684	1.0414681597051834	1.4921018834106166	0.0	0.732534860307279	0.7059259348488229	1.0414681597051834	1.4921018834106174	0.0	0.7325348603072789	0.7059259348488229	0.00042535667493921427	7.344936714684897e-05	0.001522890630087716	1.0	2.510554617211783e-07	0.00011437258176156122	True	True	True	False	True	True	0.002888533237005514	0.0009556855724388571	0.010032593797670252	1.0	3.527671011071406e-05	0.005366656691302159
STAT5A	130.7	144.5	138.5	144.0	133.6	149.4	136.7	145.7	154.8	163.6	148.7	136.2	131.8	137.2	156.3	140.3	142.7	143.7	132.1	141.5	139.0	122.8	144.1	156.2	175.7	152.1	122.7	127.3	142.4	170.4	135.7	134.2	20225-119	3	SL013781	Signal transducer and activator of transcription 5A	STA5A	P42229	6776	Human	RFU	Protein	20	S2	STAT5A						7.128080269863309	7.123345460753275	7.169560638505438	7.204571144249203	7.133142212400601	-0.04148036864212834	-0.04621517775216244	0.0	0.03501050574376574	-0.036418426104836144	-0.04148036864212801	-0.04621517775216166	0.0	0.03501050574376657	-0.03641842610483603	0.7806612875445208	0.598618292001951	0.6382300446815108	1.0	0.6456088568346041	0.7185781373459064	False	False	False	False	False	False	0.8701966329854081	0.7051750628004843	0.7448406795520904	1.0	0.763792475824314	0.8247149744227201
TM2D1	111.1	109.7	112.2	113.0	110.9	115.7	110.1	105.6	110.5	113.1	114.0	108.6	112.3	109.9	110.8	109.4	108.6	113.2	111.1	109.1	110.8	104.3	111.8	116.2	123.1	118.4	165.9	111.2	121.5	111.7	113.1	112.4	20229-67	3	SL015202	TM2 domain-containing protein 1	TM2D1	Q9BX74	83941	Human	RFU	Protein	20	S1	TM2D1						6.78616069978848	6.800899899920305	6.895478892949494	6.799790418931847	6.7865963618908065	-0.10931819316101343	-0.09457899302918893	0.0	-0.09568847401764646	-0.10888253105868717	-0.10931819316101304	-0.09457899302918894	0.0	-0.09568847401764673	-0.10888253105868713	0.3470268314897835	0.22184805188582024	0.38539744618999017	1.0	0.24607155828964067	0.322333500883333	False	False	False	False	False	False	0.5202898671253753	0.3427408300207677	0.5277717239954431	1.0	0.40344419374223545	0.5101918502555998
UPP2	199.0	180.6	189.0	190.0	180.6	181.3	188.1	324.4	176.0	170.7	188.0	184.1	193.2	185.1	174.6	190.2	177.3	180.1	195.8	186.0	186.7	158.4	180.3	168.6	178.6	178.2	156.1	174.3	168.9	183.7	183.5	167.4	20231-23	3	SL021946	Uridine phosphorylase 2	UPP2	O95045	151531	Human	RFU	Protein	20	S1	UPP2						7.539288079065726	7.5671955614068755	7.430832658383812	7.653203362033977	7.525520809095069	0.10845542068191438	0.13636290302306353	0.0	0.22237070365016542	0.09468815071125736	0.10845542068191429	0.13636290302306275	0.0	0.2223707036501651	0.09468815071125737	0.304189322177385	0.007899743629336875	0.006627559488892678	1.0	0.10205943009501917	0.046215011526782285	False	True	True	False	False	False	0.47475728330388856	0.02779624354918582	0.028122660538340984	1.0	0.21994241905463954	0.15065969468143772
OAT	272.2	234.2	233.0	236.4	229.9	237.7	255.2	243.4	235.3	231.8	241.2	241.4	242.6	244.1	238.6	240.2	246.2	233.5	231.7	248.2	226.2	247.0	264.1	255.2	272.9	244.8	243.4	252.3	246.2	245.7	232.1	245.6	20237-38	3	SL013006	Ornithine aminotransferase, mitochondrial	OAT	P04181	4942	Human	RFU	Protein	20	S1	OAT	P04181	OAT	Matrix	Metabolism > Amino acid metabolism > Proline metabolism	True	7.892795765722732	7.930441673038665	7.96541700645065	7.902159738649112	7.916924431428293	-0.07262124072791831	-0.03497533341198533	0.0	-0.0632572678015384	-0.048492575022357265	-0.07262124072791853	-0.03497533341198551	0.0	-0.06325726780153869	-0.04849257502235761	0.1693490722734471	0.0326382265924031	0.4524586252746434	1.0	0.04388444537476701	0.16853386690561478	False	False	False	False	False	False	0.3074577640151724	0.08078155320139889	0.5886818571775458	1.0	0.11994422067293516	0.3355452543127666
SNAP23	109.3	106.9	106.8	111.9	101.3	95.6	88.9	91.9	100.4	113.2	112.4	132.0	108.8	100.3	86.0	97.8	99.8	119.4	116.5	170.7	112.8	72.2	88.0	88.1	95.5	109.3	87.5	88.5	103.4	100.5	110.6	117.9	20241-9	3	SL006956	Synaptosomal-associated protein 23	SNP23	O00161	8773	Human	RFU	Protein	20	S2	SNAP23						6.900866807980749	6.764539898576706	6.592457037268081	6.651461780732824	6.73843008775478	0.30840977071266806	0.17208286130862493	0.0	0.05900474346474294	0.14597305048669895	0.30840977071266806	0.17208286130862555	0.0	0.05900474346474332	0.14597305048669912	0.09738110542451893	0.029166620589911735	0.09695348344509237	1.0	0.4970157382430809	0.2580494860769021	False	False	False	False	False	False	0.2018964594505491	0.0740931999826853	0.19462950182063396	1.0	0.643774793275499	0.44065681863505124
PFN1	13655.2	10400.3	12857.0	13615.6	12256.8	8229.8	6326.8	11075.0	11567.5	9439.9	14047.0	10007.0	15103.0	13517.9	12330.1	15196.6	13297.2	11108.1	16699.3	21983.6	12808.0	8414.8	9283.1	7202.5	7279.6	10341.3	8272.0	6741.6	9303.0	6382.5	8686.1	6719.7	20243-26	3	SL005670	Profilin-1	Profilin-1	P07737	5216	Human	RFU	Protein	20	S2	PFN1						13.890086906348536	13.624798311096171	12.976014017507788	13.347123037870313	13.63702103534806	0.9140728888407477	0.648784293588383	0.0	0.3711090203625247	0.6610070178402712	0.9140728888407489	0.6487842935883845	0.0	0.3711090203625249	0.661007017840272	4.361979410314339e-05	4.172345273545308e-05	5.952148193132196e-05	1.0	0.0200040830963031	0.0001566608973703763	True	True	True	False	False	True	0.0005051700040002578	0.0006401997294197262	0.0011704076849526868	1.0	0.06853023851126352	0.006395033943479382
RXRA	218.1	210.7	217.7	212.0	218.6	220.1	225.0	215.9	219.3	212.3	208.6	217.9	204.8	217.5	217.4	214.5	209.2	222.2	209.3	213.0	213.8	223.5	220.6	230.4	235.2	220.1	213.9	210.2	227.0	214.3	224.7	208.5	20245-13	3	SL003676	Retinoic acid receptor RXR-alpha	Retinoic acid receptor RXR-alpha	P19793	6256	Human	RFU	Protein	20	S1	RXRA						7.7392180458975846	7.745674324002134	7.786358744326095	7.762310845488691	7.74416109557041	-0.04714069842851032	-0.040684420323961135	0.0	-0.02404789883740399	-0.04219764875568455	-0.04714069842850987	-0.0406844203239604	0.0	-0.02404789883740392	-0.0421976487556844	0.2108230682540047	0.07927969759717027	0.19189034329251314	1.0	0.3265129898349788	0.1976014807752359	False	False	False	False	False	False	0.36456505184334825	0.157412296102708	0.3192904293677529	1.0	0.48832592536907277	0.37348117715132295
DPYSL4	180.1	185.9	183.4	190.8	180.4	189.1	179.0	193.3	194.1	192.9	183.9	189.0	181.6	177.5	187.7	174.6	173.7	185.5	186.4	185.3	179.4	189.6	188.5	197.1	202.7	205.7	194.3	192.3	194.1	187.3	182.9	179.7	20247-17	3	SL021764	Dihydropyrimidinase-related protein 4	DPYL4	O14531	10570	Human	RFU	Protein	20	S1	DPYSL4						7.49838385319791	7.531771325412858	7.586464525886388	7.550966607879614	7.523169866085612	-0.08808067268847797	-0.05469320047352966	0.0	-0.03549791800677404	-0.06329465980077575	-0.08808067268847798	-0.05469320047352984	0.0	-0.03549791800677411	-0.06329465980077598	0.023623964239314066	0.007054448755883128	0.11247831326600237	1.0	0.20517319016268853	0.07602334874360143	False	True	False	False	False	False	0.06880940805467808	0.025627875025743253	0.21764347415376867	1.0	0.3561395255496978	0.2031292488656184
IL4I1	268.0	265.1	281.3	268.6	285.3	271.2	267.7	277.3	276.4	268.1	282.7	281.6	275.2	270.5	263.4	273.7	274.8	275.8	274.9	277.7	279.1	219.5	241.4	242.5	269.0	256.9	233.3	245.9	237.7	258.7	234.1	224.4	20367-6	3	SL021603	L-amino-acid oxidase	OXLA	Q96RQ9	259307	Human	RFU	Protein	20	S1	IL4I1						8.108524456778168	8.080817527608327	7.91962178052159	8.106058119173893	8.091038623693553	0.18890267625657842	0.16119574708673667	0.0	0.18643633865230314	0.17141684317196315	0.18890267625657925	0.16119574708673748	0.0	0.18643633865230358	0.17141684317196304	2.958078070307418e-07	6.54097204522018e-05	0.0030635663064587783	1.0	4.6409219547468756e-05	0.001989913437395743	True	True	True	False	True	True	1.2353395878577426e-05	0.0008793436170958664	0.01631135999039143	1.0	0.0009927478052021773	0.026218551503947897
ACYP1	3395.6	2227.1	2987.3	3011.7	3779.0	2288.3	1956.9	2481.3	2235.6	1681.8	2928.9	2808.9	3825.4	3153.8	2480.8	4256.4	4656.6	2388.0	1822.8	3943.1	3258.3	2454.6	2893.4	1805.9	3121.0	3532.2	2208.5	2311.3	2295.9	1560.5	2289.2	2230.0	20370-6	3	SL009422	Acylphosphatase-1	ACYP1	P07311	97	Human	RFU	Protein	20	S2	ACYP1						11.726019427319915	11.504533498393553	11.245255580306555	11.275442786945291	11.58271828578869	0.4807638470133604	0.2592779180869975	0.0	0.030187206638736086	0.3374627054821353	0.4807638470133602	0.25927791808699735	0.0	0.03018720663873675	0.3374627054821349	0.09288931997919704	0.029930613142820525	0.15954891904039772	1.0	0.8655382305148539	0.0756371533507155	False	False	False	False	False	False	0.19503003008334296	0.07561144473349554	0.28050303664863585	1.0	0.9171124053809051	0.20272645815598211
GID8	228.2	231.6	219.0	213.4	225.4	247.7	229.3	228.2	227.5	233.3	220.3	218.9	213.8	224.6	247.8	219.9	221.9	230.1	212.0	242.7	217.1	218.3	199.4	236.2	245.1	226.8	226.7	216.6	238.7	235.0	221.8	202.8	20373-141	3	SL022052	Glucose-induced degradation protein 8 homolog	GID8	Q9NWU2	54994	Human	RFU	Protein	20	S2	GID8						7.807032855968335	7.801223337886213	7.809344281637542	7.847012589850631	7.821933386980496	-0.0023114256692071677	-0.008120943751329435	0.0	0.037668308213088864	0.012589105342954099	-0.002311425669207067	-0.008120943751329527	0.0	0.037668308213088655	0.012589105342954182	0.8363697813119271	0.9585731269357927	0.873730284162312	1.0	0.3446110743033046	0.8211061646454658	False	False	False	False	False	False	0.9047921195123674	0.9738374566565191	0.9176375966371835	1.0	0.5067441050157571	0.8937301908809449
COQ9	141.5	76.3	75.5	68.8	79.0	81.8	61.7	60.9	65.2	66.8	65.3	68.0	70.0	64.4	61.7	85.4	74.9	73.0	62.6	92.7	62.3	58.0	57.4	64.5	51.6	56.1	56.4	64.4	56.3	64.3	68.4	66.6	20374-41	3	SL021991	Ubiquinone biosynthesis protein COQ9, mitochondrial	COQ9	O75208	57017	Human	RFU	Protein	20	S2	COQ9	O75208	COQ9	MIM	Metabolism > Metals and cofactors > Coenzyme Q metabolism	True	6.231701199029002	6.500244366588816	5.915607812709627	6.101638071192929	6.044940491279731	0.3160933863193751	0.5846365538791884	0.0	0.186030258483302	0.1293326785701039	0.3160933863193748	0.5846365538791878	0.0	0.18603025848330138	0.12933267857010297	0.011702106472074016	0.003167507057092631	0.009769112817975496	1.0	0.020083134979001615	0.07843102596106412	True	True	True	False	False	False	0.03985952168461239	0.01392822178127854	0.03700170111418643	1.0	0.06870397022684796	0.20690201371593014
TATDN1	443.7	344.7	345.4	345.1	364.9	319.9	315.1	328.8	336.3	321.9	345.8	329.7	348.1	367.0	404.9	364.1	355.2	331.0	368.0	478.1	346.6	425.2	388.6	381.5	339.1	490.1	395.2	361.9	362.4	344.6	347.5	349.2	20376-64	3	SL022244	Putative deoxyribonuclease TATDN1	TATD1	Q6P1N9	83940	Human	RFU	Protein	20	S2	TATDN1						8.546251404365115	8.530308788497598	8.571683704093159	8.380430142133182	8.501538665390754	-0.025432299728043617	-0.04137491559556139	0.0	-0.1912535619599769	-0.07014503870240496	-0.025432299728042635	-0.04137491559556089	0.0	-0.19125356195997625	-0.07014503870240524	0.22948202236290097	0.7868351295057898	0.6943788663730688	1.0	0.01771603641584326	0.4765529836124882	False	False	False	False	False	False	0.38688519903694457	0.8547620925523511	0.7909502733173578	1.0	0.06288371539893998	0.6460335227984393
LZTFL1	325.2	270.7	248.8	231.2	247.1	287.6	257.0	248.0	267.0	268.6	251.7	238.9	229.1	238.8	266.9	244.2	263.1	287.4	223.6	309.2	251.0	247.6	238.9	270.9	235.7	294.9	279.9	248.1	237.2	292.0	246.9	252.8	20378-110	3	SL022095	Leucine zipper transcription factor-like protein 1	LZTL1	Q9NQ48	54585	Human	RFU	Protein	20	S2	LZTFL1						8.03937604459183	8.071328276861014	8.014730607822152	8.027905996569885	7.927333531712481	0.024645436769677787	0.05659766903886165	0.0	0.013175388747733052	-0.08739707610967073	0.024645436769677564	0.0565976690388621	0.0	0.013175388747733484	-0.08739707610967049	0.6621544340214585	0.7332323710018078	0.5300223288428785	1.0	0.8043859229177217	0.23208996792842207	False	False	False	False	False	False	0.7927323783766367	0.8152880345965675	0.6565921304163269	1.0	0.8780047143540188	0.41386265145756773
SVBP	498.6	467.3	455.4	453.0	453.9	454.2	513.0	482.8	465.7	472.5	457.0	472.2	445.6	471.3	474.4	453.0	479.2	476.4	462.0	482.5	468.3	487.5	483.0	514.6	537.7	479.1	475.4	479.0	507.7	466.0	482.0	501.5	20379-59	3	SL022241	Small vasohibin-binding protein	SVBP	Q8N300	374969	Human	RFU	Protein	20	S1	SVBP						8.877233000416423	8.872136173557163	8.942914309981091	8.88050187112799	8.86379910372885	-0.06568130956466867	-0.07077813642392883	0.0	-0.06241243885310155	-0.07911520625224178	-0.06568130956466912	-0.0707781364239291	0.0	-0.06241243885310142	-0.07911520625224175	0.054232858341529355	0.03291507804052475	0.07708744922612278	1.0	0.05801334808891493	0.03875404949308533	False	False	False	False	False	False	0.12979124011778315	0.08131500087932626	0.16470683699108032	1.0	0.14680970099188528	0.13702391928206592
LSM12	210.3	203.7	202.7	207.6	202.1	210.4	207.0	208.0	205.8	204.0	209.0	207.3	205.9	209.7	218.4	196.5	209.4	200.0	195.8	208.1	208.2	222.8	207.6	214.1	236.0	203.5	206.4	212.7	207.7	208.9	196.9	203.2	20380-50	3	SL022091	Protein LSM12 homolog	LSM12	Q3MHD2	124801	Human	RFU	Protein	20	S1	LSM12						7.6653359171851765	7.687025684638835	7.720353095754397	7.69079619817244	7.716476534054531	-0.05501717856922017	-0.03332741111556192	0.0	-0.029556897581956676	-0.0038765616998652774	-0.055017178569220074	-0.03332741111556199	0.0	-0.02955689758195666	-0.0038765616998647397	0.2982337467597711	0.12045339502607434	0.40188600913113515	1.0	0.32041484857807306	0.9223007123099262	False	False	False	False	False	False	0.46777098127751027	0.2162037369261201	0.5421845565592183	1.0	0.4819808053171304	0.9579967267395163
PIH1D2	173.8	175.7	182.3	167.8	177.9	193.9	173.9	180.4	188.6	178.8	182.6	174.9	171.3	172.7	186.6	172.4	172.1	178.6	166.9	172.1	184.1	196.6	182.8	188.6	214.6	185.9	176.6	187.5	192.4	176.0	177.7	173.1	20381-21	3	SL022169	PIH1 domain-containing protein 2	PIHD2	Q8WWB5	120379	Human	RFU	Protein	20	S1	PIH1D2						7.445980459069478	7.45038647903429	7.543242776565056	7.5101707511517715	7.4625022725972645	-0.09726231749557801	-0.09285629753076563	0.0	-0.03307202541328458	-0.08074050396779153	-0.0972623174955779	-0.09285629753076553	0.0	-0.03307202541328384	-0.0807405039677913	0.053666941381514746	0.03454078640912992	0.0882780341500246	1.0	0.4076483900895663	0.13613346282100275	False	False	False	False	False	False	0.12877587089005502	0.08410282542805554	0.1822958950519957	1.0	0.5669649893465342	0.2933625703991565
MOSPD1	212.9	217.8	221.9	212.8	217.4	261.0	212.1	223.7	224.5	214.7	221.2	213.0	227.1	225.6	222.0	228.2	221.3	224.5	213.7	221.9	215.6	217.9	207.5	223.9	235.4	212.0	212.4	214.8	215.4	223.3	203.7	204.2	20382-8	3	SL022113	Motile sperm domain-containing protein 1	MSPD1	Q9UJG1	56180	Human	RFU	Protein	20	S1	MOSPD1						7.787031892472496	7.757223310534529	7.751544059089098	7.813414745941791	7.793928387027715	0.03548783338339767	0.005679251445431355	0.0	0.06187068685269281	0.042384327938616906	0.03548783338339794	0.005679251445430805	0.0	0.06187068685269262	0.042384327938617204	0.384626435858842	0.2221391817373669	0.8669721480270031	1.0	0.1398755526491527	0.2331015724042957	False	False	False	False	False	False	0.5555884941412826	0.3428003965151431	0.9123466357997422	1.0	0.27459097166084123	0.41448781548165814
RBM18	163.4	156.0	167.4	155.4	162.3	159.8	168.4	161.5	161.8	159.2	162.6	158.1	151.4	163.3	168.4	161.4	157.4	159.1	155.7	162.8	162.0	173.9	167.9	176.5	169.9	159.0	157.8	157.4	164.2	172.8	159.8	164.2	20383-31	3	SL022201	Probable RNA-binding protein 18	RBM18	Q96H35	92400	Human	RFU	Protein	20	S1	RBM18						7.319521597180267	7.326878854838407	7.372983746718791	7.3418841167794255	7.324630615267186	-0.05346214953852435	-0.04610489188038436	0.0	-0.03109962993936577	-0.04835313145160569	-0.05346214953852407	-0.0461048918803837	0.0	-0.03109962993936581	-0.048353131451605184	0.19846127807793595	0.059984657543654854	0.20217833498253393	1.0	0.22054943619847	0.20216947441067376	False	False	False	False	False	False	0.3496267280484228	0.12775063376720402	0.3310777407433772	1.0	0.3739566556971152	0.37896355345072946
CPTP	204.9	182.9	183.6	195.4	192.5	196.9	190.2	191.0	186.4	187.0	204.4	195.7	192.0	188.8	180.9	208.1	194.8	193.0	199.6	194.1	185.1	197.6	212.3	189.8	193.5	194.8	191.8	194.4	191.2	193.9	191.3	191.4	20385-21	3	SL021992	Ceramide-1-phosphate transfer protein	CPTP	Q5TA50	80772	Human	RFU	Protein	20	S1	CPTP						7.613114146030079	7.582706526780788	7.6053111461129586	7.589677895039244	7.564911610997057	0.007802999917120523	-0.022604619332170728	0.0	-0.015633251073714938	-0.040399535115901664	0.007802999917120969	-0.022604619332170447	0.0	-0.015633251073714806	-0.04039953511590162	0.6208519986622034	0.7614352416175579	0.4978105897472772	1.0	0.4967511279332907	0.16390151000081424	False	False	False	False	False	False	0.7616007767517002	0.8367963904932757	0.6296654642142516	1.0	0.6436613136395551	0.3299351459274625
PTRHD1	705.6	343.3	307.8	276.4	318.3	330.7	358.3	297.3	315.4	333.8	301.5	340.4	289.9	317.5	324.5	302.3	305.1	332.7	287.5	806.1	300.0	660.0	436.8	526.3	462.3	533.1	573.7	442.8	459.7	397.4	388.4	403.2	20386-15	3	SL022193	Putative peptidyl-tRNA hydrolase PTRHD1	PTRD1	Q6GMV3	391356	Human	RFU	Protein	20	S2	PTRHD1						8.603440896687088	8.67339741915444	8.907901221027561	8.331748716140526	8.313223173430229	-0.3044603243404733	-0.23450380187312092	0.0	-0.5761525048870357	-0.5946780475973323	-0.3044603243404732	-0.23450380187312092	0.0	-0.5761525048870361	-0.5946780475973334	0.07927763795920048	0.208180554542361	0.3275661981897722	1.0	0.00019053538136417622	0.0025715233069779084	False	False	False	False	True	True	0.17327048086008476	0.3259627929357571	0.4705005712694501	1.0	0.0026295328817109178	0.03051009626696628
CHCHD7	7603.9	8087.0	8688.6	11052.4	10790.8	11520.8	7678.0	8426.0	8971.2	9467.9	8270.4	8411.8	8905.8	9239.6	13837.2	10277.1	8980.6	8273.3	8443.6	9260.8	10636.5	8134.9	9043.2	8667.8	6602.1	7755.3	13538.7	8587.5	7357.3	8456.6	10702.0	10201.8	20387-277	3	SL021982	Coiled-coil-helix-coiled-coil-helix domain-containing protein 7	CHCH7	Q9BUK0	79145	Human	RFU	Protein	20	S2	CHCHD7	Q9BUK0	CHCHD7	IMS	Metabolism > Metals and cofactors > Copper metabolism	True	13.184872760762786	13.11276121015051	13.136396952551785	13.183571140151987	13.30186768113499	0.04847580821100195	-0.023635742401275195	0.0	0.04717418760020209	0.16547072858320533	0.04847580821100261	-0.02363574240127453	0.0	0.047174187600202415	0.16547072858320502	0.8343282781841818	0.7186180337575807	0.8928603496333124	1.0	0.7254943047969488	0.37981730239499634	False	False	False	False	False	False	0.9037935012263262	0.8034602551143558	0.9302067501623094	1.0	0.8239412989987833	0.5628384760225771
TSR2	182.7	161.6	186.1	190.9	188.1	176.1	162.4	170.8	159.4	152.4	178.0	170.1	188.0	170.6	143.1	191.7	157.6	158.2	204.0	155.5	165.8	162.4	178.8	139.3	176.9	168.5	140.5	159.9	191.1	142.9	171.3	183.6	20388-8	3	SL022271	Pre-rRNA-processing protein TSR2 homolog	TSR2	Q969E8	90121	Human	RFU	Protein	20	S1	TSR2						7.427382689698672	7.494455613587364	7.3664811801476775	7.405992359675837	7.391887985347136	0.060901509550994604	0.12797443343968684	0.0	0.039511179528159523	0.025406805199458482	0.06090150955099418	0.12797443343968604	0.0	0.03951117952815881	0.025406805199458465	0.6355167968974782	0.46785674567070457	0.14392285786706674	1.0	0.5621905179976208	0.7849660847016561	False	False	False	False	False	False	0.7733073591646521	0.5906314098849792	0.2599331873025022	1.0	0.6966944128431398	0.8708142669364162
IMMP2L	128.5	125.1	131.7	133.2	129.2	122.3	121.3	122.5	130.7	154.8	115.8	139.8	144.1	127.7	99.6	173.5	134.8	134.1	111.9	122.4	130.8	109.7	102.5	92.9	102.8	95.9	96.4	88.2	96.5	98.4	105.6	97.9	20389-36	3	SL022075	Mitochondrial inner membrane protease subunit 2	IMP2L	Q96T52	83943	Human	RFU	Protein	20	S1	IMMP2L	Q96T52	IMMP2L	MIM	Protein import, sorting and homeostasis > Protein import and sorting > Preprotein cleavage | Protein import, sorting and homeostasis > Protein homeostasis > Proteases	True	7.072355948860131	7.018200178813226	6.626439136697315	7.000965767105722	6.997744026059632	0.44591681216281565	0.39176104211591056	0.0	0.3745266304084067	0.37130488936231654	0.4459168121628158	0.3917610421159104	0.0	0.37452663040840634	0.3713048893623167	3.441308645983754e-05	7.328106204773031e-05	3.2371774349754663e-07	1.0	6.056945373178945e-06	0.0005721388242583079	True	True	True	False	True	True	0.0004199435869503329	0.0009556855724388571	6.036920893481171e-05	1.0	0.0002461014731794998	0.01280358667332515
HMGN3	65.1	73.7	67.4	72.5	65.0	70.1	59.7	66.7	63.1	68.7	67.1	66.8	72.5	65.3	68.2	65.3	67.0	63.3	70.3	66.7	70.1	66.6	65.0	63.0	59.0	64.5	61.2	63.7	58.9	66.6	61.2	62.7	20390-4	3	SL021912	High mobility group nucleosome-binding domain-containing protein 3	HMGN3	Q15651	9324	Human	RFU	Protein	20	S1	HMGN3						6.068599161337236	6.122569192216447	5.976030295841979	6.039389101187264	6.0916998341368105	0.09256886549525678	0.1465388963744676	0.0	0.06335880534528471	0.1156695382948314	0.09256886549525639	0.1465388963744677	0.0	0.06335880534528475	0.11566953829483091	0.005200938048721263	0.008143951860858742	0.002391694953234975	1.0	0.07135407218642116	0.00656626078478405	True	True	True	False	False	False	0.020979712938629918	0.028503831513005597	0.013783516160759093	1.0	0.17023988441589882	0.05140625908259892
PDE6H	255.0	228.6	236.3	241.4	251.3	246.5	260.2	248.5	254.5	229.3	253.9	251.4	234.1	251.0	250.0	242.2	245.8	256.6	241.6	252.1	255.9	257.8	245.4	253.3	277.6	254.4	249.5	243.6	255.0	249.0	238.5	237.5	20393-10	3	SL022160	Retinal cone rhodopsin-sensitive cGMP 3',5'-cyclic phosphodiesterase subunit gamma	CNCG	Q13956	5149	Human	RFU	Protein	20	S1	PDE6H						7.960195051008318	7.908842923552485	7.9718570356542955	7.960994839912427	7.946175240723559	-0.011661984645977341	-0.0630141121018104	0.0	-0.010862195741868419	-0.025681794930736856	-0.011661984645977307	-0.06301411210181074	0.0	-0.010862195741868511	-0.025681794930736922	0.4629957288371639	0.6905153886919321	0.12025044042704408	1.0	0.7180423286233326	0.4819364370594892	False	False	False	False	False	False	0.6283575174160652	0.7813399335722496	0.22900797413613294	1.0	0.8184317508777718	0.6496985554649981
COMMD6	176.4	155.3	150.0	158.3	156.4	164.7	183.1	158.5	171.6	155.3	171.2	169.9	151.7	165.3	174.3	153.1	155.6	166.3	158.5	175.8	161.8	173.9	171.1	174.0	180.1	169.2	160.7	156.4	173.5	165.3	168.2	155.9	20396-70	3	SL021990	COMM domain-containing protein 6	COMD6	Q7Z4G1	170622	Human	RFU	Protein	20	S1	COMMD6						7.338513555321811	7.321928094887363	7.3925516075111775	7.373548787121778	7.368942914404951	-0.05403805218936686	-0.07062351262381483	0.0	-0.01900282038939949	-0.023608693106226042	-0.05403805218936695	-0.07062351262381528	0.0	-0.019002820389399377	-0.023608693106226014	0.5353489943430912	0.1452558047495043	0.13990824360996884	1.0	0.608965990169045	0.5814213375519905	False	False	False	False	False	False	0.6882707290197553	0.24937884200543817	0.2548349803501232	1.0	0.7359242851217355	0.727451812835993
POP7	660.1	539.6	609.2	531.5	545.6	463.5	526.0	596.2	563.3	482.4	739.9	639.5	789.8	617.7	372.9	1323.1	583.7	598.3	714.5	423.1	515.6	453.1	871.2	408.2	596.6	499.1	402.4	560.9	594.8	443.6	508.0	506.5	20398-60	3	SL022180	Ribonuclease P protein subunit p20	POP7	O75817	10248	Human	RFU	Protein	20	S2	POP7						9.436815628933616	9.192539407931907	9.053407587880752	9.12814165879059	9.24073171543264	0.3834080410528635	0.13913182005115488	0.0	0.07473407090983741	0.18732412755188754	0.3834080410528622	0.1391318200511548	0.0	0.07473407090983655	0.18732412755188776	0.5001845853513998	0.15948063930163922	0.4521097772974997	1.0	0.627297023638208	0.39016448068710585	False	False	False	False	False	False	0.6597465522779707	0.2676286778128339	0.5886491962557672	1.0	0.7497668451800636	0.5712508342588754
OXLD1	174.6	173.8	172.6	183.3	176.8	180.4	171.1	165.4	169.8	172.0	175.0	167.7	185.8	162.4	167.0	183.7	167.2	170.9	182.1	163.9	169.3	174.4	184.8	164.3	171.4	160.6	169.2	168.9	176.9	158.0	170.5	170.5	20399-7	3	SL022153	Oxidoreductase-like domain-containing protein 1	OXLD1	Q5BKU9	339229	Human	RFU	Protein	20	S1	OXLD1	Q5BKU9	OXLD1	unknown	0	True	7.433376793375036	7.460046272501976	7.409005137220872	7.434032441941333	7.415530523683096	0.024371656154164256	0.05104113528110421	0.0	0.025027304720460997	0.00652538646222478	0.024371656154164582	0.0510411352811042	0.0	0.025027304720460677	0.006525386462224426	0.6568746635743627	0.469569483336048	0.15504631047394593	1.0	0.36651774612748933	0.8746727769548941	False	False	False	False	False	False	0.788970661645321	0.5920856813145031	0.27456825324494977	1.0	0.5280097271510185	0.927602086146536
BUD31	195.1	203.2	196.5	193.5	199.5	202.4	218.3	197.6	199.9	213.1	196.7	204.2	194.5	197.6	217.9	195.8	205.3	202.6	193.1	197.7	202.9	222.0	214.7	252.2	216.7	224.1	227.6	234.7	222.2	230.1	212.4	209.9	20401-19	3	SL021969	Protein BUD31 homolog	BUD31	P41223	8896	Human	RFU	Protein	20	S2	BUD31						7.640726959294284	7.622600964311407	7.808876443760434	7.671920108192601	7.669239411252648	-0.1681494844661504	-0.18627547944902734	0.0	-0.1369563355678336	-0.13963703250778625	-0.16814948446615025	-0.18627547944902714	0.0	-0.13695633556783293	-0.13963703250778606	1.5605094655990664e-05	0.00024412783449053585	0.000803038647215486	1.0	0.00128793692899413	0.009442982901395667	True	True	True	False	True	False	0.00023083204048815714	0.00220838524906675	0.006511148362539833	1.0	0.01007328641035129	0.06126566872600419
TRAPPC2	314.8	254.6	245.5	271.7	243.1	244.1	254.1	256.0	249.6	259.9	266.2	264.3	253.2	255.1	251.8	255.0	252.2	250.3	253.3	330.1	238.8	151.8	156.2	172.8	165.0	174.2	164.4	151.4	155.5	187.0	241.5	191.1	20402-11	3	SL022266	Trafficking protein particle complex subunit 2	TPC2A	P0DI81	6399	Human	RFU	Protein	20	S2	TRAPPC2						8.040472386895914	8.085605236783962	7.440604948118844	7.984621898841084	8.000563442710106	0.5998674387770695	0.645000288665118	0.0	0.5440169507222397	0.5599584945912621	0.5998674387770698	0.6450002886651173	0.0	0.5440169507222399	0.5599584945912618	1.7835164638843283e-08	1.8800259106388248e-05	3.5255446905648e-05	1.0	8.805085945976173e-07	3.764573317270877e-05	True	True	True	False	True	True	1.4909787634288184e-06	0.0003617309113247665	0.000819210432411431	1.0	7.277203418759626e-05	0.00289247184348107
TOMM20	298.5	301.5	312.3	308.9	326.1	321.2	306.4	322.6	324.9	309.7	307.2	308.8	308.9	307.9	319.7	317.7	327.6	314.1	291.9	311.3	319.5	298.2	307.2	316.4	321.6	298.3	292.8	302.0	300.6	300.7	288.0	299.6	20408-11	3	SL022263	Mitochondrial import receptor subunit TOM20 homolog	TOM20	Q15388	9804	Human	RFU	Protein	20	S1	TOMM20	Q15388	TOMM20	MOM	Protein import, sorting and homeostasis > Protein import and sorting > TOM | Mitochondrial dynamics and surveillance	True	8.293165067518192	8.254083779319418	8.23988055349807	8.307753771499932	8.282277622437402	0.05328451402012213	0.014203225821347587	0.0	0.06787321800186241	0.04239706893933182	0.053284514020122555	0.014203225821347976	0.0	0.06787321800186276	0.04239706893933186	0.025771681090661403	0.05008070861358788	0.5798887499552291	1.0	0.005240165240152714	0.10638189867588331	False	False	False	False	True	False	0.0732749947507351	0.11165409159610111	0.6983823279391259	1.0	0.026521727064461164	0.25161481270559327
TTC33	184.1	196.8	187.7	186.4	214.4	200.1	178.5	185.6	187.6	165.3	176.7	198.8	190.5	183.6	171.4	188.1	176.3	180.7	192.1	179.5	184.2	191.2	175.8	164.9	188.6	177.6	177.0	182.8	206.2	168.7	183.4	170.8	20411-52	3	SL022274	Tetratricopeptide repeat protein 33	TTC33	Q6PID6	23548	Human	RFU	Protein	20	S2	TTC33						7.519505211920203	7.560332834212441	7.4969445386123725	7.546012482149094	7.539740425726225	0.022560673307830292	0.06338829560006864	0.0	0.049067943536721614	0.042795887113852515	0.02256067330782959	0.06338829560006838	0.0	0.04906794353672118	0.04279588711385171	0.706407181321276	0.5885700685930765	0.21342320816987106	1.0	0.3550954926941421	0.43986824159467786	False	False	False	False	False	False	0.8234239455620931	0.6961609404508771	0.344298784624736	1.0	0.5180761320691064	0.613453829552846
CIB1	278.6	273.4	340.0	311.4	313.3	273.1	270.8	325.4	269.2	331.6	323.4	291.5	315.5	281.9	280.0	350.7	276.7	290.6	327.3	262.2	291.9	305.4	387.0	329.2	348.6	341.5	298.0	335.0	361.3	358.6	315.2	317.5	20423-40	3	SL010770	Calcium and integrin-binding protein 1	CIB1	Q99828	10519	Human	RFU	Protein	20	S2	CIB1						8.228337711981379	8.232900546542492	8.392824774995628	8.23348272720899	8.19093579650336	-0.1644870630142492	-0.1599242284531357	0.0	-0.1593420477866374	-0.20188897849226706	-0.16448706301424987	-0.15992422845313628	0.0	-0.1593420477866375	-0.20188897849226767	0.02674228099170701	0.026319326348641637	0.04876820990333127	1.0	0.017429666777546666	0.009452021714112805	False	False	False	False	False	False	0.07541551363035481	0.06895549731040009	0.11751151951431879	1.0	0.0621034885670445	0.06126965590618755
HHEX	90.7	107.0	101.2	107.4	96.3	111.2	100.7	103.9	113.8	114.1	107.0	100.4	100.5	94.7	116.7	101.2	105.9	101.6	97.0	105.9	102.0	92.0	103.0	111.4	114.2	107.5	84.7	89.2	95.1	124.2	102.5	104.3	20425-12	3	SL022064	Hematopoietically-expressed homeobox protein HHEX	HHEX	Q03014	3087	Human	RFU	Protein	20	S2	HHEX						6.676192171894415	6.666401554343725	6.680247626589105	6.737609510731633	6.687550651000702	-0.004055454694690042	-0.013846072245379482	0.0	0.0573618841425283	0.00730302441159747	-0.0040554546946897085	-0.013846072245379109	0.0	0.057361884142528345	0.0073030244115980395	0.8540797233290984	0.9544399298320987	0.8804785241593789	1.0	0.4096053969397465	0.9380239980973897	False	False	False	False	False	False	0.9165887306732379	0.9705874733877032	0.9218288569036017	1.0	0.5681976067027992	0.9663241555470702
LRATD1	66.6	72.4	71.4	70.3	60.6	73.1	61.9	67.1	72.8	68.2	71.4	70.2	69.2	64.5	62.5	61.5	72.6	66.4	62.3	63.6	66.0	73.8	72.3	55.6	74.2	63.8	68.0	64.1	75.7	57.8	60.8	64.5	20426-34	3	SL022040	Protein FAM84A	FA84A	Q96KN4	151354	Human	RFU	Protein	20	S1	LRATD1						6.03121873061072	6.132885253625162	6.053506324837358	6.084732474465878	6.0574502721839	-0.022287594226638063	0.07937892878780328	0.0	0.03122614962851955	0.003943947346541243	-0.02228759422663813	0.07937892878780348	0.0	0.03122614962851906	0.003943947346541203	0.6857690348910574	0.7468308195521647	0.31670046440911875	1.0	0.6385206325819812	0.9614055612897641	False	False	False	False	False	False	0.808778197568526	0.8263837061526838	0.4605803794536134	1.0	0.7593133683402141	0.9797257457279605
MED20	176.7	188.0	185.5	191.6	186.8	190.9	185.1	187.0	196.1	202.2	186.2	187.0	185.5	184.8	195.7	191.4	188.5	191.6	185.5	185.0	197.5	184.6	192.7	221.8	225.9	221.4	193.2	194.0	229.1	223.3	202.2	200.5	20427-18	3	SL022104	Mediator of RNA polymerase II transcription subunit 20	MED20	Q9H944	9477	Human	RFU	Protein	20	S2	MED20						7.569222708544141	7.534886457615648	7.700881034607759	7.574512436812841	7.556506054671928	-0.1316583260636186	-0.1659945769921114	0.0	-0.12636859779491783	-0.14437497993583115	-0.13165832606361794	-0.16599457699211134	0.0	-0.12636859779491758	-0.14437497993583068	0.0018523161911728914	0.018787635403528742	0.020016775562318657	1.0	0.016378585724730162	0.035852999127413826	True	False	False	False	False	False	0.009278165053994793	0.053625106295175765	0.06132165907759701	1.0	0.0597056149784973	0.131112193755075
PHOSPHO1	51.7	55.1	56.9	58.0	56.2	64.6	53.3	57.7	59.8	57.0	55.7	55.2	61.5	57.7	57.4	54.5	60.0	57.2	57.7	55.4	58.3	51.9	55.9	53.7	58.3	57.5	56.1	54.3	52.9	54.2	53.6	54.5	20428-5	3	SL022166	Phosphoethanolamine/phosphocholine phosphatase	PHOP1	Q8TCT1	162466	Human	RFU	Protein	20	S1	PHOSPHO1						5.837522814949136	5.792464959979945	5.7763433005131075	5.851927471326729	5.856736756119109	0.06117951443602809	0.016121659466837635	0.0	0.07558417081362112	0.08039345560600175	0.061179514436028745	0.016121659466837385	0.0	0.07558417081362108	0.08039345560600206	0.09834573287282068	0.03062031798871482	0.6332703335513159	1.0	0.03771834336693271	0.024683357638696564	False	False	False	False	False	False	0.20331680363388996	0.0768466434547698	0.7419096546260826	1.0	0.10757863188537317	0.10603783821987012
NPPC	283.1	276.4	292.9	301.0	308.8	259.6	279.0	283.6	276.0	258.4	273.3	293.0	284.3	282.7	259.2	324.7	279.3	281.7	277.5	263.5	283.6	256.3	262.0	256.5	246.5	250.2	246.8	253.0	253.0	246.9	253.5	261.9	20430-8	3	SL000529	C-type natriuretic peptide	Natriuretic Peptide C-Type	P23582	4880	Human	RFU	Protein	20	S1	NPPC						8.1550711912457	8.171677212169758	7.9848585929615075	8.113518936550706	8.12825215227739	0.17021259828419222	0.1868186192082506	0.0	0.12866034358919887	0.14339355931588305	0.1702125982841918	0.1868186192082505	0.0	0.12866034358919992	0.1433935593158837	0.00016612604217016284	0.00019509329850161313	1.266131706453404e-06	1.0	0.0005081860773477876	0.0001331345698129267	True	True	True	False	True	True	0.0014032923399577171	0.0018989310009722528	0.00011193271673309689	1.0	0.005257521110313598	0.005940415498462674
PGPEP1	179.6	170.3	169.6	166.3	173.4	174.6	169.0	173.5	172.8	166.0	167.1	164.2	174.2	171.8	173.8	174.2	162.2	169.3	166.3	182.2	168.4	139.0	133.9	136.5	129.4	130.0	129.3	133.8	134.7	135.8	170.2	151.4	20432-6	3	SL022163	Pyroglutamyl-peptidase 1	PGPI	Q9NXJ5	54858	Human	RFU	Protein	20	S2	PGPEP1						7.413063715078425	7.421644094048272	7.114215568856024	7.4171291781743856	7.417852514885898	0.29884814622240086	0.3074285251922477	0.0	0.3029136093183613	0.303636946029874	0.29884814622240014	0.30742852519224734	0.0	0.30291360931836064	0.3036369460298731	6.313936215571121e-09	3.124426897465386e-05	0.00019836182029303422	1.0	4.294413256968689e-06	0.00020428903549295276	True	True	True	False	True	True	6.65525479649982e-07	0.0005176299960197209	0.0025496163033200637	1.0	0.0002032581749785146	0.007143241130481949
MRPL1	202.4	189.5	178.6	181.8	199.2	208.4	220.0	192.9	199.3	190.4	193.3	197.5	166.4	198.9	218.0	178.6	189.2	214.2	172.9	208.7	194.1	199.9	176.6	222.1	209.6	201.8	197.0	204.5	201.8	206.4	206.4	199.2	20433-19	3	SL022117	39S ribosomal protein L1, mitochondrial	RM01	Q9BYD6	65008	Human	RFU	Protein	20	S2	MRPL1	Q9BYD6	MRPL1	Matrix	Mitochondrial central dogma > Translation > Mitochondrial ribosome	True	7.5920832336538915	7.555164280140051	7.660352509670921	7.647458426454921	7.608809242675524	-0.06826927601702959	-0.10518822953086993	0.0	-0.012894083216000496	-0.05154326699539702	-0.06826927601702895	-0.10518822953086954	0.0	-0.012894083216000385	-0.05154326699539676	0.36247451556085175	0.1749570886912123	0.04243166608373983	1.0	0.7333849089619655	0.4015895093606915	False	False	False	False	False	False	0.535403191662712	0.28680800075277024	0.10608645837986928	1.0	0.8295347500591563	0.5799762711636833
PCP4L1	183.9	163.9	197.2	194.1	217.5	194.4	171.3	210.7	167.4	165.2	180.3	182.2	210.7	179.4	150.2	237.4	197.5	172.4	176.4	170.2	219.2	204.9	178.6	173.5	167.3	180.7	177.4	193.4	194.8	162.6	187.9	160.1	20434-23	3	SL022156	Purkinje cell protein 4-like protein 1	PC4L1	A6NKN8	654790	Human	RFU	Protein	20	S2	PCP4L1						7.611147783969622	7.529625763542415	7.492727192109754	7.5444677224930965	7.496853777388041	0.1184205918598682	0.036898571432661065	0.0	0.051740530383342254	0.004126585278286576	0.11842059185986817	0.03689857143266049	0.0	0.05174053038334215	0.00412658527828684	0.6491315042393759	0.1451226583406096	0.5866018043077134	1.0	0.4385010000232743	0.9597088113600925	False	False	False	False	False	False	0.7837206889662984	0.2492271768857742	0.7035309543464373	1.0	0.5943380121448517	0.9788694663811541
EMC2	55.4	61.7	58.4	66.7	62.0	64.0	57.1	60.2	64.1	58.7	64.4	62.0	60.8	59.4	65.9	63.2	61.0	58.9	64.4	57.5	62.0	57.2	58.1	64.8	64.9	70.1	49.1	52.5	68.3	74.7	59.5	58.0	20435-41	3	SL022033	ER membrane protein complex subunit 2	EMC2	Q15006	9694	Human	RFU	Protein	20	S2	EMC2						5.934673752122056	5.920055054806967	5.944006544370982	5.94251450533924	5.954777925005068	-0.009332792248925692	-0.023951489564015382	0.0	-0.0014920390317421095	0.010771380634086114	-0.009332792248925656	-0.02395148956401599	0.0	-0.0014920390317423417	0.010771380634086315	0.9959849530946406	0.905670338988401	0.8124427630893354	1.0	0.9837610938933856	0.9107476063837574	False	False	False	False	False	False	0.9973562665368748	0.9389551828290004	0.8760631628756692	1.0	0.9902367333986953	0.9500670311573534
TPGS2	521.7	545.0	572.0	561.7	544.3	546.2	556.6	557.6	529.0	512.6	598.1	552.4	535.2	529.8	460.5	564.9	517.3	572.3	564.7	511.9	578.6	333.3	462.9	474.3	483.4	516.6	475.2	473.1	420.6	599.1	523.3	562.3	20436-93	3	SL022264	Tubulin polyglutamylase complex subunit 2	TPGS2	Q68CL5	25941	Human	RFU	Protein	20	S2	TPGS2						9.107522237188793	9.103550092757965	8.918890334973545	9.101187815259738	9.020910510138304	0.1886319022152474	0.18465975778442	0.0	0.1822974802861932	0.1020201751647587	0.18863190221524792	0.18465975778442129	0.0	0.18229748028619383	0.10202017516476011	0.03252640100910271	0.041753510777674155	0.09362451714252948	1.0	0.03346501653500547	0.3647161936639932	False	False	False	False	False	False	0.08795843633884272	0.09692445974547922	0.18973252363220205	1.0	0.09885908418322291	0.5498861737611267
DNALI1	199.0	179.6	185.2	183.2	177.3	173.7	195.3	182.7	177.1	187.8	186.2	200.2	174.8	186.3	174.5	178.6	179.4	182.2	184.0	211.7	181.0	176.2	176.3	193.5	172.4	178.3	188.1	187.4	186.9	189.0	194.2	181.0	20437-9	3	SL022013	Axonemal dynein light intermediate polypeptide 1	IDLC	O14645	7802	Human	RFU	Protein	20	S1	DNALI1						7.54032180596415	7.544964432789238	7.523062913960459	7.514685878977302	7.523169866085612	0.01725889200369135	0.021901518828778777	0.0	-0.008377034983157117	0.00010695212515354768	0.017258892003691996	0.02190151882877842	0.0	-0.008377034983157314	0.00010695212515352669	0.9509569015551799	0.6527958536551668	0.5416428308657454	1.0	0.7716122453569769	0.9979103403108414	False	False	False	False	False	False	0.9754553714754539	0.7489800037283527	0.6653581358981266	1.0	0.8574386341453465	0.9992062902546308
PLPBP	2694.3	1663.9	1575.2	1581.4	1612.9	1393.7	1068.7	1393.5	1561.4	1554.6	1691.5	1477.1	1859.4	1790.1	1937.9	1997.0	1703.0	1705.7	2019.9	2536.2	1566.9	1145.7	1037.2	880.5	894.8	1459.1	1267.6	983.4	1119.6	947.4	1228.0	867.8	20439-14	3	SL022186	Proline synthase co-transcribed bacterial homolog protein	PROSC	O94903	11212	Human	RFU	Protein	20	S2	PLPBP	O94903	PLPBP	Matrix	Metabolism > Vitamin metabolism > Vitamin B6 metabolism	True	10.9079797197198	10.875518993215204	10.070864975821337	10.519678370612251	10.786371740048331	0.8371147438984625	0.804654017393867	0.0	0.4488133947909141	0.7155067642269941	0.8371147438984622	0.8046540173938672	0.0	0.44881339479091426	0.7155067642269946	1.1459414496137317e-05	9.004923593201102e-06	0.0006633791244638072	1.0	0.000752455395387706	3.3418463250487576e-05	True	True	True	False	True	True	0.000186046368917834	0.00022740558782413756	0.005805964346841479	1.0	0.006733501288128844	0.002783776574710286
TTC32	64.4	66.3	62.0	66.8	61.2	65.5	62.0	63.3	65.8	66.8	63.9	64.6	60.8	66.5	61.2	63.5	62.7	64.5	65.2	64.3	64.2	58.2	63.5	67.1	71.4	73.4	63.9	63.4	70.5	72.6	65.5	67.7	20440-36	3	SL022273	Tetratricopeptide repeat protein 32	TTC32	Q5I0X7	130502	Human	RFU	Protein	20	S1	TTC32						6.001502025165232	6.019590728357881	6.066480642106054	6.001609252861657	5.983563697223322	-0.06497861694082196	-0.046889913748173306	0.0	-0.06487138924439684	-0.08291694488273205	-0.06497861694082198	-0.04688991374817303	0.0	-0.06487138924439668	-0.08291694488273219	0.2017056204159477	0.15196821919724077	0.40180779292043534	1.0	0.13858497683120008	0.16077144402961263	False	False	False	False	False	False	0.3528388333571504	0.2578177882485496	0.5421796062913407	1.0	0.27284038553706375	0.3257984710023329
POLR2E	117.7	94.9	89.7	84.1	92.3	93.9	94.2	89.2	94.6	88.8	86.9	93.2	87.2	86.7	89.8	95.9	88.7	90.6	84.5	105.7	88.3	98.9	87.0	106.0	92.8	91.6	92.2	90.5	87.5	100.0	89.5	84.7	20441-35	3	SL022176	DNA-directed RNA polymerases I, II, and III subunit RPABC1	RPAB1	P19388	5434	Human	RFU	Protein	20	S2	POLR2E						6.5279982109218775	6.593951283948411	6.535911563473906	6.514347734116761	6.479376091161661	-0.00791335255202874	0.0580397204745049	0.0	-0.02156382935714518	-0.05653547231224554	-0.00791335255202875	0.05803972047450438	0.0	-0.02156382935714543	-0.056535472312245934	0.6908238052215183	0.8850491268371186	0.48291502773345507	1.0	0.604873503643722	0.31040597976222967	False	False	False	False	False	False	0.8120836488404886	0.9252856291262094	0.6156425936381102	1.0	0.7321093346648012	0.4982554850117053
RCAN3	465.0	364.3	328.9	359.3	294.9	268.2	252.3	254.8	286.8	334.8	319.1	393.5	355.0	313.9	222.4	320.2	372.9	361.4	404.4	292.4	359.8	291.3	265.7	267.6	224.1	219.9	266.0	225.0	262.6	290.3	257.3	252.9	20442-12	3	SL020201	Calcipressin-3	RCAN3	Q9UKA8	11123	Human	RFU	Protein	20	S2	RCAN3						8.458816702790427	8.567480801143045	8.003428471570752	8.166270702282945	8.327328082629952	0.45538823121967553	0.5640523295722932	0.0	0.16284223071219373	0.3238996110592005	0.4553882312196762	0.5640523295722922	0.0	0.16284223071219367	0.3238996110592003	7.338283494179235e-05	1.8673057002932707e-05	5.364992115450689e-05	1.0	0.034532910226849164	0.01915875380913532	True	True	True	False	False	False	0.0007506516997632289	0.00036146539571131717	0.0010868965920800239	1.0	0.10063747449603518	0.09034164740432338
TEN1	192.5	198.4	200.8	200.1	197.1	200.7	194.4	193.3	198.3	202.7	199.0	200.7	185.5	189.3	198.8	197.3	198.8	193.3	193.6	200.0	203.2	181.8	193.4	194.6	207.1	209.8	176.7	189.6	208.0	206.6	190.4	188.7	20443-37	3	SL022254	CST complex subunit TEN1	TEN1L	Q86WV5	100134934	Human	RFU	Protein	20	S1	TEN1						7.627169060841846	7.628992257142735	7.608473255566507	7.6288360734238125	7.596748831927764	0.018695805275338984	0.020519001576228213	0.0	0.02036281785730587	-0.01172442363874282	0.018695805275339466	0.02051900157622826	0.0	0.0203628178573063	-0.011724423638742817	0.8376975586174082	0.6039242720185025	0.6417287522951038	1.0	0.5390771590929193	0.8006390938046909	False	False	False	False	False	False	0.9054346266772252	0.7095866284960531	0.747181273671061	1.0	0.6802061377659269	0.8813037885076073
TPPP3	1016.2	1016.1	1045.4	975.8	1257.0	581.8	688.8	951.2	706.1	451.8	697.2	846.9	1185.1	982.2	418.2	1034.2	1015.5	1014.2	971.9	1010.8	1296.0	231.7	284.1	196.7	175.7	351.5	360.0	291.9	173.5	179.8	550.4	568.5	20444-12	3	SL022265	Tubulin polymerization-promoting protein family member 3	TPPP3	Q9BW30	51673	Human	RFU	Protein	20	S2	TPPP3						10.045896144523685	9.984952427732367	8.256444596473443	9.57362014008866	9.745001973976734	1.7894515480502413	1.7285078312589235	0.0	1.3171755436152175	1.488557377503291	1.7894515480502426	1.7285078312589246	0.0	1.3171755436152186	1.4885573775032923	9.655284414926553e-08	1.446371791093291e-08	2.690344943368983e-07	1.0	0.00020615610252973585	0.0003878321195208851	True	True	True	False	True	True	5.201695077760061e-06	4.573679146357176e-06	5.590536792320747e-05	1.0	0.0027562009810639136	0.010215579206191542
AP1AR	2277.1	1648.7	2947.3	1091.3	1188.3	1056.7	1268.4	1541.9	611.8	835.6	1703.1	837.7	1583.0	839.9	1524.4	1469.4	1075.4	1569.8	2757.9	1408.2	1963.0	621.8	2186.1	595.3	1310.3	1150.7	955.2	936.1	949.8	1045.1	2380.8	1760.3	20445-29	3	SL021952	AP-1 complex-associated regulatory protein	AP1AR	Q63HQ0	55435	Human	RFU	Protein	20	S2	AP1AR						10.737486786305258	10.959349964726615	10.302483150420139	10.19507335445077	10.224303209373389	0.4350036358851188	0.6568668143064755	0.0	-0.10740979596936917	-0.0781799410467503	0.4350036358851182	0.6568668143064751	0.0	-0.10740979596937025	-0.07817994104675181	0.1063915222878447	0.1614302909290924	0.07718906596779887	1.0	0.726580058300357	0.8417930229432911	False	False	False	False	False	False	0.2165040687183812	0.27046360422190485	0.16477724590073412	1.0	0.824560678014235	0.9067792880920864
TGIF2LY	184.8	184.8	179.1	181.8	187.4	187.6	188.9	189.0	187.0	182.1	185.2	178.5	182.9	189.9	185.2	180.8	187.4	191.7	183.5	185.3	187.7	191.4	186.3	188.8	185.1	204.1	192.6	200.9	189.2	184.7	195.2	188.7	20447-11	3	SL022258	Homeobox protein TGIF2LY	TF2LY	Q8IUE0	90655	Human	RFU	Protein	20	S1	TGIF2LY						7.539675813457549	7.512740462803499	7.581542980180009	7.544909251200717	7.524541715035849	-0.041867166722459714	-0.06880251737651033	0.0	-0.03663372897929218	-0.057001265144159596	-0.041867166722459805	-0.0688025173765105	0.0	-0.03663372897929166	-0.057001265144159596	0.013574307456510275	0.07232060579104164	0.018531343776560107	1.0	0.0738784594314692	0.05318212061259557	True	False	False	False	False	False	0.04477366808671167	0.14684192236690283	0.05811778408915811	1.0	0.17410810131780158	0.1630213045770478
POLR2F	120.5	128.6	133.8	129.0	136.0	133.4	133.3	133.0	138.6	143.4	132.4	128.2	127.8	137.1	147.8	138.7	130.6	137.5	131.5	131.2	134.1	137.4	127.7	148.7	134.5	138.0	135.1	140.3	136.8	138.9	146.0	147.1	20448-7	3	SL022177	DNA-directed RNA polymerases I, II, and III subunit RPABC2	RPAB2	P61218	5435	Human	RFU	Protein	20	S2	POLR2F						7.065371253124773	6.999718196104019	7.120355710889694	7.08458063580438	7.079218087266136	-0.054984457764920336	-0.12063751478567486	0.0	-0.03577507508531408	-0.041137623623558106	-0.05498445776492069	-0.12063751478567551	0.0	-0.03577507508531442	-0.04113762362355841	0.039738025504278685	0.07835495815651851	0.007393998997104687	1.0	0.21589415928941477	0.3599626067359335	False	False	True	False	False	False	0.10206548364136618	0.15587407294101727	0.03050286710490209	1.0	0.368677675630879	0.545314383307484
JOSD1	276.3	263.5	269.2	268.0	259.7	274.4	287.9	284.0	266.3	267.0	268.9	272.2	262.3	268.8	273.8	270.5	267.6	275.2	260.6	283.2	267.3	280.8	264.5	291.4	291.1	275.5	278.7	269.9	277.9	275.1	281.0	268.5	20449-72	3	SL022080	Josephin-1	JOS1	Q15040	9929	Human	RFU	Protein	20	S1	JOSD1						8.080728716315807	8.072802534544207	8.117241673879278	8.090641751917847	8.072936483296997	-0.036512957563470394	-0.044439139335070266	0.0	-0.026599921961430795	-0.04430519058228022	-0.036512957563471074	-0.04443913933507054	0.0	-0.026599921961431072	-0.04430519058228062	0.24915834927770647	0.11802331904635911	0.08966537999142972	1.0	0.2682119026008224	0.08936875193295615	False	False	False	False	False	False	0.4120255136750837	0.21305127808989077	0.1840633103803749	1.0	0.4292945770502936	0.22446497458065381
IFT22	53.7	59.3	58.8	55.4	51.7	53.3	52.2	57.2	51.8	55.8	58.1	54.4	54.6	52.6	42.8	59.0	53.4	55.8	62.6	49.8	55.8	36.2	51.1	46.8	45.0	54.8	44.9	45.5	49.2	53.3	49.7	55.0	20451-126	3	SL022074	Intraflagellar transport protein 22 homolog	IFT22	Q9H7X7	64792	Human	RFU	Protein	20	S2	IFT22						5.809071394646626	5.82781902461732	5.594494262893807	5.762880292916999	5.675251386050259	0.21457713175281867	0.23332476172351235	0.0	0.16838603002319186	0.08075712315645145	0.21457713175281826	0.23332476172351227	0.0	0.16838603002319197	0.08075712315645121	0.006439796893509617	0.009766696511847708	0.012125055776370363	1.0	0.016993581134926623	0.403635155461997	True	True	True	False	False	False	0.024755096620769267	0.03277327616476582	0.04320702139223011	1.0	0.06100410443944784	0.5814296862101613
NSMCE1	91.8	83.9	78.4	82.6	77.3	83.4	86.6	75.7	79.9	78.4	85.5	86.5	78.6	79.5	78.1	76.1	77.4	79.6	80.8	88.3	83.3	77.3	80.5	78.2	75.5	78.8	73.0	71.7	80.7	75.7	75.1	79.1	20453-9	3	SL022146	Non-structural maintenance of chromosomes element 1 homolog	NSE1	Q8WV22	197370	Human	RFU	Protein	20	S1	NSMCE1						6.338364984698036	6.395319910940284	6.264399947858024	6.339341025973052	6.33404976759958	0.07396503684001221	0.13091996308225973	0.0	0.07494107811502815	0.0696498197415556	0.07396503684001235	0.13091996308225995	0.0	0.07494107811502827	0.06964981974155592	0.036832449342240704	0.038052813500499175	0.005168930462277517	1.0	0.02689245386611603	0.0625140530565685	False	False	True	False	False	False	0.09623407973858501	0.09041428049301878	0.02336459369306674	1.0	0.08456066449125027	0.180709343354699
NABP1	176.8	159.0	151.4	145.9	160.5	169.3	162.9	150.5	158.3	169.0	150.8	157.5	150.6	152.0	165.6	152.8	159.0	157.5	146.4	172.3	155.0	190.6	170.8	206.7	172.0	182.3	191.3	190.1	169.7	199.9	162.6	169.5	20454-24	3	SL022128	SOSS complex subunit B2	SOSB2	Q96AH0	64859	Human	RFU	Protein	20	S2	NABP1						7.29615145995394	7.306289585336072	7.510314632177212	7.32360168054165	7.289327293811976	-0.2141631722232722	-0.20402504684114042	0.0	-0.18671295163556234	-0.22098733836523632	-0.21416317222327144	-0.20402504684113965	0.0	-0.18671295163556198	-0.22098733836523557	0.00017974346201787898	0.0014564810213623808	0.012248029464252574	1.0	0.0018493784005896988	0.004686939239496474	True	True	True	False	True	True	0.00148637084357479	0.007869975087941006	0.043548454329219694	1.0	0.012945648804127893	0.042233993565256985
COA4	367.8	307.6	373.8	375.3	421.9	316.0	296.9	342.3	299.3	304.3	315.1	334.8	413.5	336.6	308.8	437.9	325.1	308.5	284.9	322.5	323.2	331.2	355.1	316.0	310.8	347.2	330.2	360.7	360.9	307.5	309.9	275.4	20457-13	3	SL021989	Cytochrome c oxidase assembly factor 4 homolog, mitochondrial	COA4	Q9NYJ1	51287	Human	RFU	Protein	20	S2	COA4	Q9NYJ1	COA4	IMS	OXPHOS > Complex IV > CIV assembly factors | OXPHOS > OXPHOS assembly factors	True	8.382335819004485	8.476239906323851	8.356311905655911	8.357426328844591	8.444704332890744	0.026023913348574013	0.11992800066794018	0.0	0.001114423188679936	0.08839242723483309	0.026023913348573638	0.11992800066793984	0.0	0.0011144231886802223	0.088392427234833	0.7015948415590496	0.7599875434917575	0.10902558242481927	1.0	0.9880317769686506	0.28855288844817295	False	False	False	False	False	False	0.8207655272090989	0.835963309711971	0.21264227969313773	1.0	0.9927077365434849	0.4759911902208124
NDUFA2	135.3	133.9	125.7	133.9	125.8	139.0	109.3	121.8	123.2	117.6	126.0	117.5	126.4	113.5	121.7	127.9	123.2	121.1	120.5	134.0	121.7	128.0	127.4	117.4	117.4	118.4	106.6	111.2	125.1	121.9	123.8	115.4	20458-22	3	SL022130	NADH dehydrogenase [ubiquinone] 1 alpha subcomplex subunit 2	NDUA2	O43678	4695	Human	RFU	Protein	20	S1	NDUFA2	O43678	NDUFA2	MIM	OXPHOS > Complex I > CI subunits | OXPHOS > OXPHOS subunits	True	6.962703247632266	7.04657836662033	6.898780004238512	6.9453602236947685	6.904183003245026	0.06392324339375399	0.14779836238181776	0.0	0.046580219456256344	0.0054029990065140865	0.06392324339375384	0.14779836238181782	0.0	0.04658021945625663	0.005402999006514546	0.03618461998044018	0.11024835413220842	0.0037601682713405676	1.0	0.3071024599739286	0.9074709793570602	False	False	True	False	False	False	0.09497320141383668	0.20222856988740273	0.018834506775110157	1.0	0.4690374194435915	0.9480086803883796
IFT20	168.6	179.2	165.7	171.2	169.2	190.4	172.5	158.8	184.4	165.7	164.8	179.5	184.9	175.8	145.0	182.5	169.7	176.0	155.8	182.6	160.1	145.7	139.4	140.9	153.3	205.8	132.0	124.1	134.8	130.2	161.9	149.1	20460-22	3	SL022073	Intraflagellar transport protein 20 homolog	IFT20	Q8IY31	90410	Human	RFU	Protein	20	S2	IFT20						7.418836474127647	7.419328202204774	7.199850774747035	7.4284199970928	7.420381341196637	0.21898569938061208	0.2194774274577389	0.0	0.22856922234576516	0.220530566449602	0.21898569938061185	0.21947742745773852	0.0	0.22856922234576513	0.2205305664496015	0.012241014616383761	0.0271540293000072	0.056988920045666636	1.0	0.01424240976507641	0.0741905537968692	True	False	False	False	False	False	0.041312714294644594	0.07038177302172215	0.13170651906327724	1.0	0.05414795934208087	0.20082010826795854
FAM50A	248.6	242.4	255.8	238.7	250.2	252.2	242.4	253.3	251.7	250.8	248.8	246.5	248.0	254.6	254.9	255.6	243.9	251.6	248.8	245.8	259.2	235.6	220.4	249.0	232.4	232.3	235.5	238.6	225.1	238.1	246.0	241.0	20461-58	3	SL022039	Protein FAM50A	FA50A	Q14320	9130	Human	RFU	Protein	20	S1	FAM50A						7.970489407605438	7.944712061043486	7.881531145614402	7.96528956154783	7.971543553950772	0.08895826199103585	0.06318091542908366	0.0	0.0837584159334277	0.09001240833636981	0.0889582619910357	0.0631809154290837	0.0	0.08375841593342764	0.09001240833636977	0.00015763204572121766	0.0014449140318983115	0.044841198176008325	1.0	0.000684364156845407	0.004563700215539707	True	True	False	False	True	True	0.001348564595554011	0.007841739038003462	0.11055255401156222	1.0	0.006300481661691957	0.04148973958452536
IMPACT	67.3	59.2	57.7	53.6	53.8	57.6	49.7	53.2	55.1	56.9	54.2	55.1	53.2	53.3	55.5	54.5	53.8	54.2	58.6	65.4	53.1	59.8	58.5	59.9	57.8	68.1	60.8	56.7	53.2	62.9	51.8	56.7	20463-315	3	SL022076	Protein IMPACT	IMPCT	Q9P2X3	55364	Human	RFU	Protein	20	S2	IMPACT						5.82273014794452	5.893604904858293	5.876405321740704	5.764397721445941	5.762215915727782	-0.053675173796184694	0.017199583117588624	0.0	-0.11200760029476342	-0.11418940601292249	-0.05367517379618404	0.017199583117589456	0.0	-0.11200760029476271	-0.1141894060129218	0.11883591147596372	0.3682374790694688	0.8051870935654383	1.0	0.03255166816099785	0.07536338305980715	False	False	False	False	False	False	0.2350958441797136	0.4979360802135175	0.8717067179966408	1.0	0.09738719972642426	0.20240689992392075
KHDC1L	79.9	86.0	81.8	89.5	84.6	89.6	76.0	77.8	81.8	87.8	85.5	81.8	82.7	81.0	81.6	79.8	78.6	83.3	85.0	81.1	80.3	80.9	79.2	71.6	85.6	82.4	75.9	74.5	90.3	81.7	86.6	84.4	20464-7	3	SL022083	Putative KHDC1-like protein	KHDCL	Q5JSQ8	100129128	Human	RFU	Protein	20	S1	KHDC1L						6.346070440785166	6.39746072605472	6.343246293434533	6.380244590478185	6.353587949195416	0.002824147350632522	0.05421443262018677	0.0	0.03699829704365154	0.010341655760882418	0.0028241473506324375	0.054214432620187096	0.0	0.036998297043652414	0.010341655760883105	0.7226626497190284	0.9484299388479327	0.33519144969898407	1.0	0.43016655848096086	0.8418521126824089	False	False	False	False	False	False	0.8333479390211659	0.966232097666482	0.47802379609464263	1.0	0.5875307755553104	0.9067792880920864
F11R	44.3	52.6	50.2	53.1	49.1	49.1	44.7	48.1	50.9	53.8	48.5	47.8	53.6	48.8	50.3	46.2	48.8	47.9	51.3	49.2	48.3	41.7	39.8	35.6	39.9	43.4	48.6	46.3	38.7	38.5	51.8	48.9	20511-3	3	SL005192	Junctional adhesion molecule A	JAM-A	Q9Y624	50848	Human	RFU	Protein	20	S1	F11R						5.603379075289659	5.645298163948631	5.426874644815129	5.619748365095237	5.647458426454921	0.17650443047453024	0.218423519133502	0.0	0.19287372028010807	0.22058378163979153	0.17650443047453035	0.21842351913350247	0.0	0.1928737202801083	0.2205837816397916	0.0035598434244998	0.022804957699312362	0.030171950136722258	1.0	0.011226213643613269	0.022783074200275547	True	False	False	False	True	False	0.015606233409516002	0.061980738918945746	0.08265182423517174	1.0	0.04550374702352008	0.10085289023652103
MCAM	177827.4	143349.5	173673.2	168412.7	177722.6	186886.1	161472.8	164798.2	162035.0	143864.0	174059.7	165806.5	181198.5	167769.6	169960.8	191476.2	158901.1	169640.7	177754.3	136736.1	133122.5	151696.3	173117.9	146099.7	166321.7	158552.0	130163.6	155948.1	147962.7	141583.1	164459.9	150674.6	20512-2	3	SL002727	Melanoma-associated antigen MUC18	MUC18	P43121	4162	Human	RFU	Protein	20	S3	MCAM						17.299134814307745	17.3392210870594	17.22623736024674	17.35175561498707	17.385187074400466	0.07289745406100678	0.11298372681266144	0.0	0.12551825474033151	0.15894971415372794	0.07289745406100688	0.11298372681265978	0.0	0.12551825474033115	0.15894971415372705	0.215017361332393	0.3607676716235634	0.12414354727392471	1.0	0.03928872313604844	0.017028013199463326	False	False	False	False	False	False	0.36922298753226546	0.49090051931116496	0.23427504393441992	1.0	0.11084052884735465	0.08505820054924229
BAMBI	289.3	308.4	325.3	311.1	301.3	269.0	273.5	309.5	254.2	276.1	293.6	281.6	317.4	268.0	214.6	323.2	272.1	257.3	354.8	241.6	312.8	179.5	258.4	175.4	193.9	207.9	213.4	219.7	201.9	223.2	265.4	228.2	20514-8	3	SL025802	BMP and activin membrane-bound inhibitor homolog:Extracellular domain	BAMBI:ECD	Q13145	25805	Human	RFU	Protein	20	S2	BAMBI						8.197871942373451	8.269243586490424	7.7493514204489475	8.141888174194806	8.078951341394822	0.44852052192450387	0.5198921660414761	0.0	0.3925367537458584	0.3295999209458742	0.448520521924504	0.5198921660414761	0.0	0.3925367537458593	0.32959992094587465	2.230945692422934e-05	0.00041855706958237476	3.600057074092294e-05	1.0	5.520989828470305e-05	0.011935598001124282	True	True	True	False	True	False	0.0003063096189309209	0.0032350324836053256	0.0008322095141822571	1.0	0.0011185002513221316	0.07005518030441182
SCN3B	3053.3	1846.2	4723.8	1839.9	5178.0	1831.3	1353.8	2932.5	1170.3	1294.3	1921.9	1733.8	2791.5	1995.5	3774.2	3025.3	1316.7	1378.6	3702.7	933.1	1494.9	2182.0	3057.1	1556.9	1582.6	1500.5	1988.4	3076.6	2962.6	1388.4	1623.2	1432.9	20516-11	3	SL015287	Sodium channel subunit beta-3	SCN3B	Q9NY72	55800	Human	RFU	Protein	20	S2	SCN3B						10.947795199613005	11.484722214193653	10.988633050377777	11.129476222093244	11.329656209519616	-0.0408378507647722	0.496089163815876	0.0	0.140843171715467	0.3410231591418391	-0.04083785076477139	0.4960891638158756	0.0	0.14084317171546704	0.34102315914183984	0.6455941769729865	0.8973399349521435	0.13196654525575946	1.0	0.6804230383365308	0.23476616967092398	False	False	False	False	False	False	0.7811302241193524	0.9332694618771542	0.2438497671862649	1.0	0.7912882567671232	0.41696076972323076
DSG2	19743.5	17810.3	25322.5	24251.5	22155.1	18651.7	15194.2	20126.9	20385.3	19373.4	24497.0	22595.7	26867.7	21948.3	24042.1	23686.6	21473.0	18986.2	29654.3	16947.7	16466.8	23540.6	22811.1	14958.1	15922.7	15335.0	20029.1	23800.1	19138.4	19978.1	19451.3	17673.3	20517-1	3	SL004857	Desmoglein-2	Desmoglein-2	Q14126	1829	Human	RFU	Protein	20	S2	DSG2						14.371942227190639	14.410845494733723	14.23860693914593	14.291659958245031	14.542515011773009	0.13333528804470873	0.17223855558779277	0.0	0.053053019099101206	0.3039080726270793	0.13333528804470812	0.17223855558779322	0.0	0.053053019099101296	0.3039080726270784	0.24733851512471708	0.3543372069246872	0.22124478143877643	1.0	0.6319948630401226	0.02137726530980971	False	False	False	False	False	False	0.40977061970434336	0.4842342175804678	0.35380679318474517	1.0	0.7540188055923248	0.09673377884115904
TNFRSF25	128.7	167.5	167.7	199.0	175.6	174.5	144.5	157.6	185.2	178.8	162.6	156.7	185.9	179.1	192.2	153.6	168.4	169.8	190.0	136.6	164.1	290.4	189.4	101.6	161.7	195.2	173.5	187.7	253.8	141.0	198.8	200.8	20518-11	3	SL004791	Tumor necrosis factor receptor superfamily member 25	DR3	Q93038	8718	Human	RFU	Protein	20	S2	TNFRSF25						7.355351096424813	7.372647442638627	7.572545210037051	7.3957483281790335	7.479578191749074	-0.21719411361223795	-0.1998977673984239	0.0	-0.17679688185801723	-0.09296701828797715	-0.21719411361223773	-0.19989776739842371	0.0	-0.17679688185801656	-0.09296701828797684	0.5022189727915858	0.23769897152179056	0.381163247332879	1.0	0.2841814761683519	0.6589712531951762	False	False	False	False	False	False	0.6612370744744112	0.36099073290415173	0.5237542892529516	1.0	0.4459227348807817	0.782609066702893
CD6	177.3	176.1	174.5	176.6	171.1	172.5	178.2	171.4	176.9	180.5	179.8	176.9	173.9	175.1	169.9	174.5	170.1	173.0	173.3	180.4	172.1	173.6	171.2	183.1	179.2	183.9	188.2	178.7	170.9	187.3	175.0	179.0	20519-7	3	SL004135	CD6	CD6	P30203	923	Human	RFU	Protein	20	S1	CD6						7.442114122419225	7.460455896309637	7.484621527098599	7.4575567710168595	7.442528868732528	-0.04250740467937408	-0.02416563078896239	0.0	-0.027064756081739638	-0.042092658366071234	-0.042507404679374035	-0.024165630788962184	0.0	-0.02706475608173904	-0.0420926583660709	0.16634170723656302	0.07416571267579815	0.35710520471668605	1.0	0.21904494251918274	0.13240782950180033	False	False	False	False	False	False	0.303589268941411	0.14966629487093608	0.49961684686423946	1.0	0.37257106336342755	0.28805933881558654
FAM3C	46.3	50.5	49.7	50.8	50.7	49.2	45.5	49.7	50.1	52.0	47.7	46.2	53.7	48.0	50.9	51.0	49.7	49.2	50.3	45.5	48.3	55.8	48.3	52.0	48.6	47.6	54.0	47.7	46.7	50.2	55.2	52.1	20520-14	3	SL008586	Protein FAM3C	FAM3C	Q92520	10447	Human	RFU	Protein	20	S2	FAM3C						5.614709844115208	5.624247145836196	5.665206695541408	5.622679396515887	5.635173946674924	-0.05049685142619964	-0.040959549705211984	0.0	-0.04252729902552055	-0.03003274886648377	-0.050496851426199495	-0.040959549705211276	0.0	-0.042527299025520354	-0.03003274886648378	0.6887820341021924	0.2515962683242245	0.43515027405999096	1.0	0.30578003069408827	0.5924478034946814	False	False	False	False	False	False	0.8103383587876489	0.37659182126406354	0.5732826748395119	1.0	0.4681975080501271	0.7356791659239914
CD28	103.3	81.2	80.6	117.4	96.7	68.6	91.3	83.6	97.1	83.9	125.4	94.5	151.3	88.6	84.4	109.7	90.6	94.8	96.0	95.4	76.4	92.6	101.6	70.4	83.5	83.8	80.1	94.6	76.5	106.5	88.0	64.4	20521-83	3	SL000349	CD28	CD28	P10747	940	Human	RFU	Protein	20	S2	CD28						6.551772337259298	6.579315937580014	6.420151630975486	6.529374775181119	6.7101176320434455	0.13162070628381262	0.15916430660452807	0.0	0.10922314420563328	0.28996600106795967	0.13162070628381245	0.15916430660452802	0.0	0.10922314420563302	0.28996600106796	0.4326469015532802	0.20347753825245457	0.2476483896175516	1.0	0.35871427361985786	0.10543635062664695	False	False	False	False	False	False	0.5985620914964822	0.31997667799137347	0.3850249546148894	1.0	0.5207442938198057	0.2501104299111557
IL1RAPL1	30.4	32.8	36.4	33.1	30.9	29.2	28.7	29.9	28.5	25.5	33.4	27.7	33.4	29.8	35.1	33.9	28.1	27.6	31.8	30.2	33.7	30.9	33.3	27.7	29.0	29.4	29.6	27.0	30.3	28.9	29.7	32.0	20522-2	3	SL018781	Interleukin-1 receptor accessory protein-like 1	IRPL1	Q9NZN1	11141	Human	RFU	Protein	20	S2	IL1RAPL1						4.948756570418747	5.052024560482831	4.897240425574799	4.879845772594289	4.977279923499917	0.05151614484394784	0.15478413490803167	0.0	-0.017394652980510017	0.08003949792511733	0.05151614484394816	0.15478413490803183	0.0	-0.017394652980509157	0.08003949792511751	0.12144210708453297	0.3365126023159415	0.011786040706449667	1.0	0.7238188890139581	0.21996827817845707	False	False	True	False	False	False	0.23903569311737224	0.4666975197485898	0.042289035055751566	1.0	0.822680853226835	0.400195057896003
NRG3	5575.4	3592.0	8381.2	8230.2	9205.7	5601.8	4427.9	7786.0	4670.5	3715.7	6523.2	6761.5	10334.4	7307.6	5905.4	11552.7	4462.7	4650.5	6939.8	3741.7	5988.2	7026.5	9105.3	3651.2	5893.2	4897.9	5077.7	9578.0	9638.8	4151.7	5829.0	4589.3	20524-38	3	SL013799	Pro-neuregulin-3, membrane-bound isoform	NRG3	P56975	10718	Human	RFU	Protein	20	S2	NRG3						12.603301794817348	12.653897487533621	12.624018621807762	12.548367813195407	12.8874538729339	-0.020716826990414106	0.029878865725859072	0.0	-0.07565080861235529	0.26343525112613797	-0.02071682699041394	0.029878865725858864	0.0	-0.07565080861235537	0.2634352511261377	0.8497715871623062	0.943052438412467	0.9206615963653627	1.0	0.7573423981454516	0.3310996568155008	False	False	False	False	False	False	0.9142956673827788	0.9625841499613483	0.9480350828777124	1.0	0.8476687075579977	0.5179387988985844
PDIA4	1467.9	926.3	1332.4	1494.2	1324.2	1085.9	910.7	1171.8	1432.5	1555.7	2105.7	1808.3	1552.2	1617.7	1148.3	1621.7	1140.7	1221.6	1945.4	1258.7	1002.6	1202.9	1340.6	924.3	897.4	1041.8	972.8	1130.3	953.0	1436.3	1170.3	863.2	20525-200	3	SL006466	Protein disulfide-isomerase A4	PDIA4	P13667	9601	Human	RFU	Protein	20	S2	PDIA4						10.414808537806426	10.350055177204501	10.083225458361913	10.419433550705378	10.58084739859277	0.3315830794445134	0.26682971884258855	0.0	0.3362080923434654	0.49762194023085726	0.33158307944451326	0.26682971884258955	0.0	0.3362080923434659	0.49762194023085815	0.08984200967906111	0.04634068077326531	0.09221251853144093	1.0	0.052674704723846576	0.0031932034632804807	False	False	False	False	False	True	0.19046944533844298	0.10512266260400956	0.18765015312791544	1.0	0.13677369777098755	0.03456744089026525
RAET1L	1723.7	1114.5	2188.6	1795.7	1110.1	1301.3	1795.0	1335.0	896.6	533.1	1818.7	788.8	1448.7	1283.3	2348.2	1712.0	1454.8	1264.7	1110.3	885.9	1271.2	2224.9	2312.5	1344.8	1771.5	1244.1	1466.3	1794.7	1487.1	2377.9	1447.2	1794.9	20526-3	3	SL018354	Retinoic acid early transcript 1L protein	RET1L	Q5VY80	154064	Human	RFU	Protein	20	S2	RAET1L						10.325474115734133	10.736084774161503	10.77433034349454	10.294259701773981	10.518898992777315	-0.4488562277604071	-0.038245569333037466	0.0	-0.4800706417205589	-0.25543135071722567	-0.44885622776040573	-0.038245569333037	0.0	-0.48007064172055913	-0.2554313507172255	0.1159928550972455	0.02333918011281913	0.8514290165686903	1.0	0.028213468335985377	0.3193346233508332	False	False	False	False	False	False	0.23100110490752093	0.06303225286317621	0.9028201250188197	1.0	0.08742929493294489	0.5079879080556889
SEMA5B	419.7	380.4	396.8	401.4	265.8	272.0	255.8	343.3	240.0	213.7	322.0	309.0	381.3	274.4	272.1	375.4	200.7	278.9	277.4	226.4	298.6	486.0	435.1	231.6	248.8	311.7	301.2	358.0	326.2	283.4	279.4	349.8	20527-47	3	SL019517	Semaphorin-5B	SEM5B	Q9P283	54437	Human	RFU	Protein	20	S2	SEMA5B						8.109743611228245	8.642322511382776	8.358830989667176	8.0939645434725	8.272396509037485	-0.24908737843893114	0.2834915217156002	0.0	-0.2648664461946755	-0.08643448062969128	-0.2490873784389317	0.28349152171559927	0.0	-0.2648664461946756	-0.0864344806296915	0.018527990805434668	0.17339370386721	0.09433043143705654	1.0	0.10668077738046403	0.655098363335205	False	False	False	False	False	False	0.05673855879070582	0.2849282440637637	0.19073261824901647	1.0	0.2279345751727717	0.7797922089258504
CD68	163.6	240.8	248.2	208.9	159.3	122.4	170.0	169.5	144.5	134.8	224.6	205.2	221.5	187.7	149.8	226.7	219.8	236.5	198.1	150.3	251.2	160.4	219.2	143.7	233.3	155.7	182.1	207.4	167.6	151.5	158.1	136.5	20528-23	3	SL007199	Macrosialin	CD68	P34810	968	Human	RFU	Protein	20	S2	CD68						7.739893096229276	7.750706986224948	7.444073691786583	7.328482597906787	7.577806447470149	0.2958194044426925	0.30663329443836496	0.0	-0.11559109387979571	0.13373275568356568	0.2958194044426926	0.30663329443836546	0.0	-0.11559109387979553	0.13373275568356638	0.031180201124931098	0.03387172428139619	0.05672402841271943	1.0	0.40791787329415774	0.3802887919920027	False	False	False	False	False	False	0.08500247947011895	0.08305767049851466	0.1312611704249788	1.0	0.5669649893465342	0.5629120461002363
CDH10	107.1	107.5	105.4	114.5	105.3	112.7	102.8	107.3	108.3	104.8	113.9	108.3	115.4	110.1	107.2	109.9	104.8	104.6	111.1	106.0	105.7	108.4	112.0	107.1	105.7	115.2	111.6	113.8	108.1	113.5	104.9	108.6	20529-7	3	SL007799	Cadherin-10	CAD10	Q9Y6N8	1008	Human	RFU	Protein	20	S1	CDH10						6.741691687755217	6.7632123668144	6.780047576061869	6.753168984937169	6.7846348455575205	-0.038355888306652375	-0.01683520924746862	0.0	-0.026878591124700257	0.004587269495651469	-0.03835588830665199	-0.01683520924746871	0.0	-0.026878591124699917	0.004587269495651651	0.4743307902564926	0.10215019295499152	0.5560138715673453	1.0	0.27781779497017234	0.8673149396120066	False	False	False	False	False	False	0.6380292987969852	0.19085377585937116	0.6769147786925515	1.0	0.43925409191697035	0.9228941559324249
SEMA6D	21955.1	21490.0	32370.5	25869.4	28069.8	21448.7	20046.1	26287.2	17662.3	14423.7	24427.1	19266.8	30077.9	21865.4	22191.5	33715.7	17858.7	18558.7	23441.1	16978.6	24489.6	23048.2	27177.1	13403.3	17203.3	17015.3	18146.8	25875.0	19849.2	18741.8	21140.7	20417.7	20530-2	3	SL021501	Semaphorin-6D	SEM6D	Q8NFY4	80031	Human	RFU	Protein	20	S2	SEMA6D						14.458090422960256	14.633747351059247	14.300888102143931	14.409816142689158	14.511159643534647	0.15720232081632446	0.33285924891531593	0.0	0.10892804054522642	0.2102715413907159	0.15720232081632504	0.33285924891531643	0.0	0.10892804054522705	0.2102715413907159	0.44002553554118473	0.36476584651498545	0.056013708107107624	1.0	0.4626181372408473	0.21702866954369993	False	False	False	False	False	False	0.6059808964553538	0.494859541448142	0.1302390342272998	1.0	0.6151066377824418	0.3973941373593478
SLAMF9	136.4	142.4	151.0	147.0	145.5	147.1	142.6	153.3	146.5	147.1	142.0	148.7	145.0	144.4	151.0	146.0	140.5	146.5	145.9	142.9	146.1	133.7	147.5	142.6	148.8	146.9	142.7	148.7	136.9	149.8	144.6	146.0	20531-5	3	SL021299	SLAM family member 9	SLAF9	Q96A28	89886	Human	RFU	Protein	20	S1	SLAMF9						7.176422513042238	7.17192735435346	7.1737452666918955	7.1927859592511245	7.2023687427752625	0.002677246350342166	-0.0018179123384358675	0.0	0.019040692559229022	0.028623476083367017	0.002677246350342106	-0.0018179123384350585	0.0	0.01904069255922931	0.028623476083367308	0.7341873731777551	0.9061835058346599	0.9549751068311942	1.0	0.40582443888485575	0.3145779549993359	False	False	False	False	False	False	0.8391866674716034	0.9391098087682361	0.9720831283391569	1.0	0.565649893447596	0.5027302717447089
IL12A|EBI3	1239.1	1485.2	1552.3	1009.4	977.9	1014.9	1571.8	1543.4	1567.7	1719.2	1600.3	1553.3	1472.1	1360.1	745.8	971.1	1498.3	1711.7	1825.3	1194.2	1366.4	686.6	1103.7	875.2	1366.9	1328.0	1253.0	1023.5	853.5	1098.5	1361.9	1357.7	20533-39	3	SL021088	Interleukin-35	IL-35	P29459|Q14213	3592|10148	Human	RFU	Protein	20	S2	IL12A|EBI3						10.479611872427988	10.36796070964157	10.12793571652667	10.479664797620547	10.325108659413791	0.35167615590131795	0.24002499311490055	0.0	0.3517290810938771	0.1971729428871214	0.3516761559013175	0.24002499311489978	0.0	0.35172908109387696	0.19717294288712098	0.16732612191013838	0.03822752052420887	0.1723353396587926	1.0	0.02728470351971741	0.32272221512836474	False	False	False	False	False	False	0.3046977678148314	0.09062215018662684	0.2963809234661619	1.0	0.08538797276200719	0.5103628333612952
SCARB1	133.7	140.6	134.9	130.1	136.1	137.2	135.9	134.1	154.2	146.2	133.9	167.8	165.9	131.3	143.9	128.5	132.4	138.6	141.2	146.5	144.6	121.2	114.7	140.3	131.0	133.0	144.6	124.7	134.5	164.3	123.7	105.3	20534-6	3	SL007548	Scavenger receptor class B member 1	SCRB1	Q8WTV0	949	Human	RFU	Protein	20	S2	SCARB1						7.115130374037838	7.074944223623198	7.029713885328885	7.125745552873763	7.250061502717215	0.0854164887089528	0.045230338294312666	0.0	0.09603166754487802	0.22034761738833009	0.08541648870895249	0.04523033829431229	0.0	0.09603166754487806	0.2203476173883299	0.07606829310666287	0.26478643210416114	0.6205452891194202	1.0	0.18330600800257635	0.04104118673679879	False	False	False	False	False	False	0.16862075457627523	0.391023699633211	0.7315976475547971	1.0	0.33075001696390144	0.1408483720623079
IL17RE	74.6	75.3	76.8	78.7	75.5	77.4	77.6	74.2	75.4	70.8	78.1	77.8	75.8	72.2	70.9	76.3	71.2	72.9	76.3	72.4	74.0	62.7	73.5	69.6	72.6	73.1	69.9	71.2	70.1	70.0	71.0	74.7	20535-68	3	SL021237	Interleukin-17 receptor E	I17RE	Q8NFR9	132014	Human	RFU	Protein	20	S2	IL17RE						6.206526015877427	6.254556251909489	6.144936281256452	6.2397689900564215	6.212861116592905	0.06158973462097439	0.10961997065303652	0.0	0.09483270879996919	0.067924835336453	0.061589734620974966	0.10961997065303693	0.0	0.09483270879996955	0.06792483533645279	0.00400306425802857	0.050128985457914804	0.005884962609211524	1.0	0.0038432087192334105	0.08820211735788024	True	False	True	False	True	False	0.01712924135003179	0.11166557771375632	0.025779204637073224	1.0	0.021435319796767327	0.2227409720638413
ESAM	11734.4	8584.3	17689.0	15009.4	20625.7	11952.4	9755.7	16366.0	10800.4	8835.6	14694.3	13416.0	21457.9	15158.1	16459.4	21526.2	11260.2	11258.6	15367.2	8909.3	12797.4	13131.6	16476.1	8754.4	11343.4	9983.7	11198.8	16218.5	15477.3	9812.0	11803.0	12084.9	20536-11	3	SL005160	Endothelial cell-selective adhesion molecule	ESAM	Q96AP7	90952	Human	RFU	Protein	20	S2	ESAM						13.722787967864507	13.694170137456574	13.596821876963888	13.69805503494744	14.020880134002534	0.1259660909006186	0.09734826049268541	0.0	0.10123315798355215	0.4240582570386451	0.12596609090061864	0.09734826049268612	0.0	0.10123315798355242	0.4240582570386452	0.42484027909652644	0.5177189161733684	0.6295907755079908	1.0	0.5817433283073357	0.02462341143464979	False	False	False	False	False	False	0.5923817771988183	0.6371183887189354	0.7384557494067766	1.0	0.7125327091241583	0.10600757194301143
SIGLEC11	77.7	86.0	49.9	48.6	55.5	61.2	43.9	49.1	47.2	65.9	45.3	44.5	53.9	46.3	56.1	44.5	51.0	60.5	88.0	46.9	49.7	44.0	39.7	42.4	34.4	73.8	44.5	44.9	58.1	45.8	56.0	47.8	20538-71	3	SL025984	Sialic acid-binding Ig-like lectin 11:Extracellular domain, Isoform 1	SIG11:ECD	Q96RL6	114132	Human	RFU	Protein	20	S2	SIGLEC11						5.826972124070024	6.034523875334392	5.594222798965847	5.716599017439095	5.649615459063409	0.23274932510417745	0.4403010763685451	0.0	0.12237621847324842	0.05539266009756272	0.23274932510417684	0.44030107636854515	0.0	0.12237621847324763	0.05539266009756265	0.1965870074542263	0.21446881325607012	0.04309983075487643	1.0	0.3877969661404498	0.7469204340379081	False	False	False	False	False	False	0.3471175783477999	0.33332337129081857	0.10724843844278495	1.0	0.5487251624006793	0.8461607970027579
DEFA3	65.5	75.9	72.3	75.6	75.4	71.1	77.4	74.9	75.5	75.9	70.0	72.7	71.5	72.7	81.9	69.8	67.5	69.5	68.4	69.7	70.8	76.2	72.3	83.0	74.7	72.5	70.5	70.5	73.4	75.3	76.4	70.6	20539-4	3	SL004528	Neutrophil defensin 3	HNP-3	P59666	1668	Human	RFU	Protein	20	S2	DEFA3						6.114436437015854	6.176422513042237	6.211932527963888	6.215567666998025	6.223036337901875	-0.09749609094803358	-0.035510014921650956	0.0	0.003635139034137147	0.011103809937987208	-0.09749609094803342	-0.035510014921650464	0.0	0.0036351390341373066	0.01110380993798714	0.06402315245068756	0.007272172416940964	0.4511572781368228	1.0	0.909393208245155	0.8088649080636057	False	True	False	False	False	False	0.14787837299071738	0.026196389295894816	0.5879352954468935	1.0	0.9429740173407029	0.8867763756928857
SEMA4G	3055.8	2400.4	3292.5	3880.2	3130.4	2568.4	2431.9	2709.7	1942.4	2127.9	3772.8	2637.5	3590.8	2626.1	2326.0	3807.9	2320.7	2574.8	2688.9	2021.5	2763.8	2611.4	4209.6	1571.0	2304.0	2722.5	2143.6	2327.8	1943.2	2561.0	2395.1	2481.3	20540-65	3	SL017416	Semaphorin-4G	SEM4G	Q9NTN9	57715	Human	RFU	Protein	20	S2	SEMA4G						11.396747473931185	11.624441362803442	11.275621912977119	11.382122199458895	11.44868418380329	0.12112556095406646	0.3488194498263226	0.0	0.10650028648177567	0.1730622708261702	0.12112556095406672	0.348819449826323	0.0	0.10650028648177581	0.17306227082617145	0.4775507327322205	0.5163480795304172	0.0971664187500301	1.0	0.5518276646118301	0.41072958364758905	False	False	False	False	False	False	0.640739446620111	0.6361849199432025	0.19484184272648716	1.0	0.6904007123655396	0.587460425146296
CD1B	67.0	81.9	68.6	71.4	63.7	67.2	58.5	84.8	71.2	73.8	65.2	66.4	73.3	67.0	66.5	60.3	73.0	81.1	89.8	54.4	78.4	75.1	74.6	67.0	62.9	68.0	73.9	74.1	72.6	78.3	70.6	72.0	20541-73	3	SL007174	T-cell surface glycoprotein CD1b	CD1B	P29016	910	Human	RFU	Protein	20	S2	CD1B						6.186526968779442	6.174426393677253	6.164632710872114	6.112700132749362	6.093813673402728	0.02189425790732802	0.009793682805138815	0.0	-0.051932578122752204	-0.070819037469386	0.021894257907327585	0.009793682805138546	0.0	-0.05193257812275226	-0.07081903746938648	0.84967149235786	0.8018126183754979	0.8694843286618721	1.0	0.4128004661534749	0.1788400189437526	False	False	False	False	False	False	0.9142956673827788	0.8647068762522236	0.9141022726738647	1.0	0.5711619054624774	0.3492759016589454
CALCR	184.9	190.3	182.4	187.5	178.8	188.5	196.7	198.9	192.4	194.3	188.4	186.3	179.6	179.0	180.0	174.9	180.8	195.0	193.7	180.5	185.4	156.3	180.4	189.1	189.1	206.5	180.1	187.4	177.6	207.3	205.0	209.1	20542-47	3	SL007189	Calcitonin receptor	CALCR	P30988	799	Human	RFU	Protein	20	S2	CALCR						7.531771325412858	7.541290252695078	7.568405281687889	7.578507478583857	7.501638178757987	-0.036633956275030854	-0.02711502899281104	0.0	0.010102196895967808	-0.0667671029299024	-0.03663395627503106	-0.027115028992810968	0.0	0.010102196895967318	-0.06676710292990307	0.5890889691137369	0.5149002887985241	0.6804299924597097	1.0	0.8407285542999028	0.3248651780363472	False	False	False	False	False	False	0.7351482622450597	0.6349964139858241	0.7794561876137137	1.0	0.9013294185470508	0.5127483593442607
DEFB127	87.4	102.1	99.8	101.5	99.7	114.6	93.5	103.3	104.6	97.4	97.1	89.6	102.7	98.9	98.5	96.6	98.0	105.0	95.7	96.6	101.0	105.0	103.8	96.8	106.8	103.3	94.9	94.4	99.0	97.5	107.7	97.1	20543-19	3	SL007658	Beta-defensin 127	DB127	Q9H1M4	140850	Human	RFU	Protein	20	S1	DEFB127						6.626682485781284	6.610286657081023	6.652095326302395	6.664726628076005	6.606220121281675	-0.025412840521110702	-0.04180866922137216	0.0	0.012631301773610382	-0.04587520502072007	-0.025412840521111014	-0.0418086692213721	0.0	0.0126313017736104	-0.04587520502071994	0.6760965001396972	0.4501891530936101	0.3792629167156115	1.0	0.7532366111486383	0.3026012016257649	False	False	False	False	False	False	0.8026852506555694	0.5747280516850668	0.521827316169626	1.0	0.8450238890766691	0.49005088831533916
GRIK2	58.5	55.4	55.9	60.4	51.8	61.0	49.3	51.6	53.5	50.9	59.3	54.4	58.4	52.5	54.1	57.7	54.5	50.1	56.9	51.9	51.9	51.1	60.3	44.8	49.4	51.2	46.6	49.0	47.4	45.9	51.5	54.5	20544-103	3	SL021684	Glutamate receptor ionotropic, kainate 2	GRIK2	Q13002	2898	Human	RFU	Protein	20	S1	GRIK2						5.750427853972769	5.846744023244868	5.648308551608435	5.752595690655479	5.777419715515831	0.10211930236433453	0.19843547163643382	0.0	0.10428713904704434	0.12911116390739608	0.10211930236433436	0.1984354716364339	0.0	0.10428713904704448	0.12911116390739635	0.024611116279434003	0.09046603368237914	0.007747814371379961	1.0	0.09837168776009259	0.06867201021750938	False	False	True	False	False	False	0.07077763886924615	0.17434008027873438	0.03156854561515208	1.0	0.21376076638158154	0.19214942256139975
MFAP3	68.8	82.5	77.1	79.6	72.5	83.7	69.9	78.1	79.9	80.0	77.3	73.0	79.5	73.4	73.9	74.1	77.8	76.6	81.6	72.5	76.4	71.9	71.9	66.1	77.4	80.3	70.6	68.5	76.9	67.1	75.6	73.0	20545-17	3	SL021686	Microfibril-associated glycoprotein 3	MFAP3	P55082	4238	Human	RFU	Protein	20	S1	MFAP3						6.257387842692652	6.266786540694901	6.183161660372578	6.273196155269997	6.227856573060497	0.07422618232007405	0.08362488032232296	0.0	0.09003449489741921	0.04469491268791881	0.07422618232007362	0.083624880322323	0.0	0.09003449489741898	0.04469491268791919	0.1930308644924268	0.08594707034995247	0.15130736454271873	1.0	0.05128054180274247	0.3710803459117499	False	False	False	False	False	False	0.3421675548265708	0.16769974709649957	0.2696541196567491	1.0	0.13459522935090074	0.555092593020606
RTN4RL1	19546.7	15403.2	34158.2	27392.7	26379.8	20048.2	15287.7	29397.5	12428.3	13533.7	21725.0	15678.1	31994.7	23242.2	29670.9	30906.7	16134.9	17979.7	19348.0	11719.0	23769.5	28735.0	32303.7	12756.8	21525.4	19183.1	22543.0	33352.8	24513.3	19847.1	17903.6	16527.9	20546-71	3	SL008962	Reticulon-4 receptor-like 1	R4RL1	Q86UN2	146760	Human	RFU	Protein	20	S2	RTN4RL1						14.286001772190843	14.558253282046733	14.467464872121877	14.275295199105182	14.61806855864817	-0.18146309993103316	0.0907884099248566	0.0	-0.19216967301669463	0.15060368652629386	-0.1814630999310327	0.09078840992485704	0.0	-0.19216967301669483	0.15060368652629325	0.6405342058752757	0.4348631890452419	0.7243414292954407	1.0	0.3835120147565313	0.5365510073895579	False	False	False	False	False	False	0.7769521813427085	0.5612293319078919	0.8131093093480073	1.0	0.5440041633944925	0.693396287109941
CHRNB3	51.1	61.4	60.7	64.4	56.4	58.8	52.0	58.3	56.2	59.0	56.8	54.3	62.5	52.0	54.5	61.3	59.9	53.6	62.0	52.7	63.6	52.6	50.8	48.3	44.0	53.8	55.9	54.3	50.9	53.3	54.2	51.9	20547-5	3	SL021685	Neuronal acetylcholine receptor subunit beta-3	ACHB3	Q05901	1142	Human	RFU	Protein	20	S1	CHRNB3						5.878970510151082	5.892391025913404	5.695386490414807	5.827456128114114	5.802839440935111	0.18358401973627547	0.1970045354985972	0.0	0.13206963769930713	0.10745295052030457	0.18358401973627506	0.19700453549859664	0.0	0.13206963769930666	0.10745295052030433	0.005152648136219511	0.0023473954265552576	0.006585018323695444	1.0	0.0035852198679930318	0.08322969840803972	True	True	True	False	True	False	0.02083113390479405	0.011180489153461945	0.027962886635527328	1.0	0.02043519130087251	0.21434109390545925
IZUMO4	2526.5	2273.4	2907.6	3544.7	2803.0	3018.0	2797.6	3346.4	2803.6	2358.4	3175.7	2797.3	3155.4	2718.5	926.1	3574.0	2704.6	3020.9	3402.2	1945.3	3178.0	1282.5	1910.9	1041.7	1100.6	1509.2	1813.7	1432.3	989.9	1578.6	1819.4	2025.2	20549-1	3	SL021683	Izumo sperm-egg fusion protein 4	IZUM4	Q1ZYL8	113177	Human	RFU	Protein	20	S2	IZUMO4						11.536651955497456	11.457919480439822	10.551096487249188	11.502029057689878	11.228412875445214	0.9855554682482683	0.9068229931906338	0.0	0.9509325704406901	0.6773163881960258	0.9855554682482693	0.9068229931906346	0.0	0.9509325704406899	0.6773163881960268	1.1460026574342038e-05	1.144248910048597e-05	0.00012044474778793189	1.0	3.397936983624989e-07	0.01940631171004985	True	True	True	False	True	False	0.000186046368917834	0.0002667346898328028	0.0018519971472761706	1.0	4.051343554410581e-05	0.0911182085650049
NTM	168617.0	174950.1	175500.0	181205.1	169288.1	179542.3	173732.9	181313.9	175728.3	174826.5	176028.9	177236.9	177837.3	169586.1	188568.6	183489.6	166575.6	178297.3	177404.3	170596.1	169597.8	192242.7	186559.8	164154.5	173244.9	172564.3	163614.7	175018.8	177650.5	172034.4	184304.7	184080.5	20550-38	3	SL009074	Neurotrimin	NTRI	Q9P121	50863	Human	RFU	Protein	20	S3	NTM						17.41143471466182	17.41755628971943	17.43225553586611	17.423412461688127	17.444005636516312	-0.020820821204289075	-0.014699246146680167	0.0	-0.008843074177981691	0.011750100650203876	-0.020820821204291413	-0.014699246146681992	0.0	-0.008843074177982921	0.011750100650201	0.9127788064390541	0.5575963292336988	0.7200235443647245	1.0	0.7726725287651864	0.7838010556392515	False	False	False	False	False	False	0.9532107431251508	0.6704135264584836	0.8101378771913121	1.0	0.8580924265856162	0.8697871647336399
PIK3IP1	82.0	87.1	90.0	95.0	83.8	92.3	82.8	85.7	86.3	87.8	87.7	81.5	86.8	83.9	86.7	84.8	83.1	85.9	81.7	83.3	81.0	75.3	79.6	80.5	82.0	82.0	79.5	82.2	79.6	82.3	78.0	83.9	20553-2	3	SL008932	Phosphoinositide-3-kinase-interacting protein 1	P3IP1	Q96FE7	113791	Human	RFU	Protein	20	S1	PIK3IP1						6.380244590478185	6.468013033503554	6.329939000733602	6.436771021226125	6.404715826596632	0.05030558974458277	0.13807403276995167	0.0	0.10683202049252305	0.07477682586303036	0.05030558974458315	0.1380740327699519	0.0	0.10683202049252308	0.07477682586303008	0.0002924441276363708	0.02374790701345223	0.0012110199924860309	1.0	0.0002211426624900373	0.01014604683323804	True	False	True	False	True	False	0.0021333461788358324	0.06392247509579499	0.008532020317169946	1.0	0.0029084459028753005	0.06345811263977308
VSIG8	49.7	53.7	49.6	53.7	50.7	61.2	50.7	51.9	51.4	52.8	53.1	50.8	54.7	49.4	52.7	49.6	50.0	52.8	55.2	50.5	49.3	50.3	51.8	51.6	51.8	54.0	50.7	48.6	54.0	49.8	49.8	49.8	20557-19	3	SL017433	V-set and immunoglobulin domain-containing protein 8	VSIG8	P0DPA2	391123	Human	RFU	Protein	20	S1	VSIG8						5.679010854082253	5.691394578538085	5.6755080248556835	5.731028037974515	5.697662633470519	0.003502829226569304	0.015886553682401328	0.0	0.05552001311883181	0.022154608614835425	0.003502829226569388	0.01588655368240192	0.0	0.05552001311883196	0.022154608614835335	0.5594996085401232	0.9015783463822429	0.6172012697140751	1.0	0.13609156121863641	0.4847106461542886	False	False	False	False	False	False	0.710412125159273	0.9359376696029192	0.7283635947802155	1.0	0.26896574041933224	0.6519882614167082
EPHA8	81.7	90.9	93.6	89.1	86.6	95.4	82.0	86.4	93.3	89.6	89.5	84.8	93.2	86.3	89.8	84.7	92.8	85.5	85.6	85.0	89.4	77.4	88.1	85.1	92.5	91.5	83.5	86.9	88.2	96.0	86.0	86.0	20558-4	3	SL013763	Ephrin type-A receptor 8	EPHA8	P29322	2046	Human	RFU	Protein	20	S1	EPHA8						6.445704635525785	6.47289387844386	6.449261219605207	6.47527021213407	6.468013033503554	-0.0035565840794218317	0.023632658838653064	0.0	0.026008992528863573	0.018751813898346903	-0.0035565840794215204	0.023632658838653217	0.0	0.02600899252886355	0.01875181389834701	0.9154526925363128	0.9251483045833502	0.6269483618902851	1.0	0.500596184670542	0.6825924633242093	False	False	False	False	False	False	0.9548382952555002	0.9504468386040802	0.7366390042048536	1.0	0.6473342315660414	0.7976373691768918
CNTN6	46263.1	33186.6	55985.1	59403.8	62475.8	57256.6	40383.7	53070.9	44626.9	45300.9	56150.2	54310.4	69360.3	49794.1	40770.2	79518.0	41541.5	46341.1	48664.8	23565.0	36630.7	52120.2	57636.8	29468.9	34671.5	40462.9	35775.0	56291.8	39701.3	38819.8	50422.9	41311.3	20561-15	3	SL020683	Contactin-6	CNTN6	Q9UQ52	27255	Human	RFU	Protein	20	S2	CNTN6						15.490710405978042	15.571919996374321	15.403237215208648	15.647333945593044	15.70883466975153	0.0874731907693942	0.16868278116567303	0.0	0.2440967303843955	0.3055974545428821	0.0874731907693931	0.1686827811656737	0.0	0.2440967303843958	0.3055974545428823	0.5322673529186952	0.6915774749035155	0.3712711058322691	1.0	0.08075022979718975	0.10326690550839887	False	False	False	False	False	False	0.6856500987916525	0.7818813889279136	0.513575173621787	1.0	0.18561833796300917	0.24641082800609745
KLRB1	79.6	86.6	78.7	86.1	77.8	88.2	85.5	83.9	84.0	90.0	88.0	80.8	80.8	81.0	94.0	78.2	85.2	82.2	75.8	87.9	84.6	86.6	87.6	103.6	101.4	105.5	84.8	87.8	95.5	103.9	87.7	95.9	20562-78	3	SL018479	Killer cell lectin-like receptor subfamily B member 1	KLRB1	Q12918	3820	Human	RFU	Protein	20	S2	KLRB1						6.363112657769926	6.3706874068072175	6.563352296410353	6.415198505365824	6.394891366442587	-0.2002396386404275	-0.19266488960313577	0.0	-0.1481537910445292	-0.1684609299677664	-0.20023963864042751	-0.1926648896031356	0.0	-0.14815379104452936	-0.1684609299677666	0.0016580747726420227	0.0036954330997411903	0.015652617329445603	1.0	0.012440933445480343	0.03700572071055143	True	True	False	False	True	False	0.008540494207808379	0.015589840449198188	0.05191130225128038	1.0	0.049042227072617094	0.13376869121662055
TLR10	31.1	35.9	35.5	36.5	36.1	40.0	29.2	32.7	37.9	35.9	32.5	31.2	39.9	34.6	31.8	33.2	34.6	32.8	37.3	32.6	33.2	33.7	34.1	28.7	30.9	33.7	32.9	33.3	31.4	34.3	34.5	35.7	20563-48	3	SL004498	Toll-like receptor 10	TLR10	Q9BXR5	81793	Human	RFU	Protein	20	S1	TLR10						5.085339669357369	5.118941072723508	5.045188773766255	5.125155131322289	5.103287808412022	0.040150895591113844	0.07375229895725255	0.0	0.07996635755603432	0.0580990346457666	0.04015089559111393	0.07375229895725204	0.0	0.07996635755603453	0.05809903464576661	0.6375997853181594	0.35238173925426786	0.18101924398800787	1.0	0.17363525198521484	0.38340837098582725	False	False	False	False	False	False	0.7747704890953064	0.4831050687269161	0.3058905579750886	1.0	0.3184188572083882	0.5656130327463479
THY1	42773.6	59063.1	60946.1	63182.5	52788.4	56629.1	46135.8	62673.3	56336.4	56683.0	52210.4	50111.9	62096.2	51065.4	63293.7	59266.3	51884.0	54713.3	59172.2	47035.6	54399.2	77130.6	66285.2	52562.1	55396.7	63486.1	67008.9	81537.5	57836.5	62826.4	59812.1	63273.5	20564-53	3	SL007075	Thy-1 membrane glycoprotein	THY1	P04216	7070	Human	RFU	Protein	20	S2	THY1						15.731631050804431	15.785741718928909	15.972236551243371	15.741348101216463	15.789579492601202	-0.24060550043894047	-0.1864948323144624	0.0	-0.2308884500269084	-0.1826570586421692	-0.24060550043894013	-0.18649483231446246	0.0	-0.23088845002690797	-0.18265705864216866	0.044944604971555634	0.021536684895938445	0.1547626588663138	1.0	0.01921535457720401	0.14030807910853615	False	False	False	False	False	False	0.11211525620419574	0.05939943467886246	0.2743828305114288	1.0	0.06654917801904989	0.299325590286245
FREM1	900.4	688.8	920.6	1000.6	1029.7	816.9	816.2	862.1	726.3	571.5	852.7	875.8	881.0	813.1	393.3	767.6	378.3	333.0	905.0	518.7	749.3	483.7	1387.1	423.8	774.1	401.2	714.0	832.1	709.7	358.8	906.7	682.8	20568-3	3	SL006567	FRAS1-related extracellular matrix protein 1	FREM1	Q5H8C1	158326	Human	RFU	Protein	20	S2	FREM1						9.249469044476829	9.77741971551583	9.446331430965495	9.66315143918068	9.532940288372874	-0.19686238648866627	0.3310882845503347	0.0	0.2168200082151852	0.08660885740737889	-0.19686238648866675	0.3310882845503345	0.0	0.21682000821518438	0.0866088574073782	0.39149322679098447	0.5338357891984918	0.26750258793347226	1.0	0.3593891143141694	0.7970380096534384	False	False	False	False	False	False	0.5619361038979337	0.651331604569809	0.40574480125967544	1.0	0.5212037942984953	0.8793776462696387
VSTM1	63.5	69.9	86.1	77.1	95.8	79.0	78.7	78.9	76.6	73.5	77.9	67.5	76.6	72.4	76.4	71.8	71.2	83.5	75.5	67.9	73.2	70.6	58.2	74.0	59.8	61.8	100.0	69.6	62.1	84.4	65.1	63.7	20570-18	3	SL018234	V-set and transmembrane domain-containing protein 1	VSTM1	Q6UX27	284415	Human	RFU	Protein	20	S2	VSTM1						6.206526015877427	6.212374787567268	6.1279708794821754	6.322958223485852	6.194264382992005	0.07855513639525125	0.08440390808509246	0.0	0.19498734400367645	0.06629350350982932	0.07855513639525129	0.0844039080850926	0.0	0.1949873440036759	0.0662935035098288	0.30896777210095344	0.48042287370718695	0.5549303941395937	1.0	0.07085516388389178	0.6218219662738955	False	False	False	False	False	False	0.4794372960294932	0.6028217934915339	0.6763684384814801	1.0	0.16960376819027367	0.7574126881108763
MERTK	90.1	85.4	101.8	83.4	110.0	79.0	63.1	76.8	79.5	57.9	74.2	76.2	95.7	67.8	79.0	82.2	76.7	77.3	92.4	77.7	86.0	89.0	136.0	77.8	81.9	89.0	81.1	88.9	132.4	72.8	75.6	65.1	20572-6	3	SL004873	Proto-oncogene tyrosine-protein kinase MER	MER	Q12866	10461	Human	RFU	Protein	20	S2	MERTK						6.35843142862635	6.494655612900208	6.4912700714517095	6.270795885677046	6.316055208890491	-0.13283864282535962	0.0033855414484982305	0.0	-0.2204741857746635	-0.17521486256121843	-0.13283864282535962	0.003385541448498085	0.0	-0.220474185774664	-0.17521486256121918	0.5189129418733198	0.4293018127702187	0.9862725001038158	1.0	0.2254530654780634	0.41701297410699656	False	False	False	False	False	False	0.6749023294428925	0.5563635217886317	0.9926892485395146	1.0	0.37895080777026924	0.5937221748272886
CD81	86.3	106.4	96.5	92.3	98.6	96.9	103.0	95.9	95.8	90.4	90.0	90.7	92.1	91.7	90.0	98.4	93.2	107.8	92.4	92.0	97.3	80.1	86.9	87.6	78.7	83.8	81.2	81.3	81.7	90.2	78.5	73.2	20574-8	3	SL007309	CD81 antigen	CD81	P60033	975	Human	RFU	Protein	20	S1	CD81						6.597680143715891	6.575539246834531	6.359470057248341	6.581953750848818	6.509775004326937	0.23821008646755004	0.21606918958618948	0.0	0.22248369360047704	0.1503049470785962	0.23821008646755015	0.21606918958618915	0.0	0.22248369360047668	0.15030494707859587	1.1669695670744626e-05	5.5228915951465344e-05	0.001896332618726903	1.0	1.8072527063819763e-05	0.0029898643865612032	True	True	True	False	True	True	0.00018780867244631613	0.0007799609819708882	0.011737895434894268	1.0	0.0005267563284395851	0.03319890638696127
CLEC9A	70.7	78.0	77.6	77.9	78.0	75.8	68.8	73.1	83.5	75.3	75.4	81.1	83.0	72.8	73.9	81.7	70.9	73.3	80.3	73.3	77.1	67.2	71.7	63.1	62.7	65.2	70.5	64.7	66.1	65.5	67.2	66.9	20575-82	3	SL019007	C-type lectin domain family 9 member A	CLC9A	Q6UXN8	283420	Human	RFU	Protein	20	S1	CLEC9A						6.249824548616183	6.248876342837134	6.053901205102829	6.24222139509837	6.279842693520347	0.19592334351335428	0.1949751377343052	0.0	0.18832018999554112	0.2259414884175186	0.1959233435133543	0.19497513773430533	0.0	0.18832018999554057	0.22594148841751843	1.1624790052288313e-05	4.418526259927652e-05	9.406842706606403e-05	1.0	5.2351076301311285e-05	8.63930173914778e-05	True	True	True	False	True	True	0.00018780867244631613	0.0006681068916518464	0.0015620083791129764	1.0	0.0010835530648784387	0.00480487681443143
FZD7	12849.1	9325.7	14993.9	16589.7	15081.7	13104.8	11259.3	12073.2	11165.4	9314.9	14332.9	14257.2	16660.4	13558.2	8733.7	23344.3	12940.1	11451.4	16362.9	9474.0	9128.3	12980.1	16761.6	6722.6	9716.1	11287.5	7668.4	12363.3	8608.4	9606.5	11450.7	10557.9	20576-71	3	SL021766	Frizzled-7	FZD7	O75084	8324	Human	RFU	Protein	20	S2	FZD7						13.75065465304127	13.714202579674755	13.385606294149865	13.590256210591752	13.699396226390943	0.3650483588914053	0.32859628552489006	0.0	0.20464991644188757	0.3137899322410789	0.3650483588914066	0.3285962855248905	0.0	0.204649916441888	0.31378993224107987	0.37390706505793525	0.13507689275759677	0.12585426227492402	1.0	0.19816856702830676	0.15026763949054586	False	False	False	False	False	False	0.5454783568298884	0.23574527779218366	0.23627724561835894	1.0	0.34771531676643547	0.31280584707190046
FZD8	3723.2	3233.3	4042.7	4107.0	4051.3	2920.0	2717.1	4162.7	2566.9	2524.9	3348.3	3296.5	4093.9	3427.7	2181.5	4223.3	2917.1	2852.5	4403.7	2924.6	3140.8	2860.5	3582.5	1916.0	2100.9	2385.8	2981.2	3206.7	3466.1	2503.1	2902.9	2826.1	20577-5	3	SL021767	Frizzled-8	FZD8	Q9H461	8325	Human	RFU	Protein	20	S2	FZD8						11.735697042927422	11.88285317237298	11.448013030772469	11.636831740641757	11.66617961150359	0.2876840121549531	0.4348401416005121	0.0	0.18881870986928817	0.21816658073112194	0.28768401215495437	0.43484014160051326	0.0	0.1888187098692887	0.21816658073112202	0.09778879362267726	0.05915861599720625	0.005194768747144348	1.0	0.19235665321352202	0.21582380067255422	False	False	True	False	False	False	0.202395531023828	0.12647284366480924	0.02346680316644773	1.0	0.3405574339878154	0.3957858049146462
ADGRL3	32150.5	28768.5	47830.8	42560.0	39785.4	33558.8	28245.8	39224.4	29028.3	24223.6	37827.1	32141.0	46458.0	33684.9	33330.8	48878.6	29185.1	32048.5	36935.9	20595.5	32573.3	40570.5	45869.2	19815.0	29412.5	30329.1	30481.7	48155.8	30193.4	28016.1	31102.0	26781.6	20578-10	3	SL021149	Latrophilin-3	LPHN3	Q9HAR2	23284	Human	RFU	Protein	20	S2	ADGRL3						15.026241728694545	15.207145905174105	15.001115867085677	15.015747311894085	15.151796479331912	0.02512586160886876	0.20603003808842857	0.0	0.01463144480840839	0.1506806122462354	0.025125861608868122	0.20603003808842862	0.0	0.014631444808408304	0.1506806122462348	0.8040875062700144	0.8991610603402639	0.33500893174947666	1.0	0.9296575628091653	0.4615519542773999	False	False	False	False	False	False	0.8850073294645603	0.9342091947399758	0.47802379609464263	1.0	0.956892082410283	0.6320593792994783
MAG	39899.3	68509.9	59899.8	44588.2	43793.6	35264.8	34623.1	55398.3	36275.5	31443.1	42490.6	32895.0	56787.3	42092.4	47135.3	59780.1	38492.6	46541.7	57189.7	30146.4	61878.1	57412.8	52801.6	32243.0	34600.7	50278.3	37619.9	55516.1	43079.2	41192.4	40806.2	40913.5	20579-50	3	SL008643	Myelin-associated glycoprotein	MAG	P20916	4099	Human	RFU	Protein	20	S2	MAG						15.58063446575479	15.699797450189076	15.432541010684918	15.284044305524588	15.448874502112888	0.14809345506987093	0.26725643950415723	0.0	-0.14849670516032987	0.016333491427969804	0.14809345506987076	0.26725643950415684	0.0	-0.14849670516033048	0.016333491427970952	0.2792675050683053	0.36810823554796324	0.1406795973830201	1.0	0.30093588876080685	0.9240296661201909	False	False	False	False	False	False	0.44817135135961705	0.4979360802135175	0.25572674625511255	1.0	0.46390562080486397	0.9589708564058431
GLP1R	87.3	96.5	98.4	116.6	102.0	102.5	86.5	104.7	105.6	104.8	106.1	97.3	98.1	92.4	106.3	99.9	104.9	96.9	107.6	100.9	93.2	81.4	99.4	93.8	97.4	114.2	64.1	79.4	97.7	120.0	95.9	106.2	20581-42	3	SL025875	Glucagon-like peptide 1 receptor:Extracellular domain	GLP1R:ECD	P43220	2740	Human	RFU	Protein	20	S2	GLP1R						6.652008385538184	6.639521599510834	6.576054832654857	6.668783703418097	6.622417939250472	0.07595355288332684	0.06346676685597696	0.0	0.09272887076323943	0.04636310659561449	0.07595355288332685	0.06346676685597688	0.0	0.09272887076323921	0.046363106595614254	0.8053578089319963	0.4581768893144992	0.6358306530169477	1.0	0.3384509519813955	0.7138060542378679	False	False	False	False	False	False	0.8858566823969088	0.582471686066134	0.7436094360388297	1.0	0.5011306542672413	0.8213117279658303
NECTIN1	10737.6	7304.6	14381.6	12914.3	14174.2	8719.5	7809.2	12799.0	8023.2	6470.7	12158.8	10686.5	16822.3	12591.8	7748.0	17019.8	8633.8	8344.6	12553.0	7128.1	11108.2	11299.1	13247.1	5590.6	8249.8	7407.4	8715.3	13042.0	12301.4	6541.5	8443.8	7797.7	20584-4	3	SL025941	Nectin-1, isoform gamma:Extracellular domain	nectin-1 gamma:ECD	Q15223	5818	Human	RFU	Protein	20	S2	NECTIN1						13.398465367438268	13.46843631235701	13.187741489809875	13.290895161188919	13.546189093130025	0.21072387762839284	0.28069482254713485	0.0	0.10315367137904374	0.35844760332014935	0.21072387762839187	0.2806948225471335	0.0	0.10315367137904405	0.35844760332014963	0.5915004353958216	0.3556136361334581	0.23853410843684877	1.0	0.6153757099364918	0.1542061481761404	False	False	False	False	False	False	0.7371457619317702	0.4855807660219301	0.37502346966303524	1.0	0.7411418116439219	0.31843876084187084
CD300LG	502.3	467.2	685.2	510.5	412.4	429.3	364.5	331.6	610.7	382.9	468.3	527.7	565.4	588.3	486.5	273.1	516.2	470.0	1000.9	484.0	653.0	379.6	334.3	406.3	392.5	341.4	517.6	315.0	384.4	419.2	351.7	686.6	20585-5	3	SL017494	CMRF35-like molecule 9	CLM9	Q6UXG3	146894	Human	RFU	Protein	20	S2	CD300LG						9.145167939018386	9.08028457782728	8.685417781367432	8.743247586607595	9.082082494844904	0.4597501576509533	0.3948667964598478	0.0	0.05782980524016246	0.3966647134774721	0.45975015765095334	0.39486679645984796	0.0	0.05782980524016276	0.39666471347747306	0.13012034563390973	0.08673671802296147	0.053119658102227754	1.0	0.7349582256483621	0.03632840172628391	False	False	False	False	False	False	0.2516259701662923	0.1689438002627206	0.12523153107860696	1.0	0.8305393373431538	0.13224047335098243
CD300LG	10.6	11.8	13.2	15.7	12.4	12.7	10.0	10.3	12.4	11.7	11.9	11.9	13.9	10.9	10.8	12.1	11.4	11.8	11.6	12.1	13.9	14.7	9.6	9.8	9.9	12.0	12.6	12.1	10.5	11.1	12.0	11.8	20585-9	3	SL017494	CMRF35-like molecule 9	CLM9	Q6UXG3	146894	Human	RFU	Protein	20	S1	CD300LG						3.6028844087184186	3.6808869207196917	3.51899284680356	3.5396019673212806	3.569855608330948	0.08389156191485858	0.16189407391613164	0.0	0.02060912051772057	0.05086276152738778	0.08389156191485833	0.16189407391613148	0.0	0.02060912051772059	0.05086276152738774	0.5420817713493897	0.3264711299218699	0.19031392595019575	1.0	0.8046393191240173	0.6438875726564779	False	False	False	False	False	False	0.6935023259497118	0.4549324533539495	0.3177578474370463	1.0	0.8780047143540188	0.7715588364141476
CNTN3	15787.4	10065.8	20407.7	21348.0	20315.5	16004.3	11968.3	21372.5	11034.5	10109.5	16176.0	14448.7	24077.0	16226.1	14670.0	27831.4	10751.4	12738.0	16080.0	8540.6	13680.2	18393.4	25278.9	8700.7	12705.6	11808.0	11967.3	21180.8	17743.6	12522.4	14693.9	12732.6	20586-18	3	SL012856	Contactin-3	CNTN3	Q9P232	5067	Human	RFU	Protein	20	S2	CNTN3						13.866596361750984	14.044925554173807	13.89632552277629	13.899634752544362	14.083101152054054	-0.02972916102530654	0.14860003139751576	0.0	0.0033092297680710203	0.18677562927776314	-0.029729161025305328	0.14860003139751715	0.0	0.003309229768072393	0.1867756292777638	0.9259405252567361	0.9143123442669818	0.5764882988258356	1.0	0.9879646420809842	0.4658377534339174	False	False	False	False	False	False	0.9608931798301874	0.9439945992664548	0.695900314914573	1.0	0.9927077365434849	0.636490321383596
CDH4	27.4	27.2	23.9	27.1	24.2	27.3	27.1	27.0	25.4	24.6	25.2	25.7	25.3	24.6	22.9	26.6	26.0	23.8	25.4	27.3	24.8	18.3	21.6	23.3	20.4	22.7	20.2	18.2	18.5	21.2	24.3	20.6	20589-5	3	SL007293	Cadherin-4	CADH4	P55283	1002	Human	RFU	Protein	20	S2	CDH4						4.680886920719692	4.722466024471091	4.381660926056134	4.6908959454702215	4.622051819456376	0.2992259946635576	0.34080509841495665	0.0	0.3092350194140874	0.24039089340024233	0.29922599466355826	0.34080509841495726	0.0	0.30923501941408726	0.24039089340024236	7.169445796902192e-07	0.00010762046272566158	0.0003201884014510505	1.0	3.060139445756844e-05	0.004487347503972531	True	True	True	False	True	True	2.358372115317112e-05	0.0012665430831775674	0.0035493505523280927	1.0	0.0007544540403047298	0.04110867536007131
NPY	5211.0	4396.6	4769.4	4088.9	5053.4	5108.0	5221.6	5313.9	4950.3	1960.4	2328.7	6791.9	7533.7	7468.6	1257.5	5660.4	4813.0	5258.9	3047.4	6559.2	4438.5	1309.6	1220.7	675.4	689.1	970.5	1065.5	1142.4	750.9	982.0	1967.0	1750.3	20590-13	3	SL004417	Neuropeptide Y	NPY	P01303	4852	Human	RFU	Protein	20	S2	NPY						12.276967669992755	12.172575958577928	10.15290705618772	12.062253378904439	12.492585528951642	2.1240606138050353	2.019668902390208	0.0	1.9093463227167184	2.3396784727639215	2.1240606138050366	2.0196689023902086	0.0	1.9093463227167196	2.3396784727639215	2.522633471245665e-06	6.238259521214239e-08	3.8717173308149055e-09	1.0	4.303830461527739e-06	0.00014597563844858326	True	True	True	False	True	True	6.035234617226882e-05	9.863230760389382e-06	3.990222007574576e-06	1.0	0.0002032581749785146	0.006219316301911658
GLDN	47472.2	55576.1	66470.3	31604.2	58085.8	36080.9	37350.2	40073.8	43285.5	26625.6	46903.5	36415.1	71318.5	47998.0	55358.7	80908.7	57949.9	47067.6	53877.1	48605.5	73800.2	48632.8	53812.6	29018.2	37163.6	32293.0	48863.7	46805.0	53193.7	32001.6	42782.0	33518.9	20591-48	3	SL022383	Gliomedin	GLDN	Q6ZMI3	342035	Human	RFU	Protein	20	S2	GLDN						15.88150036786142	15.617717114421213	15.34582449329917	15.330383229487273	15.687500760069202	0.5356758745622496	0.27189262112204204	0.0	-0.015441263811897699	0.3416762667700315	0.5356758745622513	0.27189262112204227	0.0	-0.015441263811896986	0.3416762667700324	0.025301254513734626	0.004242542813125156	0.18940279975362007	1.0	0.9234819321474972	0.09710430671752023	False	True	False	False	False	False	0.07227652163330398	0.017325106052700313	0.31659999140613165	1.0	0.9528244014930012	0.2367548182221001
LXN	90.9	81.9	80.8	82.4	80.6	88.9	82.8	87.2	86.6	85.6	87.0	82.6	82.8	81.3	89.0	82.4	81.8	82.3	80.3	94.0	82.4	75.7	76.8	85.4	88.5	84.3	79.5	81.1	72.6	87.0	80.5	78.4	20592-8	3	SL008765	Latexin	LXN	Q9BS40	56925	Human	RFU	Protein	20	S2	LXN						6.3900256112707705	6.392317422778761	6.337905669651127	6.418334537957836	6.3910287268101875	0.05211994161964384	0.05441175312763402	0.0	0.08042886830670959	0.05312305715906085	0.05211994161964365	0.054411753127633244	0.0	0.0804288683067089	0.05312305715906054	0.2813395582625026	0.2588282133535452	0.29735812211674956	1.0	0.04075203549377428	0.286040601056635	False	False	False	False	False	False	0.45020519411291127	0.38540923430771135	0.4402861608621986	1.0	0.11403984384233179	0.473350009439114
B3GALT5	1186.2	1035.3	1011.7	1166.7	1041.3	1040.3	927.3	984.2	812.4	844.8	1048.0	963.3	1118.7	955.6	524.7	1228.2	900.3	900.7	1109.3	876.1	996.2	519.1	832.0	488.8	553.8	738.3	593.0	631.6	798.8	550.0	944.1	977.6	20593-10	3	SL018857	Beta-1,3-galactosyltransferase 5	B3GT5	Q9Y2C3	10317	Human	RFU	Protein	20	S2	B3GALT5						9.96837880137054	10.103255019515762	9.437487281287797	9.902224354776301	9.79859330314744	0.5308915200827418	0.6657677382279648	0.0	0.4647370734885037	0.36110602185964247	0.5308915200827418	0.6657677382279652	0.0	0.4647370734885039	0.3611060218596426	0.0005124142422725285	0.002072794988267166	0.0007209642041387067	1.0	0.002224912414882535	0.10794918667829421	True	True	True	False	True	False	0.0033514287626331836	0.01020679617445301	0.0060811772639068565	1.0	0.014617694664354721	0.25400014063773335
PUDP	233.6	214.7	280.5	218.3	238.1	225.2	215.7	245.9	232.5	196.4	246.8	204.5	276.2	253.4	261.3	240.2	261.8	232.5	229.3	229.1	277.9	236.2	208.4	216.3	205.4	271.6	211.6	243.3	205.7	204.6	213.0	197.0	20912-10	3	SL022194	Pseudouridine-5'-phosphatase	HDHD1	Q08623	8226	Human	RFU	Protein	20	S2	PUDP						7.937422865594778	7.887372951146779	7.777240368778931	7.837042176943312	7.959132576789657	0.16018249681584695	0.11013258236784829	0.0	0.059801808164380965	0.18189220801072636	0.1601824968158471	0.11013258236784833	0.0	0.05980180816438118	0.18189220801072678	0.13952801573114995	0.03245501682351366	0.24144098907060568	1.0	0.3677067667067091	0.059971821357862755	False	False	False	False	False	False	0.26602393730640356	0.08045171689073445	0.37787769213288763	1.0	0.5291514274352781	0.17594798577480267
EIF1	418.9	347.3	312.7	356.2	318.1	293.0	291.1	300.6	293.5	248.9	259.9	275.7	570.1	313.0	218.0	323.8	330.7	322.0	351.0	409.8	345.4	143.4	137.6	134.6	133.7	162.3	145.1	129.1	135.3	151.7	249.1	206.9	20913-27	3	SL022028	Eukaryotic translation initiation factor 1	EIF1	P41567	10209	Human	RFU	Protein	20	S2	EIF1						8.439276827024504	8.486935554299992	7.296123643334847	8.162103552355235	8.42710328715284	1.1431531836896562	1.1908119109651443	0.0	0.8659799090203881	1.1309796438179935	1.1431531836896554	1.1908119109651438	0.0	0.8659799090203874	1.1309796438179935	1.1230009829622121e-06	2.9643704522954226e-08	7.514000214343047e-07	1.0	4.755608132290729e-07	0.001746058503896158	True	True	True	False	True	True	3.347371372575479e-05	6.73745821860769e-06	8.538956806080778e-05	1.0	4.748377898653745e-05	0.02446836897656408
NECAP2	868.2	621.6	677.2	746.2	713.6	579.9	540.4	572.9	663.8	560.2	677.6	722.6	807.9	760.3	455.3	847.6	677.3	676.1	796.4	847.1	684.4	421.9	406.0	321.1	340.6	336.6	375.9	346.3	355.2	367.9	504.3	346.2	20915-68	3	SL022135	Adaptin ear-binding coat-associated protein 2	NECP2	Q9NVZ3	55707	Human	RFU	Protein	20	S2	NECAP2						9.559982468372707	9.508389034922844	8.54969717090196	9.265581561239394	9.423168447247338	1.0102852974707481	0.958691864020885	0.0	0.7158843903374343	0.8734712763453789	1.010285297470749	0.9586918640208859	0.0	0.7158843903374347	0.8734712763453784	5.004717049544656e-09	7.667181993265647e-09	7.665818818824706e-07	1.0	2.570693848298976e-07	4.341447654300303e-05	True	True	True	False	True	True	5.580741951521327e-07	3.2802008610012384e-06	8.577461579894167e-05	1.0	3.527671011071406e-05	0.0031518471847463672
SNRPC	158.5	163.4	151.6	161.3	157.4	171.8	162.2	154.6	164.6	152.5	152.7	153.5	153.7	159.0	159.2	159.3	165.9	150.5	157.8	160.9	160.8	125.9	124.9	130.2	127.0	130.4	131.5	135.3	125.1	142.7	158.3	146.8	20918-28	3	SL022234	U1 small nuclear ribonucleoprotein C	RU1C	P09234	6631	Human	RFU	Protein	20	S2	SNRPC						7.314696525656287	7.31015831794782	7.07009654350868	7.316507819103109	7.288635409037678	0.2445999821476068	0.24006177443913934	0.0	0.2464112755944292	0.21853886552899748	0.24459998214760617	0.24006177443913915	0.0	0.24641127559442888	0.2185388655289975	4.2256653867508186e-07	8.578684424528258e-05	0.0008610600383965062	1.0	5.449728339900098e-05	0.0016109932729584172	True	True	True	False	True	True	1.5655291784566007e-05	0.0010720407529139866	0.006866764977256348	1.0	0.001113367253261051	0.023109968588218083
GIPC2	61.9	64.1	58.9	61.4	52.6	59.6	69.7	66.9	64.7	77.5	64.3	66.6	65.9	60.7	62.7	78.2	75.6	54.6	61.1	94.1	60.2	50.6	62.2	55.8	56.7	69.2	79.4	68.9	62.1	88.8	69.7	71.6	20921-1	3	SL022053	PDZ domain-containing protein GIPC2	GIPC2	Q8TF65	54810	Human	RFU	Protein	20	S2	GIPC2						6.142277276763651	5.944272817611599	6.06216882108643	6.0233187270742325	5.999436337152084	0.08010845567722136	-0.11789600347483109	0.0	-0.03885009401219719	-0.0627324839343455	0.08010845567722169	-0.11789600347483102	0.0	-0.03885009401219697	-0.06273248393434581	0.6721556131832214	0.5530936599497609	0.3721080343468731	1.0	0.7164702801281067	0.6258463029766792	False	False	False	False	False	False	0.7997035456701406	0.6668849782517591	0.5143180794003817	1.0	0.8176507684562561	0.7604056304244536
PFN4	47.6	56.9	53.3	52.1	48.8	50.6	45.6	49.8	52.9	53.1	51.8	46.7	57.6	52.3	48.9	54.8	55.8	53.4	56.5	51.1	50.2	50.6	52.4	47.3	45.0	46.7	48.6	50.4	40.9	49.9	50.9	50.0	20922-4	3	SL022162	Profilin-4	PROF4	Q8NHR9	375189	Human	RFU	Protein	20	S1	PFN4						5.745058015114927	5.713558356404792	5.59774785203649	5.654533742375215	5.682994583681683	0.14731016307843703	0.11581050436830154	0.0	0.056785890338725054	0.08524673164519303	0.14731016307843778	0.11581050436830209	0.0	0.056785890338725206	0.08524673164519304	0.04353177250156955	0.004356801816297571	0.06363975838313735	1.0	0.20665647870206835	0.19257168796726196	False	True	False	False	False	False	0.10947668789900254	0.017722046761707064	0.14245982232088578	1.0	0.3576512880041503	0.36731546986254815
MDP1	670.8	376.3	534.0	556.1	664.5	337.9	306.9	530.7	452.9	330.9	517.0	479.1	605.5	510.3	271.5	844.3	491.5	383.5	585.6	566.3	449.3	408.3	381.0	236.3	265.0	332.0	307.9	321.8	445.9	295.1	450.6	287.0	20923-10	3	SL022102	Magnesium-dependent phosphatase 1	MGDP1	Q86V88	145553	Human	RFU	Protein	20	S2	MDP1						9.11222228250336	9.061506206935412	8.405876357876746	8.809561440521204	8.866042497096837	0.7063459246266142	0.6556298490586663	0.0	0.4036850826444578	0.46016613922009064	0.7063459246266146	0.6556298490586673	0.0	0.4036850826444595	0.4601661392200916	0.012006822432686047	0.0016238053269584949	0.0018996501426419997	1.0	0.03600753584558322	0.03503030597700107	True	True	True	False	False	False	0.04065438526672515	0.008527029706114898	0.011738449861882126	1.0	0.10404561311280365	0.12945905252577683
TCEAL1	340.1	324.0	329.3	322.5	335.3	328.4	353.4	340.4	341.5	321.3	338.6	328.8	317.3	342.8	349.9	334.3	328.6	343.7	314.7	337.4	340.8	356.4	359.1	362.5	401.8	349.1	338.2	343.4	356.2	338.3	325.1	321.3	20924-85	3	SL022250	Transcription elongation factor A protein-like 1	TCAL1	Q15170	9338	Human	RFU	Protein	20	S1	TCEAL1						8.380461065088973	8.361834142287117	8.451735632849156	8.396543622825764	8.386724740799167	-0.0712745677601827	-0.08990149056203833	0.0	-0.0551920100233918	-0.06501089204998856	-0.07127456776018173	-0.08990149056203721	0.0	-0.05519201002339152	-0.06501089204998758	0.11537155691055892	0.0976554170377483	0.08635344975194768	1.0	0.15814691033815173	0.2173711386497753	False	False	False	False	False	False	0.23026820346061883	0.18443205611933092	0.17918648788756505	1.0	0.2982890246082411	0.3975208175508715
ATF1	329.2	307.2	307.0	315.7	309.2	300.6	351.5	324.9	329.6	307.6	313.8	327.5	292.9	327.5	324.9	312.3	310.4	328.8	315.9	321.9	322.2	348.7	334.6	354.8	354.4	326.3	345.5	338.0	344.7	324.6	346.2	343.8	20926-31	3	SL021956	Cyclic AMP-dependent transcription factor ATF-1	ATF1	P18846	466	Human	RFU	Protein	20	S1	ATF1						8.315526984113493	8.298177153719703	8.417699110128362	8.320123598040615	8.313790025443685	-0.10217212601486914	-0.11952195640865959	0.0	-0.09757551208774728	-0.10390908468467686	-0.10217212601486886	-0.1195219564086584	0.0	-0.09757551208774728	-0.1039090846846763	0.0007518343748648005	0.00015340648341399655	0.0005255315434863757	1.0	0.0030466050922778837	0.00489361255363313	True	True	True	False	True	True	0.004515352112627328	0.0016077789728516207	0.00503581096307291	1.0	0.01825202540044238	0.043069649127982654
GTF2F2	52.8	61.0	54.1	57.2	56.6	60.2	54.1	58.4	58.1	60.2	53.5	53.3	55.9	53.4	60.3	53.5	57.7	54.0	56.6	58.8	52.7	62.0	60.2	60.5	58.3	59.1	60.3	59.5	56.3	65.0	52.7	49.7	20927-43	3	SL022058	General transcription factor IIF subunit 2	T2FB	P13984	2963	Human	RFU	Protein	20	S2	GTF2F2						5.795715006501729	5.814422246566793	5.870588897198787	5.840463233869543	5.80025280637239	-0.07487389069705763	-0.056166650631993775	0.0	-0.030125663329243935	-0.07033609082639725	-0.07487389069705754	-0.05616665063199359	0.0	-0.030125663329244406	-0.07033609082639705	0.4455239245148034	0.14260644642677006	0.37128808784591716	1.0	0.515088077198481	0.2611812383466795	False	False	False	False	False	False	0.6117227681699386	0.24583472028013714	0.513575173621787	1.0	0.6597808357633943	0.4444480923012166
TCEAL7	89.1	101.3	93.7	94.7	93.6	97.2	80.6	91.7	92.1	87.2	92.4	90.6	99.6	96.7	87.1	98.1	95.4	91.5	100.8	88.5	95.3	96.7	93.0	81.2	80.7	88.4	96.1	99.5	90.6	85.9	88.3	88.3	20928-39	3	SL022251	Transcription elongation factor A protein-like 7	TCAL7	Q9BRU2	56849	Human	RFU	Protein	20	S1	TCEAL7						6.568842835357879	6.565292520581022	6.489957403376719	6.502803395890216	6.546894459887636	0.07888543198115983	0.07533511720430308	0.0	0.012845992513496718	0.056937056510917294	0.07888543198116	0.07533511720430312	0.0	0.01284599251349602	0.05693705651091747	0.3114104348818693	0.0952060806266986	0.18259823834528344	1.0	0.778675712023829	0.32025519517642614	False	False	False	False	False	False	0.48240427963702565	0.181170545368388	0.30777218713447196	1.0	0.8625438106495863	0.5084350529257156
CTDSPL	81.5	88.9	75.7	82.0	74.3	88.4	77.8	79.4	84.3	97.4	85.1	80.2	83.6	76.7	88.0	74.1	77.4	79.2	81.2	93.0	83.9	94.5	88.9	94.1	90.4	94.9	95.8	89.0	89.5	94.1	89.6	95.0	20929-4	3	SL021996	CTD small phosphatase-like protein	CTDSL	O15194	10217	Human	RFU	Protein	20	S2	CTDSPL						6.348137974210211	6.357991783631058	6.528969045092138	6.389124259726398	6.35974956032233	-0.1808310708819274	-0.17097726146108005	0.0	-0.13984478536573963	-0.1692194847698083	-0.18083107088192749	-0.17097726146108078	0.0	-0.1398447853657397	-0.16921948476980864	0.0012958001836071988	0.00021463336088853576	0.00026946534547537957	1.0	0.0037071100125323476	0.000178032721271037	True	True	True	False	True	True	0.007086491363720481	0.0020168326017342645	0.003125712053656197	1.0	0.020916843383357458	0.0066743916587848045
AUH	178.7	162.3	171.1	157.3	167.7	150.4	172.3	164.2	162.4	153.5	180.8	180.6	194.2	177.5	152.4	197.6	167.5	171.8	202.4	152.6	155.7	176.7	221.0	180.9	203.9	188.5	186.9	202.5	193.0	174.6	165.2	173.4	20931-156	3	SL021958	Methylglutaconyl-CoA hydratase, mitochondrial	AUHM	Q13825	549	Human	RFU	Protein	20	S2	AUH	Q13825	AUH	Matrix	Metabolism > Carbohydrate metabolism > Itaconate metabolism | Metabolism > Amino acid metabolism > Branched-chain amino acid metabolism	True	7.447909748742078	7.386724740799168	7.553611841502803	7.361693175325564	7.4608654038459905	-0.1057020927607244	-0.16688710070363477	0.0	-0.19191866617723896	-0.09274643765681212	-0.10570209276072468	-0.16688710070363505	0.0	-0.19191866617723904	-0.09274643765681198	0.04546926768417105	0.16727198326221152	0.03602675140227934	1.0	0.0040253236414875505	0.2488582918805669	False	False	False	False	True	False	0.1130318258730079	0.2775412547521041	0.09415111855866964	1.0	0.022145369776504505	0.43164613487960535
CCDC69	286.3	226.6	293.4	265.3	285.3	244.2	233.5	350.0	221.0	193.5	270.9	256.0	302.2	239.6	236.6	347.4	238.2	215.4	330.9	230.5	226.1	195.4	240.2	164.6	190.1	223.8	215.3	219.0	214.5	194.0	220.7	218.5	20932-10	3	SL021975	Coiled-coil domain-containing protein 69	CCD69	A6NI79	26112	Human	RFU	Protein	20	S2	CCDC69						8.048486873992337	8.065550770955017	7.705538141819933	8.00514330327596	8.014578464922891	0.3429487321724034	0.3600126291350838	0.0	0.299605161456026	0.30904032310295815	0.3429487321724028	0.36001262913508314	0.0	0.29960516145602634	0.3090403231029586	0.026227178096793584	0.010429491270986677	0.0007756545546610582	1.0	0.012389370000672978	0.0028846893130742473	False	True	True	False	True	True	0.07422189350115943	0.034431997282744486	0.0063540841207354905	1.0	0.048941955040222404	0.03257817604656677
RAB24	160.6	125.3	157.4	163.3	181.3	166.0	143.0	143.4	137.0	154.7	165.7	163.2	178.2	155.1	133.0	210.1	135.3	137.1	166.8	142.3	126.7	289.3	285.5	181.8	214.1	218.7	189.8	238.6	215.6	162.1	162.5	170.6	20934-13	3	SL022198	Ras-related protein Rab-24	RAB24	Q969Q5	53917	Human	RFU	Protein	20	S2	RAB24	Q969Q5	RAB24	MOM	Mitochondrial dynamics and surveillance > Fission | Mitochondrial dynamics and surveillance > Autophagy	True	7.257859234639629	7.244601687736808	7.725815504981945	7.284212694231806	7.2980625677190165	-0.4679562703423157	-0.4812138172451368	0.0	-0.44160281075013863	-0.4277529372629285	-0.4679562703423157	-0.48121381724513634	0.0	-0.4416028107501379	-0.4277529372629282	0.002061419106200714	0.01270368377325048	0.024214525087236795	1.0	0.0064234766006639665	0.038680113512148374	True	True	False	False	True	False	0.01013020348607959	0.039928216111862896	0.07058401530112626	1.0	0.030654819761567604	0.13702096480663803
PDCL3	210.4	190.7	184.7	187.9	183.3	187.3	174.0	182.3	195.9	189.0	197.6	192.8	195.9	201.2	181.5	192.0	202.6	189.9	208.4	236.5	175.8	134.1	146.4	148.2	154.9	157.0	154.0	134.6	148.6	149.5	159.5	136.0	20935-4	3	SL022159	Phosducin-like protein 3	PDCL3	Q9H2J4	79031	Human	RFU	Protein	20	S2	PDCL3						7.6500943619859445	7.595630463623007	7.204837873681614	7.547335246643552	7.5913353357414	0.44525648830433084	0.39079258994139376	0.0	0.3424973729619385	0.3864974620597863	0.4452564883043314	0.39079258994139443	0.0	0.3424973729619391	0.3864974620597862	4.877295034028077e-09	1.997637033369273e-06	1.9012508886365834e-06	1.0	6.687713238161843e-08	8.324774366481608e-07	True	True	True	False	True	True	5.54258855976347e-07	8.071563413163735e-05	0.00014109997666381503	1.0	1.6771040338369234e-05	0.0005583665090143998
TATDN3	238.3	211.0	205.5	215.5	225.2	202.1	219.6	210.3	192.7	210.3	211.3	218.1	210.6	217.3	252.9	236.8	209.5	206.8	220.0	215.3	206.4	175.7	218.2	198.1	203.4	212.0	201.9	224.8	209.0	218.4	210.2	208.3	20936-8	3	SL022245	Putative deoxyribonuclease TATDN3	TATD3	Q17R31	128387	Human	RFU	Protein	20	S2	TATDN3						7.7535510546006545	7.765368986031791	7.695386490414807	7.7157169048827905	7.8120168188308305	0.05816456418584792	0.06998249561698433	0.0	0.020330414467983893	0.11663032841602394	0.058164564185847874	0.06998249561698419	0.0	0.020330414467984007	0.11663032841602329	0.21682126185408435	0.20198054338834534	0.21054868010493863	1.0	0.6258808681166627	0.06268525463678189	False	False	False	False	False	False	0.37087042273395004	0.3179663402734709	0.34086110169367256	1.0	0.7489740423972749	0.18106030856763886
EMG1	82.2	75.8	78.6	76.6	80.4	74.2	74.7	74.3	71.0	76.6	72.8	68.9	79.0	75.4	77.6	77.3	77.1	75.6	69.6	77.3	75.3	88.2	86.8	83.0	72.6	77.7	78.3	82.2	82.4	82.1	77.8	77.8	20937-43	3	SL022034	Ribosomal RNA small subunit methyltransferase NEP1	NEP1	Q92979	10436	Human	RFU	Protein	20	S2	EMG1						6.23585468114301	6.290940402403678	6.336445698157779	6.226068079479846	6.233140296445974	-0.1005910170147688	-0.04550529575410067	0.0	-0.11037761867793261	-0.10330540171180491	-0.10059101701476866	-0.04550529575410069	0.0	-0.1103776186779327	-0.10330540171180452	0.013213593885490609	0.01840236175606924	0.32288137909745873	1.0	0.00726029629690154	0.05314167719345802	True	False	False	False	True	False	0.04382237497910314	0.0528052350314056	0.46612073643823293	1.0	0.033441504095861246	0.1630213045770478
NHP2	219.1	215.8	204.5	201.0	218.4	206.5	231.4	217.2	214.9	222.9	192.7	209.1	198.7	218.7	227.1	212.3	223.1	222.2	193.8	216.5	213.4	176.8	164.3	213.2	185.6	184.0	177.1	178.4	178.3	202.6	214.7	187.8	20939-113	3	SL022140	H/ACA ribonucleoprotein complex subunit 2	NHP2	Q9NX24	55651	Human	RFU	Protein	20	S2	NHP2						7.73843008775478	7.714932351785683	7.550956616674558	7.747233929620034	7.7374163659370625	0.18747347108022172	0.1639757351111255	0.0	0.196277312945476	0.18645974926250464	0.1874734710802217	0.1639757351111258	0.0	0.19627731294547573	0.18645974926250494	0.0005711996292895847	0.0029424637193126687	0.020625268016595203	1.0	0.0014843355658853503	0.012268786171133918	True	True	False	False	True	False	0.003640959600195574	0.013242907568416486	0.0626598054656211	1.0	0.011117994408531569	0.0711570030483708
UBL3	1497.8	1050.2	2377.8	1986.8	2520.7	1041.9	1031.6	1753.9	1064.8	894.8	1723.9	1437.9	2291.7	1719.1	1357.3	2689.9	1198.6	1303.7	2033.3	1141.8	1595.7	1276.9	2032.9	966.6	1452.1	1160.7	1248.4	1492.8	2340.5	911.6	1427.2	1264.9	20941-7	3	SL022284	Ubiquitin-like protein 3	UBL3	O95164	5412	Human	RFU	Protein	20	S2	UBL3						10.697402007502708	10.755012730672803	10.467475872127606	10.484909185871887	10.73259143596501	0.2299261353751021	0.28753685854519695	0.0	0.01743331374428081	0.2651155638374032	0.22992613537510218	0.2875368585451972	0.0	0.017433313744280202	0.26511556383740204	0.7083303154781295	0.3438081127595056	0.2728196249566941	1.0	0.9437273955780832	0.2726641452230765	False	False	False	False	False	False	0.8245531656422217	0.47367236296644905	0.4120052185029145	1.0	0.9671310903254049	0.4580933999093176
DNAJB8	4196.0	3367.2	4930.9	4805.0	6183.4	3690.6	2885.7	4027.3	3126.1	2308.3	3635.6	4050.9	5922.6	4110.3	2934.5	6438.3	3523.4	3278.3	4574.3	3396.3	3777.4	3303.5	3635.5	1851.3	2572.7	2881.9	2475.0	3388.2	3255.8	1906.6	3045.4	2816.4	20942-4	3	SL022009	DnaJ homolog subfamily B member 8	DNJB8	Q8NHS0	165721	Human	RFU	Protein	20	S2	DNAJB8						12.023985313844358	12.078409361959887	11.466692925448756	11.850912356917231	12.054799309401606	0.5572923883956022	0.6117164365111307	0.0	0.38421943146847504	0.5881063839528498	0.5572923883956021	0.6117164365111305	0.0	0.38421943146847626	0.5881063839528512	0.02892194099485766	0.007106537509367241	0.0011445022194379625	1.0	0.06150461122127351	0.008305312095772352	False	True	True	False	False	False	0.08022474327063302	0.025778477459166053	0.008217141798590623	1.0	0.15329781953815017	0.057630073275071705
NAA50	265.5	185.6	150.5	171.9	158.8	161.5	143.0	152.2	195.6	169.3	169.2	160.6	160.9	173.7	137.8	183.1	170.8	175.4	143.3	303.8	154.4	151.7	170.8	154.5	139.9	172.1	180.6	151.9	141.7	170.5	152.7	155.7	20943-14	3	SL022127	N-alpha-acetyltransferase 50	NAA50	Q9GZZ1	80218	Human	RFU	Protein	20	S2	NAA50						7.558165572222657	7.5952574814490355	7.307180105899186	7.3595613295123705	7.306061689428342	0.2509854663234705	0.28807737554984936	0.0	0.052381223613184424	-0.00111841647084443	0.2509854663234708	0.2880773755498498	0.0	0.05238122361318423	-0.0011184164708446418	0.2212792903273848	0.1142934710349839	0.04314710997986921	1.0	0.4190120569820356	0.9879258762309922	False	False	False	False	False	False	0.3768120530440341	0.2076583599394049	0.10724843844278495	1.0	0.5770639444102149	0.9949581698196936
GTSF1	139.1	147.7	136.3	142.4	133.6	148.8	132.5	143.5	141.0	141.3	138.9	136.3	146.3	138.4	135.2	140.0	138.2	139.8	137.1	129.5	139.7	143.7	142.3	142.1	143.2	134.8	138.7	141.8	141.8	146.7	137.3	133.8	20946-41	3	SL022060	Gametocyte-specific factor 1	GTSF1	Q8WW33	121355	Human	RFU	Protein	20	S1	GTSF1						7.102063183917678	7.143383213989821	7.135079609056116	7.128694041619012	7.119459934459325	-0.033016425138438166	0.008303604933704634	0.0	-0.006385567437104278	-0.015619674596790922	-0.03301642513843842	0.008303604933704042	0.0	-0.006385567437104527	-0.015619674596791533	0.645320644129517	0.13570239549681895	0.7452898658653151	1.0	0.7862280272139579	0.5494612739038249	False	False	False	False	False	False	0.7810645772597732	0.23662515522617217	0.8295826743860478	1.0	0.8672352890531421	0.7033142986804856
DR1	237.8	189.0	190.8	204.7	196.7	211.7	184.0	191.2	210.2	184.9	210.6	192.0	204.2	191.0	179.0	213.4	197.9	199.3	196.3	239.3	204.1	149.7	147.9	156.7	179.6	150.4	141.3	131.6	144.6	140.8	187.0	132.1	20947-50	3	SL022017	Protein Dr1	NC2B	Q01658	1810	Human	RFU	Protein	20	S2	DR1						7.703096084095136	7.683521018659569	7.239012610359818	7.632787525479883	7.581577215536518	0.4640834737353181	0.44450840829975125	0.0	0.39377491512006557	0.3425646051767002	0.4640834737353188	0.4445084082997516	0.0	0.39377491512006574	0.34256460517670034	2.909900373181233e-07	9.29990388372615e-06	0.00027524423769025936	1.0	1.3443397195039784e-05	0.0009345117401846493	True	True	True	False	True	True	1.223335573072087e-05	0.00023163767447376813	0.0031825935464566872	1.0	0.00042883257806808925	0.016876245711012025
NUDT16	363.8	229.4	304.8	448.5	419.4	288.6	207.5	247.7	348.6	262.2	401.9	379.4	466.6	419.0	162.6	557.7	358.7	307.8	285.3	361.0	284.7	392.7	536.8	186.8	272.3	275.1	271.7	305.2	207.5	265.4	257.8	225.5	20948-16	3	SL022150	U8 snoRNA-decapping enzyme	NUD16	Q96DE0	131870	Human	RFU	Protein	20	S2	NUDT16						8.488643539853785	8.394998514501673	8.18298115426776	8.280041617345674	8.47937609116166	0.3056623855860252	0.21201736023391327	0.0	0.0970604630779146	0.2963949368939005	0.3056623855860257	0.21201736023391318	0.0	0.09706046307791477	0.2963949368939014	0.6327353552388356	0.19503105973110954	0.4298651160178725	1.0	0.6547603710979133	0.30977967657716504	False	False	False	False	False	False	0.7709640205481741	0.3095724350555128	0.5688014136784706	1.0	0.7712711212268667	0.49751989630382903
PRTFDC1	204.3	149.9	164.8	169.5	156.6	181.9	160.7	175.8	166.0	169.8	172.2	169.8	180.8	169.1	174.8	168.2	166.2	175.8	164.2	261.3	165.0	208.2	208.3	181.7	196.3	203.6	164.1	184.9	188.7	168.7	167.2	168.5	20950-159	3	SL022188	Phosphoribosyltransferase domain-containing protein 1	PRDC1	Q9NRG1	56952	Human	RFU	Protein	20	S2	PRTFDC1						7.5192430943611805	7.427312844134964	7.53506325197893	7.400879436282184	7.439830883981393	-0.015820157617749686	-0.10775040784396595	0.0	-0.13418381569674587	-0.09523236799753754	-0.015820157617749298	-0.10775040784396564	0.0	-0.1341838156967455	-0.09523236799753726	0.5017937321099467	0.8807297942789066	0.2388795308973518	1.0	0.03107016684810205	0.20144688125543214	False	False	False	False	False	False	0.6612370744744112	0.9221893322837509	0.37540424118764903	1.0	0.09412035662967874	0.3780963012569698
ECHDC1	290.9	243.1	229.7	263.1	229.3	238.3	218.2	226.2	251.2	240.4	233.0	232.7	244.2	241.5	208.1	262.2	251.1	261.8	242.8	305.7	252.0	203.0	224.4	209.0	202.3	209.5	215.2	210.8	203.5	218.9	223.5	211.2	20952-15	3	SL022023	Ethylmalonyl-CoA decarboxylase	ECHD1	Q9NTX5	55862	Human	RFU	Protein	20	S1	ECHDC1	Q9NTX5	ECHDC1	unknown	Metabolism > Lipid metabolism	True	8.036723106005525	8.003939485688056	7.7274873335818315	7.869131119644294	7.855647166027266	0.30923577242369316	0.2764521521062244	0.0	0.14164378606246242	0.1281598324454345	0.3092357724236933	0.2764521521062251	0.0	0.1416437860624629	0.12815983244543466	7.566904453532266e-06	4.73204028665457e-06	0.000146994616690709	1.0	0.00012509261738120555	0.006603173548223119	True	True	True	False	True	False	0.0001382280951180253	0.00014583105510524867	0.0021003769100029993	1.0	0.0020262775194064765	0.05163965722174919
MMACHC	555.3	457.0	463.4	434.2	584.8	443.4	498.4	489.5	512.7	452.3	476.8	471.2	444.1	452.5	465.6	464.6	452.9	471.6	437.8	585.9	481.9	365.2	358.9	396.0	405.0	376.7	379.2	369.2	388.1	409.9	482.4	507.6	20953-34	3	SL022110	Methylmalonic aciduria and homocystinuria type C protein	MMAC	Q9Y4U1	25974	Human	RFU	Protein	20	S2	MMACHC						8.91423562233191	8.899281387173943	8.65632734764417	8.948325510477057	8.840305863262254	0.2579082746877397	0.24295403952977246	0.0	0.29199816283288627	0.1839785156180831	0.25790827468773936	0.24295403952977324	0.0	0.29199816283288604	0.18397851561808334	0.0028984574545483583	0.00704253608551687	0.023778109522545565	1.0	0.0012319996888240103	0.046766030601888046	True	True	False	False	True	False	0.013258164193037868	0.025610182474982097	0.06959283322232349	1.0	0.009686847283045434	0.1517080020372577
RTL6	58.8	64.4	61.2	65.1	60.1	71.2	62.2	61.8	67.5	72.2	65.0	63.9	63.0	61.7	69.2	55.5	65.5	60.4	57.5	63.5	60.5	69.1	69.3	80.0	87.4	72.5	68.0	66.9	72.6	71.6	61.9	66.3	20954-27	3	SL022087	Protein LDOC1L	LDOCL	Q6ICC9	84247	Human	RFU	Protein	20	S2	RTL6						5.918465745870815	5.96289600533726	6.158219500790033	6.038135128886771	6.010108453474289	-0.23975375491921813	-0.19532349545277317	0.0	-0.12008437190326227	-0.14811104731574432	-0.23975375491921766	-0.19532349545277264	0.0	-0.12008437190326234	-0.1481110473157445	0.003420361549987077	0.003023568846338772	0.02876988011065385	1.0	0.07746045769451854	0.08246059575785178	True	True	False	False	False	False	0.015122364469942863	0.013462645931407863	0.08004718364375878	1.0	0.18050942288120259	0.2136545823840589
ADAT2	121.1	125.9	129.1	121.0	127.5	123.2	130.6	132.7	117.9	127.0	124.6	122.3	126.6	119.1	115.4	129.7	123.5	121.6	132.2	121.3	119.2	116.8	124.0	126.1	125.2	132.6	139.0	135.8	123.2	126.3	123.1	119.2	20955-20	3	SL021949	tRNA-specific adenosine deaminase 2	ADAT2	Q7Z6V5	134637	Human	RFU	Protein	20	S2	ADAT2						6.960967268364311	6.957392293055245	6.98278620153873	6.9797314024940125	6.91707366287822	-0.021818933174418298	-0.025393908483484218	0.0	-0.0030547990447171713	-0.06571253866050952	-0.02181893317441864	-0.02539390848348398	0.0	-0.0030547990447170148	-0.06571253866050959	0.5102858298512492	0.5604071487098083	0.5545408495799224	1.0	0.9292590422736581	0.15330187480174018	False	False	False	False	False	False	0.6674318576523436	0.672248258711271	0.6762534538891308	1.0	0.9566172702698251	0.31702147723430657
PFDN4	276.1	241.6	252.3	242.2	245.6	229.8	237.9	231.3	232.1	219.7	238.8	242.4	250.2	250.8	234.0	249.5	253.7	228.2	238.3	311.7	240.7	200.3	202.3	220.3	208.0	226.1	220.7	208.7	213.6	232.5	214.7	181.3	20956-13	3	SL022161	Prefoldin subunit 4	PFD4	Q9NQP4	5203	Human	RFU	Protein	20	S2	PFDN4						7.98688492909305	7.98327866412136	7.725753548183031	7.867896463992655	7.932805294359311	0.26113138091001975	0.2575251159383294	0.0	0.14214291580962435	0.20705174617628064	0.26113138091001903	0.25752511593832894	0.0	0.14214291580962388	0.2070517461762808	0.00015503474426283663	0.001151899550108349	0.0003069277036171932	1.0	0.0018662749940124821	0.0008000121395245431	True	True	True	False	True	True	0.0013296788856410505	0.006696854858463647	0.0034238944305582616	1.0	0.01298891677650984	0.015730136278541248
NUDT10	132.0	129.4	127.0	125.8	123.8	124.9	122.1	124.9	123.2	124.3	121.4	119.7	131.3	120.0	122.2	122.5	124.4	120.9	124.6	122.1	126.8	126.0	126.0	121.7	124.3	111.5	119.4	120.3	127.8	121.9	114.9	122.5	20957-57	3	SL022149	Diphosphoinositol polyphosphate phosphohydrolase 3-alpha	NUD10	Q8NFP7	170685	Human	RFU	Protein	20	S1	NUDT10						6.948951200441422	7.0061857999462935	6.924596595936882	6.948534103950937	6.946028989515477	0.024354604504539523	0.08158920400941128	0.0	0.02393750801405492	0.0214323935785945	0.024354604504539794	0.08158920400941125	0.0	0.0239375080140549	0.021432393578594357	0.05984639415547575	0.34432461603257547	0.018175031111645007	1.0	0.3031207960609909	0.5458247571393897	False	False	False	False	False	False	0.1401361315817048	0.474114527149739	0.057235658488622804	1.0	0.46589128270320945	0.7006324494660751
RAB23	555.7	301.0	307.6	308.8	273.3	322.2	269.6	257.5	358.6	351.1	292.6	336.7	267.3	283.0	266.0	283.9	278.4	321.8	272.8	440.3	287.2	310.7	362.9	340.7	356.8	360.6	365.8	383.1	400.4	378.6	382.1	327.4	20958-13	3	SL022197	Ras-related protein Rab-23	RAB23	Q9ULC3	51715	Human	RFU	Protein	20	S1	RAB23						8.294927021059403	8.524639654348258	8.495164576986035	8.245824310725988	8.171176797651771	-0.20023755592663228	0.02947507736222299	0.0	-0.24934026626004702	-0.3239877793342636	-0.2002375559266314	0.02947507736222436	0.0	-0.24934026626004582	-0.3239877793342622	0.08640449491716837	0.04815295216907254	0.8458680571788614	1.0	0.002162746194653388	0.000674988646274333	False	False	False	False	True	True	0.18521069600134557	0.1082827744730195	0.8995464804594032	1.0	0.014273732371791373	0.014220394398627033
DUSP18	183.4	187.5	186.7	187.0	180.0	189.0	188.3	187.0	181.1	189.2	183.3	180.9	189.2	182.0	175.0	181.4	181.5	178.5	187.5	186.2	178.5	192.8	186.4	183.4	196.3	188.8	180.7	184.6	178.7	185.8	186.7	189.8	20959-12	3	SL022019	Dual specificity protein phosphatase 18	DUS18	Q8NEJ0	150290	Human	RFU	Protein	20	S1	DUSP18						7.509906931997541	7.54032180596415	7.5447888476808975	7.534608594122004	7.506009985257626	-0.03488191568335619	-0.004467041716747389	0.0	-0.010180253558893959	-0.03877886242327122	-0.03488191568335638	-0.0044670417167474545	0.0	-0.010180253558894587	-0.038778862423271186	0.2071820229455601	0.08146099622632268	0.8316155508926187	1.0	0.5695875281780307	0.13171074589761866	False	False	False	False	False	False	0.3604005866737762	0.16069048699594382	0.8896721079242815	1.0	0.7023753971581582	0.28737592310300886
FUBP1	404.5	226.1	280.5	304.6	314.7	247.4	206.5	241.0	214.6	194.4	245.6	260.2	324.1	247.6	169.8	352.0	243.2	239.1	281.7	298.0	240.4	155.4	198.4	134.7	145.1	163.2	155.6	171.1	169.0	197.2	181.4	154.5	20960-47	3	SL013232	Far upstream element-binding protein 1	FUBP1	Q96AE4	8880	Human	RFU	Protein	20	S2	FUBP1						8.107129874706416	8.247571541477914	7.374723362764022	7.893258186509859	7.96823478389691	0.7324065119423944	0.872848178713892	0.0	0.5185348237458376	0.593511421132888	0.732406511942394	0.8728481787138912	0.0	0.5185348237458378	0.5935114211328875	2.839019285056399e-05	3.859130180979337e-06	5.167385557782504e-05	1.0	0.00010673526559281338	0.001229966354725597	True	True	True	False	True	True	0.00036352442359533784	0.0001259628358374906	0.0010586590186409056	1.0	0.001813751370692831	0.01944683760417232
RPS14	93.0	90.7	85.4	86.0	85.0	86.6	79.9	86.1	86.3	87.0	90.2	83.8	87.9	79.4	82.4	84.9	82.5	80.1	88.8	84.8	84.0	77.9	83.7	79.5	81.5	76.0	75.5	77.8	90.9	81.9	86.2	85.3	20964-13	3	SL022213	40S ribosomal protein S14	RS14	P62263	6208	Human	RFU	Protein	20	S1	RPS14						6.395462730822684	6.472081550133609	6.348245297627845	6.424106287776652	6.381542951184585	0.047217433194838954	0.12383625250576369	0.0	0.07586099014880698	0.033297653556739526	0.04721743319483843	0.12383625250576383	0.0	0.0758609901488066	0.03329765355673939	0.030676743157388404	0.22611399193205833	0.01630441191317811	1.0	0.04633665834016079	0.4826547632706998	False	False	False	False	False	False	0.0840346338921604	0.347974410351642	0.05324741259297009	1.0	0.12514166955365372	0.6499441016974262
MAP1LC3B2	428.9	393.2	447.2	402.4	403.0	299.4	379.7	428.8	344.5	344.4	430.1	400.7	482.4	417.1	233.3	556.5	402.9	389.1	501.1	361.8	374.3	312.0	437.0	247.9	311.1	342.6	262.2	363.7	357.1	303.4	358.7	388.1	20965-18	3	SL022100	Microtubule-associated proteins 1A/1B light chain 3 beta 2	MP3B2	A6NCE7	643246	Human	RFU	Protein	20	S2	MAP1LC3B2						8.751376683366317	8.7071002520896	8.387547403121605	8.553437305754409	8.58261245126702	0.36382928024471184	0.3195528489679944	0.0	0.165889902632804	0.19506504814541437	0.36382928024471206	0.31955284896799296	0.0	0.16588990263280282	0.19506504814541373	0.05452844294742202	0.009744091813820245	0.013200454692491393	1.0	0.12887330306093606	0.25747615883057223	False	True	True	False	False	False	0.1302414993617735	0.03271873488546383	0.04591435053968909	1.0	0.2597825757101408	0.4398929065479802
SENP8	217.8	207.1	209.4	203.4	200.9	199.4	218.9	203.6	199.6	205.3	202.1	206.2	199.1	206.2	203.6	205.0	202.9	196.4	204.3	221.3	201.0	192.7	211.1	197.8	191.1	207.6	193.1	211.1	204.0	201.4	199.1	202.2	20966-7	3	SL022221	Sentrin-specific protease 8	SENP8	Q96LD8	123228	Human	RFU	Protein	20	S1	SENP8						7.680535344005173	7.710289863290697	7.651182186863599	7.67424271996646	7.670833256055769	0.029353157141573938	0.059107676427098355	0.0	0.02306053310286149	0.019651069192169857	0.02935315714157376	0.05910767642709857	0.0	0.023060533102861873	0.019651069192170047	0.34346317218282724	0.29975474659961276	0.05617124595365235	1.0	0.351143057154811	0.47478993060665264	False	False	False	False	False	False	0.5155846545481326	0.4276571398008722	0.1304633288821514	1.0	0.5140626921672585	0.6449658508222235
PSMG4	189.6	175.6	184.6	185.6	183.7	172.3	195.9	175.6	184.6	185.2	188.4	191.7	179.1	191.0	180.7	181.6	185.4	188.4	188.3	185.3	180.7	180.2	183.3	187.0	190.5	198.3	185.7	190.0	205.8	194.7	188.5	190.8	20967-137	3	SL022191	Proteasome assembly chaperone 4	PSMG4	Q5JS54	389362	Human	RFU	Protein	20	S1	PSMG4						7.530991490236633	7.522385366315934	7.573165175924692	7.520983411955236	7.536247215688128	-0.04217368568805924	-0.050779809608758164	0.0	-0.05218176396945573	-0.03691796023656391	-0.04217368568805855	-0.050779809608757664	0.0	-0.05218176396945509	-0.036917960236563456	0.21088136863747436	0.09794495192922227	0.12490670848629601	1.0	0.07743504010692684	0.2622447595507359	False	False	False	False	False	False	0.3645686223200264	0.1847892791772627	0.23498012820313588	1.0	0.1805080277877176	0.4457364188390984
EXOSC5	146.7	153.5	138.2	140.0	139.4	141.0	152.4	145.8	146.0	151.9	143.1	161.2	146.6	142.5	146.7	144.0	148.4	143.2	140.9	150.5	141.5	147.5	160.6	173.6	166.8	163.0	175.4	167.0	160.5	167.5	146.2	151.8	20968-22	3	SL022036	Exosome complex component RRP46	EXOS5	Q9NQT4	56915	Human	RFU	Protein	20	S2	EXOSC5						7.177419537989237	7.175923742063755	7.338148854656488	7.186432641077235	7.221587121264805	-0.16072931666725143	-0.16222511259273276	0.0	-0.15171621357925336	-0.1165617333916833	-0.1607293166672516	-0.1622251125927329	0.0	-0.15171621357925297	-0.11656173339168321	0.00016596266042536394	0.0010584883086815161	0.0070462091873027734	1.0	0.0010207748147677733	0.04055807201261245	True	True	True	False	True	False	0.0014032923399577171	0.0063101520238038255	0.029486236719938476	1.0	0.008484995585935878	0.1401972000466466
RYBP	81.6	79.2	82.0	78.4	80.8	73.8	76.2	77.0	79.6	77.2	81.2	81.0	87.1	77.5	81.4	76.0	83.2	79.0	82.1	76.4	79.1	77.5	78.4	79.1	75.9	83.0	84.6	82.0	80.0	73.9	88.0	81.8	20969-114	3	SL022218	RING1 and YY1-binding protein	RYBP	Q8N488	23429	Human	RFU	Protein	20	S1	RYBP						6.309248960816616	6.327328082629952	6.328797305429407	6.284873662329174	6.353146825498083	-0.01954834461279109	-0.0014692227994546059	0.0	-0.043923643100233	0.024349520068676078	-0.019548344612790456	-0.0014692227994541594	0.0	-0.04392364310023264	0.02434952006867613	0.4300269489487969	0.5736111627716041	0.9699277475173922	1.0	0.18434296409913045	0.5705825846276356	False	False	False	False	False	False	0.5962985700104099	0.6831832541563273	0.9818071687813492	1.0	0.331862964824994	0.7203345144934549
DBNDD1	340.2	305.4	312.6	329.6	314.0	298.6	328.2	318.8	313.5	323.2	334.8	344.3	309.1	332.7	318.6	330.6	317.5	322.2	333.8	342.9	318.6	338.0	373.1	327.7	335.1	322.4	345.2	330.9	341.0	318.5	313.1	325.7	20970-14	3	SL022002	Dysbindin domain-containing protein 1	DBND1	Q9H9R9	79007	Human	RFU	Protein	20	S1	DBNDD1						8.355791546753647	8.330692839750801	8.382407876294957	8.316184540584068	8.349502399297862	-0.026616329541310435	-0.05171503654415588	0.0	-0.06622333571088923	-0.03290547699709556	-0.026616329541310914	-0.051715036544155275	0.0	-0.06622333571088909	-0.032905476997094715	0.2810176222474241	0.419370679254208	0.23547322367338508	1.0	0.05174185970598743	0.43777832852439	False	False	False	False	False	False	0.4498879961711458	0.5469781929358895	0.37129653008937724	1.0	0.13527985567298573	0.6115946568109659
MSRB1	186.0	186.5	185.9	185.0	180.0	192.9	181.6	191.5	192.9	192.9	191.0	192.6	185.4	185.0	187.8	186.0	181.2	190.1	182.6	179.9	194.6	196.0	186.4	193.4	208.3	193.6	191.5	186.4	200.9	199.2	183.1	179.1	20971-1	3	SL022123	Methionine-R-sulfoxide reductase B1	MSRB1	Q9NZV6	51734	Human	RFU	Protein	20	S1	MSRB1						7.537088946992735	7.537994877974396	7.588987137833796	7.562024313246148	7.552284839943512	-0.05189819084106162	-0.05099225985940059	0.0	-0.026962824587648093	-0.03670229789028401	-0.05189819084106223	-0.050992259859401305	0.0	-0.02696282458764834	-0.03670229789028474	0.2294035161174569	0.10138226377952808	0.1488357459840365	1.0	0.34389148012369963	0.2981245008300204	False	False	False	False	False	False	0.3868425162815358	0.18989266146497752	0.2660712752613956	1.0	0.5059928656564167	0.48528636851762275
NUDT21	571.4	312.2	347.3	448.0	386.9	281.4	227.7	303.3	298.6	256.7	382.4	336.6	379.7	364.1	180.2	457.0	350.1	357.1	425.1	446.3	358.0	181.8	188.8	126.0	145.5	135.4	147.2	153.9	157.1	495.2	219.3	142.6	20972-37	3	SL022151	Cleavage and polyadenylation specificity factor subunit 5	CPSF5	O43809	11051	Human	RFU	Protein	20	S2	NUDT21						8.640003864279118	8.713300586526934	7.571787111973423	8.254016270602207	8.29989485250684	1.0682167523056947	1.141513474553511	0.0	0.6822291586287843	0.7281077405334173	1.0682167523056951	1.1415134745535103	0.0	0.6822291586287837	0.7281077405334169	0.00020712740324429205	0.0003721310220784327	0.0029025619266797803	1.0	0.01829523109097133	0.05576990169840999	True	True	True	False	False	False	0.0016554259382370725	0.0029873166926892287	0.015765745252234533	1.0	0.06419676679293611	0.16837463472500452
RCAN2	77.5	74.5	85.2	93.1	86.6	73.4	63.0	72.3	73.8	71.5	78.8	86.1	92.2	77.5	62.4	95.7	90.4	70.2	84.9	68.5	80.6	74.5	88.3	58.6	66.4	69.9	68.1	73.6	64.5	61.1	67.8	59.4	20975-2	3	SL021786	Calcipressin-2	RCAN2	Q14206	10231	Human	RFU	Protein	20	S1	RCAN2						6.352558450677167	6.367633159398163	6.0955408775156465	6.213347281733441	6.313790025443685	0.2570175731615203	0.2720922818825162	0.0	0.1178064042177942	0.21824914792803884	0.25701757316152013	0.2720922818825156	0.0	0.11780640421779405	0.21824914792803846	0.03209332366638693	0.01292613839059968	0.012700892260847205	1.0	0.15211616819305734	0.06932713702325692	False	True	True	False	False	False	0.08699766791861058	0.04038307754073517	0.04466807998701244	1.0	0.2913068952268103	0.19311232001920628
LSM3	197.0	174.9	176.0	177.4	181.6	187.9	179.3	178.7	195.0	175.3	177.9	172.6	178.0	187.9	188.2	179.8	177.2	192.6	180.0	212.7	184.5	157.9	142.6	172.3	164.1	168.4	176.7	158.8	156.3	190.6	172.0	161.5	20976-19	3	SL022093	U6 snRNA-associated Sm-like protein LSm3	LSM3	P62310	27258	Human	RFU	Protein	20	S2	LSM3						7.553053252766412	7.5024340386821216	7.371242030494539	7.5097184602033575	7.50521609609692	0.18181122227187263	0.1311920081875826	0.0	0.13847642970881857	0.13397406560238068	0.18181122227187266	0.13119200818758206	0.0	0.13847642970881832	0.13397406560238084	0.00325516609220773	0.0038598650521529426	0.04436990197290512	1.0	0.005637690077129812	0.03380317191948216	True	True	False	False	True	False	0.014453493888050561	0.016115268957697104	0.1096507975021879	1.0	0.027970606773531116	0.12692331924129777
PDCL	118.4	116.0	113.6	114.5	109.7	121.8	112.8	117.5	115.4	110.4	118.1	115.9	112.6	115.0	118.5	114.6	110.5	125.4	113.7	122.2	112.8	115.3	117.4	114.2	131.1	113.0	111.3	115.1	110.5	114.0	109.9	108.8	20977-2	3	SL022158	Phosducin-like protein	PHLP	Q13371	5082	Human	RFU	Protein	20	S1	PDCL						6.86459887389208	6.8533095554036745	6.840463233869543	6.846744023244868	6.851749041416057	0.024135640022536542	0.012846321534131455	0.0	0.006280789375325391	0.011285807546514093	0.024135640022537087	0.012846321534131793	0.0	0.006280789375325657	0.011285807546514755	0.9609483567921835	0.5351256424454273	0.7507455532520408	1.0	0.8531637981979576	0.7814923098627936	False	False	False	False	False	False	0.9798089722346209	0.6522022525387225	0.8324702559539705	1.0	0.9097889377445055	0.8678682455530674
GTF2B	179.6	182.3	179.5	182.8	179.8	178.7	186.4	179.8	178.9	183.6	180.0	177.6	175.6	182.6	183.8	179.2	180.0	180.7	175.4	177.8	178.3	181.7	178.4	180.4	169.9	175.2	172.9	178.1	178.8	183.3	168.8	180.1	20979-86	3	SL022056	Transcription initiation factor IIB	TF2B	Q00403	2959	Human	RFU	Protein	20	S1	GTF2B						7.48031898511112	7.500244366588816	7.468050071744468	7.500073603134643	7.49105137636412	0.012268913366652257	0.03219429484434766	0.0	0.03202353139017511	0.023001304619651997	0.012268913366652723	0.032194294844347465	0.0	0.032023531390175324	0.02300130461965192	0.16480264056868246	0.4721157365837835	0.13238471615628655	1.0	0.06552069905335506	0.3071886831768116	False	False	False	False	False	False	0.30138536707468633	0.5944767576478285	0.2443741219808812	1.0	0.16000007529083268	0.4947613006973356
SNRNP25	61.5	70.1	64.4	68.6	69.5	72.4	66.1	69.8	71.3	72.7	70.0	61.9	70.7	76.7	70.2	64.9	73.8	67.0	68.1	68.8	68.5	58.0	58.2	59.5	53.0	58.8	58.1	54.8	53.6	61.8	67.9	60.6	20982-29	3	SL022233	U11/U12 small nuclear ribonucleoprotein 25 kDa protein	SNR25	Q9BV90	79622	Human	RFU	Protein	20	S2	SNRNP25						6.098383060955419	6.047669251391315	5.8721571658967715	6.134573002651115	6.1267044728431905	0.2262258950586471	0.17551208549454334	0.0	0.2624158367543439	0.254547306946419	0.22622589505864737	0.175512085494543	0.0	0.2624158367543444	0.25454730694641875	3.218688142263158e-06	0.0001174463134841228	0.007543458587417512	1.0	4.373498616934117e-06	0.0011611990950232624	True	True	True	False	True	True	7.296263032356221e-05	0.0013349514739164575	0.030975761826704678	1.0	0.00020466909929791377	0.019052658646768646
DUSP19	282.0	273.3	260.9	264.1	264.7	260.4	294.3	270.5	266.2	273.4	270.0	277.2	268.8	275.3	273.5	267.2	271.9	269.5	278.5	269.6	269.8	291.1	278.4	279.6	295.4	279.9	282.2	278.6	286.6	282.9	269.2	278.3	20984-142	3	SL022020	Dual specificity protein phosphatase 19	DUS19	Q8WTR2	142679	Human	RFU	Protein	20	S1	DUSP19						8.082592606319976	8.077216290024074	8.139644366488694	8.084049074607417	8.096451624477593	-0.0570517601687186	-0.06242807646462012	0.0	-0.055595291881276765	-0.043192742011100904	-0.05705176016871782	-0.06242807646461914	0.0	-0.055595291881275294	-0.043192742011099426	0.020354393578247358	0.0033320256090080907	0.019656565795997897	1.0	0.02253688881402096	0.04483323267925654	False	True	False	False	False	False	0.06111500347581065	0.014442087159902172	0.06057720467554776	1.0	0.07451955222881958	0.14814725182927432
EGLN3	69.6	81.6	75.8	80.4	78.3	92.5	72.8	79.5	86.2	77.0	80.2	72.4	83.9	73.7	79.7	72.2	73.7	72.8	77.1	75.7	80.2	85.0	78.5	71.0	92.7	75.3	74.9	67.7	80.6	71.0	74.9	76.8	20986-58	3	SL022027	Egl nine homolog 3	EGLN3	Q9H6Z9	112399	Human	RFU	Protein	20	S1	EGLN3						6.234258602828997	6.263973354803409	6.269169192005895	6.338577223762911	6.274727572787301	-0.03491058917689838	-0.0051958372024865085	0.0	0.06940803175701582	0.005558380781405248	-0.03491058917689816	-0.005195837202486535	0.0	0.06940803175701628	0.005558380781405285	0.5370805347093832	0.5544482321671841	0.9446217961577594	1.0	0.267227553406179	0.9404121886164333	False	False	False	False	False	False	0.6895298727169187	0.6679645506960294	0.9646495820633789	1.0	0.4280938317011321	0.9676878675448952
SIX6	149.4	131.9	133.5	134.2	133.5	132.8	146.9	138.5	138.8	138.1	137.5	139.2	134.6	135.4	139.7	137.7	136.7	137.5	137.1	137.9	138.1	139.4	158.6	149.3	153.8	158.4	150.5	150.4	156.4	151.6	138.5	140.6	20987-21	3	SL022227	Homeobox protein SIX6	SIX6	O95475	4990	Human	RFU	Protein	20	S1	SIX6						7.103287808412022	7.100662339005199	7.226631131258117	7.108673796361232	7.100399529087195	-0.12334332284609495	-0.1259687922529178	0.0	-0.11795733489688498	-0.12623160217092178	-0.12334332284609491	-0.12596879225291827	0.0	-0.11795733489688527	-0.12623160217092183	0.0001803062822526855	0.0010665991561529945	0.013614570439548748	1.0	0.0016517253010387434	0.005904559292434942	True	True	True	False	True	True	0.0014884989680179132	0.006337725214624779	0.046950578855779065	1.0	0.012085511181544046	0.04852413529251902
RP9	782.1	790.5	795.7	1021.8	908.0	712.1	670.4	686.5	765.0	490.4	692.5	1049.9	1101.2	1061.6	306.4	924.4	826.3	799.3	922.7	583.4	818.8	237.1	327.3	210.4	271.2	315.9	269.5	293.6	296.2	211.7	321.1	314.3	20988-63	3	SL022208	Retinitis pigmentosa 9 protein	RP9	Q8TA86	6100	Human	RFU	Protein	20	S2	RP9						9.66619440875522	9.727112114771867	8.123792213843753	9.458523793575777	9.780990795468695	1.5424021949114675	1.6033199009281134	0.0	1.3347315797320238	1.6571985816249413	1.5424021949114672	1.6033199009281125	0.0	1.3347315797320225	1.65719858162494	7.478530133021526e-08	1.2302374933943878e-09	2.1666400487142266e-09	1.0	1.3043181954234161e-08	0.0001053997776452308	True	True	True	False	True	True	4.249324191989497e-06	1.4912528815762305e-06	3.939493268574642e-06	1.0	7.90525519609542e-06	0.005138486964413776
TEF	131.6	148.1	133.3	134.0	133.5	144.5	127.0	142.2	136.9	142.2	129.3	134.7	141.3	140.7	135.5	133.5	139.2	143.9	132.2	132.5	145.8	135.5	127.6	126.4	137.3	141.5	137.8	139.5	129.6	131.9	126.7	132.9	20990-48	3	SL022253	Thyrotroph embryonic factor	TEF	Q10587	7008	Human	RFU	Protein	20	S1	TEF						7.106955457122829	7.0953970227925565	7.0589264772046345	7.092908121511366	7.109047077700707	0.048028979918194104	0.036470545587921954	0.0	0.03398164430673134	0.05012060049607214	0.04802897991819396	0.036470545587922336	0.0	0.03398164430673148	0.05012060049607266	0.5121650840882692	0.13193060213450525	0.3441401364973665	1.0	0.2856412595271684	0.1285174314645502	False	False	False	False	False	False	0.6682730335622642	0.23153870644857433	0.48685687857330223	1.0	0.44763388936459725	0.2831428671925553
LIMD2	227.3	225.9	217.6	221.7	221.1	224.2	260.3	237.2	238.2	241.1	227.1	228.9	217.0	236.7	255.4	222.0	219.9	233.6	213.9	816.8	225.1	269.1	243.0	304.5	271.6	257.8	256.1	253.7	263.4	260.6	233.7	260.7	20991-2	3	SL022088	LIM domain-containing protein 2	LIMD2	Q9BT23	80774	Human	RFU	Protein	20	S2	LIMD2						8.330394067802358	7.801708358916462	8.029513120641546	7.880195728943098	7.873444112515377	0.3008809471608114	-0.2278047617250838	0.0	-0.14931739169844782	-0.15606900812616953	0.30088094716081193	-0.2278047617250842	0.0	-0.1493173916984481	-0.15606900812616986	0.5399678921340689	0.40980333913046907	0.001232063498383908	1.0	0.005090870115476295	0.02150571233314633	False	False	True	False	True	False	0.69164960892763	0.5381467923249738	0.00864233071156398	1.0	0.026037903199619617	0.09673377884115904
BEND6	52.9	60.8	53.0	61.7	54.2	59.6	52.0	54.7	62.5	58.1	57.6	55.0	60.8	54.0	56.5	61.1	56.6	55.0	59.8	57.0	56.5	52.4	57.1	51.9	60.7	53.3	50.8	48.5	56.0	56.5	60.4	56.4	20993-13	3	SL021964	BEN domain-containing protein 6	BEND6	Q5SZJ8	221336	Human	RFU	Protein	20	S1	BEND6						5.8496657269155685	5.83541884047548	5.778973120687781	5.831804873052365	5.82209277437953	0.07069260622778728	0.056445719787698856	0.0	0.05283175236458337	0.04311965369174864	0.07069260622778677	0.05644571978769869	0.0	0.05283175236458288	0.043119653691748666	0.5737900312727422	0.13427899373976743	0.3779054039922304	1.0	0.27737529863760024	0.4535786141791639	False	False	False	False	False	False	0.7212538709724601	0.2346494765663932	0.5205503794006613	1.0	0.43893615034622857	0.6254003166425792
PLEKHF2	63.8	62.7	53.7	57.9	58.7	66.7	50.5	58.4	58.6	56.1	59.5	55.7	64.9	55.8	58.0	64.2	57.6	60.5	57.8	91.6	57.8	62.2	63.8	49.9	58.8	57.9	55.6	57.7	50.2	49.8	54.5	53.5	20994-37	3	SL022172	Pleckstrin homology domain-containing family F member 2	PKHF2	Q9H8W4	79666	Human	RFU	Protein	20	S1	PLEKHF2						6.020517017340513	5.8954238103829715	5.802428240977678	5.866837346088079	5.872828759534886	0.2180887763628352	0.09299556940529374	0.0	0.06440910511040165	0.07040051855720808	0.2180887763628352	0.09299556940529394	0.0	0.06440910511040182	0.07040051855720783	0.20322869124093174	0.05523110825786154	0.20525542562949944	1.0	0.28876333640918644	0.327942343932244	False	False	False	False	False	False	0.35488169781399675	0.1200166866923893	0.3350140732951862	1.0	0.4505847984775827	0.5161020355007814
POLR2C	286.9	259.0	254.8	259.5	257.6	255.1	281.2	261.7	260.7	261.4	267.5	275.7	258.8	266.0	269.1	263.0	260.4	260.4	283.1	267.3	259.9	259.7	255.6	265.9	271.0	259.4	261.1	252.8	271.9	259.1	254.6	254.8	20995-47	3	SL022175	DNA-directed RNA polymerase II subunit RPB3	RPB3	P19387	5432	Human	RFU	Protein	20	S1	POLR2C						8.05356391827489	8.05012073038541	8.02534093646886	8.04220656012069	8.06285565520599	0.02822298180602978	0.02477979391655083	0.0	0.016865623651829864	0.03751471873713008	0.02822298180602983	0.02477979391655054	0.0	0.016865623651829316	0.0375147187371301	0.6412095759423966	0.19201450809062492	0.41043951376184407	1.0	0.40397309214110066	0.09973816665825437	False	False	False	False	False	False	0.7775120449865038	0.3062547187155954	0.5506597645434222	1.0	0.563393345952488	0.24131593017481173
SDHAF1	268.3	266.8	271.0	267.2	269.9	279.7	266.0	269.0	279.6	270.7	270.6	267.1	256.3	279.5	267.6	270.1	268.5	267.4	260.9	268.2	270.6	286.5	280.7	285.9	305.9	277.8	273.9	273.2	280.2	290.7	264.7	264.7	20996-107	3	SL022220	Succinate dehydrogenase assembly factor 1, mitochondrial	SDHF1	A6NFY7	644096	Human	RFU	Protein	20	S1	SDHAF1	A6NFY7	SDHAF1	Matrix	OXPHOS > Complex II > CII assembly factors | OXPHOS > OXPHOS assembly factors	True	8.0640241569073	8.067837667391276	8.131248988233827	8.088598970754564	8.06406908038551	-0.06722483132652712	-0.06341132084255108	0.0	-0.04265001747926256	-0.06717990784831684	-0.06722483132652844	-0.06341132084255227	0.0	-0.042650017479263135	-0.06717990784831772	0.021640400786319694	0.022962399511332804	0.07053345529800784	1.0	0.10927449577902229	0.07737368005184565	False	False	False	False	False	False	0.06406408719261451	0.06231549688280727	0.15354379538533702	1.0	0.23105953344173152	0.20567937683372567
NMRK2	229.8	240.9	253.8	251.6	263.0	269.1	238.7	260.3	262.1	236.1	265.2	243.0	257.4	243.0	255.0	251.3	248.4	254.1	272.3	244.1	268.4	243.7	250.8	230.1	284.4	244.8	234.7	224.2	250.2	236.9	233.6	223.4	20998-19	3	SL021672	Nicotinamide riboside kinase 2; Short=NRK 2; Short=NmR-K 2; EC=2.7.1.22	NRK2	Q9NPI5	27231	Human	RFU	Protein	20	S1	NMRK2						8.002439997398318	7.93088514710565	7.916042293978049	8.002011285758472	7.963474123974886	0.08639770342026853	0.014842853127601252	0.0	0.08596899178042339	0.04743182999683704	0.08639770342026779	0.014842853127601835	0.0	0.08596899178042437	0.04743182999683718	0.1449212821950592	0.07550024694804719	0.7916056756763123	1.0	0.06897646637086986	0.38554431047698456	False	False	False	False	False	False	0.27369838623855247	0.15160499614940562	0.8621294485724089	1.0	0.16627969503325707	0.5668550662456533
RPL5	183.6	127.3	124.0	112.1	113.3	130.4	117.9	116.9	128.1	117.0	114.4	121.2	116.8	111.5	126.2	125.1	119.5	126.7	110.9	141.7	113.1	137.0	130.7	161.5	126.3	143.1	144.9	149.4	129.5	164.5	120.4	122.0	20999-12	3	SL006486	60S ribosomal protein L5	RL5	P46777	6125	Human	RFU	Protein	20	S2	RPL5						6.940558308373914	7.0953970227925565	7.119224111348662	6.903451511641747	6.8939082150750925	-0.17866580297474766	-0.02382708855610538	0.0	-0.21577259970691465	-0.2253158962735693	-0.17866580297474813	-0.02382708855610529	0.0	-0.2157725997069144	-0.22531589627356985	0.04871921104063248	0.036588159832150316	0.850233276087362	1.0	0.00600007640111302	0.024775953628285146	False	False	False	False	True	False	0.11957369527746543	0.08788166659816025	0.9022031225994823	1.0	0.02920920727262048	0.10633262150962083
POLR2J2	62.3	59.1	51.5	57.9	56.0	59.5	53.0	53.8	55.7	62.9	55.9	52.0	60.5	53.4	52.2	49.9	55.1	55.7	56.8	63.6	52.8	47.4	40.6	33.2	42.8	41.8	41.1	34.5	47.8	44.5	54.4	44.1	21000-40	3	SL022178	DNA-directed RNA polymerase II subunit RPB11-b1	RPB1B	Q9GZM3	246721	Human	RFU	Protein	20	S2	POLR2J2						5.798309782454597	5.85049941375812	5.423822612703983	5.824913293441909	5.7688459597533885	0.3744871697506138	0.4266768010541373	0.0	0.40109068073792553	0.3450233470494055	0.37448716975061414	0.4266768010541371	0.0	0.4010906807379255	0.34502334704940524	3.468962545180258e-06	0.0004048834967539518	0.0006310683539910383	1.0	4.6718458548135974e-05	0.003457693324236863	True	True	True	False	True	True	7.715524339784714e-05	0.003173187146434797	0.005622074806761599	1.0	0.0009964321085647887	0.036112987337506446
BRK1	305.3	308.8	311.3	291.1	309.9	307.1	321.6	315.0	313.0	302.1	330.2	311.1	317.2	317.3	281.8	324.7	311.8	321.5	322.2	295.2	299.8	311.6	352.0	343.2	354.8	339.2	325.3	344.8	339.6	360.7	294.2	338.5	21001-393	3	SL021967	Protein BRICK1	BRK1	Q8WUW1	55845	Human	RFU	Protein	20	S2	BRK1						8.287866258813729	8.24852060493843	8.39539781444702	8.295211358436958	8.261389773250148	-0.10753155563329031	-0.14687720950858996	0.0	-0.10018645601006071	-0.13400804119687137	-0.10753155563328982	-0.1468772095085902	0.0	-0.10018645601006113	-0.1340080411968714	0.0017278152866122341	0.01591156239057492	0.00762294432067825	1.0	0.01204433938559768	0.01844583441297644	True	True	True	False	True	False	0.008793842252995647	0.04747596618673057	0.031164516045133737	1.0	0.04795758014366702	0.08856419013289636
NUDCD2	190.7	131.5	128.0	131.0	135.0	126.3	111.4	123.8	130.3	116.0	130.3	121.6	135.6	130.2	107.1	146.0	131.0	122.8	130.9	208.6	126.1	121.8	107.1	105.4	107.6	115.0	115.4	99.2	117.1	100.0	107.2	92.3	21002-1	3	SL022148	NudC domain-containing protein 2	NUDC2	Q8WVJ2	134492	Human	RFU	Protein	20	S2	NUDCD2						7.172260809813372	7.182890892745479	6.755008936029193	6.962648169271563	6.949826710759111	0.4172518737841795	0.4278819567162859	0.0	0.20763923324236977	0.19481777472991801	0.41725187378417977	0.4278819567162859	0.0	0.2076392332423701	0.1948177747299178	0.004195064445609773	0.002904054428659266	0.0019089388909930664	1.0	0.0010402071749652639	0.016803296162556373	True	True	True	False	True	False	0.01774910047290278	0.013111987175043494	0.011782504443599299	1.0	0.008577581387213564	0.0842536018733147
MAGOH	82.8	48.8	47.1	48.8	45.5	51.0	38.8	42.2	47.9	46.7	48.6	44.9	47.7	41.3	43.7	49.9	52.7	49.9	51.6	77.9	49.2	31.0	27.1	35.9	30.6	32.9	35.3	30.2	29.6	33.6	43.5	28.7	21008-113	3	SL022098	Protein mago nashi homolog	MGN	P61326	4116	Human	RFU	Protein	20	S2	MAGOH						5.7865963618908065	5.829722735086059	5.025995208532945	5.51772562149668	5.472487771462744	0.7606011533578618	0.8037275265531143	0.0	0.49173041296373565	0.4464925629297989	0.7606011533578623	0.8037275265531143	0.0	0.4917304129637363	0.446492562929799	2.9934997704710635e-05	2.496639701075105e-05	0.0005788505001095266	1.0	1.164091769485948e-05	0.00031516691991554925	True	True	True	False	True	True	0.0003786386753154095	0.0004461439937572295	0.005329088211767832	1.0	0.00039196478886441207	0.00935595513692159
SNTN	148.8	141.5	147.5	150.1	144.8	137.4	150.6	140.1	138.5	144.4	141.9	146.1	146.3	139.3	143.3	145.9	140.8	137.4	149.2	144.4	141.0	146.5	151.0	146.7	143.7	149.4	147.8	136.1	145.2	143.6	141.0	148.3	21009-28	3	SL022235	Sentan	SNTAN	A6NMZ2	132203	Human	RFU	Protein	20	S1	SNTN						7.161047880827545	7.199426967670897	7.183793253946331	7.1551073422208535	7.167418145831737	-0.022745373118786105	0.0156337137245659	0.0	-0.02868591172547763	-0.01637510811459375	-0.022745373118786008	0.01563371372456597	0.0	-0.028685911725477374	-0.016375108114593192	0.39193923941773695	0.3035604684446777	0.5208915845973998	1.0	0.18982520362548191	0.49518470367160117	False	False	False	False	False	False	0.5622434099181856	0.43128136305495757	0.6481208690462938	1.0	0.33789347086860344	0.6604581606094911
UBL5	299.2	183.3	201.7	208.8	216.9	182.6	166.1	178.8	173.6	166.7	199.8	207.1	236.5	193.7	141.1	258.1	196.5	182.5	185.6	261.5	209.0	189.0	176.5	126.7	131.6	181.6	165.3	160.5	142.5	144.1	195.4	169.8	21104-37	3	SL022285	Ubiquitin-like protein 5	UBL5	Q9BZL1	59286	Human	RFU	Protein	20	S2	UBL5						7.751767196517567	7.802516365121223	7.340659368987698	7.519636252843212	7.604367899893749	0.41110782752986896	0.46185699613352504	0.0	0.17897688385551458	0.26370853090605095	0.41110782752986946	0.4618569961335255	0.0	0.1789768838555154	0.2637085309060518	0.007484708855489145	0.0018525264746515452	0.006207849122898695	1.0	0.05721172348827571	0.06783255848210824	True	True	True	False	False	False	0.02789968231584424	0.009358003824273313	0.026803832569486135	1.0	0.14545247276268625	0.19055473072243076
UNC119B	90.3	60.8	62.0	71.3	66.5	71.4	56.5	87.4	66.1	58.1	70.1	68.8	68.1	63.5	46.0	75.3	64.0	63.3	70.1	76.1	59.8	66.6	66.7	45.8	52.4	59.6	55.9	50.9	53.3	118.1	65.3	53.2	21105-23	3	SL022287	Protein unc-119 homolog B	U119B	A6NIH7	84747	Human	RFU	Protein	20	S2	UNC119B						6.089582893124709	6.151777654732053	5.966413687002131	6.087765896611372	5.944858445807539	0.12316920612257842	0.1853639677299217	0.0	0.12135220960924098	-0.021555241194591623	0.1231692061225777	0.18536396772992178	0.0	0.12135220960924054	-0.021555241194592307	0.7787553374847731	0.5167108681924198	0.4406681617654229	1.0	0.5082897481293509	0.931048948178259	False	False	False	False	False	False	0.86902592067575	0.6363085242742075	0.5781312268258835	1.0	0.6541835671818739	0.9628208446040777
CETN1	61.9	72.2	65.0	67.1	63.9	72.6	68.5	69.9	68.9	71.8	71.1	65.4	71.1	66.8	66.0	66.1	66.6	68.1	65.0	68.5	63.7	76.9	73.4	73.8	76.4	77.5	79.0	74.2	74.8	73.0	74.9	71.1	21106-206	3	SL014913	Centrin-1	CETN1	Q12798	1068	Human	RFU	Protein	20	S2	CETN1						6.051662119822493	6.056366761024529	6.22881869049588	6.119534042333536	6.07307041961431	-0.17715657067338775	-0.17245192947135113	0.0	-0.10928464816234484	-0.1557482708815705	-0.17715657067338836	-0.1724519294713515	0.0	-0.10928464816234518	-0.15574827088157128	1.4408598121807585e-06	8.632477806283412e-07	0.00023379049369787105	1.0	0.00037828075313605503	8.670079357794701e-05	True	True	True	False	True	True	3.9544805335813796e-05	4.505368119062869e-05	0.0028765084152395973	1.0	0.004272105462047405	0.00480487681443143
NDUFAF1	310.7	182.8	191.4	241.2	228.9	245.0	199.6	204.9	234.4	199.9	195.3	199.2	204.0	203.2	274.7	298.2	219.0	204.3	195.5	195.3	225.3	214.0	248.1	229.4	212.1	229.3	247.1	213.5	221.5	309.6	201.2	236.5	21107-5	3	SL022131	Complex I intermediate-associated protein 30, mitochondrial	CIA30	Q9Y375	51103	Human	RFU	Protein	20	S1	NDUFAF1	Q9Y375	NDUFAF1	MIM	OXPHOS > Complex I > CI assembly factors | OXPHOS > OXPHOS assembly factors	True	7.800468536472364	7.855024173448919	7.8637920656599185	7.75106579121106	7.7831619561586445	-0.06332352918755468	-0.008767892210999939	0.0	-0.11272627444885863	-0.08063010950127403	-0.06332352918755411	-0.008767892210999785	0.0	-0.11272627444885806	-0.08063010950127322	0.8550598562478904	0.5576793393474255	0.9505478051093094	1.0	0.18773457637486238	0.49864713964611285	False	False	False	False	False	False	0.9172014411001256	0.6704135264584836	0.9694371619498757	1.0	0.33613825060915165	0.6633998735872092
CPPED1	1092.5	797.0	1007.3	895.0	1215.5	644.6	352.9	438.6	420.9	485.7	1021.5	431.7	675.6	600.8	1084.0	683.5	822.1	549.6	1026.9	609.5	912.3	1329.8	987.5	857.1	779.8	569.8	929.4	809.6	1010.4	348.8	799.0	823.4	21108-5	3	SL011288	Uncharacterized metallophosphoesterase CSTP1	CSTP1	Q9BRF8	55313	Human	RFU	Protein	20	S2	CPPED1						9.583678281383513	9.888667155380961	9.71496356375044	9.353682458156433	9.447134897742792	-0.13128528236692638	0.17370359163052207	0.0	-0.3612811055940064	-0.267828666007647	-0.13128528236692796	0.17370359163052063	0.0	-0.3612811055940078	-0.2678286660076475	0.3631579056074591	0.5398102829825517	0.43175273185093355	1.0	0.19387961363524087	0.3575105329055127	False	False	False	False	False	False	0.53585868279226	0.6553230158791685	0.5702083927277719	1.0	0.3426698493242058	0.5432875273342653
CFAP36	692.5	353.8	374.2	309.5	278.3	306.3	265.3	293.6	353.7	317.3	333.9	332.1	320.8	318.4	222.2	399.5	333.7	388.9	326.8	610.5	300.8	184.3	247.1	204.5	184.7	315.4	216.2	207.9	197.3	235.0	299.9	278.6	21109-1	3	SL021980	Cilia- and flagella-associated protein 36	CFA36	Q96G28	112942	Human	RFU	Protein	20	S2	CFAP36						8.619730900639334	8.756556322524087	7.868626160945534	8.261691989210567	8.220982851081777	0.7511047396938002	0.8879301615785531	0.0	0.39306582826503256	0.3523566901362427	0.751104739693801	0.8879301615785529	0.0	0.3930658282650334	0.35235669013624243	0.0015561460005037372	0.0008071701934484124	0.002979546218197122	1.0	0.0020031271820972005	0.03582231231498267	True	True	True	False	True	False	0.008148200044394299	0.00513608820380604	0.01604014777568295	1.0	0.01360293556992805	0.131112193755075
UBE2Z	154.0	115.7	135.5	130.3	128.7	116.2	106.5	115.2	105.1	97.3	133.1	113.9	122.7	120.2	105.0	118.6	112.4	106.9	138.8	138.7	127.3	88.6	114.9	92.9	96.0	108.4	92.7	102.1	100.5	95.4	114.5	91.6	21110-5	3	SL022283	Ubiquitin-conjugating enzyme E2 Z	UBE2Z	Q9H832	65264	Human	RFU	Protein	20	S2	UBE2Z						6.951673267363851	7.064742764750256	6.640705052648152	6.840283380345544	6.851124362886753	0.31096821471569847	0.4240377121021037	0.0	0.1995783276973917	0.21041931023860094	0.3109682147156976	0.42403771210210345	0.0	0.19957832769739095	0.21041931023860028	0.00021152198361241634	0.000540075929916632	0.00015289378692974896	1.0	0.011594796730434431	0.010094796635434337	True	True	True	False	True	False	0.0016813108052602232	0.003854732324125284	0.0021656760400846405	1.0	0.04666793393494721	0.06345811263977308
HSPBP1	77.4	68.7	68.5	67.7	69.0	69.7	60.4	64.5	67.9	71.2	71.2	64.6	73.7	66.6	64.0	70.5	66.0	63.0	74.1	84.2	63.1	65.1	67.2	62.4	62.5	66.8	66.1	61.4	63.4	65.3	70.3	70.8	21111-49	3	SL022070	Hsp70-binding protein 1	HPBP1	Q9NZL4	23640	Human	RFU	Protein	20	S2	HSPBP1						6.132371198732537	6.141085318562331	6.035023994950066	6.081083928687635	6.07092594498551	0.09734720378247097	0.1060613236122645	0.0	0.04605993373756867	0.03590195003544405	0.09734720378247035	0.10606132361226418	0.0	0.04605993373756779	0.03590195003544409	0.3112632885447201	0.11170582923149563	0.029103988621997694	1.0	0.21967107109932696	0.4281926287225233	False	False	False	False	False	False	0.48238182347874475	0.20423240221233477	0.0807120049939237	1.0	0.37310676864372594	0.6037698698524451
MYL11	424.7	240.6	171.1	581.5	167.3	172.5	167.6	173.6	165.6	168.6	172.7	235.7	200.0	172.3	168.4	187.7	201.4	224.9	264.4	356.8	198.1	191.3	213.2	194.3	205.8	225.3	194.6	183.0	317.8	184.0	158.7	193.7	21112-6	3	SL022125	Myosin regulatory light chain 2, skeletal muscle isoform	MLRS	Q96A32	29895	Human	RFU	Protein	20	S2	MYL11						7.900162391596913	8.469540072111586	7.683760243798308	7.406842754655301	7.600656307826301	0.2164021477986049	0.7857798283132782	0.0	-0.27691748914300707	-0.08310393597200694	0.21640214779860514	0.7857798283132779	0.0	-0.27691748914300696	-0.08310393597200673	0.00597026602787329	0.2080223342190598	0.019816806812667277	1.0	0.03612260575834195	0.6211475992114265	True	False	False	False	False	False	0.02335758193691363	0.32592555725446404	0.06087074964338558	1.0	0.1042538538414369	0.7568114107571985
TIFA	112.8	115.1	107.3	109.7	110.3	115.0	103.0	108.7	108.9	111.1	106.5	109.9	115.1	109.1	111.2	106.5	112.0	108.6	116.7	113.9	105.0	108.9	112.1	108.4	108.8	109.3	112.6	106.0	106.9	108.3	107.9	109.5	21113-3	3	SL022261	TRAF-interacting protein with FHA domain-containing protein A	TIFA	Q96CG3	92610	Human	RFU	Protein	20	S1	TIFA						6.787249608467913	6.797337288288424	6.767823305037572	6.769129424739248	6.798633801555541	0.019426303430340575	0.02951398325085197	0.0	0.001306119701675712	0.030810496517968744	0.019426303430340488	0.02951398325085231	0.0	0.0013061197016752946	0.030810496517969223	0.5687067677561178	0.356667581400544	0.1290847162549197	1.0	0.9421810370777519	0.08263582294051391	False	False	False	False	False	False	0.7173166022668895	0.4862538822793958	0.2406647375857552	1.0	0.9658185599248048	0.2136545823840589
DNAJC12	48.5	52.1	46.5	53.2	48.8	54.6	43.7	45.2	47.6	48.4	53.1	48.0	47.3	45.8	45.0	42.2	50.8	49.6	47.9	49.0	47.5	45.6	46.8	38.9	48.0	47.2	42.1	43.5	47.6	42.6	45.3	48.2	21114-18	3	SL022010	DnaJ homolog subfamily C member 12	DJC12	Q9UKB3	56521	Human	RFU	Protein	20	S1	DNAJC12						5.579944425954531	5.646018610925346	5.494182842562063	5.607964326082772	5.539934245171789	0.08576158339246831	0.1518357683632825	0.0	0.11378148352070916	0.0457514026097261	0.08576158339246893	0.15183576836328258	0.0	0.11378148352070919	0.04575140260972643	0.051588024677443514	0.08796179434042534	0.013578666541553297	1.0	0.036964029735002187	0.37115568264254184	False	False	True	False	False	False	0.1250665678263489	0.17078113460702443	0.04690000643778254	1.0	0.10609701295772232	0.555092593020606
BCDIN3D	12179.1	6939.6	12481.5	8963.7	10281.9	3737.5	5828.5	7347.0	7712.7	6690.2	14984.3	11983.9	16939.1	12394.9	2489.3	23383.6	11222.8	9916.4	14639.9	3620.1	5204.3	4604.7	18226.6	3673.0	7806.8	5617.0	2190.1	9619.5	11852.3	5494.8	9788.9	10193.5	21115-48	3	SL021961	Pre-miRNA 5'-monophosphate methyltransferase	BN3D2	Q7Z5W3	144233	Human	RFU	Protein	20	S2	BCDIN3D						13.468010911492202	13.307908745898876	12.98317500175692	12.980703179707868	13.418880385235001	0.484835909735283	0.3247337441419571	0.0	-0.0024718220490509424	0.43570538347808174	0.4848359097352827	0.32473374414195666	0.0	-0.002471822049051429	0.4357053834780819	0.6314372390979823	0.2684395038989814	0.41753004472648914	1.0	0.994664228054619	0.33985661756655483	False	False	False	False	False	False	0.7696955335469926	0.3946554501429739	0.5577035840763555	1.0	0.9965825775783501	0.526494179898219
EED	26.3	28.7	28.0	28.3	29.0	29.8	28.1	26.3	28.4	27.0	26.3	27.2	29.6	27.0	29.5	28.0	28.1	27.4	27.9	27.7	26.2	27.9	28.7	30.5	28.2	25.3	29.6	29.9	26.6	27.7	29.6	29.7	21116-13	3	SL022025	Polycomb protein EED	EED	O75530	8726	Human	RFU	Protein	20	S2	EED						4.783980413683795	4.798309782454597	4.833810100318943	4.799235358312924	4.824004050933153	-0.04982968663514775	-0.035500317864346265	0.0	-0.0345747420060194	-0.009806049385789883	-0.049829686635148036	-0.0355003178643461	0.0	-0.03457474200601952	-0.009806049385789911	0.6223920525847328	0.17769832360682772	0.4342513589124083	1.0	0.36438921663382184	0.833202960616529	False	False	False	False	False	False	0.7624486101480145	0.29000993725540564	0.5726763614451397	1.0	0.5260426305235781	0.9018217443900987
ZC4H2	38.5	45.5	41.8	43.6	42.5	44.3	37.3	42.3	42.9	40.0	43.6	42.7	42.4	41.2	40.6	41.9	43.9	41.7	42.8	39.8	40.5	39.5	42.6	37.6	37.8	39.2	42.8	42.2	35.3	40.4	40.6	42.4	21117-18	3	SL022295	Zinc finger C4H2 domain-containing protein	ZC4H2	Q9NQZ6	55906	Human	RFU	Protein	20	S1	ZC4H2						5.384280103713342	5.404290064444837	5.323239040039709	5.3869094609344	5.382840144475236	0.061041063673632934	0.08105102440512724	0.0	0.06367042089469077	0.059601104435526686	0.06104106367363299	0.08105102440512708	0.0	0.06367042089469119	0.059601104435527144	0.2944445898136133	0.13639971135807388	0.1471621623579885	1.0	0.14314287517494265	0.20901105100579392	False	False	False	False	False	False	0.4641918465086227	0.23738576231329775	0.264143733176123	1.0	0.2790346103316424	0.3875923951976388
GCHFR	855.5	525.0	689.0	802.9	813.1	622.7	609.5	714.0	465.9	579.4	801.0	798.7	983.7	742.8	791.7	1005.3	710.2	516.2	952.7	513.9	777.0	793.0	1111.0	558.4	682.1	642.1	551.6	695.3	582.9	570.6	790.1	846.1	21118-48	3	SL005349	GTP cyclohydrolase I feedback regulatory protein	GFRP	P30047	2644	Human	RFU	Protein	20	S2	GCHFR						9.54280618006204	9.488040952288788	9.474111513942407	9.36181847997157	9.6956198021607	0.06869466611963304	0.013929438346380607	0.0	-0.1122930339708379	0.22150828821829194	0.06869466611963317	0.013929438346380224	0.0	-0.11229303397083759	0.22150828821829105	0.5516183927175683	0.7136208846408916	0.943363106698901	1.0	0.4828977266735246	0.2170266920956742	False	False	False	False	False	False	0.7028592449605596	0.7993477119964891	0.9640267331581002	1.0	0.6325855846715679	0.3973941373593478
CBR4	211.7	196.2	194.6	191.9	193.6	183.6	190.2	191.4	179.0	178.0	201.2	190.8	191.5	189.0	190.0	193.0	180.1	180.5	185.5	180.1	192.5	198.5	207.5	185.4	192.0	185.2	190.2	187.2	201.2	184.0	189.9	192.0	21119-1	3	SL021973	Carbonyl reductase family member 4	CBR4	Q8N4T8	84869	Human	RFU	Protein	20	S1	CBR4	Q8N4T8	CBR4	Matrix	Metabolism > Lipid metabolism > Type II fatty acid synthesis	True	7.5335893032026995	7.633721812641012	7.585713708778164	7.5556847081989105	7.572321267976868	-0.05212440557546483	0.048008103862847484	0.0	-0.03002900057925384	-0.013392440801296424	-0.052124405575465035	0.048008103862846783	0.0	-0.030029000579254478	-0.013392440801296581	0.07758832242734272	0.07509893524533721	0.17679454653870125	1.0	0.30970719683685516	0.6494328854730593	False	False	False	False	False	False	0.17079293856357858	0.15104937943565752	0.3013420991272496	1.0	0.4714316539544679	0.7755171694637537
NDUFAF2	134.2	125.6	119.0	124.2	118.2	124.1	125.8	123.0	125.7	121.8	126.1	125.2	126.9	118.4	128.3	126.6	119.1	120.0	128.2	130.2	119.5	121.6	122.0	119.3	123.1	120.2	121.5	123.0	117.9	126.2	123.7	129.3	21120-3	3	SL022132	Mimitin, mitochondrial	MIMIT	Q8N183	91942	Human	RFU	Protein	20	S1	NDUFAF2	Q8N183	NDUFAF2	MIM	OXPHOS > Complex I > CI assembly factors | OXPHOS > OXPHOS assembly factors	True	6.953420459310963	6.9744145898055265	6.936959096954601	6.948700957017785	6.962317654942308	0.016461362356362308	0.037455492850925864	0.0	0.011741860063184006	0.025358557987707364	0.016461362356361867	0.03745549285092605	0.0	0.011741860063184017	0.02535855798770672	0.7022415234019306	0.48423898730809245	0.20275909542227494	1.0	0.5073392048225934	0.3058881341052585	False	False	False	False	False	False	0.820787692117523	0.6058610278155439	0.33190792280130665	1.0	0.6536542137599154	0.4936646612086684
UBA3	18.5	18.9	16.3	19.3	16.6	19.2	15.2	16.6	19.4	17.7	18.8	16.3	19.0	17.4	15.6	16.2	17.4	20.1	17.6	20.8	13.8	12.5	11.3	9.0	13.0	12.5	11.0	10.4	13.3	11.4	15.1	13.5	21121-31	3	SL022279	NEDD8-activating enzyme E1 catalytic subunit	UBA3	Q8TBC4	9039	Human	RFU	Protein	20	S2	UBA3						4.141596278383818	4.189824558880018	3.5958508168638925	4.141012309527073	4.093813673402728	0.5457454615199255	0.5939737420161251	0.0	0.5451614926631807	0.49796285653883565	0.5457454615199254	0.5939737420161247	0.0	0.5451614926631811	0.49796285653883554	3.83161694089032e-07	7.108619578682393e-05	1.8652249186300707e-05	1.0	3.130762164411208e-06	0.00016942153587325715	True	True	True	False	True	True	1.4744629635500159e-05	0.0009366121412274827	0.000579513241350223	1.0	0.00016148959731746606	0.006494689158898784
DBNDD2	334.0	282.2	313.4	315.1	331.1	301.7	313.4	311.3	300.5	284.0	322.6	311.9	331.1	323.4	286.0	340.6	307.0	301.8	314.9	287.1	307.2	317.9	323.8	294.9	318.9	298.9	294.4	291.9	341.2	287.9	311.9	296.4	21122-3	3	SL022003	Dysbindin domain-containing protein 2	DBND2	Q9BQY9	55861	Human	RFU	Protein	20	S1	DBNDD2						8.275038096904058	8.281582347705445	8.262564702088513	8.272529814192662	8.290479698251307	0.012473394815545547	0.0190176456169322	0.0	0.009965112104149298	0.027914996162794026	0.01247339481554722	0.019017645616932328	0.0	0.009965112104151028	0.027914996162795632	0.9808866813118406	0.7627198838794653	0.7038538312873778	1.0	0.7907664092725586	0.5669700654348069	False	False	False	False	False	False	0.9890460048774459	0.8376496206571413	0.7971387596276798	1.0	0.8699507025622929	0.7173927080562544
MRPL28	146.0	141.8	132.4	137.4	132.3	135.3	143.7	140.8	134.9	134.4	138.2	139.8	139.5	142.8	145.1	138.7	134.5	137.3	138.0	141.3	137.7	127.1	136.8	142.6	127.6	128.7	140.2	138.1	134.4	139.2	139.7	134.3	21123-1	3	SL022118	39S ribosomal protein L28, mitochondrial	RM28	Q13084	10573	Human	RFU	Protein	20	S1	MRPL28	Q13084	MRPL28	Matrix	Mitochondrial central dogma > Translation > Mitochondrial ribosome	True	7.107653000973424	7.123086750981061	7.080405720066554	7.098934425348467	7.147713722352154	0.02724728090687023	0.04268103091450737	0.0	0.018528705281913638	0.06730800228559985	0.027247280906870213	0.04268103091450707	0.0	0.018528705281914318	0.06730800228560019	0.16161417407062573	0.28691249808167696	0.22955723244649542	1.0	0.47464956631766564	0.0424991942662826	False	False	False	False	False	False	0.2974240607327077	0.4139441000000449	0.3642042300237067	1.0	0.6252626763791078	0.1427419397558899
YAE1	133.4	136.2	143.1	146.4	164.2	108.0	125.3	133.4	128.5	121.8	129.9	139.9	150.9	145.4	109.1	142.4	144.4	130.4	139.4	129.1	136.0	100.2	144.5	103.3	108.2	106.3	116.9	120.8	117.0	103.2	123.1	124.8	21124-17	3	SL022294	Yae1 domain-containing protein 1	YAED1	Q9NRH1	57002	Human	RFU	Protein	20	S2	YAE1						7.097505455818016	7.1269625347418994	6.84924870276441	7.024110676943649	7.090906345231911	0.24825675305360662	0.2777138319774899	0.0	0.17486197417923943	0.24165764246750143	0.24825675305360664	0.2777138319774901	0.0	0.1748619741792398	0.2416576424675016	0.007359137919233761	0.0017274294358919516	0.0034575809309569075	1.0	0.05254962321260914	0.0275454103112585	True	True	True	False	False	False	0.027575721707288763	0.00894205999091969	0.01778429003596152	1.0	0.13664405063471802	0.11278896491491264
GFPT1	106.0	125.5	114.4	141.5	103.7	116.4	104.5	110.5	118.5	127.3	120.9	109.8	107.1	104.7	119.2	111.7	115.1	109.2	133.2	126.4	111.0	89.6	121.4	121.3	119.3	163.4	71.0	94.8	127.3	168.3	116.9	123.2	21126-27	3	SL022050	Glutamine--fructose-6-phosphate aminotransferase [isomerizing] 1	GFPT1	Q06210	2673	Human	RFU	Protein	20	S2	GFPT1						6.879787438282134	6.928962440835979	6.903060187408766	6.8397436852058044	6.783980413683795	-0.02327274912663224	0.025902253427212862	0.0	-0.06331650220296137	-0.11907977372497047	-0.02327274912663192	0.025902253427212446	0.0	-0.06331650220296185	-0.11907977372497078	0.8943297058788116	0.8777791594183058	0.8896789784523262	1.0	0.6548328301355564	0.5333814870036793	False	False	False	False	False	False	0.94144738035267	0.920472576468886	0.9283551234266526	1.0	0.7712711212268667	0.6908786384644273
CDK2	119.3	97.2	94.6	102.8	97.8	104.6	107.2	98.1	98.3	99.0	99.8	99.9	98.4	98.1	110.6	105.9	100.9	96.4	102.1	146.5	98.1	109.9	104.5	111.6	99.9	99.7	108.5	101.2	108.0	108.2	102.0	100.3	21128-2	3	SL003725	CDK2	CDK2	P24941	1017	Human	RFU	Protein	20	S2	CDK2						6.759111437036382	6.693138438342928	6.712745834536394	6.653715191975447	6.668884984266247	0.046365602499988334	-0.0196073961934653	0.0	-0.05903064256094659	-0.0438608502701463	0.04636560249998806	-0.019607396193465423	0.0	-0.05903064256094672	-0.04386085027014681	0.6819707458981914	0.5677818280639487	0.7195791329101873	1.0	0.054394788279427536	0.28693524227681627	False	False	False	False	False	False	0.8069268101478513	0.6779637556245443	0.8097631183128257	1.0	0.14008969375222255	0.47429444550452265
MAD2L1BP	231.3	224.0	273.7	248.1	241.6	228.8	226.4	244.4	202.0	192.2	249.1	211.1	260.1	232.1	190.5	293.1	211.6	204.8	230.0	208.1	233.7	150.9	250.0	169.9	185.2	231.3	230.5	238.4	194.4	193.8	226.1	272.5	21129-95	3	SL022096	MAD2L1-binding protein	MD2BP	Q15013	9587	Human	RFU	Protein	20	S2	MAD2L1BP						7.846848471754662	7.932362410229697	7.734709620225838	7.822457022324629	7.803808234507648	0.1121388515288233	0.1976527900038585	0.0	0.08774740209879095	0.06909861428180974	0.11213885152882305	0.19765279000385905	0.0	0.08774740209879113	0.06909861428180962	0.5103474227089078	0.3558249379334236	0.1391771989186431	1.0	0.40107799783508924	0.6209082259213581	False	False	False	False	False	False	0.6674318576523436	0.4856285932801257	0.2540067930713766	1.0	0.5608614263131328	0.7566798805506095
ITPK1	1353.1	1010.9	1549.8	1317.5	1436.1	970.5	1107.5	1523.2	1038.1	983.5	1572.7	1414.9	1816.3	1477.9	813.4	2135.8	1420.6	1388.2	1858.5	897.4	1053.0	819.3	1796.1	604.1	955.0	1023.9	749.5	1175.5	1281.3	864.8	1187.7	1306.0	21130-82	3	SL022077	Inositol-tetrakisphosphate 1-kinase	ITPK1	Q13572	3705	Human	RFU	Protein	20	S2	ITPK1						10.510681763517418	10.352953791459084	10.062561337764375	10.268057372543083	10.431105798242637	0.4481204257530429	0.2903924536947091	0.0	0.20549603477870804	0.3685444604782617	0.44812042575304306	0.2903924536947085	0.0	0.2054960347787074	0.3685444604782621	0.24708032136929525	0.06329638051440438	0.20912288005234406	1.0	0.2879889334756905	0.1543368542503048	False	False	False	False	False	False	0.40943613062631223	0.13293519361283945	0.33957372329106905	1.0	0.4498590019692219	0.318527792554616
TYW5	181.4	161.3	163.5	162.3	162.1	170.6	173.5	164.0	162.1	167.0	170.4	166.6	162.8	164.1	185.1	166.0	158.4	152.9	160.9	183.3	155.6	188.2	169.3	186.2	190.4	181.6	168.3	155.6	175.1	176.0	160.9	156.3	21131-109	3	SL022278	tRNA wybutosine-synthesizing protein 5	TYW5	A2RUC4	129450	Human	RFU	Protein	20	S2	TYW5						7.347399909508541	7.384783750093352	7.438338222439038	7.384567923173826	7.406417619823614	-0.09093831293049703	-0.05355447234568533	0.0	-0.05377029926521182	-0.03192060261542373	-0.090938312930497	-0.05355447234568517	0.0	-0.05377029926521236	-0.03192060261542355	0.3618926246991913	0.10240116136205925	0.378329642549865	1.0	0.2186259628875545	0.5982256986366262	False	False	False	False	False	False	0.5350772635570682	0.19114530873755417	0.5209374271611451	1.0	0.37211950107212355	0.739570883254153
SYT13	139.4	152.3	147.4	146.2	141.4	146.5	143.5	155.9	149.7	147.5	148.7	143.5	154.2	141.2	154.8	151.0	144.5	149.1	141.3	151.9	145.0	161.9	152.6	152.2	148.3	150.9	150.0	156.3	156.0	158.2	159.4	153.2	21132-9	3	SL022242	Synaptotagmin-13	SYT13	Q7L8C5	57586	Human	RFU	Protein	20	S1	SYT13						7.200980318671096	7.19303246844282	7.2710385185469235	7.205548911173033	7.213590302881306	-0.0700581998758274	-0.07800605010410333	0.0	-0.0654896073738902	-0.05744821566561775	-0.07005819987582777	-0.07800605010410328	0.0	-0.06548960737388979	-0.057448215665617315	0.011906586428484005	0.0038161705632814577	0.008712660450676327	1.0	0.005405953360011902	0.06134558804144123	True	True	True	False	True	False	0.04037137673396931	0.015951154314221862	0.03425252943663185	1.0	0.027165291885591754	0.17860947230800725
CMC4	797.8	672.2	860.8	851.7	1016.3	708.2	688.5	840.1	645.5	617.6	784.2	806.2	1034.4	822.3	692.7	1105.6	707.7	723.1	892.7	667.5	762.8	811.1	941.7	673.5	723.0	798.9	701.8	888.8	861.6	650.0	749.7	718.5	21133-33	3	SL021986	Cx9C motif-containing protein 4	CMC4	P56277	100272147	Human	RFU	Protein	20	S2	CMC4	P56277	CMC4	IMS	0	True	9.661599976277731	9.63594479878872	9.596969014431394	9.564530600816342	9.712355036074534	0.06463096184633699	0.038975784357326404	0.0	-0.0324384136150524	0.11538602164313971	0.0646309618463382	0.038975784357326654	0.0	-0.032438413615050773	0.11538602164314032	0.8377106562506598	0.5746264508276948	0.7000797928216647	1.0	0.755239715793125	0.32088491637220484	False	False	False	False	False	False	0.9054346266772252	0.6838910451431557	0.7944578457157072	1.0	0.8463572346630813	0.5087680687558014
CREBZF	60.1	64.6	58.6	64.0	59.7	66.0	56.6	57.9	66.9	58.4	63.5	59.8	59.7	58.5	60.4	62.1	59.5	72.5	60.3	61.6	56.7	55.4	63.2	55.9	66.6	59.9	57.9	53.1	61.3	59.8	54.4	57.5	21134-9	3	SL021993	CREB/ATF bZIP transcription factor	ZHANG	Q9NS37	58487	Human	RFU	Protein	20	S1	CREBZF						5.956908508120331	5.9501184295025755	5.873723731673319	5.937478915441941	5.897240425574799	0.08318477644701172	0.07639469782925623	0.0	0.0637551837686221	0.023516693901480146	0.08318477644701237	0.07639469782925651	0.0	0.06375518376862244	0.02351669390148033	0.4038858631219928	0.15236965182313822	0.17513010326284503	1.0	0.1974035593818417	0.6504321403829386	False	False	False	False	False	False	0.5723815047712887	0.25837828811137425	0.2994877124454907	1.0	0.3468751117139731	0.776089408375869
SF3B6	245.3	249.3	237.3	226.9	236.3	234.1	270.4	248.6	243.1	251.4	237.2	242.9	233.6	254.1	253.4	245.9	239.7	244.6	227.3	250.0	243.6	252.5	250.9	293.0	289.1	258.6	267.1	263.3	252.5	256.6	249.7	255.3	21135-16	3	SL022223	Splicing factor 3B subunit 6	SF3B6	Q9Y3B4	51639	Human	RFU	Protein	20	S2	SF3B6						7.917968727558501	7.905086098761771	8.036723106005525	7.941760286428159	7.94251450533924	-0.11875437844702397	-0.1316370072437536	0.0	-0.09496281957736574	-0.09420860066628478	-0.11875437844702404	-0.13163700724375366	0.0	-0.09496281957736566	-0.0942086006662845	0.0062535984860611045	0.006969824787684895	0.015064134428626271	1.0	0.026606207342658252	0.06304554399143761	True	True	False	False	False	False	0.024205652894689948	0.025422033942242846	0.05056042507230047	1.0	0.08383750001794626	0.18145241054599356
PSMG2	91.0	77.4	92.1	94.7	87.9	79.4	73.3	83.2	78.9	77.9	100.1	86.9	86.6	84.3	67.0	88.5	81.2	84.4	94.5	75.9	79.8	67.9	97.3	76.0	89.7	88.0	76.7	80.6	86.0	86.3	81.7	81.6	21136-1	3	SL022190	Proteasome assembly chaperone 2	PSMG2	Q969U7	56984	Human	RFU	Protein	20	S2	PSMG2						6.393175914348805	6.472487771462744	6.3731419803401055	6.374294301757723	6.343407822297814	0.02003393400869946	0.09934579112263808	0.0	0.0011523214176172303	-0.029734158042291625	0.020033934008699614	0.09934579112263824	0.0	0.0011523214176176674	-0.029734158042291573	0.7081131973609303	0.764683785122915	0.2196913143617214	1.0	0.986942567005025	0.7323911338987334	False	False	False	False	False	False	0.824544874224471	0.8389719669933566	0.3518641112866769	1.0	0.9921262321807253	0.8339007441584773
NPM2	179.5	180.6	170.3	183.8	170.9	168.2	160.7	177.2	178.9	166.5	178.7	172.8	185.9	169.8	154.0	186.7	165.2	173.1	180.1	170.1	169.0	156.1	182.9	155.6	155.0	177.1	181.1	171.8	175.7	157.8	161.6	155.5	21138-2	3	SL022143	Nucleoplasmin-2	NPM2	Q86SE8	10361	Human	RFU	Protein	20	S1	NPM2						7.443219847739409	7.480184323698703	7.378353977507969	7.422785633130293	7.414685235807215	0.06486587023143997	0.1018303461907335	0.0	0.04443165562232387	0.03633125829924566	0.06486587023143964	0.10183034619073393	0.0	0.044431655622323485	0.036331258299245384	0.26074917980746254	0.16546807307567585	0.06482125368897601	1.0	0.294654757610071	0.5477357292178364	False	False	False	False	False	False	0.42655649123054823	0.27564025127642017	0.14435688171930605	1.0	0.4572272353526875	0.7022178668431737
CAMLG	135.2	116.5	120.4	124.3	131.5	119.7	115.7	115.5	113.6	113.6	112.5	113.7	125.4	118.4	105.5	126.3	116.5	113.4	110.6	135.4	117.5	120.6	121.2	115.4	103.9	113.6	119.4	110.9	114.0	111.8	102.1	108.7	21140-19	3	SL021972	Calcium signal-modulating cyclophilin ligand	CAMLG	P49069	819	Human	RFU	Protein	20	S2	CAMLG						6.906289347406072	6.955359305242994	6.818553128662468	6.87581516129474	6.854868383260237	0.08773621874360416	0.13680617658052618	0.0	0.0572620326322717	0.03631525459776874	0.08773621874360421	0.13680617658052643	0.0	0.057262032632271774	0.03631525459776836	0.11870175015866395	0.07981013095357606	0.01376920901355	1.0	0.16118726907178052	0.48402098296584073	False	False	True	False	False	False	0.23498035626128552	0.1582926322403487	0.0474100282428565	1.0	0.30206519143495486	0.6514380200047274
LRATD2	48.1	55.7	54.3	61.8	53.0	51.4	44.8	43.9	52.1	51.0	53.4	52.5	58.2	55.0	44.9	59.5	58.0	51.1	60.1	53.7	52.6	60.3	65.0	49.1	64.7	62.4	60.2	57.0	53.4	55.2	54.4	59.0	21141-9	3	SL022041	Protein FAM84B	FA84B	Q96KN1	157638	Human	RFU	Protein	20	S2	LRATD2						5.803054784623979	5.780703793967606	5.8640735616396	5.642206452555632	5.718361626138354	-0.06101877701562142	-0.08336976767199378	0.0	-0.22186710908396812	-0.14571193550124573	-0.06101877701562141	-0.08336976767199403	0.0	-0.2218671090839683	-0.1457119355012456	0.01799734905471705	0.3195225999640431	0.2937611179319078	1.0	0.0018005367334638727	0.08452204767675374	False	False	False	False	True	False	0.05537001678297678	0.4477649698054305	0.43638166068602235	1.0	0.012676963855259193	0.21637129942978303
CAPS	550.0	907.0	798.2	685.2	503.4	640.9	500.9	542.8	704.5	698.3	849.0	915.4	925.9	984.7	525.1	852.8	953.0	1329.7	711.6	962.7	790.2	492.4	500.7	441.0	421.0	696.7	516.0	496.2	356.3	450.4	789.6	533.3	21143-10	3	SL007872	Calcyphosin	Calcyphosin	Q13938	828	Human	RFU	Protein	20	S2	CAPS						9.866248611111173	9.52179671141179	9.015693807105146	9.308924051453063	9.710419023234163	0.8505548040060269	0.5061029043066441	0.0	0.29323024434791733	0.6947252161290169	0.8505548040060273	0.5061029043066454	0.0	0.29323024434791745	0.6947252161290179	0.00025375481082298495	0.00013212699202485225	0.013928922351190875	1.0	0.0724653392015742	0.0027037883519916667	True	True	True	False	False	True	0.0019204565443450255	0.0014516006238621609	0.04783052514646422	1.0	0.17180269866492612	0.031463444294456626
SGK1	131.8	137.1	132.3	135.3	128.7	138.5	136.7	133.1	152.3	139.5	138.2	135.3	130.1	128.8	134.7	126.5	127.7	141.0	134.5	137.5	147.0	136.3	137.9	136.7	140.4	139.4	138.9	143.8	130.0	131.2	143.3	127.2	21144-160	3	SL021448	Serine/threonine-protein kinase Sgk1	SGK1	O00141	6446	Human	RFU	Protein	20	S1	SGK1						7.084276910531492	7.067434360756522	7.0962120099607935	7.110017157419237	7.046851165153975	-0.011935099429301488	-0.028777649204271505	0.0	0.013805147458443301	-0.04936084480681835	-0.011935099429301585	-0.028777649204271612	0.0	0.013805147458443422	-0.04936084480681814	0.5493233916923359	0.7293979708594176	0.3571890711713416	1.0	0.664228947732223	0.13525434209018586	False	False	False	False	False	False	0.7000576533692587	0.8125151542442248	0.49961684686423946	1.0	0.778304678082239	0.2922405900998882
TULP1	64.6	73.9	66.8	70.5	70.7	63.5	63.8	67.0	68.6	70.1	64.1	66.3	78.2	65.8	69.1	70.0	68.4	63.7	73.0	64.4	66.0	62.9	66.5	56.3	58.0	62.9	65.3	67.6	62.4	64.5	63.7	64.2	21146-187	3	SL022275	Tubby-related protein 1	TULP1	O00294	7287	Human	RFU	Protein	20	S1	TULP1						6.078595603496117	6.107478646626618	5.97998374257599	6.062393129407461	6.126188210522101	0.09861186092012719	0.12749490405062858	0.0	0.08240938683147103	0.1462044679461112	0.09861186092012679	0.12749490405062808	0.0	0.08240938683147121	0.14620446794611058	0.018702710815802916	0.021574964164214016	0.014551674446714211	1.0	0.03146949288211844	0.013574890522378138	False	False	True	False	False	False	0.0571532839341742	0.059437391805427474	0.04934001317060721	1.0	0.09485189462563093	0.07542412434626142
FN3K	920.9	340.0	401.4	333.1	452.8	319.8	224.4	259.4	335.1	380.7	394.9	403.5	440.7	373.8	179.3	479.7	352.4	351.6	352.1	2528.9	375.4	378.8	350.5	239.0	234.5	346.5	373.3	313.9	276.7	223.2	334.8	188.5	21147-9	3	SL015829	Fructosamine-3-kinase	Fructosamine-3-kinase	Q9H479	64122	Human	RFU	Protein	20	S2	FN3K						9.531413953281955	8.962462264278457	8.211091861024704	8.401550017750376	8.448426084970663	1.3203220922572516	0.7513704032537536	0.0	0.190458156725672	0.23733422394595927	1.3203220922572516	0.7513704032537537	0.0	0.19045815672567246	0.23733422394595874	0.26057584717082793	0.10689217870848232	0.035655961568324956	1.0	0.24478018611410748	0.28263423622045875	False	False	False	False	False	False	0.42655145993099963	0.1971581327798657	0.09355187896335765	1.0	0.4022336858580894	0.46958124163551235
CUEDC1	421.5	399.6	408.5	445.0	412.5	390.8	450.8	405.7	408.0	411.5	428.4	422.3	393.2	404.1	384.6	455.1	414.6	411.5	437.9	440.2	418.7	398.4	413.2	420.5	394.2	463.5	403.6	408.2	442.4	456.2	431.3	435.7	21149-27	3	SL021999	CUE domain-containing protein 1	CUED1	Q9NWM3	404093	Human	RFU	Protein	20	S1	CUEDC1						8.747074047640494	8.709600814899861	8.728909957373517	8.6983077904456	8.647638302403147	0.01816409026697663	-0.019309142473655783	0.0	-0.03060216692791684	-0.08127165497037048	0.018164090266976473	-0.019309142473656858	0.0	-0.03060216692791797	-0.08127165497037037	0.2517255953464008	0.630170333578008	0.6758267242554035	1.0	0.4124000982908862	0.09273703804577703	False	False	False	False	False	False	0.4152416091980887	0.731911343997581	0.7756382795991847	1.0	0.570876649194826	0.22956993795334796
EYA2	254.1	201.2	265.4	256.0	289.5	234.4	195.8	226.8	189.5	178.6	285.4	252.7	313.0	257.6	220.8	399.1	231.5	228.3	316.3	184.7	226.6	149.3	331.2	144.9	219.2	183.7	229.6	243.0	273.4	181.9	231.0	231.9	21152-25	3	SL022038	Eyes absent homolog 2	EYA2	O00167	2139	Human	RFU	Protein	20	S2	EYA2						8.046669305196481	7.931771686486819	7.7808230742521625	7.836501267717121	8.028044179132213	0.2658462309443186	0.1509486122346564	0.0	0.05567819346495817	0.2472211048800501	0.2658462309443196	0.15094861223465642	0.0	0.055678193464958614	0.24722110488005122	0.4743330700667261	0.18768181745571064	0.41783753505202004	1.0	0.7301263632179946	0.19131191738674905	False	False	False	False	False	False	0.6380292987969852	0.30119370219668656	0.557909379921671	1.0	0.8270065472176413	0.3656797832204536
BAP18	151.9	144.5	145.0	142.6	145.6	144.8	153.1	145.2	142.3	141.3	147.3	150.6	149.9	143.5	141.9	147.6	145.8	147.7	151.3	141.5	145.5	93.0	103.3	97.8	100.6	106.2	106.2	108.9	103.9	110.3	138.2	130.4	21153-5	3	SL021960	Chromatin complexes subunit BAP18	BAP18	Q8IXM2	124944	Human	RFU	Protein	20	S2	BAP18						7.195413221604128	7.189824558880018	6.767943654988915	7.186432641077235	7.194510639720585	0.42746956661521285	0.4218809038911022	0.0	0.4184889860883194	0.42656698473166976	0.42746956661521357	0.4218809038911022	0.0	0.4184889860883201	0.42656698473167026	6.377190853868242e-10	8.489906000838059e-06	0.00015394369452892965	1.0	3.5062951209975446e-06	0.00013999314232214733	True	True	True	False	True	True	1.3641561494171683e-07	0.00021896129909253616	0.0021656760400846405	1.0	0.00017587092700010443	0.006096827090472919
CAB39L	2340.1	1539.3	1375.9	1583.5	1216.4	1162.4	1053.9	1256.1	1348.4	1382.4	1642.5	1426.4	1731.2	1653.9	1134.1	1986.8	1671.0	1627.9	2103.2	2207.6	1460.1	792.8	1130.0	736.8	879.5	1351.3	1212.5	925.9	1263.0	1071.1	1142.6	1227.3	21154-8	3	SL021944	Calcium-binding protein 39-like	CB39L	Q9H9S4	81617	Human	RFU	Protein	20	S2	CAB39L						10.84765769141251	10.739527483175385	10.058828110515822	10.33827477363986	10.537606691495291	0.788829580896687	0.6806993726595625	0.0	0.27944666312403754	0.4787785809794691	0.7888295808966866	0.6806993726595619	0.0	0.27944666312403654	0.4787785809794676	2.7348000860596614e-05	1.2130081657822164e-05	0.00141720649003528	1.0	0.030294234068914884	0.006161474332187004	True	True	True	False	False	True	0.00035518216117699856	0.00027742793678408993	0.00950861882105774	1.0	0.09238153642902219	0.04940275596032436
CHAC2	105.6	104.3	95.8	105.4	97.3	99.4	100.0	95.4	103.0	92.0	111.6	105.1	96.8	102.2	97.6	96.8	101.0	98.2	100.1	113.5	95.4	94.3	95.7	87.4	92.9	95.9	112.7	91.9	91.8	87.1	104.0	98.5	21156-5	3	SL021981	Putative glutathione-specific gamma-glutamylcyclotransferase 2	CHAC2	Q8WUX2	494143	Human	RFU	Protein	20	S1	CHAC2						6.6558288314408	6.683345561676576	6.57976162121013	6.641174407987056	6.649974651158104	0.07606721023067031	0.10358394046644559	0.0	0.061412786776926076	0.07021302994797374	0.07606721023067085	0.10358394046644524	0.0	0.06141278677692619	0.07021302994797428	0.29659559399553775	0.17268604432583592	0.09936071085157243	1.0	0.23686527403514648	0.24836992128179775	False	False	False	False	False	False	0.4662069926798241	0.2844079711009521	0.1978779983634957	1.0	0.3924193936349933	0.4313550257580646
HYKK	98.4	101.5	102.7	94.8	94.4	96.7	99.6	115.0	101.3	103.5	108.2	98.9	109.6	99.3	94.2	107.6	105.3	105.5	110.3	86.7	93.3	123.9	107.9	99.2	103.3	121.5	87.7	109.2	118.2	98.4	105.8	107.2	21157-6	3	SL022072	Hydroxylysine kinase	HYKK	A2RU49	123688	Human	RFU	Protein	20	S2	HYKK						6.664625054869297	6.634448062362308	6.74794882133433	6.681890953776354	6.651051691178929	-0.0833237664650337	-0.11350075897202228	0.0	-0.06605786755797638	-0.09689713015540136	-0.08332376646503406	-0.11350075897202262	0.0	-0.06605786755797637	-0.09689713015540186	0.4136210871323068	0.2647063192568035	0.16825405632681933	1.0	0.3107726250929596	0.24848270494147132	False	False	False	False	False	False	0.5820948465002452	0.391015814904191	0.29149874980108553	1.0	0.472361400689884	0.4313550257580646
CHMP6	412.7	403.7	387.6	405.5	389.8	366.3	361.3	376.5	377.6	335.6	345.9	374.2	406.4	355.2	283.0	400.1	352.3	377.5	399.2	464.0	394.0	197.4	257.7	219.6	233.3	273.1	230.6	253.0	253.2	285.6	307.2	316.2	21160-4	3	SL011283	Charged multivesicular body protein 6	CHMP6	Q96FZ7	79643	Human	RFU	Protein	20	S2	CHMP6						8.636080788769581	8.652396861477678	8.005573515569617	8.510622900349516	8.470455520047826	0.6305072731999637	0.6468233459080608	0.0	0.5050493847798982	0.46488200447820915	0.6305072731999644	0.6468233459080609	0.0	0.5050493847798976	0.4648820044782093	8.201936878973917e-09	1.7221903927096922e-06	3.5049032941909424e-06	1.0	2.2664703404080753e-06	0.001226479026120814	True	True	True	False	True	True	8.171600948051684e-07	7.240168049813636e-05	0.0002275996576665243	1.0	0.00012933911121153148	0.01944683760417232
MRM2	74.0	77.0	77.3	77.7	75.6	83.3	70.2	78.1	81.0	76.7	79.7	78.0	79.0	72.6	74.6	73.4	73.4	75.5	79.2	74.2	72.5	86.4	75.9	69.0	77.9	75.7	72.7	69.2	80.1	72.9	81.6	72.5	21161-16	3	SL022045	rRNA methyltransferase 2, mitochondrial	MRM2	Q9UI43	29960	Human	RFU	Protein	20	S1	MRM2	Q9UI43	MRM2	Matrix	Mitochondrial central dogma > mtRNA metabolism > mtRNA granules | Mitochondrial central dogma > mtRNA metabolism > mt-rRNA modifications | Mitochondrial central dogma > Translation > Mitochondrial ribosome assembly	True	6.223036337901875	6.257387842692652	6.24429895941884	6.281698250098829	6.248876342837134	-0.02126262151696512	0.01308888327381208	0.0	0.03739929067998915	0.0045773834182938344	-0.02126262151696491	0.013088883273812043	0.0	0.0373992906799893	0.004577383418294619	0.7421587211724776	0.6413667331478812	0.8080854189575536	1.0	0.41980176387957524	0.9343866514108489	False	False	False	False	False	False	0.8451104398132816	0.7395092017105094	0.8733790453313381	1.0	0.577932657334119	0.9643527906500786
TBCEL	267.0	101.1	98.5	91.6	93.8	90.3	81.3	82.5	95.8	103.9	100.7	92.7	95.9	100.9	85.0	102.6	98.8	91.6	108.4	422.9	90.4	102.2	74.3	76.7	68.7	82.7	91.4	70.0	86.7	74.1	90.3	66.9	21162-30	3	SL022249	Tubulin-specific chaperone cofactor E-like protein	TBCEL	Q5QJ74	219899	Human	RFU	Protein	20	S2	TBCEL						7.252192340122386	7.124638314178705	6.328470940754134	6.533162840635697	6.548821908458751	0.9237213993682518	0.7961673734245709	0.0	0.20469189988156256	0.2203509677046167	0.9237213993682516	0.7961673734245709	0.0	0.20469189988156286	0.2203509677046167	0.20146988757509726	0.08543971014500143	0.03137872409064809	1.0	0.025641451004807896	0.04682721019403375	False	False	False	False	False	False	0.3526571582030523	0.16690921619247792	0.0850922670810155	1.0	0.08161585531280689	0.15177107831604608
TBC1D13	85.7	85.0	80.6	78.5	78.2	83.9	71.4	75.6	87.5	84.2	81.2	80.5	82.6	77.8	77.5	82.7	83.2	77.2	77.7	99.8	75.2	95.3	87.3	80.2	89.2	96.5	81.8	76.4	83.4	80.5	82.7	82.5	21163-21	3	SL022246	TBC1 domain family member 13	TBC13	Q9NVG8	54662	Human	RFU	Protein	20	S2	TBC1D13						6.3686519604782035	6.365447588550104	6.410624799835651	6.327071398163322	6.314696525656286	-0.04197283935744789	-0.04517721128554708	0.0	-0.08355340167232939	-0.09592827417936522	-0.041972839357447465	-0.0451772112855467	0.0	-0.08355340167232919	-0.09592827417936485	0.47349847969144054	0.5221836707310841	0.4533006714306447	1.0	0.12233447380562594	0.12318755181505307	False	False	False	False	False	False	0.6372602595847237	0.6415235274133573	0.589355699555788	1.0	0.2502077131575696	0.27579484330279064
TGIF2LX	77.3	84.3	78.8	83.9	80.7	85.5	72.5	79.6	80.1	82.9	83.9	80.1	85.7	79.2	84.1	82.3	81.0	77.6	83.0	78.0	79.2	78.4	81.6	73.6	79.6	76.2	80.6	82.1	77.4	83.6	76.1	79.8	21164-83	3	SL022257	Homeobox protein TGIF2LX	TF2LX	Q8IUE1	90316	Human	RFU	Protein	20	S1	TGIF2LX						6.325230488473703	6.341185213568444	6.303780748177103	6.335262733388973	6.362382216236987	0.02144974029659963	0.03740446539134101	0.0	0.031481985211869734	0.058601468059883643	0.02144974029659997	0.03740446539134104	0.0	0.03148198521186989	0.058601468059883796	0.48415889665843237	0.4127883250690272	0.27646397899553093	1.0	0.318769669036133	0.0861818895088444	False	False	False	False	False	False	0.6458708098673476	0.5404706216191579	0.416212485869281	1.0	0.4808942820153292	0.2192826930396457
CTDSP1	143.1	109.3	110.2	123.4	108.1	110.9	107.5	109.9	125.8	128.4	125.4	116.2	114.2	119.8	101.4	126.6	113.8	125.7	117.0	198.7	107.1	104.3	144.2	119.2	109.8	125.6	128.3	116.0	125.1	128.9	121.6	118.9	21166-1	3	SL021995	Carboxy-terminal domain RNA polymerase II polypeptide A small phosphatase 1	CTDS1	Q9GZU7	58190	Human	RFU	Protein	20	S2	CTDSP1						7.038736126621306	6.924812503605781	6.930629830201095	6.865070419913891	6.8189016758856384	0.1081062964202113	-0.005817326595313865	0.0	-0.06555941028720369	-0.11172815431545668	0.10810629642021145	-0.00581732659531424	0.0	-0.06555941028720388	-0.11172815431545659	0.4953446042152505	0.393922443445611	0.9451079796773114	1.0	0.2863206552024124	0.14501264558156793	False	False	False	False	False	False	0.6560993091344959	0.5218838320056487	0.964875117376907	1.0	0.4482156963596955	0.30659214282405334
PTPMT1	95.2	89.0	94.4	93.3	86.4	87.0	93.7	85.8	91.1	88.1	89.0	97.2	93.0	96.1	84.8	95.6	95.1	95.7	98.4	90.1	91.3	78.3	92.3	89.1	96.1	81.1	80.5	84.5	88.4	86.3	93.2	92.3	21167-33	3	SL022192	Phosphatidylglycerophosphatase and protein-tyrosine phosphatase 1	PTPM1	Q8WUK0	114971	Human	RFU	Protein	20	S1	PTPMT1	Q8WUK0	PTPMT1	MIM	Metabolism > Lipid metabolism > Cardiolipin synthesis | Metabolism > Lipid metabolism > Phospholipid metabolism	True	6.560205438297229	6.5387709377246255	6.450611425638143	6.47132683550174	6.535664190810164	0.10959401265908575	0.08815951208648265	0.0	0.020715409863597323	0.08505276517202098	0.10959401265908521	0.08815951208648212	0.0	0.020715409863596775	0.08505276517202032	0.030293224671838814	0.017403364910021042	0.09771573806480477	1.0	0.6028578352794924	0.13991709224687635	False	False	False	False	False	False	0.08320340749179898	0.05067040552064973	0.1954668218220898	1.0	0.7305206657760327	0.2990565139349941
TLNRD1	136.3	90.6	151.8	168.3	166.6	117.0	99.0	111.2	99.8	69.3	107.1	125.1	150.2	124.9	56.1	182.3	92.8	117.2	122.8	79.9	96.5	83.4	83.9	46.7	64.3	69.9	59.8	61.6	67.1	50.3	69.8	94.7	21172-11	3	SL022107	Mesoderm development candidate 1	MESD1	Q9H1K6	59274	Human	RFU	Protein	20	S2	TLNRD1						6.848622940429338	7.0953970227925565	6.094197675279068	6.78135971352466	6.83383884355829	0.7544252651502701	1.0011993475134888	0.0	0.6871620382455923	0.7396411682792223	0.7544252651502706	1.0011993475134893	0.0	0.6871620382455924	0.7396411682792231	0.001536994455950832	0.0016510999261042938	7.005967083816787e-05	1.0	0.0009250179384094424	0.0049617291216037945	True	True	True	False	True	True	0.008082834908264933	0.008632961727215333	0.0013166511266304779	1.0	0.007877816704978776	0.043265491552025546
ELAVL2	451.0	231.3	231.0	326.4	250.0	195.9	156.9	173.4	152.7	150.8	229.0	189.5	247.9	196.5	123.8	251.1	169.5	155.2	228.9	149.9	158.2	166.0	208.1	105.0	141.6	146.1	122.9	156.5	161.1	117.8	168.5	130.1	21173-25	3	SL022031	ELAV-like protein 2	ELAV2	Q12926	1993	Human	RFU	Protein	20	S2	ELAVL2						7.53501610893372	8.275775323922156	7.20563776622439	7.546563781418628	7.565482937665822	0.3293783427093304	1.070137557697766	0.0	0.3409260151942384	0.3598451714414317	0.32937834270933064	1.0701375576977656	0.0	0.34092601519423815	0.3598451714414321	0.00027108632626100316	0.046496626129259	0.00026362343691060155	1.0	0.02650121772510847	0.06297897536272484	True	False	True	False	False	False	0.002015962015231366	0.10538172696731091	0.0030840058875907907	1.0	0.08360412624650221	0.18133257633139263
CIAO1	257.6	104.9	95.1	76.2	82.9	99.2	86.9	84.6	93.4	92.0	81.4	83.0	85.8	81.8	95.1	90.9	82.9	88.7	76.2	326.2	85.0	182.2	134.1	151.2	118.6	193.2	186.1	170.8	104.4	115.9	120.6	125.4	21178-8	3	SL021985	Probable cytosolic iron-sulfur protein assembly protein CIAO1	CIAO1	O76071	9391	Human	RFU	Protein	20	S2	CIAO1						6.965591912498206	7.060155495254604	7.186677022868806	6.469699954091125	6.433376793375037	-0.2210851103706002	-0.12652152761420155	0.0	-0.7169770687776813	-0.7533002294937692	-0.22108511037060033	-0.12652152761420193	0.0	-0.716977068777682	-0.7533002294937698	0.19354476015861433	0.5256928119440778	0.6767071835210399	1.0	0.0003102363663898442	0.0034097896383306907	False	False	False	False	True	True	0.34250600792332664	0.6440976787852557	0.7760472005279916	1.0	0.003698932938939897	0.03578557004268271
PLCXD3	187.2	107.3	148.8	217.0	184.1	122.1	89.3	95.9	115.4	106.1	180.2	153.4	157.5	162.5	65.1	263.2	165.0	147.5	190.9	128.8	112.5	70.8	173.2	68.4	96.2	94.6	85.2	91.1	81.1	73.2	92.9	83.3	21180-16	3	SL022171	PI-PLC X domain-containing protein 3	PLCX3	Q63HM9	345557	Human	RFU	Protein	20	S2	PLCXD3						7.392174291170837	7.366977835725351	6.52070795900186	6.995322990014226	7.072802534544207	0.8714663321689766	0.8462698767234906	0.0	0.474615031012366	0.5520945755423474	0.8714663321689764	0.8462698767234913	0.0	0.474615031012366	0.5520945755423478	0.00699211296307023	0.0015906817692116428	0.0027078316104900096	1.0	0.0388517649752578	0.048253487431757815	True	True	True	False	False	False	0.026486269573130095	0.008407724206014737	0.015068140247202632	1.0	0.10994898313815174	0.15433052510605744
LRP2BP	545.0	537.5	545.3	533.3	528.8	521.1	501.8	528.7	487.7	499.1	538.7	513.3	542.8	514.8	450.4	533.2	513.2	528.6	556.9	551.0	526.3	402.6	500.0	412.9	453.9	502.1	459.6	491.4	468.7	532.8	494.5	512.3	21181-10	3	SL022090	LRP2-binding protein	LR2BP	Q9P2M1	55805	Human	RFU	Protein	20	S1	LRP2BP						9.063035486311351	9.077550115844312	8.893384275550494	9.008788750638038	8.981067746108632	0.16965121076085765	0.18416584029381866	0.0	0.11540447508754426	0.08768347055813841	0.16965121076085724	0.1841658402938189	0.0	0.11540447508754484	0.08768347055813869	0.002072173436328846	0.004075622399398404	0.00848704832471196	1.0	0.029186346965047634	0.22780405242332746	True	True	True	False	False	False	0.010171642116396807	0.016813387243802946	0.03368818932919033	1.0	0.08956637193113563	0.40899009461240693
TSEN15	162.2	143.5	146.0	156.1	151.6	152.8	151.8	147.0	149.3	144.5	149.4	150.5	155.6	150.7	142.3	157.8	148.2	145.0	156.2	157.6	142.1	139.3	151.4	142.2	148.9	144.1	143.4	143.0	136.8	133.5	154.4	146.4	21182-8	3	SL022269	tRNA-splicing endonuclease subunit Sen15	SEN15	Q8WW01	116461	Human	RFU	Protein	20	S1	TSEN15						7.239837168740345	7.247452864634932	7.169378422522765	7.223863808553117	7.226653023277766	0.07045874621757964	0.07807444211216641	0.0	0.05448538603035136	0.057274600755000904	0.07045874621757961	0.07807444211216666	0.0	0.05448538603035104	0.05727460075500115	0.09162100762475785	0.043404995378253965	0.06678361506895174	1.0	0.04269327889612381	0.12167560454808198	False	False	False	False	False	False	0.1932237616950552	0.09971625793100063	0.1470533552517366	1.0	0.11761674901951077	0.27355383983870174
DUSP10	74.3	72.6	81.3	78.8	75.0	76.7	66.4	77.3	74.8	69.7	73.2	75.5	83.4	72.7	72.0	81.1	70.0	69.3	81.2	71.5	69.4	80.2	77.1	61.6	66.1	66.3	74.8	74.5	73.3	69.1	75.5	74.0	21183-1	3	SL022018	Dual specificity protein phosphatase 10	DUS10	Q9Y6W6	11221	Human	RFU	Protein	20	S1	DUSP10						6.204571144249203	6.2620948453701795	6.170835506389472	6.195741293246449	6.246027980528104	0.03373563785973133	0.09125933898070748	0.0	0.024905786856977308	0.07519247413863184	0.03373563785973137	0.09125933898070715	0.0	0.024905786856977	0.07519247413863182	0.5078460955995723	0.560130830853107	0.14826451421061412	1.0	0.6119591567788065	0.2501397496466979	False	False	False	False	False	False	0.6652674087348144	0.6721565314145306	0.26546721119000405	1.0	0.7377389271096071	0.43252001952708763
BLOC1S2	57.3	56.8	53.8	57.2	52.7	60.9	54.7	55.4	56.6	61.0	56.6	53.1	60.2	54.9	58.0	55.2	56.0	56.1	53.6	59.3	55.9	54.2	52.4	55.5	52.3	53.8	52.8	57.0	55.7	58.4	62.1	53.6	21184-1	3	SL021965	Biogenesis of lysosome-related organelles complex 1 subunit 2	BL1S2	Q6QNY1	282991	Human	RFU	Protein	20	S2	BLOC1S2						5.807784231699483	5.814422246566793	5.788021245997634	5.828907166748771	5.821455119102458	0.01976298570184909	0.02640100056915884	0.0	0.04088592075113695	0.0334338731048236	0.019762985701848323	0.02640100056915854	0.0	0.040885920751136604	0.033433873104823535	0.7933443187191196	0.5809146184045078	0.5338885739910173	1.0	0.2939227332760263	0.4763313014843287	False	False	False	False	False	False	0.8782333683476646	0.6893070712219057	0.6592481491743071	1.0	0.4564808966723338	0.6459738123616487
RWDD4	209.6	130.9	120.5	115.6	110.0	113.8	88.4	102.5	119.0	106.3	106.6	104.9	118.7	111.8	83.5	132.8	122.6	117.9	126.3	201.9	96.6	69.8	62.9	59.3	50.6	68.1	68.1	57.6	58.8	61.0	91.2	78.8	21188-38	3	SL022217	RWD domain-containing protein 4	RWDD4	Q6NW29	201965	Human	RFU	Protein	20	S2	RWDD4						7.055463213026756	7.171427026607544	6.044791501275547	6.736836776358103	6.710462073979161	1.0106717117512085	1.1266355253319968	0.0	0.6920452750825561	0.6656705727036138	1.0106717117512076	1.1266355253319968	0.0	0.6920452750825559	0.6656705727036135	7.2778165607391565e-06	3.368013547927547e-05	6.959372743784246e-05	1.0	6.888935117882043e-07	0.00012052073759364876	True	True	True	False	True	True	0.0001347525992276428	0.0005541982473773088	0.0013112828488482597	1.0	6.110149403945866e-05	0.005583103977825525
NUBP1	710.1	491.8	703.1	668.9	802.6	597.8	593.0	639.1	475.0	401.7	723.7	584.6	700.9	674.5	426.7	906.7	553.4	523.1	727.0	420.0	543.4	421.8	840.5	357.7	420.2	530.3	367.9	511.1	417.5	421.3	481.2	576.0	21189-9	3	SL014835	Nucleotide-binding protein 1	NUBP1	P53384	4682	Human	RFU	Protein	20	S2	NUBP1						9.25801633106717	9.329740288373538	8.924677565099309	9.24007576876419	9.220801520661835	0.33333876596786105	0.405062723274229	0.0	0.3153982036648806	0.2961239555625266	0.33333876596786005	0.4050627232742288	0.0	0.3153982036648801	0.29612395556252613	0.2156127785733168	0.11763203868637731	0.056414866617364466	1.0	0.0902372145484234	0.17760495254705985	False	False	False	False	False	False	0.3697599006280908	0.21250318364779486	0.1308371571773252	1.0	0.20144114837651425	0.34798513466453834
UBE2W	132.9	132.4	123.2	122.4	123.4	136.4	138.3	131.2	124.4	133.4	125.8	151.7	125.3	131.4	140.1	127.0	152.9	130.5	135.4	136.9	124.0	137.7	145.8	156.5	140.0	134.8	150.6	126.9	131.9	150.5	166.3	133.6	21190-4	3	SL022282	Ubiquitin-conjugating enzyme E2 W	UBE2W	Q96B02	55284	Human	RFU	Protein	20	S2	UBE2W						7.07092594498551	6.996897125512336	7.161338049362097	7.026958102290785	7.099347810403193	-0.09041210437658709	-0.16444092384976106	0.0	-0.13437994707131207	-0.06199023895890399	-0.09041210437658662	-0.16444092384976097	0.0	-0.13437994707131212	-0.0619902389589044	0.049939005581649626	0.15362805152064768	0.02959987991752225	1.0	0.019185524995362763	0.39877759224752474	False	False	False	False	False	False	0.12175876218415613	0.2597853565937388	0.08166916792114542	1.0	0.06647752419784345	0.5776356568239196
DUSP21	92.4	97.2	85.2	93.2	86.4	87.0	80.0	85.2	126.5	77.2	82.8	82.4	88.1	78.8	74.8	86.8	80.6	80.5	95.6	82.5	84.6	66.4	80.7	69.0	71.6	69.7	72.6	75.0	73.8	69.1	80.5	75.2	21191-24	3	SL022021	Dual specificity protein phosphatase 21	DUS21	Q9H596	63904	Human	RFU	Protein	20	S1	DUSP21						6.4110872267986005	6.523561956057013	6.190902135208632	6.48058827023386	6.340295210430479	0.22018509158996835	0.33265982084838086	0.0	0.289686135025228	0.14939307522184642	0.22018509158996794	0.3326598208483805	0.0	0.289686135025228	0.14939307522184567	0.003159580721148598	0.0002574819158267029	1.0884069192690302e-05	1.0	0.007151300940991233	0.014953856253145187	True	True	True	False	True	False	0.014089289138512416	0.0023176559081777353	0.00042106295339593917	1.0	0.033023118567510626	0.07936034798391253
TFB2M	68.5	74.9	74.3	72.5	67.9	78.9	64.0	70.1	77.8	77.6	75.7	70.3	77.0	70.7	76.9	72.7	76.2	73.4	74.3	70.5	69.1	71.2	75.3	67.2	72.8	72.2	69.3	71.3	66.5	70.9	66.8	68.5	21193-1	3	SL022256	Dimethyladenosine transferase 2, mitochondrial	TFB2M	Q9H5Q4	64216	Human	RFU	Protein	20	S1	TFB2M	Q9H5Q4	TFB2M	Matrix	Mitochondrial central dogma > mtDNA maintenance > mtDNA replication | Mitochondrial central dogma > mtRNA metabolism > Transcription	True	6.1838834590322325	6.180903709179382	6.133025418630783	6.192645077942395	6.204082012174374	0.050858040401449145	0.04787829054859838	0.0	0.05961965931161206	0.07105659354359073	0.05085804040144896	0.04787829054859916	0.0	0.059619659311612894	0.0710565935435915	0.3785024119247115	0.08751251150915919	0.17209554197882349	1.0	0.16185976625794532	0.0662616194481004	False	False	False	False	False	False	0.5499097167256146	0.1701359252087984	0.2961085585076847	1.0	0.30267289864213703	0.18781011622994317
POU6F1	239.9	235.7	242.5	249.2	250.7	234.1	239.1	240.0	231.1	227.7	266.1	236.1	257.7	231.7	200.4	276.4	222.2	247.0	254.7	212.1	241.4	195.2	261.5	200.4	257.9	228.6	215.5	231.8	241.1	214.1	225.7	241.2	21194-39	3	SL022181	POU domain, class 6, transcription factor 1	PO6F1	Q14863	5463	Human	RFU	Protein	20	S2	POU6F1						7.920650594563984	7.917819588669559	7.835763337243358	7.91442784640219	7.854712576246651	0.0848872573206263	0.08205625142620132	0.0	0.07866450915883227	0.018949239003293705	0.084887257320626	0.08205625142620102	0.0	0.07866450915883182	0.018949239003293365	0.5021058422824922	0.23285989713308897	0.24815467514463407	1.0	0.17677234421611374	0.8170454588226551	False	False	False	False	False	False	0.6612370744744112	0.3551216155023249	0.3855648263890031	1.0	0.32246031556812055	0.8915248696249838
SAMSN1	40.4	51.8	45.4	48.8	44.8	55.5	43.2	46.1	53.8	49.7	48.7	43.0	45.4	47.1	48.1	44.3	45.9	52.5	44.0	45.9	41.7	39.8	38.6	35.4	36.4	35.9	35.6	35.5	34.3	35.1	44.3	51.6	21196-29	3	SL018935	SAM domain-containing protein SAMSN-1	SAMN1	Q9NSI8	64092	Human	RFU	Protein	20	S2	SAMSN1						5.514648311239759	5.542258049766918	5.26337591253225	5.609653664731173	5.520422248526446	0.25127239870750895	0.27888213723466837	0.0	0.3462777521989233	0.2570463359941959	0.2512723987075092	0.2788821372346682	0.0	0.3462777521989231	0.2570463359941961	0.0005789736462345612	0.00864918567431643	0.0175397525565666	1.0	0.0005368207729656282	0.017507245895192123	True	True	False	False	True	False	0.003679597555824249	0.029841331788094585	0.05587675004113399	1.0	0.005421717814696437	0.0863067951741998
MRFAP1L1	196.7	212.6	207.0	202.7	205.0	202.6	204.7	201.4	203.4	200.4	209.3	204.0	208.8	202.9	201.2	207.0	206.0	206.3	211.0	201.6	202.0	203.1	204.5	201.9	213.9	200.2	198.3	197.1	201.3	204.2	194.1	198.2	21203-14	3	SL022114	MORF4 family-associated protein 1-like 1	MR1L1	Q96HT8	114932	Human	RFU	Protein	20	S1	MRFAP1L1						7.68404726161302	7.6777196416410085	7.654831281956757	7.671212483521845	7.67401567287759	0.029215979656262547	0.02288835968425129	0.0	0.016381201565088155	0.019184390920832683	0.029215979656262277	0.022888359684251354	0.0	0.01638120156508816	0.019184390920832534	0.4360505150542623	0.10401871805430453	0.34101407077939516	1.0	0.30383163942553976	0.35495411077322014	False	False	False	False	False	False	0.6020112748651575	0.1932877200840462	0.48422266759721444	1.0	0.4664909253835657	0.5406452874667288
DESI1	119.2	117.4	118.0	122.4	118.4	115.7	112.4	115.2	117.0	116.8	122.6	118.1	122.7	119.2	114.3	129.8	125.6	114.1	126.1	122.1	116.2	104.7	115.7	111.4	115.6	112.7	110.8	108.7	109.0	118.2	116.6	111.9	21204-70	3	SL022006	Desumoylating isopeptidase 1	DESI1	Q6ICB0	27351	Human	RFU	Protein	20	S1	DESI1						6.9344771862738215	6.897845456005512	6.811214117513239	6.8687784686914535	6.889656058192164	0.12326306876058268	0.086631338492273	0.0	0.05756435117821468	0.07844194067892563	0.12326306876058295	0.08663133849227264	0.0	0.05756435117821423	0.07844194067892593	0.0008241630086728011	0.0009374626230924435	0.006472730738455669	1.0	0.02142964043609749	0.0161239799339389	True	True	True	False	False	False	0.00490117543914741	0.005773213935437208	0.027659324712566442	1.0	0.07205629907153815	0.0820632096293641
HAX1	145.4	147.4	170.5	258.4	269.2	273.9	133.0	148.8	141.4	146.9	163.1	153.6	179.6	154.6	280.5	182.6	163.2	151.3	185.7	188.3	219.0	129.1	180.9	129.5	149.2	166.3	247.8	147.6	181.3	159.3	150.0	160.9	21206-218	3	SL018349	HCLS1-associated protein X-1	HAX1	O00165	10456	Human	RFU	Protein	20	S2	HAX1						7.505282270215266	7.49525544453835	7.355871614186633	7.510396843463924	7.5855259434312625	0.14941065602863368	0.13938383035171764	0.0	0.15452522927729095	0.2296543292446298	0.14941065602863426	0.13938383035171784	0.0	0.1545252292772913	0.22965432924462978	0.8150205159197099	0.25793978202945433	0.47252283188923627	1.0	0.4150423921132248	0.25617140445327863	False	False	False	False	False	False	0.8924898431256233	0.38426793009017235	0.6064252768885953	1.0	0.5734428795287774	0.438591013321256
COASY	158.8	139.0	173.3	135.9	150.0	113.5	120.4	151.8	127.1	123.8	166.9	149.5	187.4	167.0	102.3	204.3	154.4	151.3	200.7	119.4	116.4	96.7	166.3	109.3	125.3	120.1	119.0	138.4	153.1	128.5	140.8	142.1	21207-1	3	SL010900	Bifunctional coenzyme A synthase	COASY	Q13057	80347	Human	RFU	Protein	20	S2	COASY	Q13057	COASY	Matrix	Metabolism > Metals and cofactors > Coenzyme A metabolism	True	7.301496194982549	7.245552706255682	7.032020673400068	7.0897342062551525	7.2436500418969665	0.2694755215824811	0.21353203285561406	0.0	0.05771353285508418	0.21162936849689817	0.26947552158248106	0.21353203285561412	0.0	0.05771353285508416	0.21162936849689845	0.26081351801213365	0.0716975707345072	0.08800616681763225	1.0	0.5864263285395132	0.17474067580602565	False	False	False	False	False	False	0.42655649123054823	0.1461660811421322	0.18188941496579691	1.0	0.7162180835378471	0.3448816648947692
CEBPE	204.5	211.0	209.6	206.8	204.9	197.0	206.1	204.5	205.1	214.8	208.4	203.6	209.5	209.0	206.2	212.4	214.6	210.2	210.5	206.5	207.6	213.0	209.8	211.1	206.2	208.4	201.9	212.7	208.4	217.7	210.0	211.7	21208-163	3	SL021168	CCAAT/enhancer-binding protein epsilon	CEBPE	Q15744	1053	Human	RFU	Protein	20	S1	CEBPE						7.716305039844417	7.700266306873273	7.714807497173672	7.68529944896131	7.694009578421863	0.0014975426707444228	-0.014541190300399798	0.0	-0.02950804821236286	-0.020797918751809696	0.0014975426707446904	-0.014541190300399477	0.0	-0.029508048212362352	-0.020797918751809055	0.18305115873604283	0.9099445154527559	0.36253668383259163	1.0	0.07179526336532899	0.1978995687674139	False	False	False	False	False	False	0.32775260400966016	0.9417474467861349	0.504830423418426	1.0	0.17093287394849627	0.373597633603163
POLB	230.0	222.8	214.4	206.5	231.4	220.3	252.7	237.6	226.9	228.8	210.7	221.7	210.9	222.9	238.9	220.4	215.2	233.4	202.4	231.2	222.9	244.0	219.8	261.6	224.1	237.5	235.7	244.4	242.2	239.7	227.7	242.6	21210-33	3	SL022174	DNA polymerase beta	DPOLB	P06746	5423	Human	RFU	Protein	20	S2	POLB	P06746	POLB	Matrix	Mitochondrial central dogma > mtDNA maintenance > mtDNA repair	True	7.787358454146102	7.770994180244413	7.895533973413026	7.844055603855394	7.804776377955828	-0.10817551926692381	-0.12453979316861297	0.0	-0.051478369557631964	-0.09075759545719819	-0.10817551926692315	-0.12453979316861281	0.0	-0.05147836955763178	-0.09075759545719803	0.02233827192823251	0.009528684875590802	0.009879769075274011	1.0	0.17471328314547543	0.049361762468818404	False	True	True	False	False	False	0.06588250273075225	0.03219640554164075	0.037250160956178266	1.0	0.3199563861037223	0.15629433976304583
PHB2	63.2	66.5	70.7	66.7	70.1	63.7	61.9	60.8	64.6	72.9	68.3	66.0	71.1	67.2	65.1	70.5	71.0	66.9	71.1	62.8	75.5	63.2	67.2	59.6	65.1	65.2	64.7	61.3	64.4	68.8	67.0	73.9	21217-20	3	SL008287	Prohibitin-2	PHB2	Q99623	11331	Human	RFU	Protein	20	S2	PHB2	Q99623	PHB2	MIM	Protein import, sorting and homeostasis > Protein homeostasis > Chaperones	True	6.12170618145859	6.061236165747747	6.033222752381616	6.045330630290975	6.073606040574941	0.08848342907697404	0.028013413366131168	0.0	0.012107877909358855	0.040383288193324596	0.08848342907697354	0.02801341336613121	0.0	0.012107877909358761	0.0403832881933245	0.33779931690267057	0.059204588665596886	0.5588608205965985	1.0	0.7835651684844556	0.39103154750644853	False	False	False	False	False	False	0.510241834233255	0.12653393281366035	0.6801530703144345	1.0	0.8656715447271205	0.5721799793883349
RPAIN	216.8	210.0	221.0	205.8	221.2	219.8	219.4	219.0	214.2	221.7	218.8	219.2	217.7	222.2	230.4	222.7	215.4	220.1	214.1	223.7	224.1	224.4	217.0	227.0	221.7	222.7	220.1	228.4	215.3	226.1	221.7	219.8	21219-7	3	SL022209	RPA-interacting protein	RPAIN	Q86UA6	84268	Human	RFU	Protein	20	S1	RPAIN						7.781469004463759	7.7374163659370625	7.795715006501729	7.775821890296632	7.79685079526716	-0.014246002037970662	-0.058298640564666826	0.0	-0.019893116205097705	0.0011357887654304122	-0.01424600203797087	-0.05829864056466711	0.0	-0.019893116205098198	0.0011357887654300863	0.0271589652967943	0.3186164073554812	0.008320220551963136	1.0	0.09627053293715132	0.9479311532955788	False	False	True	False	False	False	0.07629476809717456	0.4466648285845055	0.03326191846138589	1.0	0.2107692914063521	0.9723982056302883
SAR1B	259.6	265.2	250.6	261.3	242.9	255.8	254.7	256.1	259.9	260.9	270.9	267.0	245.8	262.5	265.4	259.4	259.0	252.7	273.5	258.5	260.4	282.6	267.4	260.8	298.1	260.5	247.9	251.1	267.5	271.5	240.7	252.5	21220-11	3	SL011322	GTP-binding protein SAR1b	SAR1B	Q9Y6B6	51128	Human	RFU	Protein	20	S1	SAR1B						8.025601003203883	8.01778275245909	8.042704024020273	8.007387745396878	8.023338531120176	-0.017103020816389147	-0.02492127156118329	0.0	-0.03531627862339448	-0.01936549290009637	-0.017103020816389196	-0.024921271561183858	0.0	-0.035316278623394995	-0.01936549290009745	0.8495577838003477	0.6685169340168351	0.6086770343741565	1.0	0.35999170084271903	0.69809798720479	False	False	False	False	False	False	0.9142956673827788	0.76220781644528	0.7215367507809606	1.0	0.5217904230397407	0.81067645871634
SERPINB9	4709.8	2916.5	4277.3	3571.9	3490.0	2339.4	1603.6	3870.5	3177.1	2856.6	5017.2	3159.4	4113.0	4112.3	4412.4	4000.3	3157.8	2573.3	3336.3	4630.1	3830.1	4258.0	4647.5	2592.4	3039.0	3887.3	2347.3	2636.3	4810.1	2322.1	2582.7	2234.2	21221-67	3	SL003794	Serpin B9	Serpin B9	P50453	5272	Human	RFU	Protein	20	S2	SERPINB9						11.808957473421716	11.917698401969103	11.650272549479642	11.640916281447051	11.947372115190857	0.158684923942074	0.2674258524894615	0.0	-0.009356268032590265	0.2970995657112159	0.15868492394207376	0.26742585248946116	0.0	-0.009356268032590312	0.29709956571121554	0.49500638665149366	0.43055854500802193	0.25788889862729414	1.0	0.9673035903242803	0.18846803449780217	False	False	False	False	False	False	0.6557707559410407	0.5573962794309973	0.3954478336386427	1.0	0.9805155418018802	0.36176511346067963
SULT1A1	215.3	207.4	207.5	196.2	214.4	217.1	238.0	219.5	215.9	229.0	211.5	212.9	200.7	219.4	238.6	211.3	220.1	216.1	201.3	214.3	216.1	241.2	222.2	262.9	229.4	238.3	242.0	223.9	229.6	231.3	217.1	233.9	21227-18	3	SL000576	SULT 1A1*2	SULT 1A1*2	P50225	6817	Human	RFU	Protein	20	S2	SULT1A1						7.736063627871813	7.690696443977697	7.869131119644294	7.786409665670438	7.767522386228545	-0.133067491772481	-0.17843467566659665	0.0	-0.08272145397385611	-0.10160873341574916	-0.1330674917724808	-0.1784346756665967	0.0	-0.08272145397385652	-0.10160873341574958	0.0009985731906421577	0.0019195488340032227	0.0014041370395254213	1.0	0.03088001420961646	0.06116416845100829	True	True	True	False	False	False	0.005718600642157806	0.009628192186003751	0.009464586365587014	1.0	0.09365735752566327	0.17832755742284973
TMIGD2	195.3	165.2	241.2	214.0	233.0	179.2	191.8	200.4	195.7	155.6	182.5	188.7	248.6	205.7	165.5	241.4	205.1	174.0	181.3	171.1	158.4	183.2	163.5	122.6	154.7	185.5	141.8	186.0	147.1	143.9	177.5	149.6	21229-5	3	SL008735	Transmembrane and immunoglobulin domain-containing protein 2	TMIG2	Q96BF3	126259	Human	RFU	Protein	20	S2	TMIGD2						7.558803340254301	7.6718948418585535	7.318152478470563	7.578723111951105	7.659103963473662	0.24065086178373818	0.35374236338799037	0.0	0.2605706334805422	0.3409514850030986	0.2406508617837384	0.35374236338799075	0.0	0.26057063348054177	0.3409514850030984	0.02006165262284739	0.03431928562996898	0.007613548388593184	1.0	0.009278636567185701	0.012242454570008773	False	False	True	False	True	False	0.060542904367622025	0.08384419361329001	0.031152114294007716	1.0	0.039719554887075695	0.07111770933520271
CHRNA5	206.1	199.1	212.4	207.2	212.9	199.3	204.0	206.2	208.0	193.0	196.4	202.6	201.8	207.7	201.4	213.6	207.4	213.0	210.2	202.5	207.1	217.6	213.4	216.8	191.6	214.0	211.1	220.9	205.5	211.3	225.1	209.0	21231-3	3	SL021085	Neuronal acetylcholine receptor subunit alpha-5	ACHA5	P30532	1138	Human	RFU	Protein	20	S1	CHRNA5						7.707129018827203	7.687900522480746	7.730578205963184	7.664117081538853	7.6679985356725275	-0.023449187135980765	-0.042677683482438056	0.0	-0.06646112442433072	-0.06257967029065625	-0.023449187135981285	-0.042677683482437896	0.0	-0.066461124424331	-0.0625796702906562	0.05422537401975844	0.38836585732004103	0.21698951634308947	1.0	0.027843103467566174	0.0713248250762696	False	False	False	False	False	False	0.12979124011778315	0.5168499323492514	0.3489970704032042	1.0	0.08672500707477893	0.19642008814074546
KLK3	99.7	108.7	103.3	105.5	101.4	104.6	91.8	96.2	99.8	104.3	100.5	104.1	99.4	96.0	93.5	102.8	94.3	95.9	107.0	98.9	92.5	90.4	105.9	87.8	101.5	98.6	93.2	90.3	105.0	91.1	89.0	92.3	21232-39	3	SL002764	Benign Prostate specific Antigen	BPSA	P07288	354	Human	RFU	Protein	20	S1	KLK3						6.623027932511806	6.704595347632403	6.569993658667486	6.640967910449898	6.618385502258606	0.05303427384431991	0.1346016889649171	0.0	0.07097425178241235	0.04839184359112014	0.05303427384431976	0.1346016889649173	0.0	0.07097425178241216	0.04839184359112049	0.08219819435135249	0.2781759481796952	0.02056034731364274	1.0	0.1116383692594333	0.38427151629898404	False	False	False	False	False	False	0.17803081224460593	0.4048776608186759	0.0625671154862442	1.0	0.23446314167596258	0.5658648993809497
ASB13	142.5	150.0	167.9	157.4	188.5	150.3	139.3	237.0	143.6	142.4	161.1	144.4	172.6	148.2	151.6	155.2	151.2	156.0	161.6	139.5	158.8	126.6	139.3	109.8	129.7	137.6	130.8	145.0	127.8	131.7	149.8	138.0	21234-7	3	SL005743	Ankyrin repeat and SOCS box protein 13	ASB-13	Q8WXK3	79754	Human	RFU	Protein	20	S2	ASB13						7.264129786903415	7.270996060740275	7.058336176443171	7.3752877223794435	7.2686589550276715	0.20579361046024403	0.21265988429710436	0.0	0.3169515459362726	0.21032277858450055	0.20579361046024428	0.21265988429710478	0.0	0.31695154593627306	0.21032277858450146	0.02014466093889376	0.0009248935034521881	0.004836638707285276	1.0	0.010430043548973792	0.0067422063195299075	False	True	True	False	True	False	0.06066754410292932	0.00572002589337395	0.022419932006428177	1.0	0.043100969733912725	0.05205527235874842
KPNA5	144.7	130.4	128.4	121.6	133.4	132.6	129.4	126.5	134.2	127.3	127.4	122.6	130.7	129.6	121.5	123.0	133.8	127.1	128.9	159.6	123.5	110.7	106.7	112.6	110.9	123.5	120.1	108.5	109.7	116.1	119.4	103.1	21235-11	3	SL021248	Importin subunit alpha-6	IMA6	O15131	3841	Human	RFU	Protein	20	S2	KPNA5						7.0514808653413334	7.036448385440877	6.818204497211847	7.023635559191656	6.978424465440858	0.23327636812948604	0.21824388822902918	0.0	0.20543106197980876	0.1602199682290104	0.23327636812948602	0.21824388822902935	0.0	0.20543106197980834	0.16021996822900986	0.00010290556073269852	0.0008901554758099898	0.0007331165793376414	1.0	4.934849502945859e-06	0.002081506889267867	True	True	True	False	True	True	0.0009821944136599952	0.005552402037363684	0.00611462945128746	1.0	0.00022019116831242474	0.026937365846343767
TMED9	13614.8	12729.4	17492.6	20375.4	18621.3	16141.1	14997.8	14585.6	14254.9	7432.0	12356.4	18063.2	19368.3	18051.5	3433.3	18524.3	11409.5	13375.0	16520.5	9341.9	12103.1	8573.0	10144.4	3696.0	5547.8	7182.5	6824.1	6847.0	6146.3	5047.1	11572.4	7848.4	21236-12	3	SL008295	Transmembrane emp24 domain-containing protein 9	TMED9	Q9BVK6	54732	Human	RFU	Protein	20	S2	TMED9						13.725549104141	13.970559807852682	12.817946600995452	13.778855953473245	13.846379210139393	0.907602503145549	1.1526132068572306	0.0	0.9609093524777936	1.028432609143941	0.9076025031455486	1.152613206857229	0.0	0.960909352477793	1.0284326091439397	0.0006766545381717366	0.0003326934195441446	6.319446336886833e-05	1.0	0.00011313198430365215	0.008298989111126904	True	True	True	False	True	False	0.004188347622232375	0.0027748615141566096	0.0012256355522180782	1.0	0.0018915147628516369	0.057630073275071705
PADI4	45.2	35.6	37.7	39.9	82.6	35.2	41.4	34.1	35.7	42.0	35.2	35.9	35.9	36.0	38.2	37.9	38.6	35.9	37.5	48.7	43.0	32.3	29.7	38.4	30.2	37.3	41.7	34.6	34.1	33.8	33.9	38.1	21237-24	3	SL021091	Protein-arginine deiminase type-4	PADI4	Q9UM07	23569	Human	RFU	Protein	20	S2	PADI4						5.331514143716561	5.307428525192248	5.125906535006405	5.450975550554821	5.189824558880018	0.2056076087101557	0.1815219901858427	0.0	0.32506901554841594	0.06391802387361256	0.20560760871015535	0.18152199018584206	0.0	0.3250690155484159	0.06391802387361191	0.34020958786354216	0.020220589140345625	0.052927570951410124	1.0	0.11822050136415434	0.4193388816556324	False	False	False	False	False	False	0.5124988261250087	0.056628550180105396	0.12496245021634812	1.0	0.24454372409828087	0.5957905228133257
CDK5RAP3	625.4	668.1	739.6	616.8	611.3	501.6	641.4	742.6	576.4	561.5	679.5	617.4	725.9	655.3	413.1	847.8	626.8	638.8	730.9	553.4	612.3	710.9	894.0	508.0	611.9	747.2	639.8	729.2	700.0	656.5	623.8	639.2	21238-40	3	SL021977	CDK5 regulatory subunit-associated protein 3	CK5P3	Q96JB5	80279	Human	RFU	Protein	20	S2	CDK5RAP3						9.384424020621127	9.371722201988405	9.405624988643062	9.267555862112584	9.235834741058273	-0.02120096802193494	-0.03390278665465729	0.0	-0.13806912653047831	-0.169790247584789	-0.021200968021935114	-0.03390278665465622	0.0	-0.13806912653047843	-0.1697902475847891	0.5648225513170506	0.8482175480694188	0.7684626028276995	1.0	0.18032957129725813	0.25037000292932937	False	False	False	False	False	False	0.7144234928116138	0.898908697961376	0.8442447097444008	1.0	0.32731144797727935	0.4327124240345878
CYTH1	63.2	66.3	63.2	66.6	63.4	69.3	67.0	65.7	67.2	68.5	66.2	64.4	70.4	66.0	71.0	64.1	66.4	69.9	61.5	66.5	66.5	56.7	57.9	63.2	59.5	60.2	59.9	60.0	57.7	63.6	68.4	64.5	21239-31	3	SL022000	Cytohesin-1	CYH1	Q15438	9267	Human	RFU	Protein	20	S2	CYTH1						6.04038105685183	6.018478395965932	5.932026801412371	6.060850304919833	6.086401645880029	0.1083542554394592	0.08645159455356133	0.0	0.12882350350746208	0.15437484446765826	0.10835425543945952	0.08645159455356143	0.0	0.12882350350746266	0.15437484446765834	0.0007135752343648773	0.0120812585927574	0.06485215259041704	1.0	0.001230884176787186	0.004501984356568366	True	True	False	False	True	True	0.004357542132271832	0.03848751368599412	0.14435688171930605	1.0	0.009686847283045434	0.04118607827084494
AMT	216.5	125.9	126.5	130.7	127.3	128.7	122.1	121.7	121.3	125.3	132.0	121.9	133.9	119.0	130.9	135.9	126.3	125.9	127.7	145.3	117.6	141.8	149.2	133.4	128.5	153.1	139.3	143.3	130.9	136.9	130.5	128.1	21240-6	3	SL021950	Aminomethyltransferase, mitochondrial	GCST	P48728	275	Human	RFU	Protein	20	S2	AMT	P48728	AMT	Matrix	Metabolism > Amino acid metabolism > Glycine metabolism | Metabolism > Amino acid metabolism > Glycine cleavage system | Metabolism > Vitamin metabolism > Folate and 1-C metabolism	True	7.01996131532136	7.227856573060497	7.105670459723016	6.9713793220602325	6.982137968239922	-0.08570914440165645	0.12218611333748086	0.0	-0.13429113766278356	-0.1235324914830942	-0.08570914440165626	0.12218611333748114	0.0	-0.1342911376627839	-0.12353249148309409	0.15019217152248637	0.0969503360998419	0.3731495259739769	1.0	0.0026625888054227884	0.033798245538119026	False	False	False	False	True	False	0.2812196921532959	0.1835771399255793	0.5152679898250871	1.0	0.016593837516572355	0.12692331924129777
NAA80	86.2	95.0	92.0	91.3	88.6	92.8	79.5	85.2	86.5	84.3	89.7	84.9	90.3	83.8	86.6	91.4	88.2	82.8	91.5	90.0	85.6	78.8	80.6	73.7	75.2	78.2	79.0	80.5	80.8	80.5	78.1	81.0	21241-1	3	SL011277	N-acetyltransferase 6	NAT6	Q93015	24142	Human	RFU	Protein	20	S1	NAA80						6.463524373271181	6.509775004326937	6.2994578140836675	6.4372467656792045	6.4329594072761065	0.16406655918751323	0.2103171902432699	0.0	0.13778895159553706	0.13350159319243904	0.1640665591875128	0.21031719024326945	0.0	0.13778895159553683	0.1335015931924386	1.1146339706726618e-06	7.546844776759328e-06	3.2963559929715797e-06	1.0	0.00011897841954436908	0.00016854162064027338	True	True	True	False	True	True	3.33610406119435e-05	0.00020123292224091585	0.00021954649907788467	1.0	0.0019577602835886792	0.006494689158898784
NPM1	405.6	344.7	354.8	344.2	364.1	370.1	402.2	337.4	374.7	364.0	366.9	370.6	351.1	353.2	391.1	353.9	357.5	360.2	437.9	377.6	348.0	298.4	259.7	305.1	289.0	273.9	278.4	281.1	285.0	300.0	348.3	309.5	21244-57	3	SL001735	Nucleophosmin	NPM1	P06748	4869	Human	RFU	Protein	20	S2	NPM1						8.54116116401918	8.50114054326587	8.197172006184717	8.525464878759491	8.517669388133811	0.3439891578344625	0.303968537081154	0.0	0.32829287257477446	0.32049738194909416	0.3439891578344628	0.30396853708115434	0.0	0.32829287257477524	0.3204973819490954	7.159922074735717e-07	3.999822754734536e-05	0.0003837466684069136	1.0	2.5371621735442275e-06	8.7205243985281e-05	True	True	True	False	True	True	2.358372115317112e-05	0.00062206615228969	0.003998552319947683	1.0	0.00014086091975715393	0.00480487681443143
MAT1A	52.2	44.5	41.4	48.7	46.2	52.3	45.3	43.0	46.3	47.3	48.6	42.5	43.8	43.1	56.8	46.3	45.7	42.5	45.1	45.0	41.1	47.7	42.9	47.2	50.2	49.9	48.9	45.8	40.1	47.4	49.4	45.9	21247-16	3	SL022101	S-adenosylmethionine synthase isoform type-1	METK1	Q00266	4143	Human	RFU	Protein	20	S2	MAT1A						5.468691916881988	5.5453506448223	5.55011710833496	5.554588851677638	5.540709262671431	-0.081425191452972	-0.004766463512660302	0.0	0.0044717433426777475	-0.009407845663528924	-0.0814251914529721	-0.004766463512660463	0.0	0.004471743342677693	-0.009407845663528763	0.6819990515576573	0.08862776066941101	0.9415022969017368	1.0	0.9219879768783161	0.9045354691266978	False	False	False	False	False	False	0.8069268101478513	0.1717531850116244	0.9629512312426286	1.0	0.952261241565378	0.946089387944257
DFFA	556.4	484.1	477.5	510.5	508.6	472.4	596.2	477.6	487.0	482.3	481.9	519.4	474.8	500.4	490.5	518.0	489.9	498.3	513.2	542.6	489.0	406.0	424.3	457.3	442.3	422.5	438.8	407.8	472.3	438.8	522.1	516.5	21249-115	3	SL006961	DNA fragmentation factor subunit alpha	DFFA	O00273	1676	Human	RFU	Protein	20	S2	DFFA						8.9901039638575	8.986197587206274	8.813402251848446	8.968255358701935	8.95499597005058	0.17670171200905394	0.17279533535782754	0.0	0.15485310685348885	0.1415937182021345	0.1767017120090545	0.17279533535782712	0.0	0.15485310685348835	0.14159371820213562	0.009113690357834936	0.004292788866423139	0.024942511790681424	1.0	0.020721957934872023	0.04486049104187167	True	True	False	False	False	False	0.03262490804336631	0.017500814700389847	0.0719297732964417	1.0	0.0704256075048244	0.14817000515328457
RGS16	145.6	155.1	151.4	158.1	151.4	155.6	141.4	153.8	150.0	152.3	150.7	149.6	156.6	151.4	155.0	154.1	150.2	152.3	155.0	149.0	152.7	142.4	151.3	150.0	156.3	149.4	137.3	139.7	156.3	160.9	154.7	147.0	21255-2	3	SL022204	Regulator of G-protein signaling 16	RGS16	O15492	6004	Human	RFU	Protein	20	S1	RGS16						7.249982522341048	7.253138369691294	7.224703331475424	7.235945832306578	7.258801556711595	0.025279190865624024	0.028435038215870456	0.0	0.011242500831154523	0.03409822523617123	0.025279190865624503	0.028435038215870304	0.0	0.011242500831154505	0.03409822523617161	0.7458013442070219	0.4154648666028866	0.4807331572184187	1.0	0.7149527312554619	0.3778765998777608	False	False	False	False	False	False	0.8475477165197208	0.5431413439307609	0.6136139439188415	1.0	0.8163031733784889	0.5608768389614193
SNRPE	69.6	78.2	77.1	78.4	72.9	86.3	73.9	76.7	79.6	82.3	75.9	74.7	73.4	76.0	80.8	73.5	78.0	71.4	72.7	78.3	70.7	80.1	81.2	86.9	86.6	90.2	80.6	74.9	78.2	105.9	76.8	77.6	21260-74	3	SL014867	Small nuclear ribonucleoprotein E	RUXE	P62304	6635	Human	RFU	Protein	20	S2	SNRPE						6.211401637418471	6.244601687736808	6.384489432651737	6.289623714312933	6.252192340122386	-0.17308779523326567	-0.13988774491492872	0.0	-0.09486571833880397	-0.13229709252935073	-0.1730877952332656	-0.13988774491492875	0.0	-0.09486571833880426	-0.13229709252935115	0.0429611887605658	0.02432699157849473	0.12136400363055816	1.0	0.1648648005130804	0.1353539556052541	False	False	False	False	False	False	0.10837902388331427	0.0651196944241414	0.23063178673798007	1.0	0.306743846030093	0.2922405900998882
EPHX2	30.3	32.4	33.2	34.7	32.5	32.0	31.8	30.9	32.4	35.5	33.4	32.5	31.4	33.5	33.0	32.3	34.3	31.0	32.7	30.4	35.4	30.7	35.3	38.9	38.1	34.4	32.5	29.0	34.4	40.4	32.7	35.9	21269-198	3	SL007200	Epoxide hydrolase 2	HYES	P34913	2053	Human	RFU	Protein	20	S2	EPHX2	P34913	EPHX2	unknown	Metabolism > Detoxification > Xenobiotic metabolism | Metabolism > Lipid metabolism	True	5.03048322458363	5.029011086659069	5.119129771309989	5.028695433000466	5.026800059343715	-0.08864654672635908	-0.09011868465092032	0.0	-0.09043433830952363	-0.09232971196627382	-0.08864654672635837	-0.09011868465092021	0.0	-0.0904343383095232	-0.09232971196627368	0.28975827808834786	0.20022894935914598	0.27678051008888893	1.0	0.1506619630322276	0.2523901081873448	False	False	False	False	False	False	0.4590618868286555	0.31568722061328175	0.41651658387678236	1.0	0.2892725599612966	0.43426384122227557
AKR1C2	139.3	102.4	74.7	84.2	78.7	93.8	71.1	75.9	75.9	92.4	85.4	77.5	75.9	77.2	76.7	69.8	91.0	77.7	70.7	101.6	68.2	78.2	67.9	66.0	72.2	73.9	77.2	73.3	68.2	66.6	73.2	74.6	21271-53	3	SL021845	Aldo-keto reductase family 1 member C2	AK1C2	P52895	1646	Human	RFU	Protein	20	S2	AKR1C2						6.318919345015024	6.646018610925346	6.1686493283615045	6.355539877317179	6.2635039567056	0.15027001665351936	0.47736928256384115	0.0	0.1868905489556747	0.09485462834409564	0.15027001665351924	0.4773692825638407	0.0	0.18689054895567409	0.09485462834409528	0.010620243910404266	0.08896198352796184	0.004680339372210999	1.0	0.004939124360182713	0.04086528311657829	True	False	True	False	True	False	0.03695743251692355	0.17218088427359177	0.02198973401427041	1.0	0.025549254247232485	0.14052633763918387
RTRAF	24.3	31.3	28.1	31.0	26.1	29.3	26.0	25.9	29.6	32.1	27.9	27.0	28.2	26.7	30.6	26.3	29.6	28.8	28.0	27.2	27.0	27.3	25.6	30.0	29.9	34.7	23.8	25.7	31.5	32.4	31.2	30.9	21272-100	3	SL011534	UPF0568 protein C14orf166	CN166	Q9Y224	51637	Human	RFU	Protein	20	S2	RTRAF						4.79787764375408	4.841721581128462	4.875958736056628	4.813964378956587	4.813781191217037	-0.0780810923025479	-0.03423715492816548	0.0	-0.06199435710004053	-0.06217754483959048	-0.07808109230254726	-0.03423715492816484	0.0	-0.06199435710004024	-0.062177544839590315	0.7800758969616723	0.2962883029559463	0.7280660198178861	1.0	0.40779465501171897	0.49892598968650015	False	False	False	False	False	False	0.869767284777287	0.4240269239273116	0.815779411821828	1.0	0.5669649893465342	0.6636226633119816
PROM1	396.7	353.8	378.7	370.1	503.3	435.6	421.1	366.7	359.5	360.4	362.1	480.9	361.3	379.2	397.4	524.9	432.7	425.3	371.1	424.0	375.7	412.7	402.4	438.4	426.8	417.7	373.8	395.1	418.9	421.6	409.8	429.8	21276-11	3	SL005773	CD133 antigen	CD133	O43490	8842	Human	RFU	Protein	20	S2	PROM1						8.733410836023968	8.550073370555145	8.691267670107242	8.648331899626362	8.66070903878206	0.04214316591672507	-0.1411942995520974	0.0	-0.04293577048088082	-0.03055863132518155	0.042143165916725976	-0.14119429955209795	0.0	-0.04293577048088148	-0.030558631325181076	0.417931518093745	0.5034243638705191	0.0027801974608392087	1.0	0.5023950774978707	0.6279718781743908	False	False	True	False	False	False	0.5863011261518041	0.6242805453419072	0.015311845506199143	1.0	0.6492394098511041	0.7617143879190035
TSC22D3	99.5	99.4	94.0	98.8	94.7	99.4	105.3	92.7	98.2	104.6	114.5	98.3	91.8	96.7	97.5	94.8	94.4	94.7	100.4	96.7	94.1	94.3	104.1	112.5	106.8	112.5	98.4	98.5	106.9	113.3	100.5	110.3	21280-13	3	SL022268	TSC22 domain family protein 3	T22D3	Q99576	1831	Human	RFU	Protein	20	S2	TSC22D3						6.582706526780788	6.613605318063384	6.718112499036908	6.663100597990222	6.586089166175441	-0.1354059722561205	-0.10450718097352407	0.0	-0.05501190104668652	-0.1320233328614675	-0.13540597225612036	-0.10450718097352425	0.0	-0.055011901046686025	-0.13202333286146783	0.012250423573679304	0.004523911435996133	0.05346623227948852	1.0	0.25703609428135366	0.020250443084333856	True	True	False	False	False	False	0.041325292509911675	0.018138041826901805	0.12588536981829718	1.0	0.41700279136923607	0.09367021801338349
CAMK2N2	707.7	642.9	731.3	837.9	829.0	664.4	677.1	639.0	657.7	455.7	677.7	886.5	832.9	854.8	335.6	842.6	683.2	732.0	815.2	539.2	710.6	413.8	479.7	343.9	412.7	390.6	354.5	368.1	414.6	330.8	420.4	472.4	21281-13	3	SL021971	Calcium/calmodulin-dependent protein kinase II inhibitor 2	CK2N2	Q96S95	94032	Human	RFU	Protein	20	S2	CAMK2N2						9.492787873544422	9.51165383565433	8.644347933814329	9.360251389116776	9.506704280089783	0.8484399397300937	0.8673059018400018	0.0	0.7159034553024473	0.8623563462754547	0.8484399397300951	0.8673059018400027	0.0	0.7159034553024484	0.8623563462754548	8.988539861389541e-06	3.8525945214335844e-07	2.3422656647842688e-07	1.0	3.5686478739651897e-06	0.0010094584666950767	True	True	True	False	True	True	0.00015810589729259777	2.9187416619152565e-05	5.010381817639996e-05	1.0	0.00017656310195475394	0.017533408055243085
TNIP1	85.2	89.5	84.8	88.4	88.3	87.7	82.3	86.0	86.4	81.8	83.1	80.7	89.5	82.8	84.7	85.4	88.0	83.5	86.7	79.3	85.0	83.9	80.6	77.9	76.9	82.1	85.7	83.8	81.2	81.9	81.8	83.4	21282-21	3	SL022262	TNFAIP3-interacting protein 1	TNIP1	Q15025	10318	Human	RFU	Protein	20	S1	TNIP1						6.403438163008279	6.442528868732528	6.353066606696267	6.410845021637133	6.399598369120114	0.05037155631201262	0.08946226203626129	0.0	0.05777841494086644	0.04653176242384749	0.050371556312012934	0.08946226203626148	0.0	0.05777841494086714	0.04653176242384793	0.02703472147057585	0.0548640567826584	0.0036748757194128754	1.0	0.01779669400426507	0.1380202623331687	False	False	True	False	False	False	0.07603384735324754	0.119540528753827	0.018522086699438563	1.0	0.06304314723218861	0.29635605101190965
RPL11	64.8	64.5	58.9	59.5	62.5	65.6	62.4	61.2	69.1	65.0	64.3	58.7	61.7	62.0	67.1	59.4	65.1	63.4	55.7	68.6	61.6	79.5	72.7	78.3	81.0	75.3	74.7	69.6	75.6	77.7	63.4	57.7	21286-29	3	SL014873	60S ribosomal protein L11	RL11	P62913	6135	Human	RFU	Protein	20	S2	RPL11						5.96116025813664	5.952450058359001	6.194309160069271	6.006746832440585	5.96289600533726	-0.2331489019326316	-0.24185910171027025	0.0	-0.18756232762868663	-0.23141315473201107	-0.23314890193263194	-0.24185910171027075	0.0	-0.18756232762868671	-0.23141315473201118	0.000361996872765823	0.004152750766825114	0.010096640826235324	1.0	0.0062192526816375535	0.013136221354692182	True	True	True	False	True	False	0.0025218421988753167	0.017063817133965566	0.03783249290531144	1.0	0.029881056934911325	0.07388997518381767
SPAG7	158.8	150.6	151.2	145.2	149.4	166.4	152.6	154.2	161.2	149.5	149.7	147.5	146.3	154.6	165.2	156.1	156.2	166.2	141.4	156.8	158.7	151.5	126.4	145.0	138.8	130.9	132.4	127.3	128.4	145.4	153.5	136.2	21289-36	3	SL009238	Sperm-associated antigen 7	Sperm-associated antigen 7	O75391	9552	Human	RFU	Protein	20	S2	SPAG7						7.284477117810423	7.24269776790801	7.106432077816929	7.273462605550723	7.261154672615571	0.17804503999349386	0.13626569009108103	0.0	0.167030527733794	0.15472259479864192	0.17804503999349322	0.1362656900910808	0.0	0.16703052773379404	0.15472259479864175	0.00043677515159858186	0.0015294793250847317	0.021774037955729113	1.0	0.0010065830694026084	0.014856284448185675	True	True	False	False	True	False	0.002938256175716056	0.0081853591842099	0.06535805945192646	1.0	0.00839550305477657	0.07898374034477662
HUS1	130.0	130.4	130.9	132.1	126.5	128.3	119.3	123.6	122.9	116.7	135.9	128.9	129.6	119.8	104.3	133.1	127.5	125.6	128.9	139.4	130.4	85.4	111.3	107.5	113.4	113.3	94.1	93.5	104.8	115.3	126.6	114.7	21290-66	3	SL022071	Checkpoint protein HUS1	HUS1	O60921	3364	Human	RFU	Protein	20	S2	HUS1						7.031402548543171	7.031770114160673	6.7450172581394074	6.962813398045824	6.914684105328389	0.28638529040376337	0.2867528560212653	0.0	0.217796139906417	0.1696668471889815	0.286385290403764	0.28675285602126527	0.0	0.21779613990641752	0.16966684718898184	6.196515094417272e-05	0.00037383424926255637	0.002019319060018629	1.0	0.0027330430322199135	0.0766171452227697	True	True	True	False	True	False	0.0006542804849902357	0.0029943793996548155	0.012259188250012928	1.0	0.01685442008115654	0.20419188397712768
HAUS1	148.0	132.7	134.4	137.8	134.0	142.0	148.8	138.6	137.3	128.0	143.0	140.2	129.6	133.5	132.7	132.2	127.3	141.9	136.0	141.1	135.6	132.6	130.6	135.5	142.6	134.3	139.5	124.1	140.1	133.5	135.6	131.8	21306-7	3	SL022061	HAUS augmin-like complex subunit 1	HAUS1	Q96CS2	115106	Human	RFU	Protein	20	S1	HAUS1						7.084099707922304	7.110874761464507	7.07214478749662	7.117012236571377	7.066089190457772	0.011954920425684357	0.03872997396788769	0.0	0.04486744907475693	-0.0060555970388476155	0.011954920425684634	0.03872997396788785	0.0	0.04486744907475692	-0.006055597038846902	0.4911292187024012	0.6790014803697169	0.2788884754963765	1.0	0.14590676263042743	0.8485468376932029	False	False	False	False	False	False	0.652536135846285	0.7715009790234262	0.4191002506205315	1.0	0.28289702161042224	0.9119966233992411
DHRS4	90.5	99.8	96.7	106.8	96.0	101.7	91.7	95.1	95.3	92.7	103.2	97.2	98.4	93.7	96.9	97.6	99.2	97.8	102.4	90.8	97.0	93.3	96.8	94.8	108.1	98.4	100.9	90.2	102.1	106.6	87.5	100.2	21308-44	3	SL021945	Dehydrogenase/reductase SDR family member 4	DHRS4	Q9BTZ2	10901	Human	RFU	Protein	20	S2	DHRS4	Q9BTZ2	DHRS4	Matrix	Metabolism > Vitamin metabolism > Vitamin A metabolism	True	6.606837000343918	6.621319301014191	6.615913817977842	6.592884122836886	6.593204354063288	-0.00907681763392354	0.005405483036349246	0.0	-0.023029695140955653	-0.02270946391455375	-0.00907681763392283	0.005405483036349848	0.0	-0.023029695140955337	-0.022709463914553335	0.9573044702367047	0.8337535880177551	0.9241639164171797	1.0	0.5823389376325572	0.6531910904273284	False	False	False	False	False	False	0.9780131215102618	0.88861222826101	0.950161742168808	1.0	0.7129020524156857	0.7782861731123786
MRTO4	210.9	178.3	164.1	171.7	182.4	169.6	197.1	179.6	176.8	188.4	179.1	182.4	167.8	177.8	180.4	184.2	187.4	182.9	172.8	208.0	183.9	169.0	153.8	194.4	166.3	161.2	155.7	167.7	165.2	171.2	171.7	166.1	21310-37	3	SL022121	mRNA turnover protein 4 homolog	MRT4	Q9UKD2	51154	Human	RFU	Protein	20	S2	MRTO4						7.543289651556234	7.501837184902297	7.387860674941063	7.5066617818437535	7.4684204018645515	0.15542897661517152	0.11397650996123421	0.0	0.11880110690269063	0.08055972692348856	0.1554289766151716	0.11397650996123361	0.0	0.11880110690269066	0.0805597269234887	0.026091727471701336	0.0038070899559124855	0.10665315694490864	1.0	0.008905637552580371	0.11795712617926432	False	True	False	False	True	False	0.07404023952465229	0.015939966416505854	0.20902409336036662	1.0	0.03861852372718854	0.26792697648400665
JDP2	35.1	45.7	34.2	40.1	38.7	44.9	31.6	38.7	40.6	38.2	41.4	37.6	45.6	35.5	36.6	33.5	41.2	38.2	41.8	34.7	36.1	39.9	36.6	29.9	40.1	35.5	37.1	39.6	41.1	37.6	31.6	37.3	21311-22	3	SL022078	Jun dimerization protein 2	JDP2	Q8WYK2	122953	Human	RFU	Protein	20	S1	JDP2						5.232021122534225	5.277054876148728	5.206969935706429	5.291203595880808	5.278914019499939	0.02505118682779628	0.07008494044229963	0.0	0.08423366017437939	0.07194408379351014	0.025051186827796022	0.07008494044229989	0.0	0.08423366017437972	0.07194408379351036	0.7780198495659747	0.7198035717698537	0.4453899342702452	1.0	0.23587568692329103	0.40965198100756894	False	False	False	False	False	False	0.8685400408124841	0.8044147783469799	0.582506921767217	1.0	0.3911363134959178	0.5864958381630018
UBA5	114.0	129.5	127.0	133.2	121.3	128.0	112.6	126.4	128.9	120.0	127.2	122.0	135.3	117.0	125.7	128.6	117.6	124.7	122.8	128.0	132.0	122.7	111.8	115.0	130.6	120.4	119.6	109.3	112.5	112.4	121.6	122.8	21314-11	3	SL022280	Ubiquitin-like modifier-activating enzyme 5	UBA5	Q9GZZ9	79876	Human	RFU	Protein	20	S1	UBA5						6.972884081728408	6.976420920770824	6.883420872408851	6.948200339914541	6.965784284662087	0.08946320931955665	0.09300004836197306	0.0	0.06477946750568986	0.08236341225323596	0.08946320931955724	0.09300004836197312	0.0	0.06477946750569002	0.08236341225323607	0.10802478333669471	0.025269437115690005	0.07290575159757137	1.0	0.08984712135244613	0.10115666237533903	False	False	False	False	False	False	0.2191532075893391	0.06700131831659256	0.15771669582663195	1.0	0.2008786085448327	0.2435327393101095
NKIRAS1	180.7	153.5	176.6	176.8	168.6	163.4	168.0	161.0	156.2	147.9	172.9	158.4	159.4	160.7	151.8	171.0	148.8	151.1	164.7	152.0	156.4	170.3	192.7	158.7	173.1	157.6	154.8	171.0	160.3	162.7	154.2	157.6	21317-25	3	SL022141	NF-kappa-B inhibitor-interacting Ras-like protein 1	KBRS1	Q9NYS0	28512	Human	RFU	Protein	20	S2	NKIRAS1						7.297680548640685	7.425425734590698	7.36473159110686	7.344929920248978	7.2998948525068394	-0.06705104246617566	0.06069414348383795	0.0	-0.019801670857882314	-0.06483673860002082	-0.06705104246617573	0.06069414348383795	0.0	-0.019801670857882828	-0.06483673860002101	0.17590651638934307	0.18325953515209695	0.31568793988868926	1.0	0.6605221806019883	0.24361695926180235	False	False	False	False	False	False	0.31691082199044696	0.29559693926839675	0.4597682914624596	1.0	0.7750851596512199	0.4260221554967753
MRM1	25.7	24.4	25.4	25.3	24.3	21.7	26.4	22.5	25.2	25.0	25.3	25.7	24.9	24.4	22.8	22.8	25.2	24.5	27.1	26.2	23.2	21.5	25.3	24.9	22.7	24.8	27.8	25.0	24.8	26.1	23.5	24.2	21319-196	3	SL022116	rRNA methyltransferase 1, mitochondrial	MRM1	Q6IN84	79922	Human	RFU	Protein	20	S1	MRM1	Q6IN84	MRM1	Matrix	Mitochondrial central dogma > mtRNA metabolism > mtRNA granules | Mitochondrial central dogma > mtRNA metabolism > mt-rRNA modifications	True	4.634206019741005	4.655351828612554	4.620586410451877	4.605426603280872	4.6117625600648715	0.013619609289127865	0.03476541816067691	0.0	-0.01515980717100529	-0.008823850387005727	0.013619609289127699	0.034765418160676624	0.0	-0.015159807171005452	-0.00882385038700631	0.914452708247868	0.7871376476925734	0.5023685260416579	1.0	0.7541814683698207	0.8732129507110467	False	False	False	False	False	False	0.9539333320502353	0.8548383024739564	0.6333761445285027	1.0	0.8456925407730043	0.9270420047484836
SNRPA1	102.0	97.7	92.3	91.4	97.3	102.4	110.5	99.8	95.9	97.1	96.3	97.6	93.1	96.4	110.5	95.0	97.7	100.3	89.4	100.1	95.8	88.5	82.2	103.0	96.9	87.9	92.7	85.9	91.4	100.7	96.3	88.3	21321-2	3	SL015511	U2 small nuclear ribonucleoprotein A'	RU2A	P09661	6627	Human	RFU	Protein	20	S2	SNRPA1						6.59071179117497	6.582706526780788	6.5261257350648165	6.642412772905056	6.635173946674924	0.06458605611015322	0.0565807917159713	0.0	0.1162870378402392	0.10904821161010769	0.06458605611015314	0.05658079171597132	0.0	0.11628703784023903	0.10904821161010725	0.08007211317467297	0.16944494538764054	0.32223986316638276	1.0	0.017033323970000822	0.08896665800035256	False	False	False	False	False	False	0.17443229268490457	0.2801484627879767	0.46558232494988394	1.0	0.061086472008785	0.22397179080531815
GTF2E2	75.8	85.2	74.5	77.2	74.3	88.4	82.9	80.9	82.0	87.4	81.1	79.1	80.4	79.3	92.3	79.0	81.9	80.8	78.2	81.2	76.2	80.8	68.8	80.2	72.5	67.9	69.9	73.7	71.1	78.7	75.7	79.2	21322-60	3	SL022057	Transcription initiation factor IIE subunit beta	T2EB	P29084	2961	Human	RFU	Protein	20	S2	GTF2E2						6.313790025443685	6.288635409037678	6.217406987836856	6.365072586587878	6.371123200509637	0.09638303760682909	0.0712284212008214	0.0	0.14766559875102203	0.1537162126727809	0.09638303760682876	0.07122842120082151	0.0	0.14766559875102192	0.15371621267278057	0.0073499526952467975	0.02538730629021444	0.1996097739607946	1.0	0.002911766362904999	0.016012577387210878	True	False	False	False	True	False	0.027575721707288763	0.06724030540740336	0.32815594168554685	1.0	0.01763303643414493	0.081898365216023
RWDD1	778.7	490.6	534.6	473.7	455.1	386.2	317.2	441.0	477.6	347.3	574.5	366.5	561.5	577.9	375.6	579.1	595.9	455.1	717.3	1018.5	457.4	384.8	408.0	273.6	317.0	489.0	386.7	299.3	388.9	299.8	367.2	277.8	21323-2	3	SL022216	RWD domain-containing protein 1	RWDD1	Q9H446	51389	Human	RFU	Protein	20	S2	RWDD1						9.315640191419638	9.153298682854903	8.466901443885519	8.7428627781391	8.877667574067882	0.848738747534119	0.6863972389693842	0.0	0.2759613342535818	0.4107661301823633	0.8487387475341196	0.6863972389693852	0.0	0.27596133425358227	0.41076613018236346	0.0013539098217626483	0.0007899432351150627	0.0012118213924978076	1.0	0.055748394372591895	0.02725790535609925	True	True	True	False	False	False	0.007343017251066175	0.005052996613009544	0.008532020317169946	1.0	0.14276152474905313	0.11225750037084363
TBCC	197.9	144.8	219.7	206.5	246.9	174.0	166.7	221.6	140.8	112.0	128.8	183.2	203.6	175.1	108.9	241.5	153.1	152.8	187.3	148.3	165.3	144.9	130.2	103.2	117.4	115.6	112.6	109.7	131.2	98.9	121.7	121.5	21326-28	3	SL022248	Tubulin-specific chaperone C	TBCC	Q15814	6903	Human	RFU	Protein	20	S2	TBCC						7.448873426938721	7.586652169125371	6.892501420759147	7.41036048929307	7.389738878676984	0.5563720061795738	0.6941507483662246	0.0	0.517859068533923	0.49723745791783713	0.556372006179574	0.694150748366225	0.0	0.5178590685339229	0.4972374579178374	0.0026302577107879003	0.0002638032807517042	2.2863060917987083e-05	1.0	0.0042640399566528054	0.0028672524402696157	True	True	True	False	True	True	0.012254877854298784	0.002354161056327785	0.0006377047144816912	1.0	0.023136453324322088	0.032465634940784326
CYREN	42.7	47.5	49.4	48.2	47.0	47.7	40.8	41.2	45.6	41.6	46.4	46.9	48.7	44.0	41.3	46.1	46.5	46.4	46.7	44.4	46.0	40.8	43.7	38.5	37.4	42.0	44.6	37.1	42.3	40.3	41.8	41.3	21327-12	3	SL012812	Modulator of retrovirus infection homolog	MRI	Q9BWK5	78996	Human	RFU	Protein	20	S1	CYREN						5.524084576979551	5.5530532527664125	5.353708232253157	5.470164964583752	5.4990485977338786	0.1703763447263933	0.1993450205132552	0.0	0.11645673233059473	0.14534036548072127	0.17037634472639365	0.19934502051325514	0.0	0.1164567323305951	0.1453403654807214	0.000713464287661646	0.00016805113389110573	0.001319949835221532	1.0	0.016418428428020708	0.01455274147154288	True	True	True	False	False	False	0.004357542132271832	0.0017190378295218172	0.009022551834178763	1.0	0.0597056149784973	0.07788130727417364
SYT1	3881.4	2257.5	4534.6	5142.3	5158.5	3747.5	2802.4	4376.9	2476.4	2307.8	3809.9	3443.0	5316.8	3572.8	3848.1	6376.0	2648.6	2874.9	4649.7	2136.3	2676.1	3767.1	6174.0	2397.3	3777.8	3517.1	2791.8	4568.4	4254.3	2420.2	3577.4	3276.8	21328-2	3	SL020091	Synaptotagmin-1	SYT1	P21579	6857	Human	RFU	Protein	20	S2	SYT1						11.797769588850768	11.949078912125733	11.846993262862904	11.783664777929468	11.981986401698288	-0.04922367401213634	0.10208564926282904	0.0	-0.0633284849334359	0.13499313883538377	-0.049223674012136336	0.10208564926282923	0.0	-0.06332848493343653	0.1349931388353834	0.9426255454310353	0.8523596898864916	0.685410297547299	1.0	0.7629811081136895	0.558657411222043	False	False	False	False	False	False	0.9706520730454368	0.902228500152009	0.7834337724440524	1.0	0.852145793990144	0.7112460690586213
PHOSPHO2	290.5	275.2	291.2	264.3	253.6	241.3	277.9	280.7	254.2	334.6	355.1	336.0	251.6	252.3	234.1	252.8	261.1	265.4	335.2	235.0	283.1	134.1	244.8	175.8	181.8	266.2	293.8	230.9	188.6	208.0	318.8	287.9	21329-66	3	SL022167	Pyridoxal phosphate phosphatase PHOSPHO2	PHOP2	Q8TCD6	493911	Human	RFU	Protein	20	S2	PHOSPHO2						8.087993146362317	8.130827934145131	7.845889160369974	8.156552638916454	8.068778277985412	0.24210398599234306	0.2849387737751572	0.0	0.3106634785464797	0.22288911761543861	0.2421039859923423	0.2849387737751577	0.0	0.3106634785464791	0.2228891176154389	0.12178298356697105	0.1274007502356497	0.11633399449052052	1.0	0.04618901103410015	0.2553199098341828	False	False	False	False	False	False	0.23945056487769137	0.2252821921866959	0.2234804917933322	1.0	0.12478925603677948	0.4378546814958763
YARS2	358.6	375.2	379.1	381.9	383.2	359.4	361.7	364.4	369.4	409.4	366.6	353.9	385.4	384.3	397.5	382.9	410.0	374.8	379.9	372.1	382.2	365.3	354.3	374.0	304.7	362.4	388.7	394.9	323.3	411.7	401.0	368.1	21330-13	3	SL013448	Tyrosyl-tRNA synthetase, mitochondrial	SYYM	Q9Y2Z4	51067	Human	RFU	Protein	20	S1	YARS2	Q9Y2Z4	YARS2	Matrix	Mitochondrial central dogma > Translation > mt-tRNA synthetases	True	8.583646944675301	8.545736753493383	8.523704507812566	8.544743693770195	8.570899286351525	0.059942436862735704	0.022032245680817297	0.0	0.02103918595762977	0.047194778538958815	0.059942436862736585	0.022032245680817356	0.0	0.021039185957630158	0.047194778538959745	0.727388768361976	0.28079995116472783	0.7411985602063305	1.0	0.6919005953076651	0.49252710657181764	False	False	False	False	False	False	0.8365430917610137	0.4072299192065933	0.8259134561637264	1.0	0.7997127966117495	0.6581204567512088
BCL7A	140.8	130.9	116.0	144.7	122.2	131.5	122.1	119.2	179.1	128.9	139.2	148.9	125.8	144.4	129.3	118.2	136.2	131.1	115.5	133.3	130.1	115.6	97.3	124.7	104.4	109.1	104.5	105.6	96.8	126.3	127.6	99.0	21331-19	3	SL021963	B-cell CLL/lymphoma 7 protein family member A	BCL7A	Q4VC05	605	Human	RFU	Protein	20	S2	BCL7A						6.993221467368938	7.056366761024529	6.782432393599522	7.072534599722954	7.099084760891864	0.21078907376941647	0.27393436742500743	0.0	0.2901022061234322	0.3166523672923418	0.21078907376941602	0.2739343674250076	0.0	0.29010220612343235	0.3166523672923418	0.003152154035927694	0.006136537321745141	0.005717432037754947	1.0	0.00527321696906552	0.0015199656850439492	True	True	True	False	True	True	0.01406479527809946	0.02297575826690059	0.025217030449115666	1.0	0.026633407650009395	0.022287722635735165
SIL1	53.1	58.1	53.6	61.4	60.9	64.4	51.8	53.5	60.9	53.9	59.0	56.6	57.3	55.9	57.5	54.1	59.0	57.1	56.6	54.7	56.7	50.6	51.1	53.7	58.0	53.6	52.0	52.2	57.2	54.4	57.3	50.9	21338-44	3	SL022226	Nucleotide exchange factor SIL1	SIL1	Q9H173	64374	Human	RFU	Protein	20	S1	SIL1						5.816770348801465	5.821455119102458	5.747582701540235	5.852284264958048	5.828453873930486	0.06918764726122983	0.07387241756222274	0.0	0.10470156341781323	0.08087117239025066	0.06918764726122967	0.07387241756222337	0.0	0.10470156341781299	0.0808711723902504	0.11396698211068289	0.049770626334614355	0.13568117884122677	1.0	0.033690473495583725	0.04590828149741017	False	False	False	False	False	False	0.22827922359983382	0.1112231848560001	0.24913942053171637	1.0	0.09924476329117005	0.14999592602455714
GPT2	94.2	95.7	91.6	97.3	92.5	94.9	88.3	88.4	92.0	88.3	93.3	92.7	97.1	89.2	90.1	98.4	92.8	90.0	100.0	91.3	93.2	83.2	90.1	81.2	85.2	90.0	89.7	97.9	88.5	83.1	87.5	91.9	21339-19	3	SL020743	Alanine aminotransferase 2	ALAT2	Q8TD30	84706	Human	RFU	Protein	20	S1	GPT2	Q8TD30	GPT2	Matrix	Metabolism > Amino acid metabolism > Glutamate metabolism	True	6.5589308600352565	6.565292520581023	6.459878665598749	6.509379148914689	6.527867927358247	0.09905219443650726	0.10541385498227385	0.0	0.04950048331593937	0.06798926175949749	0.0990521944365069	0.10541385498227324	0.0	0.04950048331593882	0.06798926175949682	0.016288751486022452	0.015576572353160584	0.020426893401292317	1.0	0.14219372270902364	0.13030275430669963	False	True	False	False	False	False	0.05150786502514839	0.046697613653972354	0.06234359870230761	1.0	0.2780040175437443	0.28570754660012854
HLF	93.4	92.4	89.2	94.2	91.0	99.2	86.4	91.0	93.1	86.9	91.3	86.2	94.4	91.6	89.7	97.9	93.9	87.3	99.8	90.0	88.9	90.9	85.0	78.9	84.4	85.8	89.4	80.8	86.3	86.4	87.4	84.9	21340-38	3	SL015570	Hepatic leukemia factor	HLF	Q16534	3131	Human	RFU	Protein	20	S1	HLF						6.538641623419794	6.528258742758412	6.417392251669077	6.512091407349546	6.499447297485177	0.12124937175071704	0.1108664910893351	0.0	0.09469915568046883	0.08205504581609979	0.12124937175071712	0.11086649108933509	0.0	0.09469915568046947	0.08205504581609988	0.0033719566067491194	0.002400747820766358	0.002786523374574838	1.0	0.005697393800410412	0.026530217177500755	True	True	True	False	True	False	0.014926500548317921	0.011338077208073845	0.015311845506199143	1.0	0.02820772301591894	0.11034296647015213
CHMP4A	1859.1	1072.5	1264.0	1287.8	1583.3	999.7	781.8	996.7	895.1	524.0	894.2	1102.1	1483.6	1164.0	316.7	1804.4	1264.2	1333.2	1380.4	2383.4	1608.7	580.3	383.4	223.4	277.3	358.8	295.1	230.4	326.7	382.8	601.9	530.5	21341-19	3	SL021983	Charged multivesicular body protein 4a	CHM4A	Q9BY43	29082	Human	RFU	Protein	20	S2	CHMP4A						10.66981516946169	10.420855003047421	8.573509486334403	9.897153971939364	9.989536420561082	2.0963056831272873	1.847345516713018	0.0	1.3236444856049605	1.4160269342266787	2.0963056831272873	1.8473455167130173	0.0	1.32364448560496	1.4160269342266778	4.003407585822589e-07	1.4001894723974823e-07	1.2532663635842808e-06	1.0	7.30999435477438e-05	0.0012552866376900982	True	True	True	False	True	True	1.508641625476046e-05	1.5199370198129684e-05	0.00011193271673309689	1.0	0.0013493804300069559	0.019718573900475343
RGS14	185.9	179.0	183.4	185.0	175.9	179.2	186.1	180.0	187.8	184.0	184.9	184.1	180.6	180.1	180.0	179.5	179.7	181.2	183.7	182.5	181.1	184.7	190.3	193.4	192.4	189.3	179.8	181.9	189.4	187.8	189.4	191.5	21342-25	3	SL020281	Regulator of G-protein signaling 14	RGS14	O43566	10636	Human	RFU	Protein	20	S1	RGS14						7.50210248373366	7.51825972915312	7.5559137366532685	7.512204307536707	7.501439145158873	-0.05381125291960842	-0.0376540075001488	0.0	-0.043709429116561616	-0.0544745914943956	-0.05381125291960885	-0.037654007500148856	0.0	-0.04370942911656236	-0.05447459149439618	0.0023464692045397162	0.002054475878228139	0.0619589250711134	1.0	0.01582871479902384	0.009141852385143328	True	True	False	False	False	False	0.011195983376042724	0.010123443809182422	0.13972938357897915	1.0	0.058201336063347014	0.06020779133824135
ARC	28.6	30.2	29.4	35.3	29.0	30.2	32.3	26.5	30.3	28.6	30.4	30.3	30.0	26.3	29.8	28.9	30.4	28.5	30.1	28.6	27.5	28.2	28.5	29.0	30.2	30.1	30.7	29.9	27.7	31.0	35.0	30.5	21343-3	3	SL021954	Activity-regulated cytoskeleton-associated protein	ARC	Q7LC44	23237	Human	RFU	Protein	20	S2	ARC						4.857980995127572	4.948367231584678	4.910383805646616	4.888221384164448	4.862947248020921	-0.05240281051904372	0.037983425938062254	0.0	-0.022162421482167183	-0.04743655762569432	-0.052402810519043046	0.03798342593806243	0.0	-0.022162421482166753	-0.047436557625693695	0.5641864683287056	0.23797728608559698	0.5522214839300148	1.0	0.6260491997765193	0.40684645572615075	False	False	False	False	False	False	0.7138705957123653	0.36126253427270855	0.6740238891702621	1.0	0.7490139545936215	0.5843195640790471
TFB1M	44.2	48.4	43.4	47.6	43.5	53.0	41.1	46.6	43.1	42.9	46.5	44.3	49.9	45.1	44.4	46.8	44.7	45.6	46.1	45.1	39.7	51.4	45.8	39.4	49.5	44.9	44.6	43.0	47.7	45.3	39.8	40.3	21344-31	3	SL022255	Dimethyladenosine transferase 1, mitochondrial	TFB1M	Q8WVM0	51106	Human	RFU	Protein	20	S1	TFB1M	Q8WVM0	TFB1M	Matrix	Mitochondrial central dogma > mtRNA metabolism > mtRNA granules | Mitochondrial central dogma > mtRNA metabolism > mt-rRNA modifications | Mitochondrial central dogma > Translation > Mitochondrial ribosome assembly	True	5.481126689736616	5.520422248526446	5.4822029262959555	5.499618135083224	5.5212078162239875	-0.0010762365593395273	0.03821932223049007	0.0	0.0174152087872681	0.03900488992803197	-0.0010762365593391166	0.03821932223049015	0.0	0.01741520878726803	0.03900488992803169	0.9489129835865442	0.9853346478820184	0.5807828815959231	1.0	0.7786290346540123	0.5764863458804379	False	False	False	False	False	False	0.9747802442973074	0.9904791768577447	0.698996177039078	1.0	0.8625438106495863	0.7239871793443589
RDH12	411.0	428.6	463.4	433.4	537.1	408.8	383.3	456.9	375.8	337.3	378.1	406.9	479.0	420.5	256.6	558.8	367.7	406.5	455.7	433.2	430.7	267.4	322.4	238.7	278.2	325.6	315.7	350.8	376.0	289.5	351.7	355.7	21345-93	3	SL022202	Retinol dehydrogenase 12	RDH12	Q96NR8	145226	Human	RFU	Protein	20	S2	RDH12						8.788228924066704	8.76188361236552	8.301994951591782	8.683145013277866	8.610102062999664	0.4862339724749223	0.45988866077373736	0.0	0.3811500616860837	0.3081071114078817	0.48623397247492184	0.4598886607737366	0.0	0.3811500616860843	0.3081071114078825	0.0010733739266400027	0.00019881492269808982	0.00016660661867101375	1.0	0.001821528090443219	0.047994633093365276	True	True	True	False	True	False	0.0060799443679538465	0.0019187508646086827	0.0022820982568181537	1.0	0.012787619499800706	0.1539766063026227
DHODH	208.2	198.6	217.2	200.7	214.5	209.5	223.2	219.4	213.3	213.5	208.8	214.8	197.8	216.2	215.8	217.3	202.7	215.6	205.6	210.2	217.9	215.5	219.4	222.5	233.8	224.1	220.8	217.1	224.8	209.3	228.8	207.8	21346-71	3	SL022008	Dihydroorotate dehydrogenase (quinone), mitochondrial	PYRD	Q02127	1723	Human	RFU	Protein	20	S1	DHODH	Q02127	DHODH	MIM	Metabolism > Nucleotide metabolism > Nucleotide synthesis and processing | Metabolism > Electron carriers > Q-linked reactions, other	True	7.7248548754689885	7.6877255973467475	7.783682846485807	7.745506265869159	7.72212443691394	-0.058827971016818914	-0.0959572491390599	0.0	-0.03817658061664808	-0.061558409571867756	-0.05882797101681935	-0.0959572491390606	0.0	-0.03817658061664816	-0.06155840957186809	0.018462937907731514	0.03227949981411825	0.00911546460001293	1.0	0.10450694089438665	0.07227336442534094	False	False	True	False	False	False	0.05658699848416826	0.08020025505053083	0.035302856094029826	1.0	0.22435828535390476	0.19829787817503033
TRPT1	121.3	139.6	127.3	130.2	132.1	129.5	123.9	137.3	130.3	132.8	133.8	123.4	136.8	128.5	131.5	125.2	129.1	127.0	129.7	126.1	130.3	128.4	126.6	120.6	114.8	120.9	121.4	122.7	120.8	123.3	121.0	119.8	21348-22	3	SL022267	tRNA 2'-phosphotransferase 1	TRPT1	Q86TN4	83707	Human	RFU	Protein	20	S1	TRPT1						6.998872453994275	7.017921907997263	6.928908621984541	7.037664608132188	7.022922589055629	0.06996383200973355	0.08901328601272152	0.0	0.10875598614764659	0.09401396707108756	0.06996383200973405	0.08901328601272154	0.0	0.10875598614764727	0.0940139670710879	0.0009140034737807995	0.0017722627287239717	0.016253891135787818	1.0	8.840577810534878e-05	0.004667631382941357	True	True	False	False	True	True	0.005339395393419884	0.009041325289556807	0.053223010033117614	1.0	0.0015382182396177075	0.04217103484240061
STYX	64.9	72.3	70.5	70.6	67.3	73.2	62.3	68.4	70.3	68.7	72.3	68.3	72.2	64.2	62.4	74.1	63.7	68.8	65.4	65.5	69.0	64.5	72.1	66.8	73.9	74.6	63.4	68.9	180.6	67.5	70.3	69.8	21349-2	3	SL022240	Serine/threonine/tyrosine-interacting protein	STYX	Q8WUJ0	6815	Human	RFU	Protein	20	S2	STYX						6.082149041353872	6.120497098444245	6.30941434111609	6.107030210097839	6.061236165747747	-0.22726529976221865	-0.1889172426718453	0.0	-0.2023841310182517	-0.2481781753683432	-0.22726529976221915	-0.18891724267184584	0.0	-0.20238413101825195	-0.2481781753683434	0.7229074517139542	0.4232767635243857	0.5837218761324433	1.0	0.43476545882382567	0.4826410828006934	False	False	False	False	False	False	0.8333659686662845	0.5508126500470312	0.7011410743371198	1.0	0.5912582614109357	0.6499441016974262
LIN28B	66.4	67.5	66.8	66.3	65.5	68.1	64.7	66.4	69.3	67.7	65.6	68.4	68.0	66.6	76.6	69.9	68.8	65.0	65.4	66.6	64.4	66.9	69.8	74.8	83.4	69.1	73.1	67.9	69.7	77.6	61.9	65.2	21350-29	3	SL022089	Protein lin-28 homolog B	LN28B	Q6ZN17	389421	Human	RFU	Protein	20	S2	LIN28B						6.059254317737083	6.060695931687554	6.146788502644378	6.060850304919834	6.127220550488074	-0.08753418490729459	-0.08609257095682388	0.0	-0.08593819772454392	-0.01956795215630347	-0.0875341849072944	-0.08609257095682382	0.0	-0.08593819772454434	-0.019567952156303504	0.1667885639492425	0.12786699992900527	0.20828292881178148	1.0	0.10206320147248844	0.779988826066406	False	False	False	False	False	False	0.30394718757274886	0.22605169919388804	0.33865390843947807	1.0	0.21994241905463954	0.8666145328415782
GARS1	1391.5	825.4	1044.3	1173.4	911.4	654.9	490.7	762.8	856.5	758.9	1045.4	885.8	1242.0	1068.2	886.4	1324.9	1496.6	796.7	1284.1	2029.8	1217.2	679.0	700.3	516.6	629.0	817.7	802.8	546.3	732.9	466.8	622.2	479.0	21351-8	3	SL001910	Glycyl t-RNA synthetase	Glycyl t-RNA synthetase	P41250	2617	Human	RFU	Protein	20	S2	GARS1	P41250	GARS1	Matrix	Mitochondrial central dogma > Translation > mt-tRNA synthetases	True	10.407497925505448	10.11458826426357	9.312181646613636	9.612763206454554	9.995201831497178	1.0953162788918114	0.8024066176499343	0.0	0.30058155984091783	0.6830201848835422	1.095316278891812	0.8024066176499358	0.0	0.3005815598409193	0.6830201848835432	1.6942848389378655e-05	4.918970519666309e-05	0.00018402607498362315	1.0	0.05476335581700334	0.0003132362112689414	True	True	True	False	False	True	0.0002459587551615788	0.000712662800588308	0.0024423752615983416	1.0	0.14088924190203936	0.009336749854750045
UPRT	131.2	142.6	133.8	140.6	131.4	144.7	120.0	136.8	134.7	141.6	136.6	129.2	138.3	117.6	140.9	137.4	134.6	132.9	134.1	131.3	128.8	127.1	123.5	124.8	122.3	123.9	128.5	116.4	124.5	129.3	128.8	118.5	21354-92	3	SL022288	Uracil phosphoribosyltransferase homolog	UPP	Q96BW1	139596	Human	RFU	Protein	20	S1	UPRT						7.057269743491818	7.098558517938413	6.957998993908735	7.078036409512838	7.038918989292302	0.09927074958308335	0.14055952402967797	0.0	0.12003741560410308	0.08091999538356731	0.0992707495830831	0.14055952402967783	0.0	0.12003741560410344	0.08091999538356746	0.003096915082111855	0.0003431865752037117	0.00030496570755146553	1.0	0.0015926435793745296	0.0703835213069245	True	True	True	False	True	False	0.013938034277351189	0.0028395858492111436	0.0034160508200948014	1.0	0.011688493191514585	0.19523239910955834
USF1	66.7	73.9	68.5	67.2	68.3	71.6	60.8	65.0	66.3	66.7	75.2	68.0	69.8	60.8	58.0	62.8	61.5	67.3	68.9	65.5	65.7	64.4	68.6	53.1	76.1	69.5	61.5	60.7	73.3	60.4	68.2	67.6	21355-4	3	SL022290	Upstream stimulatory factor 1	USF1	P22415	7391	Human	RFU	Protein	20	S2	USF1						6.028642817342228	6.11009175192513	6.039218169131114	6.081083928687635	6.00337736020232	-0.010575351788886245	0.07087358279401546	0.0	0.04186575955652039	-0.03584080892879449	-0.010575351788886777	0.07087358279401476	0.0	0.04186575955651988	-0.03584080892879432	0.6164261045148205	0.8676696066318417	0.35905047311761706	1.0	0.5078951495286678	0.6709378213427151	False	False	False	False	False	False	0.7583367296832806	0.9139118101424163	0.5015122125954348	1.0	0.6540229147524789	0.7901118482230516
B9D2	85.8	85.3	81.6	90.6	85.5	84.3	74.9	77.1	90.4	75.6	89.6	90.1	93.6	85.1	66.8	100.4	82.6	90.5	93.6	83.5	84.6	68.8	91.1	73.2	73.2	84.9	92.8	77.5	83.1	74.7	70.7	73.9	21356-6	3	SL021959	B9 domain-containing protein 2	B9D2	Q9BPU9	80776	Human	RFU	Protein	20	S2	B9D2						6.478971805032942	6.423326047069894	6.295288895269617	6.366072375291016	6.39059890555246	0.18368290976332524	0.1280371518002772	0.0	0.07078348002139911	0.09531001028284347	0.1836829097633254	0.12803715180027697	0.0	0.07078348002139852	0.09531001028284355	0.12308770568375832	0.016871994728727073	0.11594147291927155	1.0	0.3005491146210232	0.3360710006992026	False	True	False	False	False	False	0.24149362919826659	0.04945628938542728	0.22278529261343777	1.0	0.4635058758775873	0.5229448840576166
FBLIM1	110.8	90.1	109.5	106.0	105.2	89.9	89.9	89.3	86.2	76.0	109.0	100.2	104.6	93.2	47.3	114.0	81.8	91.5	89.3	74.0	101.3	57.3	93.1	41.8	59.0	70.1	52.6	62.2	122.6	48.0	74.0	93.9	21357-12	3	SL013220	Filamin-binding LIM protein 1	FBLI1	Q8WUP2	54751	Human	RFU	Protein	20	S2	FBLIM1						6.523300574583177	6.701826258412055	6.137876072503687	6.526918363249586	6.4317065239660245	0.3854245020794904	0.563950185908368	0.0	0.38904229074589924	0.29383045146233755	0.3854245020794899	0.5639501859083674	0.0	0.3890422907458991	0.2938304514623371	0.03508287456193861	0.06475351950469686	0.019394160794792	1.0	0.040968914889998084	0.28934699312596396	False	False	False	False	False	False	0.0928177827222298	0.1352145700136837	0.06004841696914526	1.0	0.11447057932960279	0.4767604623935514
NREP	58.4	67.8	60.2	64.7	57.7	65.4	53.1	58.5	61.8	59.4	64.4	60.3	62.5	54.6	57.4	59.1	61.3	61.4	60.8	57.1	55.4	60.5	61.3	51.4	53.1	55.4	55.3	57.5	53.8	54.3	53.7	59.1	21359-17	3	SL022145	Neuronal regeneration-related protein	NREP	Q16612	9315	Human	RFU	Protein	20	S1	NREP						5.887119049412453	5.9721182183841375	5.805949014808886	5.907920724207008	5.87528859822269	0.08117003460356731	0.16616920357525178	0.0	0.10197170939812228	0.06933958341380464	0.08117003460356784	0.1661692035752521	0.0	0.10197170939812222	0.0693395834138046	0.024237847093561457	0.04991650368586862	0.0052043731479645625	1.0	0.03293547577476281	0.172900933286642	False	False	True	False	False	False	0.07006433303317665	0.11143116369162753	0.023495596465019405	1.0	0.09801134014314644	0.34208609570014886
SPECC1	253.8	255.6	254.4	254.2	265.4	244.4	267.7	255.1	255.4	256.3	273.3	262.6	264.0	256.9	225.0	259.0	252.2	255.4	252.1	250.9	252.5	232.4	287.8	245.3	255.8	270.9	261.6	267.7	245.0	239.5	257.8	277.8	21360-27	3	SL010330	Sperm antigen with calponin homology and coiled-coil domains 1	SPEC1	Q5M775	92521	Human	RFU	Protein	20	S2	SPECC1						7.98688492909305	7.991521846075695	8.013056152825447	8.020464102559716	7.977995368612961	-0.026171223732396776	-0.021534306749751764	0.0	0.007407949734268726	-0.03506078421248571	-0.026171223732396734	-0.02153430674975124	0.0	0.007407949734268807	-0.035060784212485055	0.8283366715207476	0.5225855081258668	0.6672566195227388	1.0	0.8538089714859044	0.549980076009693	False	False	False	False	False	False	0.9000050564363415	0.6416677469408089	0.7686026914458156	1.0	0.910120570074305	0.7036068764852238
TXNRD3NB	35.2	39.6	35.2	37.4	36.8	38.3	40.5	38.4	38.5	38.8	36.3	36.8	38.4	37.6	40.0	37.2	38.6	38.1	37.0	36.5	37.8	31.4	35.2	41.2	35.2	38.2	40.1	37.5	37.0	40.0	39.0	39.4	21361-8	3	SL022277	Protein TXNRD3NB	TR3N	Q6F5E7	645840	Human	RFU	Protein	20	S2	TXNRD3NB						5.230100516471711	5.203592714207708	5.234752124695852	5.2565793836964945	5.255500733148386	-0.004651608224141235	-0.031159410488144523	0.0	0.021827259000642307	0.0207486084525339	-0.00465160822414137	-0.03115941048814498	0.0	0.021827259000642505	0.020748608452533988	0.8376421682765007	0.92086227503508	0.6171956863016494	1.0	0.6275855978123257	0.722939039457281	False	False	False	False	False	False	0.9054346266772252	0.9477537251703555	0.7283635947802155	1.0	0.7498652953653762	0.8275000997753863
CYTH3	52.7	43.7	39.9	37.9	39.1	42.8	38.3	41.8	44.2	47.1	43.4	42.7	42.0	44.0	44.1	42.6	43.0	39.5	40.0	53.0	36.9	57.3	47.5	48.1	40.2	51.6	57.8	46.6	48.3	47.5	47.6	47.6	21365-5	3	SL022001	Cytohesin-3	CYH3	O43739	9265	Human	RFU	Protein	20	S2	CYTH3						5.409390936137702	5.444600813711502	5.617651119427331	5.405506194535301	5.4329594072761065	-0.20826018328962892	-0.17305030571582858	0.0	-0.21214492489202996	-0.18469171215122415	-0.208260183289629	-0.1730503057158284	0.0	-0.21214492489203027	-0.18469171215122474	0.024111089534790155	0.024081540235492825	0.10014685639339187	1.0	0.005523185081480409	0.03803866064162454	False	False	False	False	True	False	0.06989171202205711	0.06461503309432517	0.19898630874483625	1.0	0.027608333400417195	0.13588171849043973
MSI2	182.9	161.4	168.8	159.5	168.4	180.6	180.5	169.1	176.4	164.9	169.6	168.9	161.5	167.2	168.6	162.2	164.9	173.5	163.7	173.0	174.0	176.4	166.7	184.2	193.3	179.8	173.5	165.3	175.1	172.2	174.7	164.1	21366-7	3	SL022122	RNA-binding protein Musashi homolog 2	MSI2H	Q96DH6	124540	Human	RFU	Protein	20	S1	MSI2						7.397032817096847	7.39360496863922	7.45143592990528	7.432840131922321	7.379811543786989	-0.054403112808432574	-0.05783096126605969	0.0	-0.018595797982959184	-0.07162438611829103	-0.05440311280843264	-0.05783096126605968	0.0	-0.018595797982959558	-0.07162438611829161	0.2177349179225545	0.11786443325324839	0.21772705853993815	1.0	0.5609372669072765	0.08213815082360278	False	False	False	False	False	False	0.37199578530672744	0.21287013236922658	0.3495648778721788	1.0	0.6961339459336717	0.21330585853971198
NRBF2	38.1	37.5	38.5	39.3	38.1	41.6	36.5	37.1	37.4	37.7	36.9	36.8	35.3	57.1	36.4	39.1	37.6	35.2	36.8	35.7	37.0	36.7	37.0	34.5	35.9	32.2	34.2	32.7	30.7	32.2	36.6	32.0	21367-63	3	SL022144	Nuclear receptor-binding factor 2	NRBF2	Q96F24	29982	Human	RFU	Protein	20	S2	NRBF2						5.205548911173033	5.261154672615571	5.090160548804454	5.24412594328373	5.371558862611963	0.11538836236857897	0.17099412381111634	0.0	0.15396539447927537	0.28139831380750824	0.11538836236857955	0.17099412381111662	0.0	0.1539653944792751	0.2813983138075087	0.0337872975623135	0.013388384552356027	0.0027626021651025266	1.0	0.0013838542854147438	0.03693457232332264	False	True	True	False	True	False	0.09020935440925047	0.04152397477581467	0.0152969753833149	1.0	0.010609783152942174	0.13357789383765567
POLR3K	88.9	107.5	100.6	99.9	103.5	109.4	93.6	97.1	104.7	109.4	97.9	99.4	105.6	94.6	101.7	84.5	94.4	104.0	98.9	91.5	100.9	94.7	79.7	76.4	102.4	92.6	90.1	92.7	101.5	97.5	91.5	78.0	21368-46	3	SL015360	DNA-directed RNA polymerase III subunit RPC10	RPC10	Q9Y2Y1	51728	Human	RFU	Protein	20	S1	POLR3K						6.580447019598663	6.632631752112471	6.502162772119366	6.675654655106942	6.648537345892633	0.07828424747929663	0.13046897999310492	0.0	0.17349188298757579	0.1463745737732669	0.07828424747929724	0.13046897999310467	0.0	0.1734918829875759	0.14637457377326707	0.032862982247512745	0.2549962420928935	0.11581604840007338	1.0	0.009030479593774617	0.06433366993317065	False	False	False	False	True	False	0.08845761283721694	0.3805062923146521	0.22264099951650754	1.0	0.039004234821543325	0.1841396227563755
RTCA	233.4	138.4	134.0	115.3	118.4	115.9	114.4	107.3	114.6	115.2	120.8	132.6	119.9	120.2	80.7	144.8	118.3	122.5	123.3	454.7	112.5	81.5	120.9	122.7	107.0	110.9	135.8	106.3	97.3	119.7	118.1	128.9	21369-15	3	SL022215	RNA 3'-terminal phosphate cyclase	RTCA	O00442	8634	Human	RFU	Protein	20	S2	RTCA						7.486633935070162	7.278681757559344	6.827241646356566	6.84835467346091	6.824640580853424	0.6593922887135957	0.4514401112027775	0.0	0.021113027104343374	-0.002601065503142763	0.659392288713596	0.45144011120277777	0.0	0.021113027104343336	-0.0026010655031428543	0.23751467067075682	0.12211288233471328	0.02741713016687213	1.0	0.7821842157396364	0.9840618245630242	False	False	False	False	False	False	0.39829146235043245	0.2186966247772395	0.07728867740451976	1.0	0.8649575491978676	0.9934834432466697
SKA1	45.5	54.2	48.5	54.1	49.1	51.8	46.3	45.8	55.1	50.7	57.6	55.6	52.9	48.9	43.4	47.9	53.4	55.0	59.0	48.4	51.6	44.6	56.0	48.8	55.9	55.9	49.9	46.1	48.8	50.7	49.3	50.5	21370-45	3	SL022228	Spindle and kinetochore-associated protein 1	SKA1	Q96BD8	220134	Human	RFU	Protein	20	S2	SKA1						5.715618859074816	5.66035250967092	5.660806258704662	5.669998604576955	5.649615459063409	0.054812600370153675	-0.00045374903374195696	0.0	0.009192345872293117	-0.011190799641252802	0.05481260037015381	-0.00045374903374187614	0.0	0.009192345872293443	-0.011190799641252636	0.8956534030533252	0.34821084147996373	0.9946412198492702	1.0	0.871291444943405	0.8772040861115473	False	False	False	False	False	False	0.9423263853171604	0.4785910293691793	0.9971259062656332	1.0	0.9202514952249374	0.928526461692517
RIOX2	181.9	145.2	153.3	152.2	147.0	144.4	171.0	149.0	151.2	153.5	154.7	155.9	150.4	156.5	145.9	150.3	148.6	148.7	152.9	171.6	142.1	139.2	135.0	152.4	133.6	138.4	144.2	142.5	145.3	139.5	153.7	148.6	21371-12	3	SL022109	Bifunctional lysine-specific demethylase and histidyl-hydroxylase MINA	MINA	Q8IUF8	84864	Human	RFU	Protein	20	S1	RIOX2						7.251403507995517	7.305149745630032	7.159320934899434	7.257118406695811	7.249587555590453	0.09208257309608214	0.14582881073059717	0.0	0.09779747179637699	0.09026662069101832	0.09208257309608167	0.14582881073059686	0.0	0.09779747179637661	0.09026662069101817	0.04828497793355413	0.03391829430780627	0.019084756559312906	1.0	0.013705220913579392	0.026196100650243293	False	False	False	False	False	False	0.11883069636385137	0.08314383367060162	0.059343067317606996	1.0	0.052600565543252195	0.10956289127799938
QTRT2	140.6	132.8	142.2	142.5	149.5	131.9	138.0	133.5	134.3	127.0	145.9	142.2	146.7	136.5	127.4	149.6	127.6	131.5	136.2	126.7	139.2	111.8	123.3	116.5	131.7	131.1	116.4	109.7	131.8	130.3	128.7	121.7	21373-8	3	SL022196	Queuine tRNA-ribosyltransferase subunit QTRTD1	QTRD1	Q9H974	79691	Human	RFU	Protein	20	S2	QTRT2						7.07823977785838	7.1243798361629835	6.94251450533924	7.099685946457763	7.110613805500896	0.13572527251914046	0.18186533082374368	0.0	0.157171441118523	0.1680993001616562	0.1357252725191404	0.1818653308237435	0.0	0.1571714411185227	0.16809930016165625	0.00143436427764484	0.012399323503858268	0.0026229809214358846	1.0	0.002555553070193272	0.008051039927612878	True	True	True	False	True	False	0.007693312235480031	0.03919177742006136	0.014788325768684642	1.0	0.01610618499091479	0.05646597241420295
RAB3IL1	117.1	106.3	101.5	98.5	105.3	102.9	107.8	102.2	105.1	108.3	99.1	102.5	100.3	98.8	108.7	96.7	103.4	106.4	99.4	105.7	111.4	106.1	98.3	109.8	96.1	102.5	104.1	99.6	100.6	109.6	96.2	99.2	21375-34	3	SL022199	Guanine nucleotide exchange factor for Rab-3A	R3GEF	Q8TBN0	5866	Human	RFU	Protein	20	S2	RAB3IL1						6.698125852302845	6.725877459120227	6.672553918687492	6.705780475060129	6.680535344005173	0.02557193361535326	0.053323540432734795	0.0	0.03322655637263683	0.007981425317680646	0.025571933615353117	0.05332354043273449	0.0	0.03322655637263613	0.007981425317680167	0.7058063812523494	0.48373170490794415	0.2772792625332386	1.0	0.27379727396305187	0.8418476042018438	False	False	False	False	False	False	0.8231766855112792	0.6055388450594626	0.41718081845350524	1.0	0.435834443758651	0.9067792880920864
PNPT1	139.2	82.2	75.5	74.5	75.7	80.7	77.7	76.7	78.4	81.1	72.6	76.1	74.5	74.4	70.3	82.9	76.7	78.5	74.7	109.9	75.8	69.1	66.0	68.4	63.3	67.7	65.5	66.5	64.7	72.3	73.8	64.1	21378-7	3	SL022173	Polyribonucleotide nucleotidyltransferase 1, mitochondrial	PNPT1	Q8TCS8	87178	Human	RFU	Protein	20	S2	PNPT1	Q8TCS8	PNPT1	Matrix|IMS	Mitochondrial central dogma > mtRNA metabolism > mtRNA stability and decay	True	6.37648719367704	6.536830005048058	6.074676686294496	6.277187751584318	6.206037546246592	0.30181050738254367	0.462153318753562	0.0	0.20251106528982188	0.13136085995209612	0.30181050738254406	0.46215331875356247	0.0	0.20251106528982166	0.13136085995209587	0.013233613147761359	0.0019018172304604084	0.013278832120824422	1.0	6.1374764844449235e-06	0.003934928636057341	True	True	True	False	True	True	0.043848778325133654	0.009559030212258846	0.04612079561354156	1.0	0.00024717320314941726	0.038494956412272525
ETNK2	487.8	501.8	471.3	488.1	467.0	446.5	516.5	452.4	428.4	380.9	427.8	430.4	483.3	440.9	445.3	562.9	413.9	430.5	417.6	489.4	432.1	314.1	441.7	425.4	409.4	477.1	519.2	463.7	438.2	401.9	482.6	471.2	21379-30	3	SL021883	Ethanolamine kinase 2	EKI2	Q9NVF9	55224	Human	RFU	Protein	20	S2	ETNK2						8.838363546348738	8.92851837525789	8.782700439045076	8.799744172035949	8.81370103926608	0.055663107303661974	0.14581793621281314	0.0	0.017043732990872584	0.03100060022100415	0.05566310730366194	0.14581793621281375	0.0	0.01704373299087205	0.031000600221003285	0.5379072592546859	0.5487860304812258	0.11837223268208658	1.0	0.830889952642571	0.7428090684528432	False	False	False	False	False	False	0.690225740395083	0.6632304419557917	0.22626051203595682	1.0	0.896197927564796	0.842652106543122
QTRT1	207.0	191.7	198.0	187.2	184.9	195.1	187.2	180.5	190.9	197.0	192.0	186.4	188.7	178.2	187.3	192.2	187.4	192.3	190.1	196.9	190.1	227.2	199.2	200.0	194.5	199.3	200.4	196.8	202.1	197.3	193.9	195.5	21380-77	3	SL022195	Queuine tRNA-ribosyltransferase	TGT	Q9BXR0	81890	Human	RFU	Protein	20	S1	QTRT1	Q9BXR0	QTRT1	Matrix	Mitochondrial central dogma > mtRNA metabolism > mt-tRNA modifications	True	7.581200581924957	7.614525815153815	7.647916248399793	7.567249897133333	7.532550739284267	-0.06671566647483562	-0.03339043324597757	0.0	-0.08066635126645938	-0.11536550911552546	-0.06671566647483557	-0.03339043324597789	0.0	-0.0806663512664593	-0.1153655091155254	0.005086771555867186	0.035687387570004274	0.4016746178913263	1.0	0.013270064831968043	0.007705479171041339	True	False	False	False	False	False	0.02066820643900673	0.08611624744414104	0.5421796062913407	1.0	0.05136412002283319	0.05560437963861075
TBC1D22B	216.0	211.6	205.7	218.9	223.6	225.2	231.7	220.0	225.7	214.0	221.2	221.3	209.5	223.0	220.2	212.5	209.0	224.9	210.0	224.3	227.5	234.2	220.6	225.0	252.2	218.6	226.6	213.0	224.0	211.0	214.9	205.6	21381-73	3	SL022247	TBC1 domain family member 22B	TB22B	Q9NU19	55633	Human	RFU	Protein	20	S1	TBC1D22B						7.768404903485542	7.7350482412908566	7.796600113611982	7.8012695373911685	7.771489469500598	-0.028195210126439996	-0.061551872321125245	0.0	0.0046694237791866655	-0.02511064411138353	-0.02819521012643992	-0.06155187232112483	0.0	0.004669423779187013	-0.02511064411138335	0.42596182953637607	0.4720873180034122	0.19097293848445931	1.0	0.8902833275699245	0.5798290413453221	False	False	False	False	False	False	0.5933768217234368	0.5944767576478285	0.3180549992208547	1.0	0.9308554688637235	0.7260841283926528
ELAC1	95.4	77.5	79.6	73.5	69.9	81.6	72.8	69.7	75.4	73.1	68.7	69.8	73.5	70.5	72.4	67.5	74.7	82.9	69.3	91.9	70.2	67.1	62.4	63.5	58.2	63.0	61.5	59.2	54.7	65.3	71.8	69.8	21382-70	3	SL022030	Zinc phosphodiesterase ELAC protein 1	RNZ1	Q9H777	55520	Human	RFU	Protein	20	S2	ELAC1						6.249508549263066	6.348728154231077	5.984547923963955	6.190389104002028	6.160879861839305	0.2649606252991106	0.364180230267122	0.0	0.20584118003807284	0.17633193787535006	0.2649606252991103	0.36418023026712204	0.0	0.2058411800380724	0.17633193787535031	0.00027175101733183945	0.002301528340799653	0.0003040163529031854	1.0	0.0007353380676061144	0.007866328381618217	True	True	True	False	True	False	0.0020188408059800492	0.01100526996885988	0.0034122082325075114	1.0	0.006642923977030648	0.05587312068333237
NARS1	948.9	473.1	429.1	401.4	397.2	424.6	310.2	350.9	478.1	431.2	483.3	414.9	428.0	489.8	368.9	504.7	486.8	457.7	461.0	967.5	343.5	351.7	322.8	311.3	276.1	321.9	335.2	225.4	281.5	346.5	340.0	279.5	21383-37	3	SL013111	Asparaginyl-tRNA synthetase, cytoplasmic	SYNC	O43776	4677	Human	RFU	Protein	20	S2	NARS1						9.068420022448214	9.137311390700901	8.268446303015894	8.682242200331702	8.73267622307331	0.7999737194323195	0.8688650876850073	0.0	0.4137958973158078	0.4642299200574165	0.7999737194323184	0.8688650876850063	0.0	0.41379589731580796	0.46422992005741515	0.009109418257624131	0.003466202105806648	0.00487814733362899	1.0	0.0005751046903483076	0.0003284208544494045	True	True	True	False	True	True	0.03262490804336631	0.014855443674444167	0.022540511790015025	1.0	0.005622366871024559	0.009413415988027857
FUCA1	21385.4	22298.9	29931.7	22602.9	19396.1	20535.9	15995.5	24785.3	14918.3	17716.9	21352.5	18787.4	28735.9	14173.0	21695.3	28369.6	16992.8	23356.4	20122.7	20751.0	22183.2	23238.9	28878.3	8542.1	11732.5	20139.8	18107.0	21901.0	15887.1	18701.1	22927.6	21098.8	21384-2	3	SL005888	Alpha-L-fucoside fucohydrolase	Alpha-L-fucosidase I	P04066	2517	Human	RFU	Protein	20	S2	FUCA1						14.422762329481422	14.554032685791281	14.228505799405267	14.23204075838493	14.347614448487068	0.19425653007615473	0.32552688638601346	0.0	0.0035349589796620506	0.11910864908180052	0.1942565300761556	0.32552688638601507	0.0	0.0035349589796631374	0.11910864908180052	0.41286094775907084	0.3019258764145079	0.13995170909499385	1.0	0.9844215819096677	0.6306126719837245	False	False	False	False	False	False	0.5815317850616414	0.42930731166426506	0.2548349803501232	1.0	0.9906874450296129	0.7636570480278361
SLITRK2	14660.1	11296.7	12620.6	14638.1	11903.6	7144.8	6914.4	11762.7	6776.0	5757.5	10687.9	6730.6	12451.5	11799.9	6334.4	16999.0	8888.3	9427.7	12944.7	8337.9	12905.3	9924.5	12794.3	3769.6	6412.0	6059.5	8219.6	7873.5	8050.9	7246.5	7002.8	6090.0	21385-5	3	SL017981	SLIT and NTRK-like protein 2	SLIK2	Q9H156	84631	Human	RFU	Protein	20	S2	SLITRK2						13.499823054194406	13.699558898136388	12.889075246377779	13.08791029903683	13.187522192302266	0.6107478078166277	0.8104836517586094	0.0	0.19883505265905121	0.2984469459244874	0.6107478078166266	0.8104836517586097	0.0	0.19883505265905085	0.2984469459244873	0.006112832420360179	0.010689855269571998	0.0006300076584730362	1.0	0.3575390435071697	0.26613002179396955	True	True	True	False	False	False	0.02376542577170771	0.03513209099665483	0.005622074806761599	1.0	0.5196605642341418	0.4506550986047824
MEP1A	322.1	135.1	124.4	89.0	99.3	124.7	83.4	86.8	112.8	88.7	80.6	104.2	90.8	84.6	70.6	116.2	101.3	117.6	79.1	225.6	88.4	63.2	74.8	95.6	70.3	96.6	71.0	80.1	76.8	80.5	93.0	60.0	21387-64	3	SL006554	Meprin A subunit alpha	MEP1A	Q16819	4224	Human	RFU	Protein	20	S2	MEP1A						6.923228429835997	7.389308672906422	6.2919450647290205	6.594164621477952	6.452035273546196	0.6312833651069765	1.0973636081774014	0.0	0.3022195567489314	0.1600902088171754	0.6312833651069762	1.0973636081774019	0.0	0.30221955674893103	0.1600902088171752	0.019189657186804255	0.019440305761667154	0.01089443987605734	1.0	0.01676875212091963	0.24106789490285577	False	False	True	False	False	False	0.058322765031185685	0.054972528695414156	0.03975677933696188	1.0	0.0604956022695677	0.42370391484496617
STK3	61.5	60.8	63.3	62.0	60.7	59.6	64.5	63.4	58.5	63.0	63.3	63.7	61.8	62.5	58.9	67.0	65.0	61.6	68.6	58.7	58.8	54.8	63.7	64.4	58.2	60.0	63.1	64.1	64.1	60.9	60.1	60.8	21389-32	3	SL007396	Serine/threonine-protein kinase 3	STK3	Q13188	6788	Human	RFU	Protein	20	S2	STK3						5.98375368801057	5.951867504326902	5.93760119845955	5.950868292669121	5.947783026255419	0.04615248955102036	0.014266305867352003	0.0	0.013267094209570729	0.010181827795869403	0.046152489551020213	0.014266305867351866	0.0	0.013267094209570634	0.010181827795869116	0.7567228403464948	0.2731599751984093	0.702876982272149	1.0	0.6748017728627318	0.7950215353725019	False	False	False	False	False	False	0.8556662341169242	0.39973155936127175	0.7963459104396974	1.0	0.7868900583663057	0.8776854321135711
DCT	65.2	90.7	81.0	79.0	79.8	75.9	79.4	65.9	87.8	70.5	69.0	68.7	79.9	82.8	72.3	81.1	73.7	73.1	76.2	69.7	109.6	67.2	70.1	64.4	70.2	76.1	68.1	70.4	66.5	65.1	71.1	73.0	21390-68	3	SL005477	L-dopachrome tautomerase	L-dopachrome tautomerase	P40126	1638	Human	RFU	Protein	20	S2	DCT						6.332111162157064	6.30332412685951	6.114594179287509	6.237858677607398	6.2465030982800975	0.21751698286955534	0.18872994757200168	0.0	0.12326449831988917	0.13190891899258883	0.21751698286955543	0.18872994757200187	0.0	0.1232644983198893	0.13190891899258905	0.11489498474359534	0.025521965393313487	0.014708728241549254	1.0	0.030734615720287944	0.02229273659794604	False	False	True	False	False	False	0.22964555775901047	0.06749863792929782	0.049733417248157934	1.0	0.09341114088326545	0.09901459390055058
CGB3	742.0	785.9	719.2	630.3	1224.8	1100.2	769.4	864.6	614.5	338.0	931.4	608.8	1052.0	687.5	287.5	579.2	673.7	917.5	524.4	387.2	950.4	538.0	534.4	2473.8	693.9	229.2	363.3	378.1	275.9	424.2	624.1	555.6	21391-17	3	SL001767	Choriogonadotropin subunit beta 3	b-CF	P0DN86	1082	Human	RFU	Protein	20	S2	CGB3						9.392460540187825	9.490550075048784	9.332240031442508	9.70511396067767	9.364025189926556	0.06022050874531715	0.1583100436062761	0.0	0.37287392923516194	0.03178515848404828	0.060220508745316044	0.1583100436062758	0.0	0.37287392923516127	0.03178515848404671	0.9160031956773335	0.9192579434555486	0.8188143952804374	1.0	0.46524620753989265	0.9660787927703629	False	False	False	False	False	False	0.9551385293421141	0.946589695986437	0.8808219341627898	1.0	0.6179677901374612	0.9832288605895644
MAGED1	68.0	74.5	71.1	72.0	63.5	66.0	66.6	64.2	69.7	65.4	73.1	67.6	70.4	70.3	56.3	82.3	66.3	70.3	77.2	67.2	61.5	61.7	67.2	55.4	58.0	64.3	63.6	65.3	62.6	59.8	68.1	68.9	21392-15	3	SL013882	Melanoma-associated antigen D1	MAGD1	Q9Y5V3	9500	Human	RFU	Protein	20	S2	MAGED1						6.145677455195635	6.157852169141737	5.98122995201791	6.064550315601583	6.047669251391315	0.16444750317772527	0.17662221712382742	0.0	0.08332036358367301	0.06643929937340509	0.16444750317772536	0.17662221712382759	0.0	0.08332036358367303	0.06643929937340486	0.029569494001559584	0.017306939394756814	0.003389178482570519	1.0	0.06630786148841444	0.3189387839230239	False	False	True	False	False	False	0.08164727785624254	0.05045024858439532	0.017544124628993157	1.0	0.16134395336408106	0.5075802572149131
AHCY	216.5	207.3	199.1	195.1	193.8	190.6	201.7	192.4	204.8	201.7	194.2	192.2	204.9	190.3	197.4	202.0	197.6	192.4	191.2	194.4	196.5	182.9	175.2	192.3	199.6	194.9	200.7	193.5	178.1	194.3	194.4	188.6	21393-62	3	SL008060	Adenosylhomocysteinase	SAHH	P23526	191	Human	RFU	Protein	20	S2	AHCY						7.612377074296972	7.675957032941749	7.5729585502292265	7.622261042144132	7.616181231331876	0.03941852406774515	0.10299848271252277	0.0	0.04930249191490521	0.04322268110264993	0.03941852406774535	0.10299848271252274	0.0	0.0493024919149058	0.043222681102650325	0.031241124939028583	0.16854969020415203	0.015064545735140262	1.0	0.08385396162388405	0.23515017610737637	False	False	False	False	False	False	0.08508312083994138	0.278985411209558	0.05056042507230047	1.0	0.1904855178452425	0.4174389140417253
PCDH17	1921.1	1295.1	2141.3	1816.4	1864.6	1366.9	1192.7	1669.3	1087.0	870.7	1856.7	1372.0	2080.6	1540.2	1343.1	2235.9	1054.3	1134.8	1449.5	896.3	1556.5	1240.7	1911.4	613.7	995.1	882.9	1077.4	1154.3	1221.3	865.6	1416.7	1049.2	21395-23	3	SL012360	Protocadherin-17	PCD17	O14917	27253	Human	RFU	Protein	20	S2	PCDH17						10.438670583489236	10.808541919766613	10.141909732338789	10.467008670204489	10.629333850091827	0.2967608511504469	0.6666321874278243	0.0	0.3250989378657003	0.4874241177530383	0.29676085115044704	0.6666321874278239	0.0	0.32509893786570065	0.487424117753038	0.05588164954246593	0.21444600566192465	0.005548525296713869	1.0	0.11895613918678817	0.038872349689838784	False	False	True	False	False	False	0.13260268747874543	0.33332337129081857	0.02472697578615194	1.0	0.24557706508813806	0.13721107790900847
PRTG	376.5	366.4	340.6	469.4	440.0	349.0	317.9	362.6	358.1	281.5	398.3	410.5	430.2	411.8	311.4	431.6	344.3	353.5	447.3	292.7	311.7	373.4	474.0	232.8	306.3	248.7	363.5	358.5	301.9	343.2	381.4	337.8	21397-21	3	SL022545	Protogenin	PRTG	Q2VWP7	283659	Human	RFU	Protein	20	S2	PRTG						8.505877700731503	8.600749214098085	8.40223690197629	8.484621527098598	8.610932550429807	0.10364079875521348	0.198512312121796	0.0	0.08238462512230882	0.20869564845351718	0.10364079875521365	0.1985123121217951	0.0	0.08238462512230907	0.20869564845351662	0.5079845094201589	0.4586360125617407	0.2058128857908338	1.0	0.5114401381313924	0.18040593662251994	False	False	False	False	False	False	0.665328891952605	0.5826551469326399	0.33569794087390314	1.0	0.6569594003231398	0.3515788791681639
TSC2	110.9	121.2	110.7	116.1	117.9	120.9	127.0	122.6	122.0	131.0	122.8	393.4	114.2	112.6	131.0	113.4	115.2	117.4	112.4	119.5	120.0	121.3	126.2	144.8	154.3	137.3	122.5	119.5	123.0	139.2	125.0	123.4	21403-39	3	SL022554	Tuberin	TSC2	P49815	7249	Human	RFU	Protein	20	S2	TSC2						6.861914020847282	6.84203599652491	7.028910658895227	6.947866498644767	7.553053252766412	-0.1669966380479453	-0.18687466237031725	0.0	-0.08104416025046035	0.5241425938711846	-0.16699663804794532	-0.18687466237031675	0.0	-0.08104416025045977	0.5241425938711851	0.1545695882785247	0.010027513340207956	0.0209624295661793	1.0	0.13789214552163	0.16579010243466347	False	True	False	False	False	False	0.287441732434086	0.033438837470578846	0.06344558894499461	1.0	0.2717928179537416	0.33189964629983687
MAP3K11	338.7	339.6	335.7	344.1	318.6	314.6	372.0	334.9	332.4	364.4	350.1	361.1	316.0	336.3	337.0	306.8	338.5	331.3	493.0	337.2	340.4	336.4	349.4	394.2	368.0	407.8	396.3	352.7	363.5	393.6	384.9	395.4	21406-25	3	SL022555	Mitogen-activated protein kinase kinase kinase 11	M3K11	Q16584	4296	Human	RFU	Protein	20	S2	MAP3K11						8.483278360591665	8.407373997081633	8.556749879661009	8.413627929024173	8.399171093819822	-0.07347151906934357	-0.14937588257937584	0.0	-0.14312195063683575	-0.15757878584118679	-0.07347151906934452	-0.14937588257937615	0.0	-0.14312195063683703	-0.1575787858411865	0.1538761011887483	0.40917797563050107	0.00914486193883572	1.0	0.005583814978898204	0.01090822186037776	False	False	True	False	True	False	0.2865917756583269	0.5378468670478361	0.035302856094029826	1.0	0.027815812562689477	0.06616805470435984
MAP3K3	58.8	70.6	63.3	66.1	62.4	73.2	58.8	59.9	74.8	67.4	63.7	62.3	67.3	59.5	66.9	51.0	60.3	65.2	55.2	63.0	61.2	93.9	56.2	38.3	77.3	72.0	55.9	61.7	91.0	53.8	72.3	63.4	21415-212	3	SL005017	Mitogen-activated protein kinase kinase kinase 3	MAP3K3	Q99759	4215	Human	RFU	Protein	20	S2	MAP3K3						5.890365621901267	6.015693807105145	6.063738247448315	6.038762251279123	6.0	-0.17337262554704846	-0.0480444403431699	0.0	-0.024975996169191994	-0.06373824744831502	-0.173372625547048	-0.04804444034316997	0.0	-0.02497599616919168	-0.0637382474483149	0.7410451924790691	0.2981758563868704	0.802577855920879	1.0	0.8639560735028486	0.7403272709486173	False	False	False	False	False	False	0.8441067634926029	0.42603798454934555	0.8695290847776782	1.0	0.9165041602371964	0.8409183572714811
CPTP	34.0	43.6	39.3	46.5	39.2	46.1	33.7	38.1	43.8	46.2	41.1	39.1	43.4	36.7	38.5	31.4	35.8	41.1	38.4	35.0	40.7	65.1	48.3	25.2	56.6	73.8	51.2	53.6	85.2	37.6	48.3	51.7	21426-88	3	SL021992	Ceramide-1-phosphate transfer protein	CPTP	Q5TA50	80772	Human	RFU	Protein	20	S2	CPTP						5.212050477114989	5.3522641732583205	5.761188548810553	5.363571603229781	5.301038849903148	-0.5491380716955643	-0.4089243755522327	0.0	-0.3976169455807721	-0.4601496989074052	-0.5491380716955644	-0.40892437555223227	0.0	-0.3976169455807718	-0.46014969890740526	0.016918391501926228	0.024371892078859946	0.1396423158283221	1.0	0.05780718107421007	0.10161736721488254	False	False	False	False	False	False	0.05292363930903632	0.06512134253101445	0.25466864669493144	1.0	0.1464408317494705	0.24402005035217084
THOP1	116.4	116.5	125.9	118.1	457.6	284.6	105.0	117.5	115.8	114.6	119.3	303.8	121.8	112.1	126.1	188.2	199.0	164.8	136.6	202.8	117.3	110.5	111.0	99.9	104.4	109.0	97.0	109.0	124.1	117.4	116.6	110.4	21429-50	3	SL010385	Thimet oligopeptidase	THOP1	P52888	7064	Human	RFU	Protein	20	S2	THOP1						7.393318946623833	6.897542972506995	6.7805248550475765	7.552833748005107	7.374604819190938	0.6127940915762569	0.11701811745941892	0.0	0.7723088929575308	0.5940799641433614	0.6127940915762567	0.11701811745941887	0.0	0.7723088929575315	0.5940799641433613	0.1983781291202024	7.310440568836578e-05	0.04434116914363903	1.0	0.06978147893605498	0.051573422621130606	False	True	False	False	False	False	0.349601195321355	0.0009556855724388571	0.10961703711138228	1.0	0.16766458417638846	0.16002282539397733
PLA2G4A	339.6	258.8	271.9	235.4	189.1	157.7	170.1	233.4	261.4	293.1	324.8	266.1	219.1	261.5	344.7	245.8	274.1	285.0	478.4	479.0	249.6	240.3	257.9	227.1	233.7	297.2	316.9	189.4	273.9	252.2	249.3	254.5	21430-4	3	SL005008	Cytosolic phospholipase A2 alpha	cPLA2-alpha	P47712	5321	Human	RFU	Protein	20	S2	PLA2G4A						8.389380382777496	8.110744289382945	7.987858282601845	7.862947248020921	8.09196423348528	0.4015221001756508	0.12288600678109951	0.0	-0.1249110345809239	0.10410595088343477	0.40152210017565	0.12288600678109964	0.0	-0.12491103458092392	0.10410595088343494	0.08589247839222004	0.03784227924763286	0.3146990636680732	1.0	0.3732302299259802	0.42161510103492605	False	False	False	False	False	False	0.18427610482201073	0.09009063730541204	0.4587705532286824	1.0	0.534135623613	0.5976235879608297
BTN3A2	4834.1	6694.9	8912.1	8893.1	10293.8	7456.7	3626.6	7354.6	7215.6	2847.2	4262.6	5187.9	6976.5	8042.5	3908.0	10486.9	7537.8	3813.5	10855.8	7989.2	9548.4	5434.3	7447.4	3716.0	5188.6	4488.1	4698.9	5326.1	4821.8	3771.6	6358.5	545.3	21433-3	3	SL014882	Butyrophilin subfamily 3 member A2	BT3A2	P78410	11118	Human	RFU	Protein	20	S2	BTN3A2						13.031345107955143	12.840296027029305	12.201138161447025	12.58660861126289	12.557637207073963	0.8302069465081185	0.6391578655822805	0.0	0.3854704498158643	0.3564990456269381	0.8302069465081179	0.6391578655822799	0.0	0.3854704498158635	0.3564990456269385	0.03376702235220854	0.0033106947983028052	0.02683357071781534	1.0	0.18141661591087357	0.2241345163387998	False	True	False	False	False	False	0.09019006741373951	0.014375333294361971	0.07612489601128276	1.0	0.32846478653716293	0.4048001830971172
SRPK2	88.4	93.2	90.8	92.7	93.2	91.1	91.2	88.2	87.8	90.0	93.5	110.5	94.7	90.0	86.9	87.4	95.5	88.8	92.2	96.8	87.6	97.9	83.3	81.9	80.3	84.8	80.5	80.3	74.1	89.7	102.4	95.4	21435-143	3	SL014879	Serine/threonine-protein kinase SRPK2	SRPK2	P78362	6733	Human	RFU	Protein	20	S2	SRPK2						6.513859162688281	6.5121478585475225	6.433262972777676	6.503257859601924	6.577806447470149	0.08059618991060447	0.07888488576984631	0.0	0.06999488682424815	0.14454347469247253	0.08059618991060422	0.0788848857698463	0.0	0.06999488682424783	0.1445434746924728	0.21295436645012522	0.2151044942743954	0.30456569835169767	1.0	0.22768801299447808	0.11419939667559059	False	False	False	False	False	False	0.3668444119355189	0.33407110545754387	0.4480393050388141	1.0	0.3814731440932594	0.2627561569191934
ATG4A	44.6	49.6	45.8	51.7	49.8	49.5	45.0	46.1	54.4	48.5	48.6	44.7	47.9	45.9	54.0	47.8	49.1	48.0	48.0	51.9	43.7	53.9	52.5	49.7	48.8	47.9	48.5	49.5	49.7	56.7	50.5	51.7	21436-56	3	SL022527	Cysteine protease ATG4A	ATG4A	Q8WYN0	115201	Human	RFU	Protein	20	S2	ATG4A						5.587465007924326	5.582706526780788	5.668304824951532	5.610075690488428	5.588714635582264	-0.080839817027206	-0.08559829817074416	0.0	-0.05822913446310363	-0.07959018936926832	-0.08083981702720565	-0.08559829817074381	0.0	-0.05822913446310384	-0.07959018936926829	0.268714485758631	0.05667480206346478	0.09745549037531731	1.0	0.15555002220518035	0.14977465716100752	False	False	False	False	False	False	0.43653349451027995	0.1223133042752461	0.19515247287986862	1.0	0.29526771621978537	0.31230248897133245
MGMT	504.4	301.8	233.4	229.9	295.0	228.9	205.8	204.8	209.3	276.8	357.4	383.5	409.3	238.0	199.1	389.0	399.0	262.1	342.6	487.9	299.1	338.8	187.5	187.9	243.0	244.8	272.1	226.2	219.4	178.7	218.8	158.1	21437-77	3	SL013745	Methylated-DNA--protein-cysteine methyltransferase	MGMT	P16455	4255	Human	RFU	Protein	20	S2	MGMT						8.504951369266342	8.310044679647506	7.813956052745751	7.9886846867721655	8.264325303178618	0.6909953165205911	0.4960886269017548	0.0	0.17472863402641448	0.4503692504328667	0.6909953165205918	0.4960886269017548	0.0	0.17472863402641467	0.4503692504328666	0.015687649726681956	0.0005213668043646134	0.05804004964455964	1.0	0.2783375830638199	0.05454611135460026	True	True	False	False	False	False	0.049932724928734296	0.003754357196182013	0.13347981436017478	1.0	0.4397974976273665	0.16605854662285796
TRIM5	99.8	88.0	87.4	87.9	73.3	84.8	85.9	87.9	88.9	83.9	88.3	90.9	77.8	77.0	68.9	81.7	77.0	98.0	98.5	83.9	92.8	59.5	65.1	63.7	58.4	66.4	67.4	66.0	65.5	71.2	75.9	87.4	21438-45	3	SL022543	Tripartite motif-containing protein 5	TRIM5	Q9C035	85363	Human	RFU	Protein	20	S2	TRIM5						6.470048726011326	6.504223119912845	6.084566831497244	6.404533372488399	6.297374860528325	0.3854818945140819	0.41965628841560054	0.0	0.31996654099115496	0.21280802903108054	0.3854818945140821	0.41965628841560093	0.0	0.3199665409911553	0.21280802903108045	1.4855245427435e-05	0.0002045043526069918	0.00019499083949351447	1.0	0.00017729023128448116	0.04498515495694669	True	True	True	False	True	False	0.00022415394189571528	0.001964808661176554	0.002523431273374254	1.0	0.002498898938240371	0.14823711279503193
HCLS1	1576.3	888.3	878.6	1100.1	1516.3	874.8	534.0	815.0	1012.1	484.3	971.5	939.9	1076.9	896.9	379.9	1369.4	1019.0	828.2	956.8	1422.1	977.3	854.2	618.6	455.7	470.4	629.9	544.6	386.7	394.0	401.6	591.7	580.7	21439-37	3	SL022538	Hematopoietic lineage cell-specific protein	HCLS1	P14317	3059	Human	RFU	Protein	20	S2	HCLS1						10.097329870709677	10.117415836296047	9.073922450424147	9.792557920129523	9.685449638433907	1.0234074202855297	1.0434933858718995	0.0	0.7186354697053758	0.6115271880097595	1.0234074202855301	1.0434933858718998	0.0	0.7186354697053772	0.6115271880097605	0.00096804701951432	2.0475297461226515e-05	0.00027573031183168836	1.0	0.008010485718430944	0.024016281766452718	True	True	True	False	True	False	0.005587782518196548	0.00038462708694641856	0.003183153266590269	1.0	0.03594093931532897	0.10434314055400873
ADAM8	122.4	130.5	135.0	132.9	128.7	131.3	127.2	133.1	126.6	131.9	130.0	126.8	129.7	126.0	129.8	126.9	126.4	130.8	136.0	128.4	130.7	130.4	129.4	131.8	127.8	127.3	133.8	123.5	125.6	126.4	129.9	126.6	21440-9	3	SL010608	ADAM 8	ADAM-8	P78325	101	Human	RFU	Protein	20	S1	ADAM8						7.020887366473824	7.024585638278273	7.004603533552616	7.020464102559716	7.000845081567201	0.016283832921208052	0.0199821047256572	0.0	0.01586056900710009	-0.0037584519854148013	0.016283832921208267	0.019982104725657448	0.0	0.015860569007100207	-0.0037584519854142163	0.7372410154113415	0.37934408438156986	0.42449156903981977	1.0	0.30807154616764076	0.8398851248050287	False	False	False	False	False	False	0.8418831692709509	0.508722274504367	0.5643076552050099	1.0	0.4698268725680963	0.9059765667698995
TYRP1	902.7	1000.2	1635.7	866.3	1826.8	1197.0	613.7	647.3	1776.1	659.9	1652.0	1717.9	1599.4	2372.3	770.5	1290.9	603.4	1103.8	717.0	1915.2	1162.5	998.6	1655.3	1304.7	834.6	2275.3	2002.7	858.2	799.4	1857.5	1177.3	872.5	21441-20	3	SL002730	gp75	gp75	P17643	7306	Human	RFU	Protein	20	S2	TYRP1						10.144828161569595	10.104893552129756	10.377811938835654	10.224139526669749	10.657340782149006	-0.23298377726605857	-0.2729183867058982	0.0	-0.15367241216590521	0.2795288433133525	-0.2329837772660578	-0.27291838670589785	0.0	-0.15367241216590521	0.27952884331335237	0.5941793970113938	0.455974658747052	0.4436903121366136	1.0	0.6146641323390087	0.4025014975677208	False	False	False	False	False	False	0.7390912868930848	0.5802772768995739	0.5807017527748048	1.0	0.7405089008616218	0.5805931415160701
KLK2	5469.9	4982.4	6118.8	6547.3	5528.4	4685.8	5560.0	6842.8	5705.8	5689.9	6727.2	5394.9	7293.5	6228.3	7244.7	7053.8	5858.2	5359.2	7033.4	4386.7	5392.5	8002.8	9108.6	5139.3	7894.1	7685.4	8176.6	9709.8	8017.1	6397.6	7127.9	5988.1	21444-40	3	SL000082	Kallikrein 2	Kallikrein 2	P20151	3817	Human	RFU	Protein	20	S2	KLK2						12.513554896401365	12.496753933445934	12.885684242227843	12.50679989656636	12.675152126769744	-0.37212934582647783	-0.3889303087819087	0.0	-0.37888434566148277	-0.2105321154580988	-0.3721293458264777	-0.3889303087819081	0.0	-0.3788843456614838	-0.210532115458099	0.006333538342089846	0.01569563658001612	0.025704342550127733	1.0	0.0062565298991271515	0.18220896134834422	True	True	False	False	True	False	0.02440510142841172	0.04695778068550278	0.07348921829741314	1.0	0.030015660921076368	0.3538600202634199
NEDD8	1806.4	1034.8	2040.2	1900.9	2048.9	1145.7	856.4	1466.1	1029.6	865.9	1444.3	1353.3	2435.4	1583.3	983.2	2500.9	1686.6	1287.5	1885.0	1738.8	1708.4	1149.4	1638.8	634.7	1055.4	1130.3	971.6	1065.4	1437.9	689.2	1176.4	802.4	21445-40	3	SL006250	Ubiquitin-like protein Nedd8	Neddylin	Q15843	4738	Human	RFU	Protein	20	S2	NEDD8						10.814742667454482	10.727558884852614	10.061125679782657	10.30523119262417	10.633721812641012	0.7536169876718244	0.6664332050699571	0.0	0.2441055128415126	0.5725961328583544	0.7536169876718243	0.6664332050699571	0.0	0.24410551284151177	0.5725961328583536	0.009239239021165099	0.0006167247933861724	0.007577886982475439	1.0	0.26376370462690424	0.04217196570405174	True	True	True	False	False	False	0.032988210800654776	0.004215638554791008	0.031050125083686687	1.0	0.42405988279857265	0.1423279380814702
CASP10	73.0	84.4	76.2	73.3	72.1	75.5	71.7	70.7	69.1	68.3	74.9	73.7	80.7	79.1	67.5	77.9	74.6	69.0	73.2	73.8	73.6	72.4	72.7	73.2	67.8	79.1	72.6	77.2	71.2	73.0	69.4	79.2	21450-333	3	SL025814	Caspase-10:region 2	Caspase-10:region 2	Q92851	843	Human	RFU	Protein	20	S2	CASP10						6.203266423345548	6.261624835579123	6.198422717178427	6.165050542726863	6.233619676759702	0.0048437061671213755	0.0632021184006959	0.0	-0.033372174451563374	0.03519695958127489	0.0048437061671207544	0.06320211840069569	0.0	-0.03337217445156387	0.035196959581274924	0.33290177375082414	0.8888876243445833	0.19401705082621257	1.0	0.31482943670653535	0.4843736721266979	False	False	False	False	False	False	0.5044155417686966	0.9282290117907336	0.3218004883088853	1.0	0.47673422718439135	0.6517586605043126
DNM1L	108.0	119.9	110.9	119.3	110.8	117.7	111.1	111.1	110.3	110.6	115.7	110.3	115.0	105.4	95.5	107.6	111.5	111.3	118.6	107.4	109.2	89.5	113.4	98.5	104.9	122.6	100.5	99.4	100.6	108.2	111.2	109.9	21452-3	3	SL011156	Dynamin-1-like protein	DNM1L	O00429	10059	Human	RFU	Protein	20	S2	DNM1L	O00429	DNM1L	MOM	Mitochondrial dynamics and surveillance > Fission	True	6.793549122532574	6.839518752630646	6.718859751319268	6.813414745941791	6.7353867828953415	0.07468937121330566	0.12065900131137752	0.0	0.09455499462252259	0.01652703157607327	0.07468937121330517	0.12065900131137687	0.0	0.09455499462252191	0.016527031576072677	0.10381304092263251	0.1729816019221108	0.0829594424283756	1.0	0.060970743418771345	0.8176126266047896	False	False	False	False	False	False	0.2128050300536376	0.28466002929977186	0.1741317243436257	1.0	0.15222801815472844	0.8916624131498927
COQ10A	88.4	104.1	101.7	114.0	100.0	110.7	95.3	95.9	110.5	111.5	102.9	96.5	97.7	100.7	106.0	103.4	103.7	99.8	101.6	105.9	103.6	99.4	110.7	114.1	111.9	132.3	84.6	97.3	113.9	132.4	108.9	119.7	21457-141	3	SL022559	Coenzyme Q-binding protein COQ10 homolog A, mitochondrial	CQ10A	Q96MF6	93058	Human	RFU	Protein	20	S2	COQ10A	Q96MF6	COQ10A	MIM	Metabolism > Metals and cofactors > Coenzyme Q metabolism	True	6.6865005271832185	6.673132372145357	6.799369938074298	6.698059687289149	6.647098607263408	-0.11286941089107927	-0.12623756592894075	0.0	-0.10131025078514888	-0.15227133081088962	-0.11286941089107987	-0.1262375659289414	0.0	-0.10131025078514894	-0.15227133081088998	0.23902820380563788	0.1781416527136513	0.2569312368465435	1.0	0.21383870745872946	0.15499253305960387	False	False	False	False	False	False	0.3996336346564877	0.2903189176285664	0.3947247707819721	1.0	0.36619941590471844	0.31915420215305285
BIRC2	66.6	79.7	74.5	83.2	73.5	85.9	69.2	71.6	78.9	80.2	77.1	72.6	76.4	70.3	77.8	65.3	73.0	75.2	69.7	72.2	70.6	98.7	73.5	52.3	89.0	93.7	72.9	78.4	105.4	66.5	80.2	81.8	21464-2	3	SL003727	Baculoviral IAP repeat-containing protein 2	cIAP-1	Q13490	329	Human	RFU	Protein	20	S1	BIRC2						6.149747119504682	6.247927513443585	6.342115084719481	6.259810504959507	6.214804794948052	-0.1923679652147987	-0.09418757127589572	0.0	-0.08230457975997396	-0.12731028977142866	-0.19236796521479918	-0.0941875712758957	0.0	-0.08230457975997384	-0.127310289771429	0.3888771363132925	0.13211536998444268	0.5338059065423437	1.0	0.46674228696974407	0.3969157439960421	False	False	False	False	False	False	0.5594518814690801	0.2315650851551965	0.6592481491743071	1.0	0.6190037660705595	0.5758564145388418
TXNL1	238.8	222.5	255.9	247.3	268.7	212.1	206.7	226.7	184.8	180.8	230.3	203.1	250.4	213.3	182.7	260.7	198.7	204.7	235.4	218.1	222.8	140.5	268.8	121.5	173.3	196.9	176.6	200.5	178.7	165.0	208.4	207.7	21475-137	3	SL012990	Thioredoxin-like protein 1	TXNL1	O43396	9352	Human	RFU	Protein	20	S2	TXNL1						7.803485375595953	7.913637428049103	7.53343592604486	7.75307345170925	7.730470137184221	0.27004944955109256	0.3802015020042431	0.0	0.21963752566438988	0.1970342111393606	0.2700494495510922	0.38020150200424335	0.0	0.21963752566439018	0.19703421113936045	0.03245569647913767	0.04468853471931615	0.016537594647856927	1.0	0.09772183323609065	0.22837517730113935	False	False	False	False	False	False	0.08781632458808344	0.10201497583602837	0.05378851291706637	1.0	0.21276828328234906	0.4095100257670578
NEIL2	99.9	104.9	104.5	105.3	93.2	97.2	97.2	103.7	100.2	105.0	101.0	96.0	105.3	101.4	104.6	105.5	100.2	104.3	99.3	99.9	99.1	102.9	103.3	97.2	86.1	103.6	97.0	105.0	96.5	105.4	103.4	99.9	21476-43	3	SL022137	Endonuclease 8-like 2	NEIL2	Q969S2	252969	Human	RFU	Protein	20	S1	NEIL2						6.663676693263485	6.695576306222052	6.644249598414409	6.638694484658946	6.669948004116053	0.019427094849076454	0.051326707807643146	0.0	-0.005555113755463026	0.025698405701644056	0.019427094849076995	0.05132670780764373	0.0	-0.005555113755463022	0.025698405701643928	0.6048290640099054	0.5929267054791086	0.24619326779743567	1.0	0.8787661100767612	0.5758256406677529	False	False	False	False	False	False	0.7488801127926528	0.7000577806736294	0.38358261283006634	1.0	0.9231581506926322	0.7236875556551869
MAEA	107.5	127.2	106.7	98.9	104.8	102.1	107.2	107.0	113.3	109.6	104.9	103.8	102.7	100.6	101.5	103.8	99.2	102.7	114.0	99.1	104.0	94.0	108.4	104.7	103.9	98.6	101.3	96.6	98.2	102.9	106.3	114.4	21477-105	3	SL015039	Macrophage erythroblast attacher	MAEA	Q7L5Y9	10296	Human	RFU	Protein	20	S2	MAEA						6.697662633470518	6.782343034049531	6.681781456847046	6.741274357381449	6.674545393845865	0.01588117662347166	0.10056157720248482	0.0	0.05949290053440226	-0.007236063001180959	0.015881176623472174	0.10056157720248456	0.0	0.059492900534402135	-0.007236063001181116	0.22221897638537824	0.7002471869522479	0.12432827207795018	1.0	0.10000440950215898	0.8671473923290598	False	False	False	False	False	False	0.3782351077114103	0.788984940465329	0.23444115188564468	1.0	0.21666132568042962	0.9228941559324249
SMAD5	66.3	54.5	54.9	53.4	54.3	55.7	50.9	51.3	50.2	48.0	57.3	49.1	52.5	49.5	43.1	54.8	49.4	51.3	57.8	60.9	50.6	36.5	48.3	40.8	43.5	48.2	38.5	41.4	39.3	40.1	57.7	45.7	21478-20	3	SL004098	SMAD5	SMAD5	Q99717	4090	Human	RFU	Protein	20	S2	SMAD5						5.758445321576658	5.839833648417312	5.447458976971221	5.71503044425833	5.60139939053183	0.3109863446054364	0.39237467144609095	0.0	0.2675714672871088	0.1539404135606084	0.3109863446054365	0.3923746714460916	0.0	0.26757146728710857	0.15394041356060859	0.0002306148187185094	0.0021422333690758284	0.0019704690838671574	1.0	0.0027350526989758524	0.15920072682692374	True	True	True	False	True	False	0.0017957832725264658	0.010420033780967872	0.012074274025073507	1.0	0.01685442008115654	0.32433246112387015
CD82	128.9	116.8	122.2	123.4	120.2	115.6	133.0	119.4	121.4	121.0	122.1	127.2	121.2	119.1	120.4	118.5	114.0	119.1	123.3	123.9	121.2	124.3	127.1	128.8	124.4	128.1	124.4	123.5	127.8	126.8	127.7	128.2	21480-2	3	SL001914	CD82 antigen	CD82 antigen	P27701	3732	Human	RFU	Protein	20	S1	CD82						6.906890595608519	6.9404604288636556	6.982578798571023	6.928539524337512	6.930441673038665	-0.07568820296250411	-0.042118369707367265	0.0	-0.05403927423351096	-0.05213712553235794	-0.07568820296250366	-0.04211836970736665	0.0	-0.05403927423351097	-0.05213712553235764	0.02128327652198305	0.00021336806832359293	0.05249168421415226	1.0	0.01732829134703899	0.0071354300265962034	False	True	False	False	False	False	0.0632325449936204	0.0020142993526802108	0.12442894155303343	1.0	0.06193054691253788	0.053365693536695395
PRKAR1A	802.2	679.6	852.3	960.2	863.8	731.7	564.9	753.7	689.4	672.2	738.0	699.8	985.6	755.8	656.3	1037.9	694.1	657.1	818.7	681.0	676.9	731.8	876.1	613.1	707.9	784.1	521.4	713.6	776.0	658.9	737.3	728.0	21483-155	3	SL010771	cAMP-dependent protein kinase type I-alpha regulatory subunit	KAP0	P10644	5573	Human	RFU	Protein	20	S2	PRKAR1A						9.571657850964932	9.685756226734405	9.47871447304214	9.484305036187427	9.596888567027964	0.09294337792279173	0.2070417536922644	0.0	0.005590563145286609	0.11817409398582335	0.09294337792279184	0.2070417536922631	0.0	0.005590563145286093	0.1181740939858228	0.48044820340249705	0.42500860511733685	0.07885969661622486	1.0	0.9511979784592226	0.35063900812621285	False	False	False	False	False	False	0.6429254431180057	0.5518813756504893	0.16775272696396706	1.0	0.9715016005243542	0.5372733005186794
BLOC1S6	176.2	177.6	180.4	178.9	170.0	171.7	175.1	170.5	178.5	176.5	183.4	173.1	176.4	170.2	172.1	172.2	168.1	174.9	179.7	173.6	174.1	171.4	172.2	170.3	183.1	173.0	174.7	175.8	170.1	167.7	182.2	175.3	21487-20	3	SL021966	Biogenesis of lysosome-related organelles complex 1 subunit 6	BL1S6	Q9UL45	26258	Human	RFU	Protein	20	S1	BLOC1S6						7.441007548987494	7.477960593776229	7.4442996247665905	7.452035273546195	7.434211203485566	-0.003292075779096848	0.03366096900963811	0.0	0.0077356487796045315	-0.010088421281024829	-0.003292075779096297	0.03366096900963821	0.0	0.007735648779605267	-0.010088421281024246	0.40951205961441467	0.8648186745419628	0.12838535457004097	1.0	0.6947688119204631	0.6465978101689172	False	False	False	False	False	False	0.5776534541457792	0.9123623759709452	0.23985273151500333	1.0	0.8011732119221541	0.773471360749759
AOC3	4472.1	4180.1	5845.4	4074.6	4448.8	3521.8	2638.2	3969.1	3317.0	3736.6	3949.6	3653.3	4977.2	4342.7	5104.5	3129.7	3967.0	3835.7	7750.8	4692.7	4402.0	2324.3	3330.8	2925.0	3690.5	3478.3	4375.8	2816.8	5493.9	3075.5	3251.6	2884.8	21491-7	3	SL004426	Vascular adhesion protein-1	VAP-1	Q16853	8639	Human	RFU	Protein	20	S2	AOC3						12.17668741500492	12.180857101720795	11.740827161897315	11.835435759648234	12.1419235169447	0.4358602531076059	0.4400299398234804	0.0	0.0946085977509199	0.40109635504738606	0.4358602531076058	0.4400299398234803	0.0	0.0946085977509201	0.4010963550473853	0.06636374552810805	0.060842836766230896	0.02985338783362993	1.0	0.5429380421344681	0.040584588035216765	False	False	False	False	False	False	0.15192430633488505	0.1289740459926544	0.08202632781034774	1.0	0.6834178574669412	0.1401972000466466
CLUL1	1041.0	930.6	644.4	981.4	548.7	510.7	566.6	709.5	921.2	386.5	833.0	765.9	1478.5	777.2	276.0	935.0	572.9	485.9	1004.2	415.4	642.0	912.1	880.3	482.5	948.9	460.8	479.9	728.2	613.6	999.1	956.8	484.1	21492-19	3	SL012507	Clusterin-like protein 1	CLUL1	Q15846	27098	Human	RFU	Protein	20	S2	CLUL1						9.400666004069222	9.81273886835893	9.496635927150546	9.320703861064011	9.687200694651894	-0.09596992308132357	0.3161029412083831	0.0	-0.1759320660865349	0.190564767501348	-0.09596992308132375	0.3161029412083833	0.0	-0.17593206608653425	0.19056476750134876	0.5160359516729804	0.695000390863321	0.1783703554821407	1.0	0.4284055985385836	0.5799375233821653	False	False	False	False	False	False	0.6720016967802304	0.7851410131638604	0.30268026024769235	1.0	0.5858958101111543	0.7260949574037681
GPR37	16926.7	18440.6	19843.1	21780.4	20071.0	14616.8	14816.2	17595.4	14081.8	7827.2	12608.3	18712.1	20180.7	16282.0	3403.3	22606.2	11789.0	16689.5	15894.9	12656.4	15606.1	8767.8	10546.1	3198.9	4261.2	4895.2	5446.2	6458.6	7622.4	3736.9	8764.0	7976.1	21495-134	3	SL022484	Prosaposin receptor GPR37	GPR37	O15354	2861	Human	RFU	Protein	20	S2	GPR37						13.954349309875274	14.232398441105566	12.66971855475772	13.825423070899868	13.838073779235971	1.2846307551175542	1.562679886347846	0.0	1.1557045161421478	1.1683552244782511	1.2846307551175533	1.562679886347845	0.0	1.1557045161421466	1.168355224478251	1.4904204810741868e-05	1.5457965691191585e-05	3.718036542593321e-07	1.0	5.116505438431975e-05	0.005920053536944409	True	True	True	False	True	True	0.00022442708403421448	0.00031580276537088875	6.595434091288104e-05	1.0	0.0010662562766107666	0.048594759040810426
HYOU1	41705.6	42788.8	64992.1	60143.5	58416.8	55525.2	40368.8	53824.6	38726.0	32587.1	51320.3	44941.9	70030.6	45620.4	31453.0	76021.1	40502.1	43707.5	49799.4	32891.9	42605.0	51127.0	61140.3	22766.5	34632.9	34265.5	36082.4	50022.3	36647.8	36243.4	44844.5	39805.8	21497-32	3	SL008337	Hypoxia up-regulated protein 1	HYOU1	Q9Y4L1	10525	Human	RFU	Protein	20	S2	HYOU1						15.538305149861815	15.67748566914678	15.312349269761697	15.528108710080332	15.55109163844738	0.22595588010011802	0.3651363993850829	0.0	0.21575944031863514	0.2387423686856831	0.2259558801001165	0.3651363993850816	0.0	0.21575944031863445	0.23874236868568252	0.49413255100120546	0.2801876530505911	0.08569835943115188	1.0	0.20342534332790246	0.3138978745907046	False	False	False	False	False	False	0.6549710303320151	0.4066662942799739	0.17814355240328378	1.0	0.3539683195655817	0.5018639793137382
ALDH7A1	204.4	166.8	152.3	147.5	156.5	158.1	133.6	154.1	146.5	166.3	169.9	145.8	173.4	154.4	122.7	155.9	136.7	143.1	170.7	197.8	149.2	132.1	157.9	122.1	140.3	147.8	147.7	132.0	144.3	141.6	149.0	142.1	21498-3	3	SL008882	Alpha-aminoadipic semialdehyde dehydrogenase	AL7A1	P49419	501	Human	RFU	Protein	20	S2	ALDH7A1	P49419	ALDH7A1	Matrix	Metabolism > Amino acid metabolism > Lysine metabolism | Metabolism > Amino acid metabolism > Glycine metabolism | Metabolism > Vitamin metabolism > Choline and betaine metabolism | Metabolism > Vitamin metabolism > Folate and 1-C metabolism | Metabolism > Detoxification > ROS and glutathione metabolism	True	7.311975314461157	7.390168956200183	7.145028948825028	7.2761244052742375	7.219894526536808	0.16694636563612875	0.24514000737515484	0.0	0.13109545644920928	0.07486557771177971	0.16694636563612852	0.2451400073751553	0.0	0.1310954564492095	0.07486557771177978	0.0880535925054494	0.03983278144817506	0.010745116648599624	1.0	0.02004652523652158	0.3488465789058821	False	False	True	False	False	False	0.18731025981050994	0.09333241606719626	0.0393302634047635	1.0	0.06861100143304538	0.5360288401872345
COQ7	220.1	222.7	224.4	209.1	219.3	229.1	240.5	236.9	226.7	232.5	222.4	216.5	222.8	214.7	221.9	222.8	223.4	227.5	217.8	228.1	218.5	240.0	228.3	255.5	240.2	251.5	241.5	240.8	236.5	251.5	211.4	223.7	21499-17	3	SL022504	5-demethoxyubiquinone hydroxylase, mitochondrial	COQ7	Q99807	10229	Human	RFU	Protein	20	S2	COQ7	Q99807	COQ7	MIM	Metabolism > Metals and cofactors > Coenzyme Q metabolism	True	7.801007720632652	7.775281048662973	7.896414974953866	7.843158349618569	7.774622358985561	-0.09540725432121455	-0.12113392629089326	0.0	-0.053256625335297514	-0.12179261596830493	-0.09540725432121443	-0.12113392629089369	0.0	-0.05325662533529737	-0.12179261596830511	0.0019558254796020413	0.015138054416753496	0.016367688698370773	1.0	0.13455974943141	0.01383246260901147	True	True	False	False	False	False	0.009703082341845597	0.04574120057043963	0.0533456490280836	1.0	0.2670267551472428	0.07610315463693629
FDPS	4640.8	4041.8	7112.9	2814.3	5017.3	3357.0	4051.6	5011.5	2691.8	4708.6	7580.7	4802.5	7049.4	3934.8	4295.4	3969.5	3496.5	3056.2	5102.6	3255.3	4501.9	2061.9	4946.1	2759.8	4547.3	5610.2	4337.5	5118.0	3320.8	3224.2	5839.3	5739.9	21501-30	3	SL013239	Farnesyl pyrophosphate synthetase	FPPS	P14324	2224	Human	RFU	Protein	20	S2	FDPS	P14324	FDPS	MIM	Metabolism > Lipid metabolism > Cholesterol-associated	True	11.928148216169037	12.183774930349058	12.076360128999411	12.177174796569831	12.29362252041052	-0.14821191283037471	0.10741480134964654	0.0	0.10081466757042001	0.2172623914111078	-0.1482119128303741	0.10741480134964732	0.0	0.10081466757041935	0.21726239141110715	0.7369166461786174	0.48189269311826366	0.695921499602141	1.0	0.6512876463251055	0.379229110534524	False	False	False	False	False	False	0.8416449069813261	0.6041726524821809	0.7918393408332872	1.0	0.768589169515251	0.5624252285721031
TSHR	91.7	102.7	93.5	97.6	92.8	95.8	91.3	95.0	97.1	95.9	89.5	98.3	101.3	93.8	96.0	94.7	94.5	92.2	98.5	102.0	92.6	93.1	93.1	92.4	89.7	89.8	99.5	91.3	95.5	91.4	96.5	101.1	21503-12	3	SL007132	Thyrotropin receptor	TSHR	P16473	7253	Human	RFU	Protein	20	S1	TSHR						6.581200581924957	6.590587049915034	6.553751454900201	6.5532727241353435	6.605109073832932	0.02744912702475588	0.03683559501483291	0.0	-0.0004787307648577155	0.051357618932731164	0.027449127024756156	0.03683559501483338	0.0	-0.00047873076485720385	0.0513576189327315	0.4289518682881486	0.36285215537995164	0.3250041441686563	1.0	0.9853010458460789	0.1354204258155909	False	False	False	False	False	False	0.5953996191029332	0.49299901477272334	0.46826152570914015	1.0	0.9910568806510766	0.2922405900998882
AGO2	114.3	59.5	52.2	52.2	54.9	53.5	49.4	52.4	55.8	58.1	57.2	50.8	57.8	53.8	47.6	54.5	55.4	55.0	55.8	215.9	51.2	61.9	52.4	60.9	51.3	63.5	74.8	61.3	53.0	59.0	52.0	55.9	21504-41	3	SL007762	Eukaryotic translation initiation factor 2C 2	I2C2	Q9UKV8	27161	Human	RFU	Protein	20	S2	AGO2						6.345183447187665	6.1199786096548765	5.875958736056628	5.767427798781148	5.714245517666122	0.46922471113103725	0.24401987359824862	0.0	-0.10853093727547947	-0.16171321839050545	0.46922471113103764	0.24401987359824903	0.0	-0.10853093727547891	-0.1617132183905052	0.47976500664905575	0.26610900061730325	0.257840455352186	1.0	0.14830429233048276	0.12205158040089871	False	False	False	False	False	False	0.6425531545187819	0.3922599840878895	0.3954478336386427	1.0	0.2855750908444801	0.273975661807326
COMMD8	50.0	48.3	45.1	48.3	44.5	46.6	51.5	49.0	44.7	49.4	51.2	49.5	48.6	46.7	45.3	48.8	46.3	44.4	48.7	50.1	49.1	39.0	45.8	46.8	42.1	44.5	42.6	46.4	43.3	48.0	51.5	47.3	21507-48	3	SL022510	COMM domain-containing protein 8	COMD8	Q9NX08	54951	Human	RFU	Protein	20	S2	COMMD8						5.581953750848818	5.582706526780788	5.4985410022781025	5.588821696176791	5.570614721761189	0.08341274857071568	0.08416552450268533	0.0	0.09028069389868865	0.07207371948308694	0.08341274857071564	0.08416552450268609	0.0	0.09028069389868867	0.0720737194830877	0.1768304807604528	0.10060474865317921	0.16172853805538615	1.0	0.07892353592427809	0.22476993735971934	False	False	False	False	False	False	0.3183264323972072	0.18877666072099392	0.283502448126494	1.0	0.18280601171250782	0.40544120901965786
ST8SIA1	2784.7	2060.9	2672.4	2653.9	3043.6	2189.9	2550.1	2896.4	2459.5	2041.9	3551.7	2908.6	3364.9	2987.0	1133.5	3987.7	2332.9	2719.5	3564.0	1743.8	1856.8	2543.7	3766.1	1472.6	2121.7	2404.1	1387.2	2280.3	2092.3	1774.7	2337.6	2760.0	21508-7	3	SL022499	Alpha-N-acetylneuraminide alpha-2,8-sialyltransferase	SIA8A	Q92185	6489	Human	RFU	Protein	20	S2	ST8SIA1						11.399162190905301	11.312301563617629	11.146759579965428	11.385947117593794	11.343463343667903	0.25240261093987293	0.16554198365220074	0.0	0.2391875376283661	0.1967037637024749	0.2524026109398733	0.16554198365220038	0.0	0.23918753762836611	0.19670376370247425	0.6997833828010975	0.2731154745831278	0.4420801228098096	1.0	0.18426016188333313	0.4616825844010445	False	False	False	False	False	False	0.819124281506688	0.39973155936127175	0.5792762105568414	1.0	0.33179602807068137	0.6321192463006018
GLT8D2	287.0	404.4	274.0	282.1	273.8	290.3	267.4	269.7	263.1	280.6	290.7	282.5	277.1	282.2	262.3	298.2	278.5	268.4	308.4	276.5	276.7	286.1	289.2	264.2	278.7	267.0	261.5	283.5	270.3	265.5	255.6	275.5	21509-29	3	SL022507	Glycosyltransferase 8 domain-containing protein 2	GL8D2	Q9H1C3	83468	Human	RFU	Protein	20	S1	GLT8D2						8.152031270807399	8.284824100224624	8.08991988704586	8.111210206931833	8.108655129758729	0.06211138376153791	0.19490421317876283	0.0	0.02129031988597241	0.018735242712867972	0.06211138376153726	0.19490421317876155	0.0	0.021290319885971118	0.0187352427128678	0.0915207679326529	0.07987601344874852	0.050013123048708794	1.0	0.4551423344640668	0.5749271280768102	False	False	False	False	False	False	0.1931603439275057	0.15833694353032107	0.11981075228368217	1.0	0.6091737575556051	0.7235585745808343
GRK5	72.4	76.1	70.9	73.9	78.4	81.8	73.2	73.1	82.2	86.2	76.6	72.2	77.1	75.7	85.1	73.9	74.0	77.8	68.9	69.5	76.2	90.6	82.7	88.7	95.3	82.7	85.3	86.9	84.2	85.2	81.8	90.2	21510-24	3	SL014779	G protein-coupled receptor kinase 5	GRK5	P34947	2869	Human	RFU	Protein	20	S2	GRK5						6.197380533328375	6.196233260869594	6.437808806937502	6.299862153533779	6.27658971572526	-0.240428273609127	-0.24157554606790832	0.0	-0.13794665340372347	-0.1612190912122422	-0.24042827360912716	-0.24157554606790876	0.0	-0.1379466534037236	-0.1612190912122419	3.703850309076903e-06	8.125615191804958e-06	4.16174237188889e-05	1.0	0.0020325876850255348	0.0038963726629554444	True	True	True	False	True	True	7.993502462289708e-05	0.0002110628546071338	0.0009256376841207308	1.0	0.0136958941578388	0.03829502483469588
EDEM2	59.2	64.3	60.1	64.4	60.0	63.1	58.8	59.9	63.2	63.6	63.3	62.3	62.3	58.1	60.7	61.6	62.4	58.9	73.2	60.4	66.2	66.4	58.1	62.0	63.1	63.8	63.6	58.6	54.6	64.8	68.7	63.1	21512-6	3	SL012811	ER degradation-enhancing alpha-mannosidase-like 2	EDEM2	Q9BV94	55741	Human	RFU	Protein	20	S2	EDEM2						5.995107590059977	5.954196310386875	5.964314610477475	5.947198584262056	5.927185357826366	0.030792979582502156	-0.010118300090599774	0.0	-0.017116026215418856	-0.03712925265110911	0.030792979582502517	-0.01011830009059954	0.0	-0.017116026215419123	-0.03712925265110882	0.7582251288963762	0.5592690876691446	0.8448774327847841	1.0	0.6599480721235076	0.4678002244209527	False	False	False	False	False	False	0.8563507387213204	0.6719338007683057	0.8990188103355866	1.0	0.774786493713361	0.6383776570772709
CASP7	170.9	177.8	176.4	172.3	169.5	186.2	171.4	175.4	178.7	178.5	175.4	170.9	175.8	167.7	173.8	165.7	175.3	172.9	162.7	167.1	169.7	184.0	168.1	182.2	191.8	177.2	175.7	183.3	169.8	181.2	169.3	173.2	21513-1	3	SL003714	Caspase-7	Caspase-7	P55210	840	Human	RFU	Protein	20	S1	CASP7						7.400025517914023	7.445842553889342	7.4741115139424075	7.463057217097459	7.4266840818496185	-0.0740859960283844	-0.02826896005306523	0.0	-0.011054296844948297	-0.04742743209278899	-0.07408599602838428	-0.028268960053065166	0.0	-0.011054296844948326	-0.04742743209278859	0.05516746290805536	0.018525264847512702	0.394043894103035	1.0	0.6837036315103963	0.16728891249635378	False	False	False	False	False	False	0.13146558248043466	0.05308678141684787	0.5353799135566307	1.0	0.7933560277368565	0.3339808565978537
GP1BB	183.4	182.4	176.8	179.2	179.8	204.2	176.4	188.0	189.8	193.9	182.8	181.6	188.0	185.4	182.6	169.9	184.8	186.7	173.1	321.2	183.0	197.1	180.1	173.3	203.1	179.5	183.9	171.8	192.2	168.7	165.8	176.7	21514-1	3	SL011105	Platelet glycoprotein Ib beta chain	GP1BB	P13224	2812	Human	RFU	Protein	20	S1	GP1BB						7.666164814100187	7.49545533300987	7.500715155059427	7.553382447300844	7.526694845541976	0.16544965904075948	-0.005259822049556995	0.0	0.05266729224141731	0.02597969048254889	0.16544965904075978	-0.005259822049556817	0.0	0.05266729224141723	0.025979690482548626	0.5586191062641702	0.23454741148855351	0.9166995230555955	1.0	0.22612929878901059	0.6030837349919802	False	False	False	False	False	False	0.7094179779743862	0.3571421876454003	0.9462552972333251	1.0	0.3796766941210209	0.7427989846903763
AACS	193.5	181.3	180.7	193.2	170.6	173.1	177.6	170.5	187.1	169.9	177.8	175.0	184.9	181.0	173.9	209.1	176.7	174.7	184.8	174.0	165.9	164.5	188.5	161.9	177.5	161.2	156.8	159.0	167.7	164.5	170.3	162.7	21515-61	3	SL022495	Acetoacetyl-CoA synthetase	AACS	Q86V21	65985	Human	RFU	Protein	20	S1	AACS						7.4987827366733475	7.5482439442228495	7.381818210879499	7.453094218695725	7.481395824154128	0.11696452579384875	0.16642573334335076	0.0	0.071276007816226	0.09957761327462933	0.11696452579384853	0.16642573334335012	0.0	0.07127600781622563	0.09957761327462884	0.007196711376960982	0.028972857594884834	0.0015328428727067573	1.0	0.048627275668379336	0.030723213576266457	True	False	True	False	False	False	0.02710599784807728	0.07378137019873858	0.010079897118622285	1.0	0.1294058455675532	0.11955587605146385
TPH1	223.3	215.8	202.5	209.5	212.6	204.5	211.7	209.1	213.6	199.7	217.0	206.1	219.8	210.5	184.0	230.0	208.6	211.0	214.7	243.5	215.1	188.9	203.2	213.7	219.3	208.4	206.9	200.2	189.6	210.3	196.6	204.0	21521-17	3	SL022485	Tryptophan 5-hydroxylase 1	TPH1	P17752	7166	Human	RFU	Protein	20	S2	TPH1						7.784525794191892	7.7331848411081525	7.670559690725537	7.712477869855579	7.6801836815924895	0.11396610346635505	0.0626251503826154	0.0	0.041918179130042255	0.009623990866952425	0.11396610346635581	0.06262515038261617	0.0	0.04191817913004286	0.009623990866953003	0.04757938954959866	0.008961357144457702	0.12168961485348709	1.0	0.1549955256059672	0.836099787378435	False	True	False	False	False	False	0.11734950761045095	0.030714397036588532	0.23099708765693805	1.0	0.2947887089797485	0.9035592501639462
ILKAP	51.9	58.9	57.5	55.8	55.1	61.5	49.2	53.4	59.8	61.8	61.4	55.5	60.1	55.3	53.3	53.9	57.1	56.4	58.6	54.9	58.0	58.1	57.6	54.5	73.9	60.2	55.1	63.3	63.1	58.0	55.8	58.9	21523-71	3	SL022506	Integrin-linked kinase-associated serine/threonine phosphatase 2C	ILKAP	Q9H0C8	80895	Human	RFU	Protein	20	S1	ILKAP						5.8197533258754754	5.807998838623031	5.903608011619217	5.8444143493603855	5.808642467918064	-0.08385468574374144	-0.09560917299618588	0.0	-0.05919366225883138	-0.09496554370115273	-0.08385468574374155	-0.09560917299618614	0.0	-0.059193662258831756	-0.09496554370115287	0.3834442238272377	0.16757165790058404	0.2129411552296526	1.0	0.36008059029787687	0.21398799199988913	False	False	False	False	False	False	0.5545416265451382	0.27774582222218497	0.3436842676145748	1.0	0.5217904230397407	0.39371681201822606
USP5	99.3	71.8	69.6	68.3	63.4	74.5	70.1	67.3	72.9	68.7	76.4	65.3	70.0	66.4	64.0	65.0	71.7	65.4	69.9	129.6	63.9	69.5	59.2	58.1	66.2	65.5	64.7	55.6	65.6	59.0	59.2	57.4	21524-14	3	SL008618	Ubiquitin carboxyl-terminal hydrolase 5	UBP5	P45974	8078	Human	RFU	Protein	20	S2	USP5						6.2776748568376375	6.271463027904375	5.949959317500404	6.138966555049526	6.053654417603145	0.3277155393372331	0.3215037104039702	0.0	0.18900723754912185	0.10369510010274041	0.32771553933723285	0.3215037104039699	0.0	0.18900723754912163	0.10369510010274	0.11159696935428015	0.060127718137764526	0.006393241107801727	1.0	0.0011490353754544447	0.08209851072665457	False	False	True	False	True	False	0.22483234296777826	0.12794291808541877	0.027367888509147707	1.0	0.009264893886563388	0.21330585853971198
IZUMO1	121.8	119.2	122.1	120.2	119.5	136.1	121.4	116.2	123.0	119.3	123.7	118.9	122.5	116.6	117.1	118.2	124.9	121.5	144.1	113.2	122.7	118.7	120.0	113.7	133.8	114.5	117.7	115.1	120.6	119.3	110.4	115.6	21526-88	3	SL009242	Izumo sperm-egg fusion protein 1	sperm-egg fusion protein 1	Q8IYV9	284359	Human	RFU	Protein	20	S1	IZUMO1						6.955359305242995	6.916775184540363	6.884198276321755	6.939495261040446	6.892087396523482	0.07116102892123966	0.03257690821860759	0.0	0.05529698471869082	0.007889120201726385	0.07116102892123922	0.03257690821860737	0.0	0.055296984718691156	0.007889120201726288	0.40187894906457866	0.1553715654648789	0.40263223680827664	1.0	0.14210376215845968	0.841947000204298	False	False	False	False	False	False	0.5714302241537987	0.2623067306467187	0.5426879648455516	1.0	0.27790284005874627	0.9067792880920864
BMF	70.5	85.6	86.1	75.3	78.2	82.3	72.7	74.5	91.0	73.2	82.1	85.9	85.3	79.4	73.3	77.3	89.7	86.5	98.0	89.2	80.8	82.5	78.1	80.5	83.1	82.7	99.0	79.6	88.7	82.1	76.7	84.0	21528-12	3	SL022503	Bcl-2-modifying factor	BMF	Q96LC9	90427	Human	RFU	Protein	20	S2	BMF						6.44156094179861	6.310612781659528	6.3813463049577575	6.306387243991584	6.339404657907824	0.060214636840852265	-0.07073352329822935	0.0	-0.07495906096617322	-0.041941647049933195	0.060214636840852376	-0.07073352329822909	0.0	-0.07495906096617312	-0.04194164704993319	0.24820875821062904	0.2995140991693708	0.3127551818565423	1.0	0.18297101282971343	0.5104244771339641	False	False	False	False	False	False	0.4107445502766564	0.4274933980796096	0.4570010353743669	1.0	0.3303744231158157	0.6738298633886758
UBASH3A	167.0	176.1	177.7	182.8	174.3	185.1	160.3	180.2	268.7	175.1	177.9	175.6	176.0	167.1	169.1	174.2	170.8	171.4	185.0	164.4	178.1	158.1	171.5	156.2	172.0	164.8	156.6	157.7	165.5	166.2	169.8	172.2	21529-6	3	SL018945	Ubiquitin-associated and SH3 domain-containing protein A	UBS3A	P57075	53347	Human	RFU	Protein	20	S1	UBASH3A						7.442805300049888	7.458611672584598	7.362820525534263	7.560714954474479	7.425845305639428	0.07998477451562458	0.09579114705033476	0.0	0.19789442894021558	0.06302478010516488	0.07998477451562476	0.09579114705033524	0.0	0.19789442894021583	0.06302478010516546	0.12633050947068836	0.013928197496265159	0.01046236731691925	1.0	0.04211811031074679	0.05792123664978304	False	True	True	False	False	False	0.24640521764390996	0.0428147846113003	0.03857756642877477	1.0	0.11651769352988262	0.17256317716977618
LSP1	172.5	167.7	158.8	162.0	167.4	160.8	167.6	163.0	173.4	156.8	164.1	154.6	143.8	156.9	158.5	152.6	166.7	180.1	142.3	187.3	152.4	147.2	126.3	166.1	145.0	154.7	139.4	153.2	136.1	167.1	148.7	133.8	21533-51	3	SL014775	Lymphocyte-specific protein 1	LSP1	P33241	4046	Human	RFU	Protein	20	S2	LSP1						7.353734960459708	7.368506461507692	7.200207568378355	7.36394699549719	7.261624835579123	0.15352739208135358	0.16829889312933677	0.0	0.16373942711883505	0.06141726720076779	0.153527392081354	0.1682988931293367	0.0	0.1637394271188348	0.06141726720076758	0.012581372314044253	0.041546530226557916	0.01905790931413986	1.0	0.003488715807313157	0.36689401927206244	True	False	False	False	True	False	0.04222626711584857	0.09650843639021262	0.05928493346524346	1.0	0.02008981002896959	0.5521250159664205
AARSD1	321.9	385.9	355.5	403.8	324.0	345.5	320.9	342.6	372.9	398.1	362.4	332.7	340.3	335.9	361.2	339.3	362.8	342.6	351.8	366.1	346.2	276.5	343.6	371.2	355.6	504.6	255.9	344.2	398.6	498.5	374.5	424.2	21535-5	3	SL022505	Alanyl-tRNA editing protein Aarsd1	AASD1	Q9BTE6	80755	Human	RFU	Protein	20	S2	AARSD1						8.457244059399533	8.518751495541933	8.558559862096018	8.460836157162209	8.420065480212148	-0.10131580269648488	-0.039808366554085595	0.0	-0.09772370493380933	-0.13849438188386998	-0.10131580269648509	-0.03980836655408634	0.0	-0.09772370493380948	-0.13849438188387034	0.7252557335583887	0.4446867872811855	0.8076999398060802	1.0	0.4372591796027544	0.4064025551371696	False	False	False	False	False	False	0.8354109835556162	0.5702057482186288	0.873249331478093	1.0	0.5935397561125108	0.5841434354768053
CPLX3	458.8	467.3	583.6	606.5	579.3	432.8	460.0	475.1	493.7	304.3	380.9	526.1	601.0	565.5	236.3	622.2	482.6	546.6	482.5	426.0	499.2	277.7	296.0	215.8	236.1	257.3	240.6	275.2	244.1	236.9	297.0	277.4	21536-65	3	SL022498	Complexin-3	CPLX3	Q8WVH0	594855	Human	RFU	Protein	20	S2	CPLX3						8.993929052375465	9.047260266260045	8.019388549884244	8.802793291676727	8.913562636320899	0.9745405024912213	1.0278717163758007	0.0	0.7834047417924825	0.8941740864366547	0.974540502491221	1.027871716375801	0.0	0.7834047417924814	0.894174086436654	1.3090735676065372e-06	1.2967610742436932e-08	9.693835368401747e-08	1.0	4.761066369254075e-06	0.0005267180389731037	True	True	True	False	True	True	3.722865719189931e-05	4.286974224079264e-06	2.95256624930028e-05	1.0	0.00021499049723452268	0.01208460661656588
SCLY	169.2	161.3	151.4	170.9	157.2	162.0	150.7	152.6	150.0	233.4	157.9	156.6	164.4	148.5	142.6	177.4	166.6	161.3	187.6	176.3	164.2	118.6	128.4	113.0	118.0	120.8	132.3	124.9	119.1	122.4	146.3	131.1	21537-33	3	SL022502	Selenocysteine lyase	SCLY	Q96I15	51540	Human	RFU	Protein	20	S2	SCLY						7.4282205728163415	7.350497247084133	6.965679357570809	7.377272513806356	7.257623557919202	0.4625412152455324	0.3848178895133243	0.0	0.41159315623554704	0.29194420034839297	0.4625412152455327	0.38481788951332413	0.0	0.4115931562355472	0.29194420034839247	1.3306311514450267e-05	6.229136497291963e-08	7.408429158700202e-06	1.0	0.0005185576822476267	0.00017956098597581008	True	True	True	False	True	True	0.00020723084292204882	9.863230760389382e-06	0.00034505430740794883	1.0	0.005349602869485091	0.006697164364113163
SYT6	884.2	683.1	832.4	961.5	761.3	559.0	614.5	712.2	718.0	619.8	844.7	795.7	935.3	901.3	339.2	1070.8	806.8	771.6	912.4	704.7	797.4	642.6	868.9	381.9	508.9	564.0	602.8	567.0	480.2	422.4	567.4	589.2	21539-139	3	SL022491	Synaptotagmin-6	SYT6	Q5T7P8	148281	Human	RFU	Protein	20	S2	SYT6						9.721013718459766	9.7147606739083	9.137526810865724	9.430303196622084	9.536975665610642	0.5834869075940414	0.5772338630425757	0.0	0.2927763857563601	0.399448854744918	0.5834869075940421	0.5772338630425765	0.0	0.29277638575636067	0.399448854744919	0.004286922360463669	0.000638989307327483	0.002335092170769717	1.0	0.041070614833895805	0.0999776785144555	True	True	True	False	False	False	0.01803284345150507	0.004320275272965246	0.013500099648655128	1.0	0.11464496790774797	0.2415493199874416
BIN2	364.2	332.3	338.7	345.5	352.6	339.8	422.4	362.0	373.6	361.9	360.6	373.9	328.5	370.0	390.1	340.8	358.9	372.3	319.9	524.7	364.0	333.8	297.8	371.2	366.5	337.3	348.6	334.0	336.2	348.7	359.7	357.5	21540-73	3	SL011306	Bridging integrator 2	BIN2	Q9UBW5	51411	Human	RFU	Protein	20	S2	BIN2						8.570235214974604	8.431184167958692	8.429045285389602	8.521824748044759	8.51422090935813	0.14118992958500165	0.002138882569090228	0.0	0.09277946265515702	0.08517562396852796	0.14118992958500126	0.0021388825690902354	0.0	0.09277946265515621	0.08517562396852678	0.35869091083532867	0.1454142734550335	0.9640654187001056	1.0	0.05416073163817911	0.12476734234234427	False	False	False	False	False	False	0.5317486739717378	0.24941784825119284	0.9782663813116261	1.0	0.13968475220016904	0.2775872991299694
ATL3	123.2	127.5	121.3	127.2	118.1	129.1	120.2	123.6	124.2	127.7	124.9	124.8	125.7	120.7	129.5	121.7	128.3	123.7	125.7	127.2	154.9	123.2	120.7	121.5	127.8	117.5	118.0	129.3	115.0	128.1	117.9	116.2	21544-4	3	SL010786	Atlastin-3	ATLA3	Q6DD88	25923	Human	RFU	Protein	20	S1	ATL3						7.025139562278508	6.963474123974886	6.92340852583794	6.953863853871776	6.967802645196392	0.1017310364405688	0.040065598136946434	0.0	0.030455328033836437	0.0443941193584525	0.10173103644056898	0.04006559813694684	0.0	0.030455328033836812	0.044394119358453436	0.16197022565179983	0.05083525862357702	0.23466839553855254	1.0	0.26830258652187794	0.19802266981165867	False	False	False	False	False	False	0.2977026664557847	0.11278976082040136	0.3703066263293323	1.0	0.4292996368922979	0.373597633603163
MUSTN1	208.7	152.6	157.7	164.0	169.8	124.5	112.9	140.8	154.2	116.7	153.7	144.2	198.8	176.5	119.7	204.3	166.4	144.2	226.7	186.4	105.8	153.7	163.7	137.4	125.6	175.7	158.7	134.9	230.8	126.6	120.4	143.2	21545-51	3	SL022124	Musculoskeletal embryonic nuclear protein 1	MSTN1	Q8IVN3	389125	Human	RFU	Protein	20	S2	MUSTN1						7.428778891337586	7.415741768290091	7.246805364493508	7.118347859293731	7.320123598040615	0.18197352684407786	0.16893640379658237	0.0	-0.12845750519977717	0.07331823354710654	0.1819735268440778	0.16893640379658226	0.0	-0.12845750519977686	0.0733182335471063	0.35258584190796666	0.27977201750407066	0.30422526872033434	1.0	0.3556964397598321	0.6810890643510181	False	False	False	False	False	False	0.5260219134762342	0.40638743425346635	0.4478102366733438	1.0	0.5183290335350148	0.7967767033979339
ADGRD1	667.6	947.4	866.8	1734.4	1052.8	420.8	943.4	1292.8	568.3	676.2	1580.9	1426.7	2496.7	1782.5	482.8	976.3	757.1	550.6	1005.7	1007.6	882.5	556.0	659.8	383.6	575.5	357.8	1274.2	1106.7	698.6	896.8	581.6	459.2	21546-20	3	SL022492	Adhesion G-protein coupled receptor D1	AGRD1	Q6QNK2	283383	Human	RFU	Protein	20	S2	ADGRD1						9.753718178266164	10.041727589057635	9.422791092869135	9.866660750819985	10.595420673015399	0.330927085397029	0.6189364961884998	0.0	0.44386965795085054	1.172629580146264	0.330927085397028	0.6189364961884993	0.0	0.4438696579508507	1.172629580146263	0.029104860194908162	0.2015738380179633	0.08820354876085316	1.0	0.15557954537980145	0.008643104583418373	False	False	False	False	False	False	0.08063986598002555	0.3175322772156481	0.18224557106184236	1.0	0.29526771621978537	0.05852449472488995
FAM20C	2022.4	1493.1	2312.2	2044.1	2002.5	1541.3	1559.3	2034.8	1529.7	1428.2	2001.2	1984.5	2395.1	1920.1	1125.6	2818.1	1992.3	1742.5	2447.0	1525.1	2154.5	1601.9	2008.4	1002.6	1233.6	1234.4	1435.9	1543.2	1648.0	1212.4	1726.0	1482.7	21547-6	3	SL012674	Dentin matrix protein 4	DMP4	Q8IXL6	56975	Human	RFU	Protein	20	S2	FAM20C						11.04524773457825	10.942477851036188	10.51794669960645	10.755006767656935	10.858233600106654	0.527301034971801	0.4245311514297381	0.0	0.23706006805048574	0.34028690050020494	0.527301034971801	0.42453115142973913	0.0	0.2370600680504859	0.34028690050020644	0.016941841130104635	0.002806109264973618	0.012983967800120738	1.0	0.06989495748297497	0.08358278914309093	False	True	True	False	False	False	0.05295144415094585	0.01279550638504898	0.04533480451765633	1.0	0.16786743203851862	0.21478985129634323
GGT5	786.1	807.5	782.9	801.1	817.5	631.8	698.7	725.9	731.2	674.0	819.6	752.7	814.8	763.6	769.0	810.6	762.7	700.4	887.6	636.4	747.5	642.7	959.1	663.4	730.1	691.4	742.0	724.3	785.7	648.1	727.8	686.6	21548-20	3	SL014786	Gamma-glutamyltransferase 5	GGT5	P36269	2687	Human	RFU	Protein	20	S2	GGT5						9.565165561893838	9.633721812641012	9.506569054052227	9.508558817016352	9.5980990379607	0.05859650784161197	0.12715275858878528	0.0	0.001989762964125674	0.09152998390847422	0.058596507841611446	0.1271527585887844	0.0	0.0019897629641244916	0.09152998390847343	0.48426306961129106	0.508928608175294	0.1628406953153106	1.0	0.980083427548583	0.3174505582971884	False	False	False	False	False	False	0.6458913085059453	0.6291752111607875	0.2851084200838358	1.0	0.987146962941931	0.5060977445189503
TECTB	332.0	321.3	331.9	341.1	323.9	307.4	315.2	321.5	307.0	319.7	317.0	315.5	326.2	322.2	308.2	337.3	322.9	316.2	336.9	323.3	340.2	331.3	339.8	314.1	314.7	329.1	328.4	324.3	344.8	327.0	316.0	319.5	21549-144	3	SL012787	Beta-tectorin	TECTB	Q96PL2	6975	Human	RFU	Protein	20	S1	TECTB						8.363988699720267	8.37319142478786	8.34993458917878	8.303585071023168	8.312996370247733	0.014054110541486864	0.02325683560908054	0.0	-0.046349518155611946	-0.03693821893104676	0.014054110541485896	0.023256835609079922	0.0	-0.04634951815561184	-0.03693821893104795	0.023900791703519924	0.5373884159559292	0.36151317777961445	1.0	0.028943539322700607	0.16349467332483675	False	False	False	False	False	False	0.0693657055306067	0.653801597398373	0.5039841560266697	1.0	0.08900903234418668	0.3293896839588747
ACOX1	146.6	114.9	128.4	123.7	121.9	118.7	105.8	114.2	107.7	119.1	119.9	114.0	119.3	118.5	118.6	121.6	124.0	115.8	130.5	361.9	114.6	102.5	104.8	86.2	78.4	104.4	86.7	102.9	88.4	92.7	98.2	79.4	21552-9	3	SL016458	Peroxisomal acyl-coenzyme A oxidase 1	ACOX1	Q15067	51	Human	RFU	Protein	20	S2	ACOX1						7.334496768390418	7.004501392234941	6.5414134629299046	6.8496061594166076	6.877744249949002	0.7930833054605131	0.4630879293050363	0.0	0.308192696486703	0.33633078701909724	0.7930833054605136	0.4630879293050366	0.0	0.3081926964867029	0.3363307870190976	0.0661950426807548	0.033292835384178876	9.00296862400658e-05	1.0	8.190639085619943e-05	0.00037383560216273215	False	False	True	False	True	True	0.1515858140482146	0.08199755900749509	0.001519423827537396	1.0	0.0014529394651149718	0.009995979171064526
FAM3A	138.6	131.7	127.4	132.2	128.0	129.0	143.4	127.4	127.0	131.6	158.6	135.4	127.2	128.0	123.9	130.7	126.6	130.8	142.3	127.3	129.9	115.0	132.5	140.0	122.2	139.8	147.0	137.8	128.6	139.8	130.4	138.0	21555-17	3	SL012477	Protein FAM3A	FAM3A	P98173	60343	Human	RFU	Protein	20	S2	FAM3A						7.036356800293035	7.049576317155973	7.063247985085596	7.076815597050831	7.007027266893968	-0.026891184792560807	-0.013671667929623155	0.0	0.013567611965235038	-0.05622071819162766	-0.02689118479256126	-0.013671667929623169	0.0	0.013567611965234604	-0.05622071819162778	0.7832073267172225	0.5616556384913478	0.800343008737282	1.0	0.802639686404003	0.31631048910247367	False	False	False	False	False	False	0.8709984931841077	0.6734127033873347	0.8676247879782758	1.0	0.877215106729869	0.5050551453879892
SCGB1D1	521.2	389.0	611.0	620.7	644.8	457.6	434.2	587.2	445.5	403.4	556.0	505.0	626.8	533.6	438.6	566.8	453.4	445.8	591.9	367.3	471.2	318.8	462.3	266.9	392.9	315.1	313.2	414.4	531.7	283.6	430.8	421.0	21562-3	3	SL012401	Secretoglobin family 1D member 1	SG1D1	O95968	10648	Human	RFU	Protein	20	S1	SCGB1D1						8.915082639872605	9.064675410468356	8.559707328114966	8.977566144122003	9.038918989292302	0.3553753117576388	0.5049680823533897	0.0	0.4178588160070369	0.47921166117733627	0.35537531175763937	0.5049680823533903	0.0	0.41785881600703584	0.4792116611773365	0.008169179119571447	0.02508377779160421	0.009822313567146091	1.0	0.007974502053803479	0.008568966411316494	True	False	True	False	True	False	0.029811560329474726	0.06663050251217584	0.03711486580476641	1.0	0.03586799841515937	0.058341677427759066
PLA2G12A	459.8	445.9	453.2	420.1	430.7	449.2	457.9	417.1	414.0	418.2	499.8	429.0	449.7	441.3	354.7	543.7	423.2	402.6	490.2	463.4	480.6	345.8	493.7	361.8	409.1	423.8	376.4	417.5	373.1	385.0	459.7	417.1	21563-3	3	SL003845	sPLA(2)-XII	sPLA(2)-XII	Q9BZM1	81579	Human	RFU	Protein	20	S1	PLA2G12A						8.868153771068707	8.79685079526716	8.664366472614558	8.784588110267315	8.709686963948398	0.20378729845414867	0.13248432265260135	0.0	0.12022163765275629	0.04532049133383964	0.20378729845414828	0.13248432265260185	0.0	0.12022163765275687	0.045320491333839745	0.058667537355503147	0.018801597834827197	0.11248753187735686	1.0	0.08291854468758539	0.6202073763136005	False	False	False	False	False	False	0.1380423808432787	0.053625106295175765	0.21764347415376867	1.0	0.18898983876929132	0.7562432274436178
C1QTNF4	761.0	440.2	672.9	810.1	830.5	776.1	657.0	747.3	520.0	630.5	865.0	804.4	772.3	675.6	397.4	1019.7	547.9	683.6	694.8	385.2	506.5	742.7	1518.7	616.8	789.1	766.1	563.2	777.9	706.6	483.8	657.5	859.3	21567-214	3	SL012817	Complement C1q tumor necrosis factor-related protein 4	C1QT4	Q9BXJ3	114900	Human	RFU	Protein	20	S2	C1QTNF4						9.321063721782577	9.390276455551293	9.59070612135168	9.487954847801138	9.37161331112558	-0.2696423995691024	-0.200429665800387	0.0	-0.10275127355054181	-0.2190928102260994	-0.2696423995691031	-0.2004296658003878	0.0	-0.1027512735505421	-0.21909281022610017	0.7594767925204093	0.32575289952459574	0.505974691141148	1.0	0.635490191985461	0.4764422707849334	False	False	False	False	False	False	0.856845744487528	0.45439218224825184	0.6360038179967632	1.0	0.7569472922224464	0.64600384702066
STK10	478.2	488.4	647.1	584.4	543.9	454.9	778.4	915.3	502.4	522.6	689.6	532.0	603.3	555.9	335.7	646.8	494.0	530.9	817.5	400.1	558.2	1364.4	524.9	324.7	443.8	765.4	375.8	464.3	359.0	389.4	543.7	536.9	21569-49	3	SL013166	Serine/threonine kinase 10	STK10	O94804	6793	Human	RFU	Protein	20	S2	STK10						9.166372335680187	9.10204130617323	9.113339651490147	9.298258995291375	8.985059197806859	0.0530326841900397	-0.011298345316916425	0.0	0.1849193438012282	-0.12828045368328844	0.053032684190039515	-0.011298345316915709	0.0	0.1849193438012281	-0.1282804536832884	0.9050990801567652	0.8748481428094448	0.9778913917796981	1.0	0.5485471048790528	0.7656652334671039	False	False	False	False	False	False	0.9485281858761029	0.9189443302503021	0.9878321608007671	1.0	0.6880964287315197	0.8579195719295662
XYLT2	206.9	201.1	206.6	200.5	203.0	216.1	198.3	201.2	192.8	191.8	203.0	180.9	198.7	182.4	188.6	207.4	183.2	196.8	193.1	189.0	190.6	183.2	186.0	173.6	181.8	179.6	187.5	176.9	164.7	177.5	181.0	199.6	21572-91	3	SL009063	Xylosyltransferase 2	XYLT2	Q9H1B5	64132	Human	RFU	Protein	20	S1	XYLT2						7.595070954195445	7.670833256055769	7.500135701274797	7.650231162198534	7.551900479999614	0.09493525292064842	0.17069755478097193	0.0	0.1500954609237377	0.05176477872481744	0.09493525292064849	0.1706975547809724	0.0	0.1500954609237378	0.05176477872481737	5.232546188266793e-05	0.012883007952863493	0.000267023077775015	1.0	0.00019212151619372713	0.21161382241608095	True	True	True	False	True	False	0.0005722753146957051	0.04030026530803277	0.0031122737895155194	1.0	0.0026460786097621757	0.3909420291628111
S100A7A	74.3	83.5	81.0	85.1	77.4	89.7	76.4	73.8	81.8	84.6	80.0	72.9	84.5	74.3	74.3	69.3	74.3	79.5	80.2	70.3	74.5	97.9	83.2	74.6	92.2	85.4	88.7	89.5	95.4	155.5	85.6	78.9	21574-106	3	SL005107	S100 calcium-binding protein A15	S100A15	Q86SG5	338324	Human	RFU	Protein	20	S1	S100A7A						6.222714415543987	6.339404657907824	6.544648364206335	6.331428835196245	6.257387842692652	-0.32193394866234826	-0.20524370629851063	0.0	-0.21321952901008956	-0.28726052151368275	-0.32193394866234776	-0.20524370629851033	0.0	-0.213219529010089	-0.28726052151368264	0.07610343500788805	0.057878002937480244	0.28888816404278744	1.0	0.14854001374187897	0.15686683193783177	False	False	False	False	False	False	0.16864725253271473	0.12431976236393792	0.430461712166194	1.0	0.2858776184029335	0.32164997707466886
FKBP5	206.3	178.5	171.4	170.9	162.4	182.9	183.5	169.6	179.4	187.8	177.6	176.8	165.4	171.0	174.7	170.7	177.9	184.0	180.9	200.3	170.7	153.6	151.4	186.6	172.9	166.7	159.5	153.8	163.2	178.9	154.6	151.6	21577-35	3	SL013825	FK506-binding protein 5	FKBP5	Q13451	2289	Human	RFU	Protein	20	S2	FKBP5						7.497851836951118	7.506009985257626	7.348567219985734	7.472487771462744	7.4260550454145875	0.1492846169653843	0.1574427652718926	0.0	0.12392055147700987	0.0774878254288538	0.14928461696538428	0.157442765271893	0.0	0.12392055147700963	0.07748782542885405	0.014191655576846523	0.008998688800729184	0.030304050056655346	1.0	0.013678086091970283	0.1774447060315486	True	True	False	False	False	False	0.04636833378724383	0.030798806422448633	0.08298243827637587	1.0	0.05255188597300574	0.3477648469327548
MYBPC3	74.4	73.9	73.0	78.4	72.0	82.3	71.6	75.8	76.5	78.9	75.2	73.1	79.8	70.9	76.6	69.3	78.9	72.3	76.1	70.3	75.6	76.5	73.8	73.3	81.9	73.7	78.2	70.5	71.4	66.9	76.3	75.8	21579-35	3	SL008202	Myosin-binding protein C, cardiac-type	MYPC3	Q14896	4607	Human	RFU	Protein	20	S1	MYBPC3						6.204571144249203	6.227375273626213	6.2170544230646	6.24874083398052	6.230741002626909	-0.012483278815397014	0.01032085056161236	0.0	0.031686410915919616	0.01368657956230912	-0.012483278815396898	0.010320850561611689	0.0	0.03168641091591914	0.013686579562308739	0.8418651611888348	0.7528003574907469	0.8098071780602354	1.0	0.39790812986701285	0.7668592468103389	False	False	False	False	False	False	0.9084399580602961	0.8306693211286531	0.874495561400459	1.0	0.5583611476987815	0.8588492919697559
CDK15	1216.2	1267.5	1268.7	1287.7	1174.6	1128.3	1127.9	1510.3	1205.6	1215.1	1283.3	1198.4	1242.3	1133.0	1018.7	1231.9	1186.4	1222.4	1400.6	1150.8	1290.6	791.8	1019.0	866.6	1114.3	1078.9	987.4	1015.7	1011.6	1223.3	1201.7	1132.7	21581-87	3	SL021164	Cyclin-dependent kinase 15; EC=2.7.11.22	CDK15	Q96Q40	65061	Human	RFU	Protein	20	S1	CDK15						10.284380718994353	10.29923664300491	10.022746092550149	10.270312014577266	10.165032591502289	0.261634626444204	0.2764905504547617	0.0	0.24756592202711758	0.1422864989521404	0.2616346264442032	0.2764905504547612	0.0	0.24756592202711758	0.14228649895214035	0.00228811411634945	0.0036674171862434803	0.006342104697792195	1.0	0.007508515026984627	0.1603906198673382	True	True	True	False	True	False	0.010984458064824785	0.015534075324595631	0.027164974951144075	1.0	0.03425936624294805	0.3253893942245888
RPL26L1	133.5	77.6	71.3	61.9	64.5	80.9	65.7	60.1	75.7	62.8	61.6	69.8	62.1	61.9	58.6	70.6	68.1	72.4	56.5	94.7	60.8	58.5	53.4	62.6	56.9	60.8	51.7	57.7	58.5	58.9	64.0	58.1	21583-14	3	SL022211	60S ribosomal protein L26-like 1	RL26L	Q9UNX3	51121	Human	RFU	Protein	20	S2	RPL26L1						6.139892374747832	6.427522370682553	5.864973979856307	6.073146949070386	5.979568100095187	0.27491839489152436	0.5625483908262456	0.0	0.20817296921407902	0.1145941202388796	0.27491839489152436	0.5625483908262455	0.0	0.20817296921407866	0.11459412023887924	0.01827572142135761	0.010263001156337758	0.010044307766024902	1.0	0.004036768648900996	0.05287670349976438	False	True	True	False	True	False	0.0560982864992191	0.033990349458125915	0.0376720761100537	1.0	0.022191548286815528	0.16246069786126102
KCTD4	153.0	150.1	148.1	140.8	145.0	154.8	151.4	150.1	150.3	144.3	146.9	142.8	152.6	146.4	143.9	143.3	147.1	141.0	147.2	141.5	143.6	156.0	155.8	156.9	171.0	154.5	159.7	151.0	156.1	141.3	145.6	147.6	21588-4	3	SL022082	BTB/POZ domain-containing protein KCTD4	KCTD4	Q8WVF5	386618	Human	RFU	Protein	20	S1	KCTD4						7.169423978676072	7.20945336562895	7.268063450388134	7.21889185059059	7.194018084222155	-0.09863947171206178	-0.0586100847591835	0.0	-0.049171599797543486	-0.07404536616597834	-0.0986394717120615	-0.058610084759183674	0.0	-0.04917159979754348	-0.07404536616597861	0.017977989921821817	0.00847915814681689	0.17701794021201422	1.0	0.12790000818754255	0.09110320490835223	False	True	False	False	False	False	0.05533386402937371	0.029422193321469104	0.3015108850496439	1.0	0.25843747382607435	0.22683793539830394
DPPA4	126.6	141.8	129.1	130.9	134.8	142.2	123.5	127.4	145.5	135.1	136.4	123.3	145.0	135.7	138.9	134.4	139.3	135.9	133.9	134.7	129.1	147.2	134.2	132.6	137.5	135.3	134.6	130.7	126.8	139.9	124.0	123.6	21589-80	3	SL022016	Developmental pluripotency-associated protein 4	DPPA4	Q7L190	55211	Human	RFU	Protein	20	S1	DPPA4						7.071998580753055	7.045486656359465	7.058631357015226	7.076662922830795	7.084542673641922	0.013367223737828837	-0.013144700655761454	0.0	0.018031565815568307	0.025911316626695324	0.013367223737829066	-0.013144700655760897	0.0	0.018031565815568164	0.025911316626695498	0.9302587578749772	0.6908836948718737	0.770059910689725	1.0	0.6397104118554672	0.5930584832080229	False	False	False	False	False	False	0.9635319308582942	0.7813399335722496	0.8452529022708074	1.0	0.760479539951751	0.7360703192393943
ANKRA2	183.7	179.1	191.7	182.6	186.4	169.1	163.3	162.0	182.2	157.5	178.0	198.8	194.8	182.4	137.1	199.5	192.9	196.0	201.7	175.3	190.5	116.9	153.5	131.0	145.0	145.9	136.0	140.8	133.8	139.9	144.1	141.1	21590-9	3	SL021951	Ankyrin repeat family A protein 2	ANRA2	Q9H9E1	57763	Human	RFU	Protein	20	S2	ANKRA2						7.589838375772188	7.525716548195959	7.117997209398451	7.419659271591529	7.477960593776229	0.4718411663737365	0.40771933879750755	0.0	0.3016620621930777	0.3599633843777772	0.47184116637373597	0.4077193387975074	0.0	0.3016620621930775	0.3599633843777772	5.1463798726195034e-08	1.2290898435220505e-08	7.268622990169261e-07	1.0	6.4318824393264996e-06	0.0010076068894186668	True	True	True	False	True	True	3.2547496359618827e-06	4.286974224079264e-06	8.538956806080778e-05	1.0	0.0002542341357675089	0.017533408055243085
GBA3	225.0	228.0	214.4	223.5	217.9	228.1	224.3	222.6	219.7	222.6	224.0	221.1	221.1	223.7	230.3	217.3	218.3	224.8	218.8	223.1	228.5	233.5	223.9	233.5	241.2	233.7	228.6	225.3	233.8	227.0	219.2	209.7	21592-8	3	SL022048	Cytosolic beta-glucosidase	GBA3	Q9H227	57733	Human	RFU	Protein	20	S1	GBA3						7.793115555274348	7.7991196937995575	7.833695121634611	7.799235358312924	7.807676916265143	-0.04057956636026372	-0.03457542783505385	0.0	-0.03445976332168765	-0.02601820536946864	-0.04057956636026378	-0.03457542783505348	0.0	-0.0344597633216881	-0.026018205369468323	0.2538060670012289	0.11556879095737868	0.2708260870106098	1.0	0.13572923021681202	0.38812384414514556	False	False	False	False	False	False	0.41810453574177525	0.20955667330666047	0.4099309325344776	1.0	0.26847805628095484	0.5695772232582009
CCDC43	177.3	193.9	184.5	198.1	194.6	185.3	217.1	223.4	244.3	192.2	187.5	177.8	212.4	227.2	160.3	212.6	196.3	174.9	218.5	189.9	180.8	145.4	173.1	162.6	157.1	256.8	257.5	133.2	164.3	209.4	155.4	170.3	21595-8	3	SL021974	Coiled-coil domain-containing protein 43	CCD43	Q96MW1	124808	Human	RFU	Protein	20	S2	CCDC43						7.611024797307352	7.558037984776995	7.495564351413284	7.688899688003674	7.603069928559334	0.11546044589406801	0.06247363336371059	0.0	0.1933353365903896	0.1075055771460498	0.11546044589406808	0.06247363336371027	0.0	0.19333533659038946	0.10750557714604987	0.532633287431004	0.42374159755619034	0.7208398212333857	1.0	0.1585747894465261	0.560367434149043	False	False	False	False	False	False	0.6859999822004059	0.5513188978579915	0.8102450855016318	1.0	0.29886355108696144	0.7124460383018986
CTH	60.0	69.7	61.3	67.2	66.3	66.8	57.1	61.5	66.7	62.4	64.6	57.9	73.8	59.2	68.7	64.0	69.2	58.6	67.2	62.0	60.8	60.9	56.1	52.1	55.3	53.0	56.4	53.7	51.8	55.0	47.4	59.2	21599-6	3	SL021997	Cystathionine gamma-lyase	CGL	P32929	1491	Human	RFU	Protein	20	S1	CTH						5.991710791795419	6.012345190419828	5.771549493009204	5.991602825842823	6.020146573111776	0.2201612987862145	0.2407956974106238	0.0	0.2200533328336185	0.24859708010257187	0.22016129878621457	0.24079569741062393	0.0	0.22005333283361866	0.24859708010257156	0.00018282021854446366	0.0002993536236593991	0.0008303169871123652	1.0	0.00010525486160433202	0.0032647378854647278	True	True	True	False	True	True	0.0015058340311142517	0.0025644274497936513	0.006687591857439902	1.0	0.001796992038611049	0.03502129593065629
CTNNBIP1	311.8	247.1	308.6	327.8	384.6	284.7	222.6	261.1	249.3	215.2	266.3	283.0	380.6	288.1	169.7	380.7	264.8	266.5	303.6	242.4	241.0	208.2	231.0	121.3	152.9	169.9	155.4	174.7	178.1	245.7	235.4	191.9	21600-10	3	SL021998	Beta-catenin-interacting protein 1	CNBP1	Q9NSA3	56998	Human	RFU	Protein	20	S2	CTNNBIP1						8.145507636463064	8.22315704026889	7.55214508453888	8.072075167085702	8.131085259578953	0.5933625519241836	0.6710119557300089	0.0	0.5199300825468214	0.5789401750400724	0.5933625519241845	0.6710119557300085	0.0	0.5199300825468216	0.5789401750400721	0.0015157851992867275	0.0006769104373970978	0.00025044553278536625	1.0	0.002217887911366902	0.011208248001011332	True	True	True	False	True	False	0.008009909306483045	0.004512529432803934	0.0030010429710479363	1.0	0.014584718607026653	0.06725873573544176
CUTA	1117.1	709.5	1396.7	1463.7	1483.5	1149.0	1041.5	961.1	878.5	392.0	655.1	1029.6	1203.4	1173.9	179.0	2177.7	765.9	725.8	736.2	635.5	699.1	456.0	645.8	190.4	281.5	324.1	261.2	401.7	336.7	246.5	633.3	514.1	21604-2	3	SL008727	Protein CutA	CUTA	O60888	51596	Human	RFU	Protein	20	S2	CUTA						9.901922788086054	10.194449079479025	8.607767427838969	9.872279115352006	9.808119540990045	1.2941553602470854	1.5866816516400561	0.0	1.2645116875130373	1.2003521131510766	1.294155360247086	1.5866816516400557	0.0	1.264511687513037	1.200352113151076	0.004899375441557872	0.008478953046772838	2.8878617304629438e-05	1.0	0.0003063880935241908	0.006730268187256835	True	True	True	False	True	False	0.02004114599912846	0.029422193321469104	0.0007206370811105714	1.0	0.0036650667832260515	0.05204404397523391
GEMIN6	273.3	256.7	261.3	259.0	264.8	253.4	290.7	266.0	259.5	269.2	262.1	271.0	246.3	265.4	271.2	268.7	248.6	270.5	259.4	266.8	265.8	271.1	270.0	286.9	259.4	278.0	261.7	285.7	277.9	271.5	290.1	285.8	21614-2	3	SL022049	Gem-associated protein 6	GEMI6	Q8WXD5	79833	Human	RFU	Protein	20	S1	GEMIN6						8.0405637111587	8.036585752262297	8.109522023399258	8.058146385606761	8.041522267056164	-0.06895831224055726	-0.07293627113696033	0.0	-0.05137563779249632	-0.06799975634309341	-0.06895831224055758	-0.0729362711369598	0.0	-0.05137563779249703	-0.06799975634309294	0.05941537569335841	0.0191813855136913	0.03278277793221508	1.0	0.08618381505466262	0.06287336414757803	False	False	False	False	False	False	0.13935118588126275	0.054367192845314424	0.08820908024454321	1.0	0.19460257277012147	0.18119105405235625
NKIRAS2	145.0	140.8	137.5	139.5	137.8	139.2	137.9	137.2	134.2	134.1	143.8	135.1	136.8	131.2	139.8	140.0	140.1	137.1	136.3	136.4	134.8	123.4	141.9	133.3	136.9	134.6	133.0	136.7	131.0	133.4	138.3	135.9	21624-64	3	SL022142	NF-kappa-B inhibitor-interacting Ras-like protein 2	KBRS2	Q9NYR9	28511	Human	RFU	Protein	20	S1	NKIRAS2						7.1027630966255915	7.13647851834917	7.070389327891398	7.105833697451284	7.084542673641922	0.0323737687341934	0.06608919045777206	0.0	0.035444369559885835	0.014153345750523627	0.03237376873419318	0.06608919045777213	0.0	0.03544436955988573	0.014153345750523712	0.07120138947584691	0.1578237879162026	0.029227135243177813	1.0	0.12208808020883946	0.6207778710054931	False	False	False	False	False	False	0.16072244123458554	0.26570657627651423	0.08094781211867183	1.0	0.2498442901966487	0.7566478055677813
EEF1E1	206.4	205.6	212.6	208.0	205.4	209.4	199.2	204.1	207.8	215.9	203.4	201.9	206.5	213.2	217.4	203.6	205.2	216.7	200.7	207.3	214.0	191.3	199.2	211.6	191.8	200.3	195.3	201.4	203.6	213.3	206.5	195.8	21628-6	3	SL022026	Eukaryotic translation elongation factor 1 epsilon-1	MCA3	O43324	9521	Human	RFU	Protein	20	S1	EEF1E1						7.699861599503467	7.701479748252856	7.650464314483203	7.689698522487477	7.712527000439823	0.049397285020263304	0.051015433769652674	0.0	0.039234208004273796	0.06206268595661957	0.04939728502026348	0.05101543376965279	0.0	0.03923420800427388	0.06206268595662005	0.08066771855630278	0.06765653616624381	0.08460631842205826	1.0	0.10499347928638932	0.05753054029737211	False	False	False	False	False	False	0.1753425932635954	0.1398311985044306	0.17646737994942063	1.0	0.22518949420522252	0.1719768267911169
NCBP2	82.9	85.2	80.5	83.9	79.4	83.8	82.1	78.3	83.6	83.5	86.1	83.6	80.9	84.3	81.1	78.2	84.3	81.1	81.7	82.6	83.8	76.4	78.2	82.9	89.2	92.3	80.0	78.3	89.3	83.1	83.0	83.8	21636-63	3	SL022129	Nuclear cap-binding protein subunit 2	NCBP2	P52298	22916	Human	RFU	Protein	20	S1	NCBP2						6.356672044212097	6.377210530388552	6.380559451902588	6.364572432295856	6.365884967677569	-0.023887407690491358	-0.0033489215140365403	0.0	-0.01598701960673221	-0.01467448422501949	-0.023887407690491906	-0.00334892151403635	0.0	-0.015987019606732523	-0.014674484225019985	0.9493193379594401	0.546290975797983	0.9436142325522501	1.0	0.6699364711881695	0.7567254000558736	False	False	False	False	False	False	0.9748803696152246	0.6614778650047256	0.9640267331581002	1.0	0.782320704704888	0.8527343295003729
PPIL3	49.4	57.4	53.7	53.9	48.8	61.0	49.5	52.4	59.9	60.0	52.5	49.9	53.5	51.8	61.1	49.3	52.7	55.2	47.5	52.4	53.0	56.0	53.1	59.8	63.0	57.0	54.1	55.7	54.2	58.6	53.9	53.4	21638-5	3	SL022182	Peptidyl-prolyl cis-trans isomerase-like 3	PPIL3	Q9H2H8	53938	Human	RFU	Protein	20	S2	PPIL3						5.691627215004104	5.74416109557041	5.813897767924376	5.777983231586099	5.756889855074617	-0.12227055292027256	-0.06973667235396608	0.0	-0.03591453633827779	-0.05700791284975981	-0.12227055292027225	-0.0697366723539659	0.0	-0.03591453633827721	-0.05700791284975971	0.25008567210633725	0.009100127141285408	0.17289608099101553	1.0	0.4910795199726359	0.31980047641613346	False	True	False	False	False	False	0.41309859033145374	0.031092227403324884	0.29709176037123886	1.0	0.6398038248981629	0.5082842799332471
RPS20	108.7	96.1	86.4	80.6	86.4	95.3	77.9	80.4	91.4	85.4	84.0	83.1	81.6	80.1	85.0	82.5	84.5	83.4	77.2	106.0	79.3	91.7	79.9	88.3	86.6	94.2	83.2	88.4	79.9	92.5	83.5	82.6	21643-8	3	SL008141	40S ribosomal protein S20	RS20	P60866	6224	Human	RFU	Protein	20	S2	RPS20						6.417571260368799	6.538382960032119	6.433566474417775	6.423386080569305	6.365447588550104	-0.01599521404897608	0.10481648561434387	0.0	-0.01018039384847036	-0.0681188858676709	-0.015995214048975987	0.10481648561434448	0.0	-0.01018039384846995	-0.06811888586767056	0.37540065400237604	0.7997570765023946	0.153670013195323	1.0	0.8192040900833589	0.15407540670983363	False	False	False	False	False	False	0.5467138479293714	0.8636426454939741	0.2729951162602795	1.0	0.8877619245651905	0.31825914030122693
SNIP1	56.1	69.9	66.8	70.3	62.6	74.6	61.5	65.4	76.5	77.5	69.4	63.2	64.6	66.6	76.0	61.7	68.2	72.7	64.7	68.6	67.4	69.3	70.7	72.8	75.3	74.4	59.6	60.5	65.9	81.9	61.7	66.8	21645-6	3	SL022232	Smad nuclear-interacting protein 1	SNIP1	Q8TAD8	79753	Human	RFU	Protein	20	S2	SNIP1						6.070747094797357	6.039467438278527	6.108334365857426	6.1219034865793684	6.078951341394822	-0.03758727106006887	-0.0688669275788989	0.0	0.013569120721942163	-0.029383024462604546	-0.0375872710600689	-0.06886692757889934	0.0	0.013569120721942697	-0.029383024462604438	0.8515969516230749	0.5725486269179321	0.4369799123837925	1.0	0.8461789239783561	0.7272921024380398	False	False	False	False	False	False	0.915139572865636	0.6821995680822608	0.5745037785190389	1.0	0.9050381344256742	0.8306525535539987
SRM	109.5	115.6	104.4	109.7	102.7	107.2	89.2	102.2	102.8	112.3	105.6	101.4	113.6	101.9	102.4	102.9	104.7	101.7	107.6	104.4	101.9	87.0	88.1	82.6	82.3	90.7	95.5	100.0	80.8	98.3	91.6	90.6	21647-9	3	SL022237	Spermidine synthase	SPEE	P19623	6723	Human	RFU	Protein	20	S1	SRM						6.69858892245315	6.778734244117836	6.48820531931453	6.688500104829567	6.711839019959028	0.21038360313862015	0.29052892480330605	0.0	0.20029478551503654	0.2236337006444975	0.21038360313862042	0.290528924803306	0.0	0.20029478551503666	0.22363370064449695	4.1284179205037e-06	0.0001206761949878546	7.70111033472276e-05	1.0	0.0007757733514783387	0.0012764590221909279	True	True	True	False	True	True	8.703183633572003e-05	0.0013586346225180597	0.0014002543866109658	1.0	0.006897554505259117	0.019964917136332513
STX17	614.0	316.5	384.4	365.3	429.4	421.6	381.4	412.1	324.8	348.8	378.7	352.5	387.6	383.3	323.8	396.4	336.1	355.0	359.5	793.8	342.9	334.6	335.0	287.5	322.6	724.3	315.7	322.5	406.1	325.3	312.7	348.7	21649-12	3	SL022239	Syntaxin-17	STX17	P56962	55014	Human	RFU	Protein	20	S2	STX17	P56962	STX17	MOM	Mitochondrial dynamics and surveillance > Fission | Mitochondrial dynamics and surveillance > Organelle contact sites | Mitochondrial dynamics and surveillance > Autophagy	True	8.750260348694695	8.714417256853384	8.518921339527845	8.589677895039243	8.499048597733879	0.23133900916685057	0.19549591732553928	0.0	0.07075655551139803	-0.019872741793966142	0.23133900916684888	0.19549591732553895	0.0	0.0707565555113981	-0.01987274179396667	0.7997975336151226	0.39542429085960795	0.4773044886442218	1.0	0.7063937692209354	0.9378278931998775	False	False	False	False	False	False	0.8822884061857708	0.5231635820447625	0.6103086402794348	1.0	0.8098433384587166	0.9662589980510992
TXNL4A	459.7	487.4	560.5	522.1	511.3	502.5	441.6	506.8	455.2	486.2	516.5	447.3	525.4	501.9	444.3	579.6	473.8	485.6	505.2	409.0	588.3	456.6	579.4	425.1	441.4	588.2	427.3	509.7	451.2	522.0	489.7	522.6	21651-9	3	SL022276	Thioredoxin-like protein 4A	TXN4A	P83876	10907	Human	RFU	Protein	20	S2	TXNL4A						8.985604788150848	8.987050790153157	8.94283435791585	8.932467871164466	8.906063814713777	0.04277043023499871	0.04421643223730776	0.0	-0.010366486751383519	-0.0367705432020724	0.04277043023499862	0.04421643223730849	0.0	-0.010366486751384501	-0.03677054320207211	0.9008637438073834	0.6405788865836795	0.6395199385094741	1.0	0.8835122374841771	0.7014565394908266	False	False	False	False	False	False	0.9449065487036487	0.7391607555327782	0.7456044157442333	1.0	0.9262377856716874	0.8129047983942279
URM1	3404.0	2589.9	3374.8	2860.0	3904.7	3115.5	3434.7	4094.1	2739.6	2269.1	2857.8	3065.8	3290.1	2975.2	4159.5	4265.4	3078.3	2583.8	3336.7	2905.3	3208.4	4330.8	3427.6	2818.7	2470.7	2948.1	3450.6	3379.0	2581.4	3182.5	3634.6	2932.3	21653-205	3	SL022289	Ubiquitin-related modifier 1	URM1	Q9BTM9	81605	Human	RFU	Protein	20	S2	URM1						11.65716211192683	11.577983422561154	11.642064003960677	11.644854137985742	11.71966689371961	0.015098107966153407	-0.06408058139952288	0.0	0.0027901340250657825	0.07760288975893381	0.015098107966153915	-0.06408058139952368	0.0	0.002790134025064791	0.07760288975893433	0.9543084591760569	0.9046916628372498	0.6441390125725521	1.0	0.9826397246776786	0.5797260688265835	False	False	False	False	False	False	0.976735916632066	0.9384957746402581	0.7494517738666089	1.0	0.9893049166086318	0.7260841283926528
CEP20	185.2	178.7	204.4	171.3	198.8	181.7	252.5	271.6	170.0	193.8	199.9	189.3	203.4	185.8	166.9	215.7	177.7	186.6	199.8	171.3	196.7	454.0	203.9	174.7	186.8	237.9	188.8	191.7	192.8	179.9	193.8	209.1	21655-18	3	SL022044	LisH domain-containing protein FOPNL	FOPNL	Q96NB1	123811	Human	RFU	Protein	20	S2	CEP20						7.57969306345875	7.530601414516833	7.777419715515831	7.712576129350995	7.541871008841487	-0.19772665205708062	-0.2468183009989975	0.0	-0.06484358616483554	-0.23554870667434358	-0.1977266520570807	-0.2468183009989972	0.0	-0.06484358616483517	-0.23554870667434313	0.6729092346301675	0.4125096419522347	0.41499798016422285	1.0	0.7699078831441831	0.4346477513096433	False	False	False	False	False	False	0.8004692285680746	0.5404164044643953	0.5552392034095646	1.0	0.8566419881759296	0.609562879921912
PHB2	221.9	219.1	218.4	228.5	218.9	223.4	238.0	229.9	226.4	245.8	230.8	224.8	225.2	223.5	233.8	250.2	240.2	219.2	225.0	230.5	218.3	247.9	294.4	306.9	294.5	312.4	248.8	279.5	286.7	317.2	234.1	258.5	21658-15	3	SL008287	Prohibitin-2	PHB2	Q99623	11331	Human	RFU	Protein	20	S2	PHB2	Q99623	PHB2	MIM	Protein import, sorting and homeostasis > Protein homeostasis > Chaperones	True	7.84904014547588	7.79425339154382	8.129704522097148	7.84835467346091	7.825435848521921	-0.2806643766212682	-0.3354511305533281	0.0	-0.28134984863623824	-0.30426867357522713	-0.2806643766212674	-0.3354511305533272	0.0	-0.281349848636238	-0.3042686735752268	2.9340144747495043e-06	0.0011902742332408022	0.0016647833591935523	1.0	0.0004423703156346594	0.003118103115614526	True	True	True	False	True	True	6.817599768323688e-05	0.006812883424290499	0.010669432538892938	1.0	0.004766458230534634	0.033999945966813265
SAR1B	186.3	194.2	188.3	191.8	180.4	183.4	195.4	195.0	185.4	207.1	196.0	194.0	182.9	184.2	188.2	189.3	183.3	190.1	188.0	191.5	190.0	194.0	208.7	220.3	220.4	228.6	202.7	201.7	213.2	226.0	188.3	214.1	21660-4	3	SL011322	GTP-binding protein SAR1b	SAR1B	Q9Y6B6	51128	Human	RFU	Protein	20	S2	SAR1B						7.5599506127130836	7.570994128743228	7.719233232369175	7.583566361442842	7.549399641246644	-0.15928261965609103	-0.14823910362594628	0.0	-0.13566687092633245	-0.16983359112253016	-0.15928261965609125	-0.1482391036259459	0.0	-0.13566687092633242	-0.16983359112252983	7.581806981995331e-05	0.0010650175132583587	0.009141023832691704	1.0	0.004220619742389811	0.004375493518716816	True	True	True	False	True	True	0.0007700463862743876	0.0063363484669343014	0.035302856094029826	1.0	0.023056711140815152	0.040694327828168037
FAM20C	34068.6	32225.3	44906.3	41020.2	38614.9	30098.1	28276.1	38401.9	28926.3	26852.0	34757.9	34508.6	44137.8	34975.2	19952.2	52162.8	38015.4	35382.2	46820.9	27216.2	40486.1	28610.3	35314.2	16373.9	21605.7	21311.4	23785.8	28963.4	27977.1	20919.2	29212.4	27119.0	21661-82	3	SL012674	Dentin matrix protein 4	DMP4	Q8IXL6	56975	Human	RFU	Protein	20	S2	FAM20C						15.288214830816843	15.215802190746286	14.641766457925176	14.978143523609686	15.027277530775297	0.6464483728916672	0.5740357328211108	0.0	0.33637706568451087	0.38551107285012165	0.6464483728916673	0.5740357328211101	0.0	0.33637706568451015	0.38551107285012226	0.002212714101596593	0.0006573092435350741	0.0017373935764127702	1.0	0.01604415108676762	0.06596065497168395	True	True	True	False	False	False	0.010713339106716173	0.0044142291119396064	0.010998772047028593	1.0	0.058815076035312955	0.18739525140978802
DYRK3	230.2	231.1	232.2	231.6	231.1	232.1	236.3	237.5	235.2	234.7	230.7	228.7	226.4	236.1	241.0	228.7	222.3	235.9	228.7	229.9	236.1	239.0	231.4	251.4	238.4	245.7	232.6	250.8	229.3	244.9	221.9	234.5	21662-121	3	SL013570	Dual specificity tyrosine-phosphorylation-regulated kinase 3	DYRK3	O43781	8444	Human	RFU	Protein	20	S1	DYRK3						7.847161771920406	7.853465514005079	7.895864412040418	7.870012370078444	7.864495702651582	-0.048702640120012575	-0.04239889803533892	0.0	-0.02585204196197388	-0.03136870938883618	-0.04870264012001298	-0.042398898035339416	0.0	-0.02585204196197435	-0.03136870938883663	0.16948148389200687	0.07642975097615098	0.17309711683694945	1.0	0.2638931705687254	0.3369409192971978	False	False	False	False	False	False	0.3076213706879376	0.1529646612134139	0.2971289428263236	1.0	0.42405988279857265	0.5237040845331005
ST8SIA1	265.1	234.2	264.6	303.7	279.1	270.5	238.0	229.0	264.4	250.4	322.9	269.9	289.4	273.6	174.2	325.6	244.8	268.7	325.1	230.2	253.6	177.1	297.8	173.4	208.4	232.6	179.7	192.3	190.2	206.2	238.1	281.9	21663-149	3	SL022499	Alpha-N-acetylneuraminide alpha-2,8-sialyltransferase	SIA8A	Q92185	6489	Human	RFU	Protein	20	S2	ST8SIA1						8.101538026462062	8.060155495254604	7.755919364365149	8.04930403348226	7.975991227531344	0.3456186620969133	0.30423613088945434	0.0	0.2933846691171107	0.22007186316619443	0.34561866209691305	0.3042361308894549	0.0	0.29338466911711075	0.22007186316619454	0.036860468485075924	0.014803384433944298	0.04634909615238897	1.0	0.018470762847780455	0.19617548837173862	False	True	False	False	False	False	0.09626074947646578	0.04501192421571122	0.11319576101958528	1.0	0.06461657440688179	0.37173912689014965
MACROH2A1	132.9	143.3	136.1	138.2	134.2	136.1	132.2	133.3	136.5	146.2	140.9	134.6	137.9	132.4	141.3	137.2	136.9	135.2	139.2	139.6	131.8	137.0	138.7	140.2	131.7	137.2	142.8	140.4	131.6	131.4	141.5	132.2	21664-6	3	SL014647	Core histone macro-H2A.1	H2AY	O75367	9555	Human	RFU	Protein	20	S1	MACROH2A1						7.094341649635845	7.104598753564369	7.095828543936637	7.098633707256521	7.093285503877924	-0.0014868943007924074	0.008770209627732228	0.0	0.0028051633198842296	-0.0025430400587129753	-0.0014868943007922144	0.0087702096277321	0.0	0.002805163319885057	-0.002543040058712703	0.995745491984763	0.9445295166880487	0.7483217871291863	1.0	0.90574651528918	0.9242031174861987	False	False	False	False	False	False	0.9973562665368748	0.9637434308182069	0.8313035524347903	1.0	0.9406558586421899	0.9589899710737507
PDE1B	135.5	128.7	150.8	151.0	154.8	127.0	117.5	140.7	113.3	107.4	126.4	129.1	176.2	140.1	87.8	179.0	142.7	131.6	133.1	131.0	144.5	106.9	109.9	85.1	83.5	95.1	98.4	95.0	98.5	83.7	111.9	107.5	21667-57	3	SL021450	Calcium/calmodulin-dependent 3',5'-cyclic nucleotide phosphodiesterase 1B	PDE1B	Q01064	5153	Human	RFU	Protein	20	S2	PDE1B						7.166414182645162	7.144658242831882	6.6113601907857635	6.9855980118965135	7.05853297020161	0.5550539918593982	0.5332980520461188	0.0	0.37423782111075	0.44717277941584666	0.5550539918593979	0.5332980520461188	0.0	0.37423782111075016	0.44717277941584693	0.00010745109823802054	7.722119628922636e-06	9.056737817281446e-06	1.0	0.00030259497639273305	0.00879620250488283	True	True	True	False	True	False	0.0010136080901233767	0.00020497436518669468	0.0003742593985516361	1.0	0.003625656117470095	0.0588544441748048
WWP2	99.9	109.9	102.8	112.9	103.8	105.6	106.3	102.8	105.3	112.8	112.3	101.1	107.5	102.0	115.7	107.3	106.4	98.9	103.7	104.1	101.6	107.1	108.7	111.5	113.9	121.0	88.6	96.1	113.6	124.5	109.6	114.4	21670-52	3	SL021745	NEDD4-like E3 ubiquitin-protein ligase WWP2	WWP2	O00308	11060	Human	RFU	Protein	20	S2	WWP2						6.695808269409446	6.733015321685962	6.780166910611826	6.741274357381448	6.7357252450765746	-0.08435864120238001	-0.04715158892586402	0.0	-0.038892553230378546	-0.04444166553525175	-0.0843586412023799	-0.04715158892586353	0.0	-0.038892553230378143	-0.04444166553525209	0.5627936694998772	0.1696494243362338	0.5314225085357793	1.0	0.4836174904064735	0.5588050055023225	False	False	False	False	False	False	0.7128523786611993	0.28035906912007014	0.6572519363729232	1.0	0.6330723556022825	0.711268604308434
BTN1A1	71.5	102.0	72.4	77.9	72.0	80.0	69.4	74.9	78.6	74.7	75.9	68.5	81.3	68.6	72.2	74.0	72.6	72.5	76.8	71.2	70.1	72.7	74.8	67.9	72.1	67.4	67.7	67.9	70.0	67.6	61.4	68.2	21674-132	3	SL005869	Butyrophilin subfamily 1 member A1	Butyrophilin 1A1	Q13410	696	Human	RFU	Protein	20	S1	BTN1A1						6.187187090063386	6.338959175415203	6.106051319028525	6.230192031904574	6.182890892745479	0.08113577103486058	0.232907856386678	0.0	0.12414071287604855	0.0768395737169536	0.08113577103486097	0.23290785638667855	0.0	0.12414071287604932	0.07683957371695382	0.024551961216653807	0.026265326500691275	0.016849198176026026	1.0	0.0024757331961080186	0.15173214048175335	False	False	False	False	True	False	0.07067210190204304	0.06883881788811808	0.054343334072832504	1.0	0.01575328743245286	0.31484960277426305
SERPINB2	190.4	156.4	269.0	229.5	222.9	215.1	173.7	241.5	194.3	167.8	217.5	179.8	241.4	220.8	210.8	343.6	157.7	241.3	201.5	189.8	172.0	313.7	308.3	175.8	233.7	213.9	221.7	389.1	267.5	290.4	168.0	172.8	21676-17	3	SL002790	PAI-2	PAI-2	P05120	5055	Human	RFU	Protein	20	S2	SERPINB2						7.765866209900539	7.723319639690888	7.968352617444644	7.677266605040995	7.736063627871814	-0.20248640754410552	-0.24503297775375632	0.0	-0.2910860124036496	-0.2322889895728304	-0.20248640754410613	-0.245032977753757	0.0	-0.2910860124036496	-0.2322889895728309	0.4697891130211732	0.36716088485003295	0.3276558438626429	1.0	0.12181231548036375	0.3282968693993177	False	False	False	False	False	False	0.6342376634529752	0.4971813657632265	0.4705005712694501	1.0	0.24949055772703058	0.5162428782866968
CDH20	104.7	108.2	106.3	111.5	102.0	104.0	112.7	102.3	103.5	100.8	128.9	122.6	101.6	106.1	91.3	110.2	109.7	105.1	110.4	106.2	101.5	85.8	114.2	94.4	105.8	116.9	111.7	109.1	96.5	113.1	109.2	118.9	21679-16	3	SL007676	Cadherin-20	CAD20	Q9HBT6	28316	Human	RFU	Protein	20	S2	CDH20						6.743936778530249	6.7505395133544965	6.739749930126673	6.751448418196698	6.719731056749852	0.004186848403575638	0.010789583227823307	0.0	0.011698488070024382	-0.020018873376820956	0.004186848403575839	0.010789583227823038	0.0	0.011698488070024295	-0.020018873376821008	0.9954249872597721	0.9450349189524017	0.8838310872039911	1.0	0.8633797124306692	0.8230985873783099	False	False	False	False	False	False	0.9973562665368748	0.9640923700798841	0.923922136058672	1.0	0.9160263528093737	0.8949612836003061
ADAM28	113.2	108.6	116.9	112.4	105.1	105.3	120.6	114.6	108.0	103.1	109.6	117.7	117.5	110.3	106.6	131.5	117.5	104.8	115.9	111.9	114.2	104.8	115.1	114.4	117.6	111.6	103.7	111.8	112.3	112.8	91.7	100.7	21681-10	3	SL003684	ADAM 28	ADAM 28	Q9UKQ2	10863	Human	RFU	Protein	20	S2	ADAM28						6.857566368011372	6.817303475831991	6.7651730629012015	6.774410573419265	6.820498107431618	0.09239330511017041	0.05213041293078913	0.0	0.009237510518063097	0.055325044530416534	0.09239330511017048	0.052130412930789245	0.0	0.009237510518062713	0.05532504453041632	0.3187260669665504	0.10014316965767854	0.34215690609081184	1.0	0.8428555996429088	0.33375323928377154	False	False	False	False	False	False	0.4906020497455495	0.18810466759305167	0.4850692836438231	1.0	0.9024432839741373	0.5208985642298005
DCC	66188.4	65526.4	117538.7	106385.3	97199.0	80833.1	58949.6	113537.4	62020.2	56452.9	87191.4	67226.8	128573.0	87225.7	79761.7	128909.7	61610.7	72428.7	84940.3	48617.0	93032.8	80347.6	95617.5	45926.0	66516.9	56054.3	63925.7	108453.7	74452.5	64355.9	64956.6	59921.5	21685-29	3	SL003344	DCC	DCC	P43146	1630	Human	RFU	Protein	20	S2	DCC						16.316102362413403	16.440053204436804	16.11465961262179	16.277846757424292	16.46876402947003	0.2014427497916138	0.3253935918150148	0.0	0.16318714480250307	0.3541044168482408	0.20144274979161517	0.3253935918150137	0.0	0.16318714480250487	0.3541044168482423	0.538117076131557	0.35362700197830865	0.1560759591202541	1.0	0.3785416039625985	0.11952783188250286	False	False	False	False	False	False	0.690251410000849	0.4837992938494538	0.2761898906767903	1.0	0.5397241885159731	0.2702287601123542
ELFN2	812.6	552.8	1000.7	983.7	970.2	582.6	529.0	913.2	566.4	512.1	848.2	709.8	1087.1	990.0	723.6	1270.3	684.5	647.7	901.0	610.5	876.3	1016.0	1174.0	487.9	712.5	659.1	845.7	1148.2	1145.1	648.2	686.6	609.0	21687-3	3	SL022679	Protein phosphatase 1 regulatory subunit 29	PPR29	Q5R3F8	114794	Human	RFU	Protein	20	S2	ELFN2						9.6999483320691	9.709859246614101	9.697330919521177	9.457586084256139	9.777460812669785	0.002617412547923692	0.01252832709292484	0.0	-0.23974483526503754	0.08012989314860874	0.0026174125479232046	0.01252832709292429	0.0	-0.23974483526503892	0.08012989314860727	0.7176737935288282	0.9905873104658759	0.9594965206312002	1.0	0.2715657633656932	0.7363675862637741	False	False	False	False	False	False	0.8306821754660622	0.9946902539028463	0.9756214318343013	1.0	0.43304051676357963	0.8373345121552983
ITGA4|ITGB1	354.9	350.2	367.4	346.4	360.5	333.9	358.7	362.2	360.6	347.4	338.0	352.6	346.0	365.4	359.9	353.9	359.0	360.8	364.4	353.8	360.1	346.1	331.4	330.1	332.9	336.9	337.3	350.6	331.5	329.3	350.9	337.4	21688-50	3	SL004510	Very Late Antigen-4	VLA-4	P13612|P05556	3676|3688	Human	RFU	Protein	20	S1	ITGA4|ITGB1						8.486499861835467	8.47055720063714	8.399481852042003	8.45784987661119	8.475632114554903	0.0870180097934643	0.0710753485951372	0.0	0.05836802456918733	0.07615026251290047	0.08701800979346576	0.07107534859513848	0.0	0.058368024569187923	0.07615026251290051	0.00026072615323579316	2.7143702056775217e-05	0.0037261877827573153	1.0	0.008520851460711926	0.001964757807265894	True	True	True	False	True	True	0.001960973435867553	0.0004661694737572439	0.018689687524919722	1.0	0.037654648493812545	0.02612463344924892
LRRC4	6421.6	5057.0	9305.2	8073.4	7658.6	5625.9	4603.8	6065.5	3824.7	3672.4	7434.8	4860.9	8089.6	6254.1	8342.9	8946.5	5202.1	4981.5	6072.4	3630.6	6026.0	10016.0	11507.0	4183.4	7091.5	6832.7	5898.7	8279.8	7167.9	6795.0	5541.4	6097.3	21690-31	3	SL022651	Leucine-rich repeat-containing protein 4	LRRC4	Q9HBW1	64101	Human	RFU	Protein	20	S2	LRRC4						12.504285200951152	12.816643702175313	12.817614173782797	12.439597167150541	12.749633776340175	-0.31332897283164485	-0.0009704716074843134	0.0	-0.37801700663225546	-0.06798039744262141	-0.31332897283164435	-0.000970471607483652	0.0	-0.37801700663225546	-0.06798039744262001	0.3078411010782383	0.1799723389154986	0.9967802393255987	1.0	0.09045322738256563	0.7779397555771255	False	False	False	False	False	False	0.4784034889192366	0.29230433696570374	0.9976111405078841	1.0	0.20179948550717788	0.8660032072829668
LRFN3	96.7	107.1	101.1	108.7	111.1	119.5	106.3	104.5	116.7	110.0	113.3	102.8	110.7	100.8	114.3	104.1	103.6	105.6	104.5	101.5	103.2	119.3	121.7	125.4	135.6	116.7	111.1	111.3	110.6	120.3	109.3	115.8	21691-27	3	SL022658	Leucine-rich repeat and fibronectin type-III domain-containing protein 3	LRFN3	Q9BTN0	79414	Human	RFU	Protein	20	S2	LRFN3						6.696967526234287	6.692092375427572	6.88164237456021	6.802562523238707	6.743488039789185	-0.18467484832592262	-0.18954999913263748	0.0	-0.07907985132150319	-0.13815433477102435	-0.18467484832592299	-0.1895499991326379	0.0	-0.07907985132150362	-0.13815433477102493	0.0003206081179440948	0.0005972711172708235	0.004996763312696753	1.0	0.08217894506238894	0.029297265190764046	True	True	True	False	False	False	0.0022841207502792937	0.004113762367041991	0.022798908138797667	1.0	0.18777488766533296	0.11701208661857601
CD8B|CD8A	237.0	210.3	214.0	224.1	213.5	208.0	251.0	218.5	221.2	221.7	223.3	234.1	207.1	228.0	220.0	219.8	212.1	222.8	220.9	230.6	220.1	240.6	249.3	251.9	260.0	238.2	246.4	246.2	249.5	236.8	239.6	243.8	21692-12	3	SL022702	CD8A/CD8B Complex	CD8A/CD8B Complex	P10966|P01732	926|925	Human	RFU	Protein	20	S1	CD8B|CD8A						7.788228924066704	7.790185563210503	7.940540512593245	7.797383612402317	7.796364138139627	-0.15231158852654048	-0.1503549493827414	0.0	-0.14315690019092742	-0.1441763744536173	-0.15231158852654134	-0.15035494938274174	0.0	-0.14315690019092825	-0.1441763744536174	2.613663873120623e-05	2.343355611952212e-06	0.0002432519147095891	1.0	0.0001939172142174123	0.0003117325945541544	True	True	True	False	True	True	0.00034250769998569894	9.009042009911531e-05	0.002955517382297948	1.0	0.0026460786097621757	0.009330169383507676
CDH13	16552.3	11562.5	26613.8	26120.4	28667.5	18100.3	13115.6	23993.1	13853.2	10686.3	18792.0	17160.4	30805.3	20022.4	8279.3	29269.5	15963.0	15298.9	18851.7	12780.8	17873.7	22102.8	22705.4	6507.3	16828.5	14012.1	16513.5	22105.8	25386.0	9408.7	16553.8	12406.3	21693-14	3	SL007294	Cadherin-13	CAD13	P55290	1012	Human	RFU	Protein	20	S2	CDH13						14.162674552598581	14.302942309043525	14.034065801216796	14.14947495568544	14.218778897832967	0.12860875138178507	0.2688765078267288	0.0	0.11540915446864375	0.1847130966161714	0.12860875138178401	0.26887650782672884	0.0	0.11540915446864286	0.18471309661617025	0.9162490153619329	0.6077649833525841	0.36752394801569255	1.0	0.6426575683660898	0.5769023218675293	False	False	False	False	False	False	0.9551872099363032	0.7128325631226163	0.5099201972373392	1.0	0.7619902991076901	0.7242897612536753
LRFN4	631.7	497.8	808.9	765.1	879.0	742.9	558.1	796.4	513.3	501.9	748.2	629.3	910.6	703.4	499.6	1040.8	568.8	521.5	665.2	422.8	613.4	851.6	967.6	331.6	517.3	521.5	499.7	746.6	665.8	536.2	553.9	538.7	21696-80	3	SL022657	Leucine-rich repeat and fibronectin type-III domain-containing protein 4	LRFN4	Q6PJG9	78999	Human	RFU	Protein	20	S2	LRFN4						9.319107575824983	9.400612641081999	9.257066350760205	9.40325554723526	9.421486310372183	0.06204122506477816	0.1435462903217939	0.0	0.14618919647505457	0.16441995961197797	0.06204122506477981	0.1435462903217951	0.0	0.14618919647505613	0.1644199596119781	0.91445389674883	0.7869499479899001	0.536226495076441	1.0	0.43958295603112896	0.4921824937058046	False	False	False	False	False	False	0.9539333320502353	0.8547620925523511	0.6605649218649993	1.0	0.5954715662533807	0.658006215330383
ADGRF2	91.6	96.3	87.9	92.3	92.6	87.9	83.6	93.6	110.4	87.1	92.5	100.3	96.9	92.8	73.9	96.1	95.7	90.4	95.8	87.8	100.1	92.1	394.9	85.9	78.9	89.4	88.0	92.3	78.9	84.5	81.1	95.8	21697-57	3	SL022644	Adhesion G-protein coupled receptor F2	AGRF2	Q8IZF7	222611	Human	RFU	Protein	20	S2	ADGRF2						6.559440826474249	6.523953939496699	6.841835921928276	6.531827011798695	6.507398240954304	-0.2823950954540262	-0.31788198243157684	0.0	-0.31000891012958043	-0.33443768097397175	-0.2823950954540268	-0.3178819824315771	0.0	-0.3100089101295806	-0.33443768097397186	0.8929304172089688	0.6050165847502803	0.6421664319589004	1.0	0.5428950359646134	0.627726673029178	False	False	False	False	False	False	0.9411897489519583	0.7106367816037203	0.7475154384822477	1.0	0.6834178574669412	0.7615439687975332
ITGB1|ITGA11	189.3	195.7	202.4	193.4	206.0	214.2	190.1	209.3	207.1	193.2	193.9	190.7	197.7	204.3	224.5	211.5	185.4	199.7	197.6	193.7	202.7	207.0	197.7	201.6	197.4	197.4	197.4	203.2	200.1	201.1	201.4	192.4	21698-11	3	SL022706	Integrin a11b1	Integrin a11b1	P05556|Q9UKX5	3688|22801	Human	RFU	Protein	20	S1	ITGB1|ITGA11						7.632510583419593	7.608809242675524	7.64169052255661	7.658007409614615	7.674545393845865	-0.009179939137016646	-0.03288127988108602	0.0	0.016316887058004603	0.03285487128925535	-0.009179939137016412	-0.03288127988108633	0.0	0.016316887058004482	0.032854871289254926	0.5419989847519495	0.6807663448299451	0.09455516082484827	1.0	0.4802955512609347	0.3288187054928312	False	False	False	False	False	False	0.6935023259497118	0.77254074363367	0.19102769018864485	1.0	0.6301983662855454	0.5168572390424382
ACVR1	171.1	176.5	197.7	200.6	222.4	188.9	174.6	171.6	197.8	165.8	203.3	206.1	220.2	208.3	182.4	200.0	204.0	192.0	225.2	185.0	177.3	230.2	194.8	147.2	202.6	205.0	218.2	195.0	270.6	176.7	196.0	202.6	21703-31	3	SL004127	Activin RIA	Activin RIA	Q04771	90	Human	RFU	Protein	20	S2	ACVR1						7.623881490013458	7.542838416536081	7.669142757982194	7.563768278452033	7.674192268145683	-0.045261267968736085	-0.12630434144611336	0.0	-0.10537447953016166	0.005049510163488868	-0.04526126796873553	-0.1263043414461132	0.0	-0.1053744795301613	0.005049510163489137	0.594516479498161	0.6530194736554511	0.31561315566035586	1.0	0.2944530657159663	0.9659903021725368	False	False	False	False	False	False	0.7392577116413276	0.7491183961981224	0.4597682914624596	1.0	0.45701176844904456	0.9832288605895644
PCDH12	42.3	44.6	43.2	45.4	42.5	41.1	37.9	43.1	43.3	37.3	41.7	46.0	49.2	41.7	36.6	42.6	42.8	126.8	137.8	39.8	41.4	35.1	39.6	34.1	32.9	36.8	82.2	64.9	38.5	50.5	40.7	38.0	21704-8	3	SL017512	Protocadherin-12	PCD12	Q9NPG4	51294	Human	RFU	Protein	20	S1	PCDH12						6.167250867143987	5.455327220304561	5.486889858469833	5.357049235823697	5.438791852578261	0.6803610086741543	-0.03156263816527183	0.0	-0.12984062264613527	-0.04809800589157209	0.6803610086741539	-0.03156263816527194	0.0	-0.12984062264613505	-0.04809800589157192	0.12320484250243376	0.09513373162979513	0.9042126432178164	1.0	0.5250483724581361	0.8578103584661663	False	False	False	False	False	False	0.2416027760136706	0.18108024866356975	0.9392085909915994	1.0	0.6683018573482716	0.916669811508144
METRNL	9763.1	11468.1	12012.2	16434.0	10152.0	10447.9	10881.7	13007.6	12776.7	10816.1	10877.5	12249.1	11207.3	12130.0	4887.1	11891.8	12511.7	14669.5	13444.8	8710.7	11383.3	6654.3	10762.2	5251.3	6310.6	6844.3	10194.5	8099.8	8706.3	7584.7	8983.0	8315.7	21705-33	3	SL022544	Meteorin-like protein	METRL	Q641Q3	284207	Human	RFU	Protein	20	S2	METRNL						13.562953895618953	13.60030204776839	12.960967816667278	13.461470311650336	13.30468999293308	0.6019860789516756	0.6393342311011114	0.0	0.5005024949830581	0.3437221762658016	0.6019860789516747	0.639334231101111	0.0	0.500502494983058	0.3437221762658013	0.0014181108718948306	0.00039847895124426886	0.002174469565476356	1.0	0.00029976207304625434	0.12402509908693717	True	True	True	False	True	False	0.007628639327878034	0.0031365123510817827	0.012878597027450762	1.0	0.0036035860450667895	0.2766477371210681
LILRA1	2262.2	2016.0	2379.8	2581.0	33988.6	1171.9	1197.9	2125.6	1557.4	1204.9	2118.0	2075.6	2421.3	2036.0	1095.3	3154.5	2558.9	1667.8	2787.9	1945.4	2491.9	905.5	1569.7	1106.2	1224.6	1690.6	1054.5	1232.2	1375.6	860.0	1203.8	1176.2	21706-29	3	SL012376	Leukocyte immunoglobulin-like receptor subfamily A member 1	LIRA1	O75019	11024	Human	RFU	Protein	20	S2	LILRA1						11.249350523627234	11.173520992026965	10.25039532654407	12.59686527878446	10.8971269541158	0.9989551970831645	0.9231256654828961	0.0	2.3464699522403905	0.6467316275717305	0.998955197083164	0.9231256654828963	0.0	2.346469952240391	0.6467316275717302	0.5101843073883138	1.2752842767185129e-05	4.447807252067409e-06	1.0	0.18953239647712408	0.005164919964808517	False	True	True	False	False	True	0.6674318576523436	0.00028364350289216344	0.00025616760603293484	1.0	0.337611834332139	0.044534953501956964
C1QL3	6548.6	4693.4	8776.1	9329.8	11105.5	7546.1	5185.3	8920.3	4642.9	4800.9	7854.0	7594.4	13411.4	8931.3	7378.9	11842.8	4508.1	6212.9	8675.7	3755.5	7208.4	6864.7	11047.3	3154.9	7330.4	4668.5	5748.7	10062.3	7083.9	4106.1	5025.7	4637.0	21707-15	3	SL018449	Complement C1q-like protein 3	C1QL3	Q5VWW1	389941	Human	RFU	Protein	20	S2	C1QL3						12.78010910917185	12.840969653992868	12.630049897633569	12.803871644733233	13.18750672775828	0.15005921153828083	0.21091975635929927	0.0	0.17382174709966414	0.5574568301247105	0.15005921153828078	0.21091975635929916	0.0	0.17382174709966414	0.5574568301247089	0.4197446832585562	0.6113295068187523	0.48753624931908257	1.0	0.5025515434919139	0.06563296190421934	False	False	False	False	False	False	0.5877556952906198	0.7162389535796496	0.6194708492833138	1.0	0.64924237676509	0.18675607665468985
FCGRT	10015.3	8213.1	10013.5	11100.8	10774.8	7331.1	6011.1	8395.3	6943.8	7836.2	13947.5	12044.0	13148.3	10085.2	5032.4	13293.8	10642.0	8447.7	12630.7	6982.5	10314.1	7447.1	8924.9	4604.6	7593.6	6190.7	7441.6	7431.8	8870.5	6301.5	9144.3	6733.7	21708-149	3	SL014852	IgG receptor FcRn large subunit p51	FCGRN	P55899	2217	Human	RFU	Protein	20	S2	FCGRT						13.342232118418957	13.263808349442083	12.840568734096609	13.09482702871166	13.298846583733653	0.5016633843223488	0.4232396153454747	0.0	0.2542582946150507	0.4582778496370441	0.5016633843223476	0.42323961534547433	0.0	0.2542582946150509	0.4582778496370438	0.06912790960138798	0.004103653689624104	0.006481034869486655	1.0	0.16098791918030927	0.0432606757573542	False	True	True	False	False	False	0.15686966818436654	0.016900267998095193	0.027678547625235726	1.0	0.30180823343922125	0.1444604659243513
NLGN4Y	2042.6	1320.4	2184.8	2329.2	2039.1	2170.7	1691.7	1779.5	1176.6	1031.3	2942.3	1574.0	1864.7	1778.6	1982.4	2513.1	1372.8	1448.0	1538.7	904.9	1378.6	3810.4	4469.1	1507.9	2232.8	3480.9	1681.1	2964.8	1727.0	2460.0	1405.1	1696.8	21710-16	3	SL018445	Neuroligin-4, Y-linked	NLGNY	Q8NFZ3	22829	Human	RFU	Protein	20	S2	NLGN4Y						10.575555003575056	10.943430560383598	11.284345663282357	10.84001355801237	10.813721077671293	-0.7087906597073008	-0.3409151028987587	0.0	-0.44433210526998757	-0.47062458561106446	-0.7087906597073007	-0.34091510289875787	0.0	-0.4443321052699876	-0.4706245856110643	0.13826245632995288	0.052848459812144234	0.35746566744055186	1.0	0.15494138633840931	0.2192495345634246	False	False	False	False	False	False	0.26427932848561037	0.11615800792194772	0.49987460090273667	1.0	0.29476555135737664	0.3993493275431473
ADGRB1	3944.7	2013.1	8057.3	6875.4	7336.3	4536.1	3072.1	6111.1	2573.7	2005.9	5246.1	4263.9	7325.0	5814.9	1327.5	10012.0	2911.0	3650.1	4445.6	1415.2	4461.6	4035.5	7472.4	1078.9	3311.7	2317.4	2525.2	4103.5	3865.6	1824.2	2632.4	2489.5	21711-86	3	SL006980	Brain-specific angiogenesis inhibitor 1	BAI1	O14514	575	Human	RFU	Protein	20	S2	ADGRB1						12.130114688384676	12.350559402298554	11.662437765372584	12.107090944038136	12.193163409320972	0.4676769230120925	0.6881216369259704	0.0	0.4446531786655523	0.5307256439483883	0.46767692301209196	0.6881216369259698	0.0	0.444653178665552	0.5307256439483891	0.5452907484453262	0.28128164661887195	0.11155816647103539	1.0	0.19724613788182932	0.22292158517701635	False	False	False	False	False	False	0.6962604658431983	0.40772421657934926	0.21630566375468951	1.0	0.34676605289208234	0.4037618154401806
RELN	35356.8	17370.0	24061.8	28714.5	31827.8	28165.7	27311.9	27979.9	24556.2	19038.3	31491.6	23421.2	28264.0	21320.4	13785.8	35143.5	17417.6	25929.2	28175.3	9560.2	14471.4	37647.9	50479.3	13306.8	14142.9	17945.9	13270.9	24617.3	12846.8	22071.4	29748.9	19954.8	21713-11	3	SL012470	Reelin	RELN	P78509	5649	Human	RFU	Protein	20	S2	RELN						14.410906207508642	14.686925864733448	14.506538062966706	14.731102307404292	14.405264475306376	-0.09563185545806441	0.18038780176674152	0.0	0.2245642444375857	-0.10127358766033012	-0.0956318554580644	0.18038780176674038	0.0	0.22456424443758602	-0.1012735876603314	0.7743462236225138	0.7963918185717491	0.6397045997860602	1.0	0.4203805683504107	0.8072761541004196	False	False	False	False	False	False	0.8661673461098959	0.8608818905680719	0.7456044157442333	1.0	0.5785104775047374	0.885354112631224
SENP1	120.3	133.5	120.1	123.5	132.2	126.4	124.3	120.1	124.1	123.5	121.1	125.2	132.4	125.8	130.4	128.9	127.8	120.2	126.3	123.4	128.4	132.5	126.1	129.5	118.2	120.4	125.7	125.0	119.5	142.7	120.6	122.0	21715-40	3	SL022659	Sentrin-specific protease 1	SENP1	Q9P0U3	29843	Human	RFU	Protein	20	S1	SENP1						6.975370333491285	6.958262697329544	6.973319050297869	6.960332977283138	7.005063080013454	0.002051283193416076	-0.015056352968325193	0.0	-0.01298607301473087	0.03174402971558532	0.002051283193415824	-0.01505635296832501	0.0	-0.012986073014730861	0.03174402971558568	0.8159264289102399	0.9552028015171633	0.753666909484802	1.0	0.7105095178539318	0.4746690562218744	False	False	False	False	False	False	0.8931717214726332	0.9712274535767271	0.8338027734534477	1.0	0.8132728554220406	0.6449221083320927
FUT7	162.3	160.4	157.8	164.8	160.7	152.1	159.9	161.4	153.7	165.1	159.4	160.0	163.6	156.4	161.8	158.4	158.9	155.0	159.9	158.9	163.0	162.1	161.5	173.6	161.5	166.0	165.9	171.2	156.4	167.7	154.3	164.5	21716-29	3	SL019014	Alpha-(1,3)-fucosyltransferase	FUT7	Q11130	2529	Human	RFU	Protein	20	S1	FUT7						7.313034173254295	7.333826215256855	7.3581117000991645	7.311975314461157	7.325979979394445	-0.0450775268448691	-0.0242854848423093	0.0	-0.04613638563800748	-0.03213172070471959	-0.04507752684486954	-0.02428548484230982	0.0	-0.046136385638007794	-0.03213172070471961	0.12876739891478287	0.06260941446425829	0.3888095762164444	1.0	0.06269174529037191	0.26178345297549843	False	False	False	False	False	False	0.2500775090858024	0.1319020780585454	0.5304788073308612	1.0	0.1549820066270819	0.44516040530530754
UBE2Q2	64.0	61.3	61.3	63.0	62.5	61.5	57.6	61.1	60.4	58.4	61.7	58.7	66.1	61.3	52.3	60.5	58.2	64.4	67.4	64.4	60.8	52.8	55.5	51.6	53.3	64.8	62.1	62.1	56.7	59.1	61.2	62.0	21717-44	3	SL022281	Ubiquitin-conjugating enzyme E2 Q2	UB2Q2	Q8WVN8	92912	Human	RFU	Protein	20	S2	UBE2Q2						5.968474805033253	5.963474123974886	5.865198996629888	5.917840895169059	5.897240425574799	0.1032758084033647	0.09827512734499777	0.0	0.05264189853917056	0.03204142894491113	0.10327580840336402	0.09827512734499737	0.0	0.05264189853917053	0.032041428944910584	0.18184925538549299	0.058972382570823316	0.10330233945434855	1.0	0.248604948596632	0.6503826852006629	False	False	False	False	False	False	0.32616267186650816	0.12622311313643259	0.2037748616358766	1.0	0.4070472289831843	0.776089408375869
HYAL4	167.5	174.0	179.2	160.3	170.4	169.1	172.7	175.9	165.8	165.6	165.1	170.9	171.7	173.3	171.5	167.0	171.4	175.7	158.0	170.7	175.0	188.9	179.5	186.1	162.9	186.9	186.8	188.1	165.6	185.8	175.3	190.5	21718-150	3	SL022647	Hyaluronidase-4	HYAL4	Q2M3T9	23553	Human	RFU	Protein	20	S1	HYAL4						7.40627588036868	7.411510988012071	7.503753474976833	7.4028293538500325	7.425006041484935	-0.09747759460815253	-0.09224248696476156	0.0	-0.10092412112680016	-0.07874743349189739	-0.09747759460815285	-0.09224248696476146	0.0	-0.10092412112680031	-0.07874743349189771	0.006146591696533788	0.016712640360100835	0.05830641298486959	1.0	0.005809778976233048	0.0715099318238364	True	True	False	False	True	False	0.02386767827490136	0.04911152862182359	0.1337748975124995	1.0	0.02858898680253245	0.19672896393729722
FUT11	345.6	315.0	328.9	310.4	289.4	295.1	323.3	300.5	256.3	222.3	314.0	273.6	331.9	280.2	332.0	346.0	260.8	227.4	280.8	264.1	288.1	288.4	398.2	329.1	359.4	341.4	364.8	367.6	309.9	322.1	427.8	448.5	21720-13	3	SL018996	Alpha-(1,3)-fucosyltransferase 11	FUT11	Q495W5	170384	Human	RFU	Protein	20	S2	FUT11						8.11824896666999	8.344184927105662	8.490832648119978	8.159078429343817	8.249943030531487	-0.37258368144998855	-0.14664772101431645	0.0	-0.33175421877616174	-0.2408896175884916	-0.37258368144998866	-0.14664772101431534	0.0	-0.33175421877616107	-0.24088961758849084	0.0017475630895766269	0.0033168800255938087	0.19837271615052166	1.0	0.0034310021827256704	0.05957513842264591	True	True	False	False	True	False	0.008858354151269426	0.01439359691297361	0.32685925990267406	1.0	0.01983970420886714	0.17542104524206628
CHST10	347.3	316.1	342.2	338.1	348.3	312.8	340.3	332.5	321.6	309.6	327.5	335.8	342.3	336.3	302.3	357.6	328.4	338.6	339.3	322.5	325.0	306.6	340.3	320.1	333.3	331.1	306.5	327.6	347.6	313.5	361.5	345.4	21721-6	3	SL022630	Carbohydrate sulfotransferase 10	CHSTA	O43529	9486	Human	RFU	Protein	20	S1	CHST10						8.389021797773067	8.391995356689492	8.367712572346985	8.355414026133701	8.362710960693438	0.021309225426081824	0.024282784342506858	0.0	-0.012298546213283856	-0.0050016116535474	0.021309225426081504	0.024282784342506462	0.0	-0.012298546213284443	-0.005001611653548357	0.8699290524632088	0.56070249975377	0.5788493455490364	1.0	0.7288932422601122	0.9141169623323657	False	False	False	False	False	False	0.9275024830856804	0.6724916360008524	0.6980552628383587	1.0	0.8259727842267846	0.9522391009894552
GALNT4	414.3	517.0	511.7	491.5	411.6	423.6	399.5	458.2	391.7	467.6	375.3	455.7	524.5	457.5	182.8	541.4	355.5	427.5	623.5	395.3	441.8	326.0	419.8	197.6	254.9	216.2	350.1	259.1	295.0	206.7	298.2	264.6	21722-21	3	SL015072	Polypeptide N-acetylgalactosaminyltransferase 4	GALT4	Q8N4A0	8693	Human	RFU	Protein	20	S2	GALNT4						8.858499111506239	8.917745013443216	8.133118854403032	8.708098533330974	8.662223305317841	0.7253802571032075	0.7846261590401848	0.0	0.5749796789279422	0.5291044509148097	0.7253802571032074	0.7846261590401857	0.0	0.5749796789279427	0.5291044509148098	0.00025311272502752977	0.0003790325347330069	9.80220514642993e-05	1.0	0.00012996480947692412	0.04023651689631719	True	True	True	False	True	False	0.0019204565443450255	0.003019390608010032	0.0016020547871906715	1.0	0.002063829823855173	0.1394853133398069
GALNS	15012.0	21647.9	27206.6	23724.5	18797.3	19846.7	15383.6	20995.1	15238.3	13896.3	20027.0	13781.4	21875.3	16969.1	22656.2	20398.1	19161.3	15126.6	18536.8	12839.8	23610.2	35985.1	30894.6	14696.2	17853.4	19791.6	18594.9	20671.3	15095.1	24155.5	12352.9	17480.6	21724-22	3	SL008688	N-acetylgalactosamine-6-sulfatase	GALNS	P34059	2588	Human	RFU	Protein	20	S2	GALNS						14.157883740378942	14.418495019667986	14.3365268464572	14.114768344747066	14.200017335880426	-0.17864310607825828	0.08196817321078598	0.0	-0.22175850171013423	-0.13650951057677396	-0.1786431060782581	0.08196817321078512	0.0	-0.22175850171013356	-0.13650951057677335	0.6469233480844612	0.458392991862269	0.7632239757181514	1.0	0.3173947185583797	0.635054629960293	False	False	False	False	False	False	0.7819411706784897	0.582580120823897	0.8407890980189747	1.0	0.4796375332511938	0.7667251533368545
ST6GALNAC4	206.8	212.5	210.0	243.2	204.3	196.3	197.8	210.0	204.9	221.3	235.7	219.5	217.0	209.2	171.2	209.5	211.6	210.4	216.5	205.9	217.5	187.3	227.5	194.6	194.6	207.6	213.7	198.1	180.6	192.7	194.4	247.3	21726-73	3	SL019136	Alpha-N-acetyl-neuraminyl-2,3-beta-galactosyl-1,3-N-acetyl-galactosaminide alpha-2,6-sialyltransferase	SIA7D	Q9H4F1	27090	Human	RFU	Protein	20	S2	ST6GALNAC4						7.727239777484807	7.769011321097015	7.668820533640094	7.714539915185946	7.67401567287759	0.05841924384471309	0.10019078745692056	0.0	0.04571938154585187	0.005195139237495816	0.05841924384471372	0.10019078745692064	0.0	0.04571938154585264	0.005195139237496385	0.5785825094961528	0.31958585979100645	0.2076316190277863	1.0	0.45326824330053417	0.9513017075974168	False	False	False	False	False	False	0.7248976040595209	0.4477649698054305	0.3381336240907053	1.0	0.6074647761175394	0.9737955410775528
UBE2Q1	252.3	232.2	234.0	237.0	245.3	241.7	237.0	239.9	236.6	234.1	240.2	230.7	242.7	241.1	234.8	249.5	247.9	246.7	242.8	260.3	237.7	245.9	243.4	239.4	226.7	233.1	232.5	230.2	226.0	236.9	227.8	236.5	21727-15	3	SL022665	Ubiquitin-conjugating enzyme E2 Q1	UB2Q1	Q7Z7E8	55585	Human	RFU	Protein	20	S1	UBE2Q1						7.951187560514537	7.900112062977456	7.872828759534886	7.9024181857953355	7.89072027292889	0.0783588009796512	0.02728330344257035	0.0	0.02958942626044969	0.0178915133940043	0.07835880097965117	0.02728330344257107	0.0	0.029589426260449907	0.017891513394004143	0.012173722392291439	0.002182548956222248	0.3144118682573663	1.0	0.09942628565431212	0.4503561966239591	True	True	False	False	False	False	0.041104681039524436	0.01054729472332519	0.4584437686118334	1.0	0.21566578454035554	0.6231812439204821
USP2	55.5	63.9	62.1	65.6	64.8	63.7	56.5	61.5	64.0	66.6	67.9	62.9	68.6	64.4	65.2	57.0	65.5	63.1	64.9	60.0	62.8	83.4	69.4	67.2	62.7	67.0	67.2	70.8	76.1	71.3	71.0	70.5	21728-4	3	SL022667	Ubiquitin carboxyl-terminal hydrolase 2	UBP2	O75604	9099	Human	RFU	Protein	20	S1	USP2						5.959229197694551	5.948951200441422	6.141596278383818	5.990306603796156	6.02845864742548	-0.182367080689267	-0.19264507794239627	0.0	-0.1512896745876624	-0.11313763095833806	-0.18236708068926658	-0.19264507794239588	0.0	-0.15128967458766185	-0.11313763095833816	0.0017599687653336467	0.003649110475040464	0.012428910199018324	1.0	0.008688692880313403	0.08549564168598495	True	True	True	False	True	False	0.008901427559298757	0.015490007397969872	0.043988060281002564	1.0	0.03804507123330487	0.2180258772728501
USP19	245.7	227.5	221.1	229.4	229.6	229.2	248.4	226.5	228.1	235.5	230.4	242.5	225.4	232.7	229.2	232.6	222.6	224.7	231.3	243.9	226.4	241.0	233.9	261.1	252.2	239.2	246.0	237.3	249.1	256.7	256.5	250.8	21730-56	3	SL022672	Ubiquitin carboxyl-terminal hydrolase 19	UBP19	O94966	10869	Human	RFU	Protein	20	S1	USP19						7.8470573460913355	7.851280557878611	7.951973440739983	7.861264184816075	7.860776615631602	-0.10491609464864737	-0.10069288286137201	0.0	-0.09070925592390822	-0.09119682510838079	-0.10491609464864694	-0.10069288286137171	0.0	-0.09070925592390758	-0.09119682510838094	0.0007455777407384994	0.001106594507673895	0.00871103667092116	1.0	0.0018820378067923732	0.009491168099677597	True	True	True	False	True	False	0.004488896447343631	0.006511538717081098	0.03425252943663185	1.0	0.013050084552045222	0.061349601084207186
UBE2Q1	66.8	76.5	72.5	74.3	67.3	77.7	63.6	67.1	75.7	73.0	69.3	69.2	75.5	68.8	73.6	73.5	75.1	69.3	73.9	69.5	68.1	64.3	66.8	63.8	61.7	68.4	66.2	68.6	66.8	67.5	64.4	63.1	21732-78	3	SL022665	Ubiquitin-conjugating enzyme E2 Q1	UB2Q1	Q7Z7E8	55585	Human	RFU	Protein	20	S1	UBE2Q1						6.161215880250254	6.180406485310635	6.035623909730721	6.14013591279613	6.16540952031982	0.1255919705195332	0.1447825755799137	0.0	0.10451200306540898	0.12978561058909843	0.12559197051953316	0.14478257557991356	0.0	0.10451200306540873	0.12978561058909788	0.0031154167626176845	0.0002955354505702002	0.0010231335666619243	1.0	0.01205368575589486	0.0011297443790074578	True	True	True	False	True	True	0.013978054358123639	0.002543703351475818	0.007639887505474513	1.0	0.04795758014366702	0.0187594312066695
OGT	55.4	60.1	62.0	63.6	60.5	60.2	57.1	58.2	60.3	60.6	62.2	55.4	64.5	57.8	57.3	60.7	61.1	57.2	60.7	59.3	57.4	62.0	61.8	54.7	55.1	55.8	58.8	61.0	55.7	57.0	58.7	63.1	21733-11	3	SL022694	UDP-N-acetylglucosamine--peptide N-acetylglucosaminyltransferase 110 kDa subunit	OGT1	O15294	8473	Human	RFU	Protein	20	S1	OGT						5.892391025913404	5.913487840715164	5.870813039985052	5.9037957891856525	5.876516946564999	0.021577985928352028	0.04267480073011232	0.0	0.032982749200600736	0.005703906579947571	0.021577985928352045	0.04267480073011249	0.0	0.032982749200601624	0.005703906579948253	0.7754863688348148	0.5292797813581216	0.3620513886443376	1.0	0.30408245715048254	0.9060005322203573	False	False	False	False	False	False	0.8667933380323821	0.6472930636989437	0.5043477781287622	1.0	0.4666789670376919	0.946880567730803
C1GALT1C1|C1GALT1	1648.2	1250.0	1972.9	1919.2	2432.9	1445.9	1273.8	1396.6	1418.9	922.5	1644.0	1844.9	2249.3	2129.7	600.3	2637.3	1384.4	1755.5	1780.8	849.5	1367.2	2297.2	2453.5	941.5	1341.0	1210.6	1408.7	2281.5	1666.5	1029.1	1350.1	1078.5	21734-36	3	SL022703	C1GLT/C1GLC Complex	C1GLT/C1GLC Complex	Q96EU7|Q9NS00	29071|56913	Human	RFU	Protein	20	S2	C1GALT1C1|C1GALT1						10.66987420859581	10.729259599772925	10.598746180834471	10.555492993386782	10.736444213671744	0.07112802776133798	0.13051341893845425	0.0	-0.043253187447689356	0.13769803283727278	0.0711280277613387	0.13051341893845417	0.0	-0.043253187447688746	0.13769803283727242	0.9629803198513461	0.788542542304727	0.6277647234270392	1.0	0.8573287039191881	0.6662366290284676	False	False	False	False	False	False	0.9804078165258958	0.8555974802599252	0.7373599537281744	1.0	0.9126364759296719	0.7878925208006576
HS2ST1	181.3	155.8	154.0	197.2	194.3	177.7	149.1	179.2	158.3	155.8	174.1	160.0	176.9	169.4	152.1	206.1	158.4	152.9	155.3	138.2	161.9	176.9	189.9	139.4	148.9	145.8	154.3	158.9	152.5	138.8	143.6	154.2	21736-60	3	SL022645	Heparan sulfate 2-O-sulfotransferase 1	HS2ST	Q7LGA3	9653	Human	RFU	Protein	20	S2	HS2ST1						7.341036917835067	7.426893699727342	7.274600520927634	7.4075712658848305	7.362820525534263	0.06643639690743353	0.15229317879970772	0.0	0.13297074495719663	0.08822000460662949	0.06643639690743303	0.15229317879970733	0.0	0.13297074495719624	0.08822000460662925	0.3608437074592181	0.4489486917479686	0.10724743689513444	1.0	0.06833515425196948	0.2774700183871962	False	False	False	False	False	False	0.5339605868465703	0.5732450553165337	0.20990597646348566	1.0	0.1650071636369768	0.4635973911624347
ST6GAL2	9720.6	8215.5	13257.8	10436.6	8445.3	7944.5	6847.8	7636.9	7365.7	6837.7	10495.7	7240.8	9920.6	7214.9	2992.0	12199.7	5876.0	5769.7	7378.1	6343.1	6077.8	7068.9	10590.8	5099.5	4703.2	7751.0	3792.3	6135.4	4192.3	6496.6	9164.3	6049.6	21737-20	3	SL022661	Beta-galactoside alpha-2,6-sialyltransferase 2	SIAT2	Q96JF0	84620	Human	RFU	Protein	20	S2	ST6GAL2						12.828546432785648	13.345353265512292	12.656991542434366	12.954757157091427	12.740218203081701	0.1715548903512829	0.6883617230779269	0.0	0.2977656146570613	0.08322666064733575	0.17155489035128269	0.6883617230779274	0.0	0.2977656146570608	0.08322666064733587	0.05102072695178084	0.4824787302896839	0.0066792321003395225	1.0	0.11344833981519478	0.7792363410539049	False	False	True	False	False	False	0.12402197430491378	0.6046989152846581	0.02827593426412651	1.0	0.236828293764613	0.8662516207083009
GNE	157.3	158.9	162.1	158.4	167.2	159.5	153.4	162.3	158.3	158.4	154.4	154.2	165.0	157.3	151.4	159.5	157.3	163.2	158.0	156.1	154.2	159.4	153.0	153.3	157.7	163.8	152.0	164.5	155.8	155.9	147.5	156.0	21739-7	3	SL022692	Bifunctional UDP-N-acetylglucosamine 2-epimerase/N-acetylmannosamine kinase	GLCNE	Q9Y223	10020	Human	RFU	Protein	20	S1	GNE						7.304237225017136	7.314469953996475	7.2878382819864465	7.3135309207301855	7.294391002089503	0.016398943030689672	0.02663167201002814	0.0	0.02569263874373906	0.006552720103056409	0.016398943030689814	0.02663167201002817	0.0	0.025692638743739612	0.006552720103056732	0.676518755517226	0.44289976383708385	0.28866928772044553	1.0	0.2526171783117737	0.8191913764789085	False	False	False	False	False	False	0.803055477211814	0.5683150992214381	0.43022371508008206	1.0	0.411485943530018	0.8923869109453884
USP1	54.7	58.3	54.8	59.6	58.4	57.3	52.3	53.1	54.6	56.4	57.8	56.9	57.2	56.7	56.9	57.8	56.5	56.8	57.5	54.5	56.1	54.4	59.4	53.7	52.8	56.9	53.2	58.6	53.5	56.5	59.5	54.8	21740-26	3	SL014658	Ubiquitin carboxyl-terminal hydrolase 1	UBP1	O94782	7398	Human	RFU	Protein	20	S1	USP1						5.821029858954681	5.829088444004886	5.801017522116031	5.799605422452669	5.83099048124926	0.02001233683864978	0.028070921888854627	0.0	-0.0014120996633621985	0.029972959133228727	0.02001233683864918	0.028070921888854013	0.0	-0.0014120996633621805	0.029972959133228744	0.7686823406846035	0.49297866225944575	0.47117964564234105	1.0	0.9643629601403542	0.3852723743117976	False	False	False	False	False	False	0.8621005952906968	0.6145125771171931	0.6056865732753182	1.0	0.9787624628943338	0.566803724655023
OTUD7B	52.6	61.4	56.4	57.1	55.8	56.6	49.8	51.6	56.7	55.4	56.8	50.3	58.3	52.2	54.8	57.1	56.4	56.0	60.9	52.5	53.4	49.3	50.0	47.9	44.0	48.8	55.3	53.5	50.9	55.0	47.8	50.5	21742-43	3	SL022655	OTU domain-containing protein 7B	OTU7B	Q6GQQ9	56957	Human	RFU	Protein	20	S1	OTUD7B						5.808642467918064	5.829722735086059	5.6517040515974095	5.772715168723529	5.752213367865143	0.15693841632065464	0.17801868348864947	0.0	0.12101111712611967	0.10050931626773352	0.1569384163206544	0.17801868348864888	0.0	0.12101111712611938	0.10050931626773357	0.003602452986736063	0.003112783138882053	0.005646699065596525	1.0	0.010971720697912489	0.08927158099373901	True	True	True	False	True	False	0.015755045443494518	0.013770846574871758	0.02497110630943999	1.0	0.044679353099617874	0.22438475239758315
WDR48	317.1	209.3	178.3	183.4	176.6	197.2	175.1	185.2	191.0	191.5	183.5	182.4	169.2	185.3	197.5	197.0	190.7	202.1	167.6	271.5	167.6	160.1	159.4	166.3	144.5	215.4	174.5	164.6	155.7	187.5	173.0	179.4	21743-1	3	SL022664	WD repeat-containing protein 48	WDR48	Q8TAF3	57599	Human	RFU	Protein	20	S2	WDR48						7.639642180817343	7.794578322860709	7.417392251669077	7.53705195813171	7.520422248526446	0.22224992914826558	0.37718607119163217	0.0	0.1196597064626328	0.10302999685736847	0.22224992914826563	0.37718607119163233	0.0	0.11965970646263299	0.10302999685736872	0.07275723932629255	0.05490545797468646	0.027654627036124917	1.0	0.07031171788365462	0.23781485929683896	False	False	False	False	False	False	0.16315372296583913	0.11955910055386067	0.07786577058471718	1.0	0.1685148241542623	0.4202538877899145
USP10	389.1	380.5	384.6	385.3	376.2	374.1	392.2	378.4	380.9	389.4	381.6	390.1	381.8	394.0	383.6	387.5	382.4	386.7	384.2	393.3	388.5	328.2	336.1	349.7	345.7	345.4	339.6	338.6	336.1	357.6	371.5	343.3	21746-13	3	SL022669	Ubiquitin carboxyl-terminal hydrolase 10	UBP10	Q14694	9100	Human	RFU	Protein	20	S1	USP10						8.596562497404948	8.588246152044817	8.429235536743663	8.576781250390004	8.597587039586216	0.16732696066128483	0.15901061530115435	0.0	0.14754571364634117	0.16835150284255285	0.16732696066128547	0.15901061530115423	0.0	0.14754571364634095	0.1683515028425525	2.7016908153799956e-11	4.4002353542079173e-07	1.85209340822393e-05	1.0	1.2156851861418635e-06	1.2276657386546794e-05	True	True	True	False	True	True	1.034178805276774e-08	3.1617934937997104e-05	0.0005781234059232894	1.0	9.115132328669869e-05	0.0015133581215653362
UBE2N|UBE2V1	790.0	480.1	846.8	873.4	852.5	588.0	496.8	689.1	533.6	511.1	731.2	696.7	914.1	730.3	390.7	1066.3	608.7	579.8	786.5	703.4	593.3	457.7	663.6	261.0	395.1	387.2	386.6	498.2	534.3	327.9	524.8	384.8	21747-114	3	SL022695	UBE2N (Ubc13)/Uev1a Complex	UBE2N/UB2V1 Complex	P61088|Q13404	7334|7335	Human	RFU	Protein	20	S2	UBE2N|UBE2V1						9.497851836951117	9.546074513834938	8.775744944965195	9.296686825363441	9.415636149852993	0.7221068919859217	0.7703295688697427	0.0	0.5209418803982455	0.6398912048877978	0.722106891985922	0.770329568869742	0.0	0.520941880398245	0.6398912048877973	0.0029986924419715512	0.0012028484660291001	0.001416565730991984	1.0	0.004719782320707708	0.011768743129648528	True	True	True	False	True	False	0.013571555775021215	0.006845540167439562	0.00950861882105774	1.0	0.024731251310163665	0.06925086471030238
UBE2V1|UBE2N	3532.7	2148.5	2934.0	3211.8	3060.4	1965.4	1666.9	2424.1	1889.8	1747.5	2798.6	2250.9	3060.4	2643.7	1139.7	3711.3	2896.0	2508.3	3174.7	3670.8	2340.2	1409.8	2074.5	845.7	1227.1	1654.2	1489.3	1554.6	1483.3	1112.4	1830.8	1410.4	21747-8	3	SL022695	UBE2N (Ubc13)/Uev1a Complex	UBE2N/UB2V1 Complex	Q13404|P61088	7335|7334	Human	RFU	Protein	20	S2	UBE2V1|UBE2N						11.574696010230511	11.529796550099462	10.514633369254044	11.117522516206206	11.150810334232027	1.0600626409764669	1.015163180845418	0.0	0.6028891469521618	0.6361769649779827	1.0600626409764666	1.0151631808454178	0.0	0.6028891469521616	0.6361769649779822	1.8340440948638674e-05	2.761789623096641e-06	2.9217210868221035e-05	1.0	0.0020138388830400204	0.014598511814383451	True	True	True	False	True	False	0.00026309670023559975	9.993281556607896e-05	0.0007206370811105714	1.0	0.013649896581899726	0.07801247349449732
USP46|WDR48	49.5	56.6	58.0	61.5	55.4	60.5	54.1	53.1	62.8	54.8	60.1	54.6	60.0	56.3	65.0	53.9	58.2	58.2	58.4	56.8	56.7	64.4	63.2	66.8	81.7	61.3	57.8	62.9	61.3	63.0	58.8	59.7	21748-36	3	SL022705	UBP46/WDR48 Complex	UBP46/WDR48 Complex	P62068|Q8TAF3	64854|57599	Human	RFU	Protein	20	S2	USP46|WDR48						5.833733448880895	5.817623257511431	5.993633195408516	5.839383776250242	5.8820316083521	-0.1598997465276213	-0.17600993789708497	0.0	-0.1542494191582744	-0.11160158705641621	-0.15989974652762118	-0.17600993789708477	0.0	-0.15424941915827384	-0.11160158705641582	0.030886724180959346	0.02746898317938094	0.06390899595527852	1.0	0.0305807390908067	0.20658621397128596	False	False	False	False	False	False	0.08443101973276218	0.07090005875785389	0.1429745086381854	1.0	0.09306345201474278	0.3844848451624436
BAP1	120.0	133.7	144.2	134.2	143.2	143.6	126.0	141.9	140.3	137.7	134.4	135.1	138.1	140.0	138.2	149.9	137.2	139.8	131.1	129.4	144.8	139.0	136.8	139.0	128.6	138.0	135.3	137.4	131.2	137.5	140.7	130.0	21750-25	3	SL021847	Ubiquitin carboxyl-terminal hydrolase BAP1	BAP1	Q92560	8314	Human	RFU	Protein	20	S1	BAP1						7.11582397743624	7.0555535932955955	7.085049903673493	7.110166342574314	7.106955457122829	0.0307740737627471	-0.029496310377897572	0.0	0.02511643890082116	0.021905553449335535	0.030774073762747354	-0.029496310377898224	0.0	0.025116438900821134	0.02190555344933486	0.5901166430105154	0.32064906179716657	0.44259335135691413	1.0	0.33773694954950195	0.34994614047679173	False	False	False	False	False	False	0.736122640403106	0.44890868651603316	0.5796833143199778	1.0	0.5003790658124929	0.5369532235628072
WDR48|USP12	87.5	94.3	99.6	118.9	99.4	109.2	87.7	90.8	114.7	109.2	112.5	97.4	109.2	100.1	112.5	105.9	97.3	99.0	106.3	98.3	101.8	136.7	111.0	86.7	105.5	107.4	83.6	92.7	91.4	111.1	91.5	100.3	21751-6	3	SL022704	USP12/WDR48 Complex	USP12/WDR48 Complex	Q8TAF3|O75317	57599|219333	Human	RFU	Protein	20	S2	WDR48|USP12						6.664388022906078	6.6449378055001755	6.667143805944177	6.69149428447412	6.711494906650088	-0.0027557830380997572	-0.022206000444001894	0.0	0.024350478529942876	0.04435110070591097	-0.002755783038099995	-0.022206000444001343	0.0	0.024350478529943327	0.04435110070591085	0.9778730801035445	0.9761432639680816	0.8599909511542864	1.0	0.7969197559895558	0.6985336257391284	False	False	False	False	False	False	0.987850248901404	0.9851367668826673	0.9080595510663654	1.0	0.8740443584823595	0.8110528512133909
RHOT1	112.4	92.9	93.7	101.6	95.2	94.1	93.0	89.7	92.6	97.1	94.8	94.7	98.9	90.6	94.9	97.9	93.5	95.3	93.2	103.8	88.3	110.1	112.7	117.5	102.2	118.4	109.7	115.0	101.7	109.2	98.0	106.3	21752-10	3	SL022691	Mitochondrial Rho GTPase 1	MIRO1	Q8IXI2	55288	Human	RFU	Protein	20	S2	RHOT1	Q8IXI2	RHOT1	MOM	Signaling > Calcium homeostasis > EF hand proteins | Mitochondrial dynamics and surveillance > Trafficking	True	6.574908836057233	6.646018610925346	6.770348548096028	6.551296278835283	6.566434646283282	-0.1954397120387954	-0.12432993717068275	0.0	-0.21905226926074572	-0.20391390181274627	-0.19543971203879554	-0.12432993717068334	0.0	-0.21905226926074584	-0.20391390181274677	2.2087381419088754e-05	0.000516324701269822	0.053302274611408934	1.0	2.446695529773941e-05	0.001298551542779048	True	True	False	False	True	True	0.00030424531261559186	0.003732832556993455	0.12558064245182285	1.0	0.0006473402508247427	0.020243649795765414
ZRANB1	140.4	139.0	146.8	136.7	140.9	146.6	138.3	146.4	143.5	138.1	148.1	136.6	149.9	150.0	137.7	151.7	144.6	144.4	146.1	139.4	148.7	129.0	129.5	128.1	128.9	134.5	116.6	124.9	122.0	127.2	131.6	127.2	21754-5	3	SL022678	Ubiquitin thioesterase ZRANB1	ZRAN1	Q9UGI0	54764	Human	RFU	Protein	20	S1	ZRANB1						7.188011817142891	7.1367348379804545	6.991264152935618	7.161167882411411	7.16540952031982	0.19674766420727252	0.1454706850448364	0.0	0.16990372947579324	0.1741453673842015	0.1967476642072728	0.1454706850448369	0.0	0.16990372947579396	0.17414536738420183	6.014556388084185e-08	9.092087672686933e-07	0.0002746209078741679	1.0	1.99599482199378e-06	0.00021177243697602613	True	True	True	False	True	True	3.5855630008636294e-06	4.6242485065351094e-05	0.0031804424569567245	1.0	0.00012211788785949964	0.007369478153715972
USP12	96.9	102.8	94.1	100.7	98.6	102.3	87.2	99.4	93.1	94.1	97.1	90.8	103.1	91.4	90.3	98.4	94.5	99.6	94.8	96.3	95.1	89.3	93.1	82.6	84.5	87.5	347.2	91.9	86.3	93.8	171.8	97.9	21755-27	3	SL022670	Ubiquitin carboxyl-terminal hydrolase 12	UBP12	O75317	219333	Human	RFU	Protein	20	S1	USP12						6.591709333161742	6.623881490013458	6.913324636841513	6.584533063289532	6.553053252766412	-0.32161530367977154	-0.28944314682805494	0.0	-0.32879157355198085	-0.3602713840751015	-0.3216153036797719	-0.2894431468280547	0.0	-0.3287915735519809	-0.3602713840751011	0.7633450512908592	0.4745902411736779	0.598446028701732	1.0	0.42974974570676694	0.5233448646140664	False	False	False	False	False	False	0.8588812744490129	0.5972823713542411	0.7130929230363415	1.0	0.5871557600002061	0.6833549731307189
UBE2V2|UBE2N	13566.1	8262.4	10960.5	12253.4	11466.1	7727.0	6300.6	9297.5	7211.1	6505.5	10798.4	8810.8	11770.3	10112.8	4168.6	14193.8	10691.1	9845.9	11889.7	14763.1	8766.5	5367.4	7896.9	3165.3	4769.6	6430.2	5653.6	6020.4	6019.3	3902.0	7002.0	5269.3	21756-5	3	SL022696	UBE2N/UBE2V2 Complex	UBE2N/UBE2V2 Complex	Q15819|P61088	7336|7334	Human	RFU	Protein	20	S2	UBE2V2|UBE2N						13.513195039257948	13.458996080321299	12.448773334488592	13.048540392645712	13.089388408803037	1.0644217047693552	1.0102227458327064	0.0	0.59976705815712	0.6406150743144448	1.0644217047693543	1.0102227458327049	0.0	0.5997670581571188	0.6406150743144434	3.0924977521932666e-05	5.822827069232469e-06	4.000912062454294e-05	1.0	0.00237349560644333	0.017134812820025536	True	True	True	False	True	False	0.000386022566003957	0.00016738901689536658	0.0009008864839080521	1.0	0.015422084149563298	0.08529876361399434
USP22	144.9	153.3	152.8	154.3	151.4	145.4	144.1	152.9	154.3	158.9	152.0	154.7	153.8	150.1	157.5	153.6	152.6	161.2	146.0	155.3	153.2	158.0	151.9	154.0	139.5	154.8	152.4	157.4	152.1	157.9	149.7	153.5	21757-49	3	SL022673	Ubiquitin carboxyl-terminal hydrolase 22	UBP22	Q9UPT9	23326	Human	RFU	Protein	20	S1	USP22						7.2635039567056	7.241506540822836	7.255844027627314	7.241131951934732	7.267020725427319	0.007659929078285721	-0.014337486804478772	0.0	-0.01471207569258226	0.011176697800004298	0.007659929078285108	-0.014337486804479079	0.0	-0.014712075692582458	0.01117669780000411	0.8315821432395706	0.7568319141570572	0.6129801609949297	1.0	0.542313322074778	0.676663408785467	False	False	False	False	False	False	0.9021281382320249	0.8337531826210659	0.7251471553214255	1.0	0.683104397549335	0.7936979078443174
SENP2	64.8	71.8	68.0	69.0	72.5	72.8	59.2	65.9	72.5	73.6	71.5	62.5	75.7	67.0	67.4	67.3	67.6	68.2	72.8	65.1	66.3	65.2	64.1	65.0	64.9	69.1	104.7	71.6	62.6	66.3	69.4	67.3	21758-65	3	SL022660	Sentrin-specific protease 2	SENP2	Q9HC62	59343	Human	RFU	Protein	20	S1	SENP2						6.084985503394896	6.095924419998536	6.129657694272326	6.123382415505282	6.090641751917847	-0.044672190877429685	-0.03373327427379014	0.0	-0.006275278767043702	-0.039015942354478916	-0.04467219087742942	-0.03373327427379026	0.0	-0.00627527876704386	-0.0390159423544786	0.9801542055571466	0.6724458179289796	0.7948523458053517	1.0	0.9500469945695897	0.7692568179828462	False	False	False	False	False	False	0.9888558103782948	0.7657234662442225	0.8643781565553713	1.0	0.9707350086407174	0.8604744443539281
USP1|WDR48	99.0	102.9	104.6	103.0	105.1	117.6	105.0	105.8	115.3	100.7	112.7	103.6	106.4	108.5	113.2	104.3	114.5	104.3	99.1	104.8	107.4	119.5	106.3	98.0	108.7	100.1	103.4	104.2	102.2	102.4	95.0	103.9	21759-23	3	SL022697	UBP1/WDR48 Complex	UBP1/WDR48 Complex	O94782|Q8TAF3	7398|57599	Human	RFU	Protein	20	S1	USP1|WDR48						6.72428646009546	6.6777196416410085	6.700061339407213	6.766670875867201	6.753885282574092	0.02422512068824645	-0.02234169776620476	0.0	0.06660953645998813	0.05382394316687833	0.024225120688246598	-0.022341697766204604	0.0	0.06660953645998852	0.05382394316687852	0.276798834605681	0.5698308094946951	0.6394184218095142	1.0	0.12868394903667152	0.27329598221818757	False	False	False	False	False	False	0.44538892125821195	0.6797407704534881	0.7456044157442333	1.0	0.2596167437846635	0.4589428950987943
UBA1	562.2	244.2	251.6	217.1	214.0	253.3	170.5	186.4	311.4	262.5	311.3	242.9	291.3	290.7	253.8	308.8	292.3	225.6	243.8	674.7	182.6	425.7	283.0	258.6	246.8	381.6	387.0	269.4	237.4	252.8	328.2	231.7	21760-22	3	SL005329	Ubiquitin-activating enzyme E1	UBE1	P22314	7317	Human	RFU	Protein	20	S2	UBA1						8.32777717058405	8.316394679861324	8.229780166733326	7.931919390100041	8.075077973685028	0.09799700385072363	0.08661451312799784	0.0	-0.2978607766332848	-0.1547021930482977	0.0979970038507239	0.0866145131279979	0.0	-0.29786077663328525	-0.15470219304829896	0.6770976252910778	0.7287684891697623	0.7527357609600879	1.0	0.09135962876380357	0.4111864305671833	False	False	False	False	False	False	0.8036114603038526	0.8120626967568074	0.8332339171222048	1.0	0.2031983425073833	0.5879982126455219
USP46	114.9	113.3	109.9	114.0	115.3	115.8	113.5	113.9	111.3	112.9	114.6	108.3	118.2	114.5	110.6	113.1	114.7	109.2	113.7	110.4	104.2	106.9	110.5	111.4	102.8	107.1	108.1	112.9	107.1	111.5	111.7	111.8	21761-213	3	SL022291	Ubiquitin carboxyl-terminal hydrolase 46	UBP46	P62068	64854	Human	RFU	Protein	20	S1	USP46						6.792898722773618	6.820498107431618	6.771549493009204	6.831623936820749	6.8189016758856384	0.021349229764413558	0.048948614422413605	0.0	0.06007444381154503	0.04735218287643406	0.021349229764413828	0.048948614422413536	0.0	0.06007444381154512	0.04735218287643446	0.03406233774752066	0.3554288966928463	0.044051359600153724	1.0	0.0020030652528745833	0.09078438785887293	False	False	False	False	True	False	0.09061279533201089	0.48545246303231376	0.10904885581072771	1.0	0.01360293556992805	0.2265871149271046
USP11	184.7	180.4	178.0	177.5	182.2	179.1	185.5	184.5	180.8	181.0	173.5	182.0	174.9	181.4	190.9	180.2	182.2	187.8	182.5	183.7	184.9	183.7	180.9	197.3	167.7	182.4	185.3	188.8	186.4	194.1	182.5	198.8	21762-32	3	SL014827	Ubiquitin carboxyl-terminal hydrolase 11	UBP11	P51784	8237	Human	RFU	Protein	20	S1	USP11						7.520029304212185	7.493054841539428	7.540497935549027	7.499390347123345	7.5101707511517715	-0.020468631336841625	-0.047443094009598674	0.0	-0.04110758842568174	-0.030327184397255458	-0.02046863133684137	-0.04744309400959883	0.0	-0.04110758842568122	-0.030327184397254896	0.36748861954377515	0.4875450053389846	0.20832360598903135	1.0	0.15734512095535155	0.43624762568207276	False	False	False	False	False	False	0.539715705570595	0.608949823773044	0.33865390843947807	1.0	0.2974972540222355	0.6104816406898467
USP4	91.6	87.5	85.0	84.7	86.3	88.4	86.3	85.4	90.7	88.2	83.2	86.0	84.5	86.1	91.5	90.4	82.2	86.8	88.2	101.9	81.7	110.4	95.1	100.1	91.9	92.3	94.6	98.8	101.5	96.2	88.5	96.2	21763-46	3	SL022675	Ubiquitin carboxyl-terminal hydrolase 4	UBP4	Q13107	7375	Human	RFU	Protein	20	S2	USP4						6.468148835738407	6.446256229889564	6.598018653546603	6.4417585306561245	6.4433580038363205	-0.1298698178081965	-0.15176242365703896	0.0	-0.15626012289047875	-0.1546606497102827	-0.1298698178081964	-0.1517624236570388	0.0	-0.1562601228904785	-0.15466064971028248	0.0011478984638724026	0.021545460435037505	0.008635205734642708	1.0	0.0006391488792932691	0.007615099774157754	True	False	True	False	True	False	0.006436904801653033	0.05940111210918415	0.03409546759395028	1.0	0.0059903734524483845	0.05517813538946167
USP30	116.0	125.6	123.7	132.2	125.1	126.3	107.9	118.9	125.9	120.9	132.7	120.7	133.3	119.5	119.1	127.1	120.2	123.5	127.0	118.3	116.0	114.2	121.4	114.2	105.9	115.3	109.3	116.3	108.7	120.1	116.3	116.0	21764-99	3	SL022674	Ubiquitin carboxyl-terminal hydrolase 30	UBP30	Q70CQ3	84749	Human	RFU	Protein	20	S1	USP30	Q70CQ3	USP30	MOM	Protein import, sorting and homeostasis > Protein homeostasis > Proteases | Mitochondrial dynamics and surveillance > Mitophagy | Mitochondrial dynamics and surveillance > Autophagy	True	6.930934413588176	6.958552715431011	6.837140502290314	6.936974388407288	6.944272817611599	0.09379391129786185	0.12141221314069739	0.0	0.09983388611697386	0.10713231532128464	0.09379391129786194	0.12141221314069742	0.0	0.09983388611697366	0.10713231532128474	0.014820395297967507	0.005596902450747607	0.005920408927346047	1.0	0.012996161086351835	0.013343901222519395	True	True	True	False	False	False	0.04791048135137364	0.021413083389945995	0.025869354900878806	1.0	0.050654383483942605	0.07476902433850814
CYLD	152.2	153.1	159.0	158.7	156.3	155.9	150.4	155.7	155.9	155.1	152.9	151.4	162.9	149.7	155.2	169.6	150.3	153.3	155.7	154.3	149.0	185.4	183.1	177.1	164.4	176.0	170.7	187.3	166.9	163.0	154.1	168.6	21765-10	3	SL022631	Ubiquitin carboxyl-terminal hydrolase CYLD	CYLD	Q9NQC7	1540	Human	RFU	Protein	20	S2	CYLD						7.279533201930426	7.283088353024002	7.429768107100995	7.272396509037485	7.274261661257048	-0.15023490517056892	-0.14667975407699263	0.0	-0.1573715980635102	-0.15550644584394657	-0.1502349051705693	-0.14667975407699313	0.0	-0.15737159806351	-0.15550644584394696	5.543861053526519e-05	0.0029578385753267216	0.00871907964418592	1.0	0.00041392981093775017	0.007397478586985912	True	True	True	False	True	False	0.0005986062653672491	0.013272472920394887	0.03425924702980237	1.0	0.004568302754097507	0.054290476047576725
SGSH	8775.0	11342.0	7384.6	12719.8	7463.6	10519.7	8913.2	7925.5	9374.5	11521.3	7397.6	7399.2	6989.4	7884.4	9286.2	7762.4	10443.2	9249.1	7734.6	11742.2	10072.7	13949.0	9324.4	12489.2	7678.0	12745.6	12831.4	16351.5	5984.5	14125.3	10764.1	18159.5	21766-50	3	SL008569	N-sulphoglucosamine sulphohydrolase	SPHM	P51688	6448	Human	RFU	Protein	20	S2	SGSH						13.213818098034526	13.295675678445459	13.576768829511856	13.13834951963947	12.945773014220814	-0.3629507314773299	-0.281093151066397	0.0	-0.4384193098723852	-0.6309958152910422	-0.36295073147733065	-0.2810931510663978	0.0	-0.4384193098723843	-0.630995815291043	0.0358850518890612	0.10241867727362412	0.2909363114258346	1.0	0.04260530027299785	0.03722414493632016	False	False	False	False	False	False	0.09439131370312553	0.19114530873755417	0.43289275634208163	1.0	0.11755260476066345	0.13422469316899183
GALNT14	616.4	293.8	191.4	529.1	278.5	365.5	263.4	322.2	310.1	277.4	580.9	481.3	362.5	399.0	140.2	731.5	294.6	245.6	461.0	218.2	236.8	433.7	530.2	199.7	297.4	333.8	207.3	218.1	234.9	195.4	302.2	464.5	21767-129	3	SL022643	Polypeptide N-acetylgalactosaminyltransferase 14	GLT14	Q96FL9	79623	Human	RFU	Protein	20	S2	GALNT14						8.510236698402984	8.671275678409167	8.279167353523983	8.42026102135662	8.433585441150495	0.23106934487900155	0.392108324885184	0.0	0.14109366783263688	0.154418087626512	0.23106934487900047	0.39210832488518366	0.0	0.14109366783263613	0.15441808762651085	0.8400803336485215	0.49031335668384113	0.2579409490968955	1.0	0.5741017103736936	0.6377750557153076	False	False	False	False	False	False	0.907039135865266	0.6117771561436913	0.3954478336386427	1.0	0.7061460746740865	0.7685911350304273
MGAT5	22801.1	16292.2	21089.6	25254.2	24150.6	18009.7	13726.3	18235.4	17516.3	16753.6	22317.2	21919.0	27037.1	22470.1	6327.1	30982.3	18294.8	21524.4	25331.3	14004.2	19329.3	8299.9	20595.7	6650.3	11084.6	11230.6	11144.1	13110.4	10673.2	9554.5	14441.1	11579.6	21768-9	3	SL007374	Alpha-1,6-mannosylglycoprotein 6-beta-N-acetylglucosaminyltransferase A	MGT5A	Q09328	4249	Human	RFU	Protein	20	S2	MGAT5						14.397254587843284	14.382575057864434	13.510449507607674	14.188645137796073	14.24661628685189	0.8868050802356091	0.8721255502567598	0.0	0.678195630188398	0.7361667792442148	0.8868050802356087	0.8721255502567601	0.0	0.6781956301883985	0.7361667792442149	0.0020352930596859347	0.0006211923351208328	0.0005760141774913452	1.0	0.0009488365151646662	0.028136363606688763	True	True	True	False	True	False	0.010022130279685716	0.004238209993746545	0.005329088211767832	1.0	0.008024288342782113	0.11413038065334488
XYLB	237.0	220.4	222.4	220.2	225.2	226.2	235.8	226.8	229.9	231.9	225.2	230.8	219.3	225.6	226.9	217.0	219.2	236.2	224.5	227.1	230.0	237.1	225.1	232.7	226.2	235.4	240.5	235.5	243.3	233.9	225.8	229.1	21769-10	3	SL022677	Xylulose kinase	XYLB	O75191	9942	Human	RFU	Protein	20	S1	XYLB						7.8180495228538405	7.813781191217037	7.865086492630074	7.837402670458653	7.817942968325125	-0.04703696977623384	-0.05130530141303691	0.0	-0.02768382217142129	-0.04714352430494895	-0.04703696977623348	-0.05130530141303678	0.0	-0.02768382217142091	-0.04714352430494898	0.0649020611911241	0.03646861605445734	0.05373664143532864	1.0	0.10811673993868236	0.04507849101577752	False	False	False	False	False	False	0.1494524342539666	0.08765242715269934	0.12616363074976444	1.0	0.22978756562654495	0.1484182277762562
B3GAT1	3327.0	1580.6	1846.8	3015.3	2546.1	2470.4	1953.6	2837.1	1869.9	2208.9	2830.8	2276.0	2902.8	2021.2	1206.1	3949.3	1598.0	2691.3	3029.7	1349.5	2002.9	1901.7	3814.2	1268.4	1986.4	2230.6	1335.7	1889.3	1462.0	1278.2	2172.6	2994.5	21770-18	3	SL022629	Galactosylgalactosylxylosylprotein 3-beta-glucuronosyltransferase 1	B3GA1	Q9P2W7	27087	Human	RFU	Protein	20	S2	B3GAT1						11.250762264150989	11.254098546430225	10.987496581868006	11.221656164601464	11.037220903731793	0.26326568228298264	0.2666019645622182	0.0	0.23415958273345794	0.049724321863786614	0.2632656822829826	0.26660196456221696	0.0	0.23415958273345697	0.049724321863786426	0.7490133841416435	0.36322245540294473	0.3950524024294335	1.0	0.2824179091741976	0.8760871567092123	False	False	False	False	False	False	0.8501208400221869	0.49310177240913083	0.5360477841174011	1.0	0.44415901721336043	0.9281546818275457
MGAT3	366.4	228.9	417.1	438.0	408.2	378.8	283.9	333.4	296.0	283.3	386.9	352.7	368.8	343.9	182.7	461.0	274.4	297.6	439.9	234.4	236.7	421.6	521.0	208.4	267.0	228.9	225.6	293.2	244.3	223.0	298.0	324.2	21771-47	3	SL022690	Beta-1,4-mannosyl-glycoprotein 4-beta-N-acetylglucosaminyltransferase	MGAT3	Q09327	4248	Human	RFU	Protein	20	S2	MGAT3						8.339850002884624	8.502235114856795	8.20909885154905	8.403620755668792	8.285517814795236	0.13075115133557347	0.2931362633077441	0.0	0.1945219041197408	0.07641896324618536	0.13075115133557397	0.2931362633077449	0.0	0.19452190411974052	0.07641896324618604	0.716952852774617	0.5809779109845018	0.2553716305385048	1.0	0.30217789184188043	0.7748053335713505	False	False	False	False	False	False	0.8305828227366752	0.6893070712219057	0.3930831468585282	1.0	0.46513011796105747	0.864035049683797
ABHD4	167.8	326.6	204.9	230.4	187.0	199.2	161.4	185.5	172.5	171.9	159.6	164.1	193.1	179.6	205.3	200.9	206.7	182.8	180.5	177.5	174.0	202.6	168.4	201.9	193.8	182.1	198.2	200.0	197.5	185.4	187.2	168.5	21780-15	3	SL022497	Protein ABHD4	ABHD4	Q8TB40	63874	Human	RFU	Protein	20	S2	ABHD4						7.547408698011381	7.860621445420009	7.5668151540108965	7.465391486744939	7.535469796813927	-0.019406455999515515	0.29380629140911285	0.0	-0.10142366726595764	-0.031345357196969736	-0.019406455999516115	0.2938062914091127	0.0	-0.10142366726595821	-0.03134535719697041	0.03133258459071375	0.7020165961984932	0.052509893178058695	1.0	0.061893351888495055	0.6231399492051752	False	False	False	False	False	False	0.0852532314733487	0.7903663628717711	0.12442894155303343	1.0	0.1537599936475162	0.7585099331496635
ACY3	128.5	130.1	143.1	154.1	150.6	151.0	135.4	175.3	145.2	141.3	160.7	122.2	129.5	157.0	177.5	148.9	137.4	127.5	131.5	129.8	137.9	165.4	169.0	165.2	178.4	189.4	112.0	124.9	148.0	135.4	123.3	123.3	21781-9	3	SL008741	Aspartoacylase-2	ACY3	Q96HD9	91703	Human	RFU	Protein	20	S2	ACY3						7.082149041353872	7.1184220243132	7.21502550188637	7.241812950314566	7.195249157802179	-0.1328764605324979	-0.09660347757316945	0.0	0.02678744842819647	-0.01977634408419071	-0.13287646053249857	-0.09660347757317025	0.0	0.026787448428195887	-0.019776344084190718	0.5918476968175514	0.25753816199934626	0.4994827201216653	1.0	0.7992726960642227	0.8963073678974349	False	False	False	False	False	False	0.7373053987158835	0.38382685496337	0.6310385994179676	1.0	0.8755499202132249	0.9421845970518554
CDKL2	1245.9	1146.7	1101.4	1124.1	1064.9	1112.0	1229.4	1199.4	1154.8	1109.3	1135.7	1117.6	1055.1	1053.5	1122.7	1103.5	1056.3	1126.3	1066.7	1311.3	1084.1	1202.1	1289.3	1627.0	1583.8	1369.3	1432.1	1440.9	1445.1	1391.6	1126.5	1449.6	21786-25	3	SL022500	Cyclin-dependent kinase-like 2	CDKL2	Q92772	8999	Human	RFU	Protein	20	S2	CDKL2						10.135324516121884	10.173083698125366	10.447205355942002	10.159420874651868	10.086434820053453	-0.31188083982011783	-0.2741216578166359	0.0	-0.28778448129013334	-0.36077053588854824	-0.3118808398201168	-0.2741216578166347	0.0	-0.2877844812901327	-0.36077053588854824	1.1425131548781743e-05	0.0010972898981085105	0.008460849503902301	1.0	0.0005788345331527657	0.0014265575498335066	True	True	True	False	True	True	0.000186046368917834	0.006462015731937811	0.03364448247232446	1.0	0.005635694189585093	0.021442917872615676
CEP43	232.1	285.1	240.2	256.3	232.2	278.9	250.8	257.1	277.4	270.2	250.4	237.3	231.1	247.6	313.6	242.6	246.6	250.1	221.7	246.8	238.1	269.2	282.4	364.3	396.8	301.2	273.1	250.9	324.9	250.5	249.8	261.9	21793-4	3	SL019465	FGFR1 oncogene partner	FR1OP	O95684	11116	Human	RFU	Protein	20	S2	CEP43						7.912789561338612	7.985415040997595	8.195651826560681	8.019987782176512	8.00786824333334	-0.2828622652220689	-0.21023678556308578	0.0	-0.1756640443841686	-0.18778358322734157	-0.2828622652220693	-0.21023678556308606	0.0	-0.17566404438416974	-0.1877835832273422	0.051468647113556004	0.02349670066353079	0.15232844696734274	1.0	0.10480356197795182	0.21535443290768905	False	False	False	False	False	False	0.124894411365958	0.06341057659586621	0.2710090006833375	1.0	0.2248484679249686	0.39522401981771954
GPX3	31267.9	36593.4	39095.7	38985.3	39445.2	35360.1	24458.3	28767.3	38877.7	28230.8	39081.8	27949.2	44829.0	35836.8	36951.1	41139.7	42728.6	42172.2	46049.2	44454.9	34542.2	37405.2	36731.6	33290.9	30998.3	28926.2	31402.7	32319.4	29794.4	35089.0	34020.5	27896.5	21796-43	3	SL001886	Glutathione peroxidase 3	Glutathione peroxidase 3	P22352	2878	Human	RFU	Protein	20	S2	GPX3						15.352864159732057	15.1550385698617	14.98966341163904	15.030157216393626	15.151314888652593	0.3632007480930177	0.1653751582226608	0.0	0.04049380475458619	0.1616514770135531	0.3632007480930166	0.16537515822266102	0.0	0.04049380475458589	0.16165147701355345	0.008164060881489275	7.88772268938245e-05	0.05711469978758861	1.0	0.6774995234099206	0.1476955676366451	True	True	False	False	False	False	0.029807838750537902	0.001008214536377479	0.13191337299305556	1.0	0.7887712556043465	0.3091193851572143
HLA-C	2416.2	4748.7	2916.2	2373.0	2881.0	458.4	2217.4	269.6	2793.4	2492.7	4995.4	2941.0	3963.8	2522.7	923.3	612.6	2682.1	2087.5	549.6	275.2	2902.2	303.1	1918.2	449.3	1361.3	750.8	304.4	1081.3	1362.0	727.6	1728.4	4327.9	21797-4	3	SL001907	HLA-C	HLA-C	P10321	3107	Human	RFU	Protein	20	S2	HLA-C						10.568146141292942	11.604333148020912	10.345737882089724	11.168125878471965	11.33745465562477	0.2224082592032186	1.2585952659311879	0.0	0.8223879963822416	0.9917167735350461	0.22240825920321824	1.258595265931188	0.0	0.8223879963822415	0.9917167735350458	0.10907178925774094	0.7166375202795676	0.017371382010694915	1.0	0.14103431903048216	0.08320780084806619	False	False	False	False	False	False	0.22096911511742337	0.8018182340858255	0.05548619295730527	1.0	0.27610837208847827	0.21434109390545925
HOMER3	332.0	400.4	362.8	391.0	345.1	387.7	335.2	365.9	415.6	402.6	360.8	346.0	355.4	351.2	420.9	354.6	367.4	367.9	325.4	366.0	354.6	359.5	372.9	442.0	446.4	416.1	338.8	319.2	357.2	368.5	357.1	362.9	21799-15	3	SL022065	Homer protein homolog 3	HOME3	Q9NSC5	9454	Human	RFU	Protein	20	S2	HOMER3						8.475665887482648	8.537412559080156	8.556192504837487	8.544081273996145	8.525031345124	-0.08052661735483824	-0.01877994575733055	0.0	-0.01211123084134158	-0.031161159713485986	-0.08052661735483932	-0.018779945757330496	0.0	-0.012111230841343041	-0.031161159713487204	0.8148359590911624	0.26403121356856957	0.8333105547577175	1.0	0.863064860657585	0.7340413029855148	False	False	False	False	False	False	0.8924898431256233	0.39046340306714244	0.8911436060510042	1.0	0.9159308389147506	0.835213140897004
NEIL1	474.9	587.6	526.7	562.9	456.5	467.1	430.7	482.7	524.9	550.3	506.6	499.5	503.1	489.5	482.1	527.2	506.7	476.3	510.8	494.9	492.6	356.3	538.2	500.1	544.1	555.4	359.5	431.9	495.3	525.8	492.5	554.1	21802-53	3	SL022136	Endonuclease 8-like 1	NEIL1	Q96FI4	79661	Human	RFU	Protein	20	S2	NEIL1						8.969866140708698	9.07152940073144	8.926754219970071	8.93191939010004	8.947052436762473	0.04311192073862635	0.14477518076136953	0.0	0.005165170129968644	0.02029821679240129	0.04311192073862607	0.1447751807613693	0.0	0.005165170129969192	0.02029821679240183	0.5360983685481	0.6371283583948443	0.21927551940974907	1.0	0.9550263442308435	0.8567629299855752	False	False	False	False	False	False	0.6887552436760875	0.7372719306333881	0.3512755182086134	1.0	0.9732260883055923	0.9162236126724141
KHDC1L	131.4	146.8	134.8	158.5	125.9	145.8	136.3	134.4	155.9	155.8	141.3	136.5	124.1	136.0	168.5	122.2	141.0	133.8	123.9	147.3	141.1	140.5	149.2	191.9	203.6	178.0	130.3	128.3	167.6	164.7	148.4	173.3	21804-15	3	SL022083	Putative KHDC1-like protein	KHDCL	Q5JSQ8	100129128	Human	RFU	Protein	20	S2	KHDC1L						7.0755682845188375	7.1586096882144785	7.3348217729065235	7.1517776547320535	7.142362378963404	-0.259253488387686	-0.17621208469204497	0.0	-0.18304411817446997	-0.1924593939431194	-0.2592534883876854	-0.17621208469204513	0.0	-0.1830441181744701	-0.19245939394311937	0.05129187736377773	0.02394136292728247	0.17714714724053882	1.0	0.07046616697650734	0.16284216801975196	False	False	False	False	False	False	0.1245146275256193	0.0643717310795288	0.30153455984365585	1.0	0.16880630710201291	0.3288037445884664
MLANA	113.7	137.7	123.4	128.2	118.2	139.6	119.7	134.4	154.8	136.5	130.8	119.9	117.6	118.4	165.5	113.9	130.7	121.5	110.8	127.8	122.8	146.7	138.5	180.8	199.9	149.0	140.2	123.3	151.7	126.4	125.5	135.3	21810-50	3	SL002728	MART-1	MART-1	Q16655	2315	Human	RFU	Protein	20	S2	MLANA						6.92184093707449	6.9744145898055265	7.199939981427595	7.059923817652058	7.026246772648194	-0.2780990443531044	-0.2255253916220683	0.0	-0.14001616377553727	-0.17369320877940098	-0.2780990443531046	-0.22552539162206764	0.0	-0.14001616377553688	-0.17369320877940067	0.07363301094588202	0.022365420079328933	0.11282274094519625	1.0	0.18521470685728036	0.25018722977457136	False	False	False	False	False	False	0.1647286645984005	0.06108287654410789	0.2181179678081904	1.0	0.33277336041823125	0.43252001952708763
ZCCHC17	141.2	149.4	144.7	135.3	142.1	166.7	154.7	153.4	167.4	155.3	145.3	151.3	138.9	146.3	182.2	146.5	145.8	152.1	135.3	144.3	147.5	184.2	164.2	191.8	204.5	169.2	174.6	164.3	161.4	172.8	150.1	144.3	21811-20	3	SL022296	Nucleolar protein of 40 kDa	NO40	Q9NP64	51538	Human	RFU	Protein	20	S2	ZCCHC17						7.182394353404529	7.156335936694357	7.418159275474102	7.275991431861462	7.273096223726275	-0.23576492206957322	-0.2618233387797453	0.0	-0.1421678436126408	-0.14506305174782774	-0.2357649220695732	-0.26182333877974473	0.0	-0.14216784361264048	-0.14506305174782722	0.0029511375872913305	0.0035021614016026606	0.00836818326989896	1.0	0.04265271032024588	0.14166516079744565	True	True	True	False	False	False	0.013426305290733225	0.014991889272428576	0.03334892982026035	1.0	0.11759407208458995	0.3013544061069968
MGAT5	3646.3	2468.1	3236.9	3758.1	3921.8	2795.2	2240.2	2743.3	2766.3	2588.8	3439.7	3395.8	4126.5	3672.5	1158.6	4861.1	2989.9	3326.2	3822.1	2191.6	3053.7	1502.7	3781.5	1393.8	2212.8	1931.0	1878.3	2168.3	1942.0	1574.0	2653.9	2209.3	21813-171	3	SL007374	Alpha-1,6-mannosylglycoprotein 6-beta-N-acetylglucosaminyltransferase A	MGT5A	Q09328	4249	Human	RFU	Protein	20	S2	MGAT5						11.72028701684304	11.678314036365158	11.045362546086865	11.515650565071008	11.592620545898534	0.6749244707561743	0.6329514902782929	0.0	0.4702880189841423	0.5472579998116682	0.6749244707561748	0.6329514902782916	0.0	0.4702880189841426	0.5472579998116683	0.020958959797768358	0.004782165022977045	0.008656602744656065	1.0	0.016361732921630432	0.07443128153419719	False	True	True	False	False	False	0.06255006754582243	0.01896438724760744	0.03412437493869028	1.0	0.0597056149784973	0.20094235731188423
MMADHC	134.3	142.6	130.2	137.7	125.1	144.8	151.1	144.2	145.1	150.6	135.7	134.1	127.1	133.0	155.3	119.2	133.2	135.5	130.8	139.4	133.5	138.6	144.0	174.9	188.4	156.5	140.5	131.4	149.9	146.5	138.9	157.6	21814-13	3	SL020964	Methylmalonic aciduria and homocystinuria type D protein, mitochondrial	MMAD	Q9H3L0	27249	Human	RFU	Protein	20	S2	MMADHC	Q9H3L0	MMADHC	Matrix	Metabolism > Vitamin metabolism > Vitamin B12 metabolism	True	7.043665301438994	7.0895828931247085	7.2437798487538485	7.1535158417385665	7.101975670949231	-0.2001145473148549	-0.15419695562914004	0.0	-0.09026400701528203	-0.14180417780461774	-0.20011454731485495	-0.15419695562913985	0.0	-0.09026400701528242	-0.1418041778046175	0.037807905499913703	0.017380434123240345	0.1062629023736667	1.0	0.21116713346041296	0.15468714527682068	False	False	False	False	False	False	0.09806594033554648	0.050623907640499406	0.20859651523985911	1.0	0.36333535880236184	0.318888777663922
MOB3B	335.1	353.9	327.4	346.1	336.2	359.5	367.2	347.9	386.9	343.8	348.7	353.7	330.2	349.5	378.6	361.4	335.6	354.0	317.5	346.7	334.2	413.9	400.0	475.6	461.6	393.7	400.6	374.4	420.3	348.1	360.3	372.8	21815-7	3	SL022111	MOB kinase activator 3B	MOB3B	Q86TA1	79817	Human	RFU	Protein	20	S2	MOB3B						8.416023379659498	8.41204051455165	8.650823295324274	8.474690979364059	8.46352437327118	-0.23479991566477665	-0.23878278077262394	0.0	-0.17613231596021528	-0.18729892205309362	-0.23479991566477748	-0.23878278077262333	0.0	-0.17613231596021578	-0.18729892205309429	0.00043824008325722274	0.0030246065518933656	0.010732388728321928	1.0	0.010740777724706451	0.03725096325614052	True	True	True	False	True	False	0.0029395353618495174	0.013462645931407863	0.039323256030773496	1.0	0.04397485557147443	0.1342548343716105
MYL9	633.2	525.1	587.7	404.6	432.4	1359.5	315.2	397.2	421.2	360.4	540.0	424.9	612.7	487.7	587.5	622.8	577.5	443.3	738.8	1481.4	448.4	316.0	364.7	396.6	442.3	436.2	389.0	312.2	454.6	404.5	366.7	323.8	21817-5	3	SL011290	Myosin, light chain 9, regulatory	MYL9	P24844	10398	Human	RFU	Protein	20	S2	MYL9						9.489245875833959	9.070523500878325	8.579007306700479	9.09422852813652	9.04494049127973	0.9102385691334796	0.4915161941778461	0.0	0.5152212214360414	0.46593318457925115	0.9102385691334797	0.4915161941778467	0.0	0.5152212214360424	0.4659331845792526	0.1465203680035141	0.011112753818677802	0.0013058344671495615	1.0	0.1545782922896441	0.0013054134132014271	False	True	True	False	False	True	0.2758471584184585	0.03624352400145455	0.008968209706873238	1.0	0.29419934600995284	0.020243649795765414
NELFE	132.2	153.6	139.3	135.8	132.5	164.2	126.4	142.0	174.4	139.3	146.0	133.8	137.3	133.0	178.7	129.3	144.4	139.9	124.4	133.2	129.8	162.7	142.2	161.1	207.6	144.4	138.5	122.6	134.1	127.0	129.4	126.5	21819-9	3	SL014730	Negative elongation factor E	NELFE	P18615	7936	Human	RFU	Protein	20	S2	NELFE						7.060695931687554	7.131599772794423	7.180903709179382	7.19377174339668	7.18685706717715	-0.12020777749182798	-0.049303936384959	0.0	0.01286803421729843	0.005953357997768194	-0.12020777749182818	-0.04930393638495941	0.0	0.012868034217298194	0.005953357997768222	0.7364394985260762	0.28395929445988893	0.711376404828219	1.0	0.9048088199072621	0.9666006260436388	False	False	False	False	False	False	0.841232051638158	0.4105836875957798	0.803530423483816	1.0	0.9402306825525815	0.9832288605895644
C4B|C4A	90193.9	78630.8	52521.3	63710.4	63043.6	50670.8	75208.9	47911.5	39190.7	42578.9	77672.3	62691.5	52057.7	58328.3	25563.2	66314.5	60553.5	49071.4	101369.2	87993.8	96788.1	52920.6	50176.9	56273.9	57061.1	91634.9	39599.4	46001.0	97467.9	36329.7	48546.0	62354.8	2182-54	1	SL000318	Complement C4b	C4b	P0C0L5|P0C0L4	721|720	Human	RFU	Protein	20	S3	C4B|C4A						16.232853403527887	16.12088786722373	15.824593122047578	15.788793695605714	15.599801725059114	0.4082602814803096	0.2962947451761515	0.0	-0.03579942644186396	-0.22479139698846318	0.4082602814803099	0.2962947451761523	0.0	-0.035799426441865415	-0.2247913969884634	0.12833071279211944	0.08366691864777577	0.2527937508545476	1.0	0.8734108654820917	0.46284826393490675	False	False	False	False	False	False	0.2494252469634112	0.16436483513499775	0.3902714816313149	1.0	0.9203592414990929	0.6332384167792657
PPIAL4D	211.7	227.1	215.5	228.0	211.2	259.2	192.7	236.9	264.1	220.3	233.1	209.4	293.0	220.2	271.5	215.6	214.8	220.5	221.5	216.6	221.8	240.6	217.7	219.8	291.3	211.7	199.7	188.9	207.2	206.0	212.7	201.6	21821-9	3	SL021179	Peptidyl-prolyl cis-trans isomerase A-like 4D	PAL4D	F5H284	645142	Human	RFU	Protein	20	S1	PPIAL4D						7.771269361934241	7.785125474720858	7.76770294504577	7.852195074822266	7.95724717460812	0.0035664168884705916	0.017422529675087617	0.0	0.08449212977649534	0.1895442295623493	0.0035664168884707932	0.017422529675087374	0.0	0.08449212977649508	0.18954422956234887	0.2739320300264518	0.9632419788329745	0.8566018283766619	1.0	0.3270683972461683	0.11491568959809459	False	False	False	False	False	False	0.44214550696457694	0.9765279006463138	0.9055327177010846	1.0	0.48895548883276096	0.263653567964335
PPM1G	970.1	971.6	1060.8	1068.5	1027.9	985.7	672.4	820.5	961.5	957.8	1088.2	980.9	1111.1	1013.6	1020.7	1268.8	992.6	926.4	1101.5	968.4	909.8	567.2	1059.7	722.7	933.2	865.7	775.1	830.9	853.0	811.7	879.6	870.8	21823-5	3	SL022184	Protein phosphatase 1G	PPM1G	O15355	5496	Human	RFU	Protein	20	S2	PPM1G						10.00550759446633	9.99116750614001	9.703211467391146	9.861973082338299	10.010632999919046	0.3022961270751843	0.2879560387488649	0.0	0.1587616149471529	0.3074215325279006	0.30229612707518355	0.2879560387488646	0.0	0.15876161494715352	0.30742153252790155	0.010586922310441251	0.009117798171086409	0.014307604079097924	1.0	0.14280372987027182	0.009606716228628857	True	True	True	False	False	False	0.03687676530835212	0.031118604457208564	0.04880825725482139	1.0	0.2785975127002379	0.06174345287377598
RHOQ	1204.2	925.2	1070.2	1176.7	1103.9	952.3	852.9	960.7	949.1	912.0	1160.1	1042.0	1067.7	981.1	677.9	1111.8	877.9	1063.8	1061.9	1236.6	909.4	621.4	919.3	629.9	758.4	828.6	706.3	662.9	663.2	707.2	837.0	949.0	21827-7	3	SL021495	Rho-related GTP-binding protein RhoQ	RHOQ	P17081	23433	Human	RFU	Protein	20	S2	RHOQ						10.027307052478648	10.095495924455534	9.556540889336269	9.943142720041475	9.879851241315126	0.47076616314237896	0.5389550351192653	0.0	0.3866018307052066	0.3233103519788578	0.4707661631423799	0.5389550351192656	0.0	0.386601830705208	0.3233103519788587	0.00013928309968143105	0.00026939218839067803	0.0002579142323169768	1.0	0.000603307423614651	0.029679749931555244	True	True	True	False	True	False	0.0012258177185736061	0.002389377300201709	0.003050097905107922	1.0	0.005795582335267	0.11750725163429576
RPN2	105.8	97.1	104.1	123.8	108.5	106.8	94.1	100.1	99.3	99.7	114.4	103.3	109.3	104.0	107.4	136.3	103.8	97.1	108.6	103.7	100.9	91.3	121.6	108.9	122.0	119.7	90.2	92.7	102.0	107.7	103.1	107.5	21828-6	3	SL011101	Ribophorin II	RPN2	P04844	6185	Human	RFU	Protein	20	S2	RPN2						6.760220946466509	6.750874439656846	6.728786306630705	6.690297358210038	6.727920454563199	0.03143463983580386	0.022088133026140433	0.0	-0.03848894842066741	-0.0008658520675064452	0.031434639835804606	0.02208813302614039	0.0	-0.03848894842066706	-0.0008658520675057323	0.9275553822074107	0.7194860413103794	0.8131935787967893	1.0	0.5779098955528716	0.9917554163480191	False	False	False	False	False	False	0.9622179852794891	0.8041834913862593	0.876590617843345	1.0	0.7089119025731212	0.9971021762647418
RPS12	214.0	233.7	204.3	224.9	192.2	238.8	190.0	220.4	258.8	220.4	200.0	193.4	195.5	198.1	253.7	197.6	207.6	206.6	184.4	234.9	206.1	215.7	210.0	243.2	303.1	237.8	180.3	182.1	213.7	208.9	229.4	217.0	21829-8	3	SL013022	40S ribosomal protein S12	RS12	P25398	6206	Human	RFU	Protein	20	S2	RPS12						7.687900522480746	7.776268519639847	7.793943161548731	7.763070058789142	7.715447262875876	-0.10604263906798561	-0.01767464190888468	0.0	-0.03087310275958899	-0.07849589867285545	-0.1060426390679857	-0.017674641908884917	0.0	-0.030873102759588766	-0.07849589867285549	0.806703973989705	0.299765722357328	0.8792662227357939	1.0	0.7549636629211463	0.5452003760986267	False	False	False	False	False	False	0.8866794624190908	0.4276571398008722	0.9216982728285479	1.0	0.8461782586570346	0.7000780959331413
SERPINB3	363.6	361.1	352.8	351.6	343.4	354.0	377.5	352.4	363.3	353.6	353.9	361.0	335.3	364.1	380.7	345.8	341.3	368.5	358.0	351.3	361.1	353.6	389.5	416.7	442.4	364.7	348.9	342.1	392.3	2286.8	377.4	379.3	21832-31	3	SL001958	Squamous cell carcinoma antigen 1	SCCA1	P29508	6317	Human	RFU	Protein	20	S1	SERPINB3						8.468963380809948	8.48089115592885	9.113671142228064	8.47926059239922	8.4929547343305	-0.6447077614181165	-0.6327799862992141	0.0	-0.6344105498288446	-0.6207164078975644	-0.6447077614181164	-0.6327799862992142	0.0	-0.6344105498288459	-0.6207164078975649	0.6856751242700891	0.41567688670571523	0.5161630285153789	1.0	0.3835629519987567	0.5225375069254541	False	False	False	False	False	False	0.808778197568526	0.5432557047638216	0.644030486600163	1.0	0.5440041633944925	0.683159318329827
SIRT6	322.1	365.5	318.8	356.4	316.1	346.9	350.6	347.3	378.2	377.0	330.3	341.6	309.2	326.3	404.3	317.7	331.3	347.7	305.9	340.3	336.9	385.3	408.0	538.6	511.3	434.4	422.2	381.4	447.4	356.8	366.4	383.7	21833-6	3	SL005452	silent mating type information regulation 2 homolog	sirtuin	Q8N6T7	51548	Human	RFU	Protein	20	S2	SIRT6						8.366176480113575	8.412358137208985	8.719077627014887	8.44908967441584	8.431915413424274	-0.3529011469013117	-0.3067194898059018	0.0	-0.2699879525990472	-0.2871622135906122	-0.35290114690131075	-0.3067194898059017	0.0	-0.2699879525990474	-0.287162213590611	0.0005100360490835938	0.0021383911618168138	0.020991635250003	1.0	0.0072484282761876824	0.03441508905833729	True	True	False	False	True	False	0.003338876854171897	0.010411447185334452	0.06350755539653569	1.0	0.033429181263610025	0.12835945780578825
SNF8	215.9	271.6	237.0	265.6	217.8	261.0	234.5	245.5	275.9	279.9	242.3	234.5	229.0	230.6	298.7	218.0	242.9	235.4	214.7	251.4	240.5	263.6	272.1	359.6	388.3	329.0	243.4	240.2	292.1	285.6	252.6	287.4	21834-8	3	SL008758	Vacuolar-sorting protein SNF8	SNF8	Q96H20	11267	Human	RFU	Protein	20	S2	SNF8						7.869233959936663	7.951430434379336	8.190677706503719	7.971461440342457	7.955359305242994	-0.32144374656705565	-0.23924727212438235	0.0	-0.21921626616126133	-0.23531840126072456	-0.3214437465670551	-0.23924727212438185	0.0	-0.21921626616126091	-0.2353184012607242	0.018542066075567045	0.011757670616603821	0.10536178679957761	1.0	0.05107889192893188	0.11913745280728558	False	True	False	False	False	False	0.05675776370690199	0.03778768819909836	0.20733124334235062	1.0	0.1342187398442196	0.2698494843560847
SSTR1	126.7	135.9	124.6	134.4	129.0	149.2	115.9	129.0	167.2	130.8	130.8	124.3	129.1	120.3	170.6	133.3	123.0	127.9	125.3	121.3	127.4	139.5	126.7	122.6	166.7	119.2	112.5	104.4	128.9	109.8	124.2	114.2	21836-9	3	SL014761	Somatostatin receptor type 1	SSR1	P30872	6751	Human	RFU	Protein	20	S1	SSTR1						6.981472145562126	7.026800059343715	6.95915892858729	7.087311289693827	7.088258225837731	0.022313216974835903	0.0676411307564253	0.0	0.12815236110653672	0.12909929725044123	0.0223132169748351	0.06764113075642474	0.0	0.1281523611065368	0.129099297250441	0.5057056352196052	0.7914125898680392	0.5142513933823092	1.0	0.17929695894792377	0.30619631170794503	False	False	False	False	False	False	0.6635390735977248	0.8575145419590561	0.6427479608299596	1.0	0.32592521430348653	0.49389349635215885
SSR2	88.2	98.7	93.2	95.7	87.4	99.7	78.8	88.0	102.7	90.1	92.3	86.0	93.6	86.6	112.1	87.7	90.4	90.4	89.0	90.4	87.5	90.6	93.6	93.7	115.7	86.2	84.7	79.7	82.0	85.7	91.1	78.4	21837-3	3	SL017388	Translocon-associated protein subunit beta	SSRB	P43308	6746	Human	RFU	Protein	20	S1	SSR2						6.479510828032259	6.553821256532693	6.479265842543568	6.512317198889391	6.563386966162014	0.00024498548869100745	0.07455541398912491	0.0	0.03305135634582257	0.08412112361844581	0.00024498548869134843	0.07455541398912544	0.0	0.03305135634582242	0.08412112361844545	0.7462566139218273	0.9972094671882603	0.3957432567335297	1.0	0.657435312215062	0.4074198777182527	False	False	False	False	False	False	0.8477084490291136	0.9991327255627797	0.5364962126452927	1.0	0.7731657389953565	0.5850275953889146
POU2AF1	26.2	29.8	26.6	31.6	24.0	30.1	23.7	28.1	31.5	32.7	28.4	27.0	25.3	26.2	32.9	24.9	29.5	28.0	26.9	29.6	27.2	22.2	24.7	26.4	30.6	30.6	21.2	23.5	25.4	31.4	29.1	28.6	21839-3	3	SL007460	POU domain class 2-associating factor 1	OBF1	Q16633	5450	Human	RFU	Protein	20	S2	POU2AF1						4.790945762353858	4.83541884047548	4.738767836800192	4.8256402750853535	4.79960542245267	0.05217792555366607	0.09665100367528812	0.0	0.08687243828516156	0.06083758565247788	0.052177925553666016	0.09665100367528863	0.0	0.08687243828516217	0.060837585652477814	0.7950218395073662	0.5412436909163942	0.36574457988625686	1.0	0.3478329787832545	0.5884583163816306	False	False	False	False	False	False	0.879287384236173	0.656624747962458	0.508129957882091	1.0	0.509935346641929	0.7324167522408808
UBE2R2	256.4	351.0	305.6	343.0	284.0	323.7	248.9	294.1	352.2	340.7	298.0	271.0	299.2	286.9	391.5	274.4	309.6	272.7	272.8	304.3	302.2	326.5	298.1	331.6	444.4	374.2	228.6	243.7	328.5	331.4	286.5	325.5	21848-18	3	SL013182	Ubiquitin-conjugating enzyme E2 R2	UB2R2	Q712K3	54926	Human	RFU	Protein	20	S2	UBE2R2						8.176588731723323	8.294620748891626	8.321518180112367	8.257118406695811	8.28609565556913	-0.14492944838904442	-0.02689743122074084	0.0	-0.06439977341655556	-0.0354225245432378	-0.14492944838904442	-0.02689743122074054	0.0	-0.06439977341655599	-0.03542252454323901	0.7754580990855457	0.23880187686395365	0.858390209283721	1.0	0.5816044945766012	0.8216644112730278	False	False	False	False	False	False	0.8667933380323821	0.3622874531563486	0.9067126024479248	1.0	0.7124826493272058	0.894070206940265
UBQLN3	395.4	402.6	474.5	520.2	530.2	449.2	324.2	421.3	403.0	366.3	411.4	414.5	529.1	416.3	404.0	558.9	400.9	351.7	419.1	377.7	413.1	398.4	517.6	332.8	446.0	413.6	324.0	403.9	408.1	286.2	377.4	365.1	21849-2	3	SL006731	Ubiquilin-3	UBQL3	Q9H347	50613	Human	RFU	Protein	20	S2	UBQLN3						8.715046792355361	8.80791836476771	8.601635745696743	8.697265470345949	8.784553057806095	0.11341104665861756	0.2062826190709668	0.0	0.09562972464920527	0.18291731210935147	0.11341104665861877	0.20628261907096757	0.0	0.09562972464920608	0.1829173121093522	0.47710867509083965	0.3598561747438641	0.12466947065110665	1.0	0.4003291280072485	0.171357163741799	False	False	False	False	False	False	0.6405780679224067	0.48984352590531977	0.2348409893927735	1.0	0.5601373120424622	0.3396785641575645
CLEC1A	150.4	184.7	164.9	178.7	154.8	174.1	140.0	162.8	175.5	181.5	170.6	161.9	169.6	161.6	177.6	158.6	168.4	163.2	156.4	162.9	163.8	152.8	169.7	181.5	211.3	180.2	157.1	141.8	177.6	160.2	156.4	156.9	21853-3	3	SL013468	CLEC-1	CLC1A	Q8NC01	51267	Human	RFU	Protein	20	S2	CLEC1A						7.341778244114617	7.406630202899353	7.390364403608311	7.371683313338017	7.389523791827403	-0.04858615949369405	0.016265799291041994	0.0	-0.018681090270294298	-0.000840611780907885	-0.04858615949369408	0.0162657992910416	0.0	-0.01868109027029449	-0.000840611780907902	0.9323332912682576	0.49896506536099705	0.8614929458212174	1.0	0.8015642451705055	0.992365494912937	False	False	False	False	False	False	0.9651095968394588	0.62033725134539	0.9089651934775124	1.0	0.8767900067867479	0.9975776426401922
KHK	235.0	271.5	236.4	262.2	242.0	282.8	265.0	268.1	292.5	276.1	253.5	252.9	228.7	248.4	328.8	238.5	249.2	259.8	222.8	266.1	251.3	298.5	294.8	400.9	421.3	318.6	287.7	264.6	311.4	275.8	261.2	269.2	21856-59	3	SL008840	Ketohexokinase	KHK	P50053	3795	Human	RFU	Protein	20	S2	KHK						7.9539054151261075	7.973123330670249	8.273583703048665	8.069162024507396	8.048214384608036	-0.3196782879225575	-0.3004603723784163	0.0	-0.20442167854126936	-0.22536931844062913	-0.31967828792255754	-0.3004603723784166	0.0	-0.2044216785412698	-0.2253693184406293	0.018674065026010822	0.016233171376355104	0.058021654706706255	1.0	0.07122316181172865	0.16157786519501152	False	True	False	False	False	False	0.057089733053458054	0.048150022602051666	0.13347981436017478	1.0	0.1700610820278078	0.32706813625475056
RACK1	1478.3	561.8	506.2	436.1	461.1	562.8	459.3	441.8	580.5	510.1	489.1	540.7	445.7	444.8	579.9	588.4	478.0	533.8	386.1	1169.0	441.8	683.1	520.1	853.7	640.4	686.5	646.4	565.7	501.5	462.2	644.2	528.2	21857-26	3	SL004936	Guanine nucleotide-binding protein subunit beta-2-like 1	RACK1	P63244	10399	Human	RFU	Protein	20	S2	RACK1						9.227656051142528	9.542258049766918	9.257387842692651	8.967720318385089	8.973769104702765	-0.029731791550123177	0.2848702070742668	0.0	-0.2896675243075624	-0.2836187379898867	-0.029731791550123305	0.28487020707426597	0.0	-0.2896675243075628	-0.28361873798988635	0.4317819724344506	0.8984131689408764	0.38660652337542223	1.0	0.026257582075974943	0.09288516972760769	False	False	False	False	False	False	0.5974791258591626	0.9341185100367397	0.5288300252979963	1.0	0.08292288078096646	0.22968134564363002
SIAH1	175.9	171.4	171.1	175.9	167.1	181.7	172.5	164.9	179.1	165.5	173.4	168.9	168.2	172.1	177.6	180.1	169.5	170.3	170.2	175.8	165.7	162.5	171.6	174.6	196.5	158.0	154.0	154.7	159.5	154.2	175.2	167.3	21858-25	3	SL022224	E3 ubiquitin-protein ligase SIAH1	SIAH1	Q8IUQ4	6477	Human	RFU	Protein	20	S1	SIAH1						7.425705462180696	7.439415361213287	7.37669765631034	7.426504385138807	7.423746229114772	0.0490078058703558	0.06271770490294681	0.0	0.04980672882846626	0.04704857280443164	0.04900780587035525	0.06271770490294631	0.0	0.04980672882846609	0.047048572804431185	0.4962779822904496	0.3158081642576719	0.28506133099762143	1.0	0.28599143906157826	0.42498999933766923	False	False	False	False	False	False	0.6564245892067084	0.44349735057849926	0.4264193871546073	1.0	0.447838673101201	0.6008849660153321
PSMB10	1439.3	1448.6	1661.9	1618.7	1580.1	1431.9	1262.4	1376.0	1370.5	1326.0	1532.0	1415.4	1680.3	1531.1	1428.0	1751.9	1439.5	1540.7	1796.0	1318.1	1337.6	1164.6	1917.8	1516.2	1813.6	1644.7	1303.3	1523.0	1681.3	1696.6	1444.7	1549.5	21861-8	3	SL016424	Proteasome subunit beta type-10	PSB10	P40306	5699	Human	RFU	Protein	20	S2	PSMB10						10.579913008037504	10.590703995162201	10.615320317545613	10.462779771530357	10.563863590779283	-0.03540730950810911	-0.02461632238341238	0.0	-0.15254054601525624	-0.05145672676633062	-0.035407309508108595	-0.024616322383411517	0.0	-0.1525405460152563	-0.051456726766330556	0.48185787960560966	0.7300068045510386	0.8221542301628533	1.0	0.09735735163218677	0.644418523190884	False	False	False	False	False	False	0.6439042262782767	0.8129443407594095	0.883369436545196	1.0	0.21230296564721718	0.7717529917943848
LASP1	5713.6	3282.5	3662.6	3693.1	3669.9	3047.2	2393.1	3374.1	3566.5	2398.4	3490.6	3014.2	4282.9	3727.7	2148.1	4518.2	3549.1	3220.1	4083.9	7635.0	3398.1	3041.3	2590.5	1602.7	1980.9	2542.5	2429.8	1726.3	1858.1	1625.6	2773.6	2094.3	21862-145	3	SL004612	LIM and SH3 domain protein 1	LASP-1	Q14847	3927	Human	RFU	Protein	20	S2	LASP1						12.103528237550298	11.99716183534242	11.107193294054554	11.613907831896428	11.68528536789661	0.9963349434957447	0.8899685412878657	0.0	0.5067145378418747	0.5780920738420559	0.9963349434957439	0.8899685412878653	0.0	0.5067145378418738	0.5780920738420549	0.0009575010462394026	0.0008240394275132024	0.00040387557290751135	1.0	0.001762049896085757	0.010208346362039543	True	True	True	False	True	False	0.005544510437340108	0.005208451895230472	0.0041430000588946825	1.0	0.012527261871194241	0.06345811263977308
NUBP2	496.3	471.3	449.9	474.9	457.9	489.9	538.5	497.0	490.8	494.0	523.3	501.3	480.3	478.1	531.0	453.6	454.0	461.2	458.6	492.8	481.6	457.7	551.2	643.9	631.3	556.0	570.9	509.8	585.9	526.3	502.6	511.9	21863-11	3	SL022147	Cytosolic Fe-S cluster assembly factor NUBP2	NUBP2	Q9Y5Y2	10101	Human	RFU	Protein	20	S2	NUBP2						8.867175759942969	8.886001350624305	9.10269153022999	8.962235014527513	8.959060106864193	-0.2355157702870212	-0.21669017960568482	0.0	-0.14045651570247664	-0.1436314233657967	-0.23551577028702236	-0.21669017960568615	0.0	-0.14045651570247755	-0.14363142336579812	0.0014296284000448732	0.0033381836169403137	0.021202530059846344	1.0	0.03993690279717599	0.10181068605974973	True	True	False	False	False	False	0.007673570002602482	0.014456144496245533	0.06398354700822707	1.0	0.1122338075903636	0.24402005035217084
MAK16	301.7	477.9	358.5	410.7	331.3	428.3	295.0	449.1	459.8	428.3	381.1	330.7	365.7	337.2	633.8	346.1	370.7	358.9	318.6	351.2	351.9	473.8	392.4	428.8	641.1	467.0	315.5	294.1	462.9	381.0	345.0	399.3	21864-20	3	SL022099	Protein MAK16 homolog	MAK16	Q9BXY0	84549	Human	RFU	Protein	20	S2	MAK16						8.449423811319603	8.596935142387233	8.708268766006066	8.629824951536698	8.703384525034355	-0.25884495468646307	-0.11133362361883314	0.0	-0.07844381446936843	-0.004884240971710696	-0.2588449546864634	-0.11133362361883352	0.0	-0.07844381446936867	-0.004884240971710137	0.597411429496824	0.10529478889720381	0.569220578283365	1.0	0.595939771737948	0.9826147109878778	False	False	False	False	False	False	0.7419694888542351	0.19489492002830072	0.6895193037758649	1.0	0.7241887986382783	0.9928531248978654
ZFAND3	185.8	186.9	208.3	213.7	208.3	197.3	189.5	193.8	186.9	194.0	263.2	210.4	225.3	198.2	183.2	210.4	190.4	187.5	295.4	179.7	189.0	181.5	187.9	170.5	169.5	204.6	176.3	187.6	169.0	182.2	202.0	203.6	21875-31	3	SL022297	AN1-type zinc finger protein 3	ZFAN3	Q9H8U3	60685	Human	RFU	Protein	20	S2	ZFAND3						7.705517197530152	7.634266534203416	7.531168762522332	7.677467972204542	7.674368841800012	0.17434843500782016	0.10309777168108436	0.0	0.14629920968221022	0.14320007927768064	0.17434843500781952	0.10309777168108411	0.0	0.14629920968220989	0.14320007927768022	0.3383568537616551	0.10967156857209877	0.1117284433040201	1.0	0.05295828307579485	0.0421171251262445	False	False	False	False	False	False	0.5107657528867824	0.20132289707846399	0.21657808319566582	1.0	0.1373629075642853	0.1423279380814702
PICK1	115.9	110.5	117.2	107.4	104.8	96.2	113.2	121.8	107.1	111.9	120.4	108.5	127.7	114.6	93.9	137.1	111.1	112.1	125.3	99.2	94.5	139.7	113.6	95.4	98.3	121.9	91.9	107.3	107.3	104.4	110.2	117.5	21876-266	3	SL022168	PRKCA-binding protein	PICK1	Q9NRD5	9463	Human	RFU	Protein	20	S2	PICK1	Q9NRD5	PICK1	unknown	0	True	6.8229425432398445	6.816983623255381	6.778375855085838	6.791442002806214	6.796688594464146	0.04456668815400633	0.03860776816954292	0.0	0.013066147720375731	0.018312739378307796	0.04456668815400653	0.03860776816954267	0.0	0.013066147720376044	0.01831273937830751	0.9840936827507061	0.6428964060017504	0.6784307107635813	1.0	0.8653456658752741	0.8626026584082342	False	False	False	False	False	False	0.991454959779178	0.7403080368668035	0.7777784614412874	1.0	0.9170419682224783	0.9206557808739615
BMP5	3468.8	2902.2	3422.6	3976.2	4208.4	3337.1	2819.0	3998.2	3599.9	2557.0	3321.6	3764.2	4587.2	3867.6	1755.4	4427.3	3227.2	3312.0	3699.8	2587.3	3157.8	3471.4	4215.6	1777.6	2546.0	2683.7	3500.3	3263.3	2688.2	2808.3	2629.8	2683.7	21883-17	3	SL003992	Bone morphogenetic protein 5	BMP-5	P22003	653	Human	RFU	Protein	20	S2	BMP5						11.732125017778467	11.749219984693815	11.518380450972238	11.733814310342222	11.770498720892892	0.21374456680622878	0.23083953372157673	0.0	0.21543385936998405	0.2521182699206541	0.2137445668062278	0.2308395337215758	0.0	0.21543385936998372	0.2521182699206545	0.46664763285340927	0.16652621615964336	0.17164340240395	1.0	0.13756348279848174	0.2586007833436819	False	False	False	False	False	False	0.6315460055345823	0.27663799972608427	0.29554035645926335	1.0	0.2713586141560504	0.4411950034057801
TIA1	100.8	99.9	92.7	89.0	88.1	90.9	90.0	85.5	91.6	96.1	88.7	86.6	91.0	91.7	97.3	91.6	92.5	89.7	96.7	107.2	90.7	96.3	82.3	94.6	86.4	87.0	93.3	92.8	83.7	87.6	85.4	90.2	21885-196	3	SL014770	Nucleolysin TIA-1 isoform p40	TIA1	P31483	7072	Human	RFU	Protein	20	S2	TIA1						6.5658002436342615	6.578938713093386	6.476617345039319	6.493912618507969	6.518062975652524	0.08918289859494255	0.10232136805406711	0.0	0.01729527346865023	0.04144563061320472	0.08918289859494316	0.1023213680540675	0.0	0.017295273468650632	0.04144563061320485	0.10133332128884678	0.054903346932330475	0.04035326109853517	1.0	0.6050344004669432	0.35185409718980065	False	False	False	False	False	False	0.20860380575538712	0.11955910055386067	0.10219617901937753	1.0	0.7321743997269532	0.5384041339914623
CBLN2	84434.4	78371.8	122237.2	115633.6	101364.9	102834.4	80876.3	104504.2	85201.3	94828.1	111676.4	92466.1	119927.7	76810.2	104250.7	126393.5	81580.2	88624.8	112932.5	53799.9	72521.7	119698.5	116560.4	69122.3	93177.9	90852.5	69582.7	118418.8	71462.0	92150.8	89341.1	107728.8	21887-2	3	SL012665	Cerebellin-2	CBLN2	Q8IUK8	147381	Human	RFU	Protein	20	S2	CBLN2						16.44651417870055	16.612080171781532	16.526076538705794	16.57054526592905	16.585838016529305	-0.07956236000524441	0.08600363307573744	0.0	0.044468727223254234	0.05976147782351049	-0.07956236000524496	0.08600363307573936	0.0	0.04446872722325305	0.05976147782351152	0.907161199740531	0.6564045696868415	0.6265786876671449	1.0	0.7185643777228872	0.7252696888739217	False	False	False	False	False	False	0.9500262041150684	0.7520526835747319	0.7363236056557029	1.0	0.8186503934707839	0.8291380425736431
GGCT	241.0	206.9	240.2	248.6	250.9	220.1	200.6	240.7	205.3	194.5	212.3	208.6	248.6	217.9	235.1	256.9	198.1	200.3	237.5	204.0	210.4	228.2	282.8	212.3	217.0	209.9	218.1	255.9	252.5	217.2	204.3	189.6	21889-2	3	SL008710	Uncharacterized protein C7orf24	CG024	O75223	79017	Human	RFU	Protein	20	S2	GGCT						7.767301672537165	7.871443254934134	7.821223174561623	7.766670875867201	7.830039776080827	-0.053921502024457446	0.05022008037251169	0.0	-0.05455229869442135	0.008816601519204603	-0.053921502024457495	0.050220080372512146	0.0	-0.05455229869442094	0.00881660151920505	0.7625142855881464	0.5390951145796494	0.596858469875045	1.0	0.4962032793863935	0.9263129020644912	False	False	False	False	False	False	0.8584793810817106	0.655001464807516	0.7120983680120082	1.0	0.6431806186022527	0.959535756120754
FBLN7	36203.7	31298.0	48504.6	50132.4	53216.8	34151.1	27883.2	45330.8	32129.4	28154.9	47314.6	37585.4	55309.5	40969.9	24174.3	66728.1	29334.4	34848.8	53435.6	27078.6	35948.0	28153.9	46820.2	16396.2	29151.8	24647.1	22091.9	40320.7	34277.5	22431.1	27617.3	31606.2	21891-31	3	SL022635	Fibulin-7	FBLN7	Q53RD9	129804	Human	RFU	Protein	20	S2	FBLN7						15.331368932937417	15.342028645237692	14.844036555746065	15.22549150574269	15.269922010038444	0.48733237719135225	0.49799208949162654	0.0	0.3814549499966251	0.4258854542923789	0.4873323771913516	0.49799208949162643	0.0	0.3814549499966241	0.42588545429237884	0.17487218974640348	0.05964022709970432	0.03450633113739225	1.0	0.06399312210665681	0.10003389960156388	False	False	False	False	False	False	0.315516109160405	0.127203334808255	0.0916263404024293	1.0	0.15714547594189732	0.2415493199874416
IFNL4	215.3	205.5	196.3	201.0	204.3	204.5	225.6	205.6	203.2	210.3	212.5	207.5	205.7	210.0	214.5	204.8	214.7	215.0	201.0	202.3	207.0	231.5	229.8	248.0	241.0	226.5	234.0	224.5	233.4	218.1	207.8	229.6	21895-36	3	SL022648	Interferon lambda-4	IFNL4	K9M1U5	101180976	Human	RFU	Protein	20	S2	IFNL4						7.696735749377673	7.676133390749057	7.842178889965286	7.710314466076207	7.710289863290698	-0.14544314058761287	-0.1660454992162288	0.0	-0.1318644238890787	-0.13188902667458802	-0.14544314058761273	-0.16604549921622888	0.0	-0.1318644238890784	-0.13188902667458843	1.1019284129588988e-05	0.0003482246574126533	0.0010413067524145522	1.0	0.0006151741131123072	0.0033266455427911575	True	True	True	False	True	True	0.00018214375789659252	0.0028617377778104264	0.007697757664122682	1.0	0.005848576894987988	0.035476089490791916
IL17F|IL17A	335.4	353.4	349.8	336.0	347.9	336.1	346.7	353.0	335.2	327.6	330.4	338.9	338.6	364.8	326.8	350.9	336.4	345.8	348.1	329.7	340.6	207.2	197.4	216.7	213.1	235.3	217.5	234.6	215.7	265.4	292.4	240.0	21897-4	3	SL022740	IL-17/IL-17F	IL-17/ IL-17F	Q96PD4|Q16552	112744|3605	Human	RFU	Protein	20	S1	IL17F|IL17A						8.41750093817138	8.42479614913847	7.848509136292583	8.407510570664439	8.419012110538533	0.5689918018787958	0.5762870128458859	0.0	0.5590014343718552	0.57050297424595	0.5689918018787953	0.5762870128458851	0.0	0.5590014343718555	0.5705029742459508	2.900032359238692e-13	9.787307772832055e-08	2.8134952384970293e-06	1.0	3.0291687084544146e-08	4.4960542715588265e-06	True	True	True	False	True	True	3.515322558123835e-10	1.2663791204284683e-05	0.00019675529682297013	1.0	1.3518352660551071e-05	0.0009342800776299242
INHBA|INHA	207.6	208.4	233.6	215.7	235.8	238.0	209.6	224.9	232.8	226.2	214.8	221.2	242.4	230.5	231.7	230.9	233.6	255.1	215.2	219.9	235.9	230.3	221.5	232.2	227.1	234.7	228.8	230.5	229.4	219.6	222.8	216.5	21899-36	3	SL004835	inhibin A	inhibin A	P08476|P05111	3624|3623	Human	RFU	Protein	20	S1	INHBA|INHA						7.85652927858357	7.757056592438672	7.824467009634564	7.820270153909854	7.8545567524045286	0.03206226894900599	-0.0674104171958918	0.0	-0.004196855724710069	0.0300897427699649	0.03206226894900647	-0.06741041719589114	0.0	-0.004196855724709491	0.030089742769965337	0.17415573602634649	0.29998740201305263	0.03824135789940078	1.0	0.8661932967799794	0.2329947720991488	False	False	False	False	False	False	0.31453555205354305	0.42780556369430034	0.09834844271652823	1.0	0.9175391563473332	0.41448781548165814
F11	5720.8	5179.8	6469.5	5914.1	4736.0	3847.5	4364.6	5415.2	5351.6	6066.8	6139.1	8235.0	4044.0	5362.5	3582.6	2564.7	4931.0	9215.1	9935.1	9229.4	5084.3	2126.6	5780.7	3083.3	4079.3	3173.4	5334.1	2964.5	5703.0	6572.7	2662.3	3369.6	2190-55	1	SL002662	Coagulation Factor XI	Coagulation Factor XI	P03951	2160	Human	RFU	Protein	20	S2	F11						12.736951505278654	12.50706369435275	11.993372662410282	12.325176938505772	12.37341575768272	0.7435788428683718	0.5136910319424679	0.0	0.33180427609548957	0.3800430952724376	0.743578842868373	0.5136910319424693	0.0	0.33180427609548974	0.38004309527243874	0.07184732411842848	0.022981156984442606	0.04491272327257125	1.0	0.11334874874015213	0.22725695088919343	False	False	False	False	False	False	0.16172874909109572	0.062343138660145875	0.11061640242513063	1.0	0.2366883289081615	0.40841112029085835
ITGA3|ITGB1	149.2	142.9	149.7	151.3	153.7	156.7	150.0	144.6	150.6	153.0	151.7	158.0	151.8	156.6	153.5	146.7	152.3	153.8	154.3	153.8	157.7	155.5	146.5	148.8	159.7	151.3	156.3	152.4	161.9	156.6	154.0	159.2	21901-14	3	SL003180	Integrin a3b1	Integrin a3b1	P26006|P05556	3675|3688	Human	RFU	Protein	20	S1	ITGA3|ITGB1						7.258330472612426	7.212131561563002	7.273753222470855	7.242901879541384	7.275891693758145	-0.015422749858429619	-0.06162166090785348	0.0	-0.030851342929470782	0.0021384712872896117	-0.015422749858429815	-0.0616216609078537	0.0	-0.03085134292947127	0.002138471287289362	0.07632978515272443	0.47111165450085024	0.028763765437086586	1.0	0.14234351175024265	0.929553460615964	False	False	False	False	False	False	0.16894294808757296	0.5936043640124187	0.08004718364375878	1.0	0.2781153033774033	0.9619253441943506
ITGB2|ITGAL	139.4	145.4	144.4	145.6	141.3	147.0	147.5	142.8	144.8	143.8	139.8	142.8	143.0	147.2	144.8	145.9	146.2	138.3	140.3	143.4	140.8	141.1	137.9	146.1	131.8	145.7	149.7	145.4	137.7	150.0	132.8	136.3	21903-6	3	SL014389	Integrin alpha L beta 2	Integrin aLb2	P05107|P20701	3689|3683	Human	RFU	Protein	20	S1	ITGB2|ITGAL						7.154649362921624	7.166916251569974	7.142803282703767	7.16849304594918	7.174426393677253	0.011846080217857491	0.024112968866207396	0.0	0.02568976324541339	0.031623110973486135	0.011846080217857867	0.024112968866207347	0.0	0.025689763245413912	0.03162311097348625	0.688123838253107	0.6871740287761093	0.49698132548593654	1.0	0.3448495109175206	0.3680182037429256	False	False	False	False	False	False	0.8100506216399429	0.7785974001072821	0.6288352784027865	1.0	0.5069922160709778	0.5527873597319906
ITGB1|ITGA2	100.6	110.5	99.9	106.5	107.4	114.7	104.0	106.4	110.5	107.3	104.6	101.0	114.4	104.0	104.8	102.2	107.6	105.1	103.7	100.3	106.1	102.7	95.1	97.8	100.0	93.6	98.5	102.5	97.3	102.8	109.6	100.9	21905-10	3	SL022741	Integrin alpha-2/b1	Integrin alpha-2/ b1	P05556|P17301	3688|3673	Human	RFU	Protein	20	S1	ITGB1|ITGA2						6.7027498788282935	6.7056323873614145	6.644905041177438	6.7527868140631755	6.728600810643193	0.057844837650855574	0.06072734618397657	0.0	0.10788177288573753	0.08369576946575474	0.05784483765085521	0.06072734618397623	0.0	0.10788177288573747	0.0836957694657543	0.011218188166748615	0.056744772737607314	0.1298751539742871	1.0	0.0013501961086424842	0.05092078520005864	True	False	False	False	True	False	0.038540331854871365	0.1223916761923541	0.24176657150114922	1.0	0.010405454177400192	0.15867475182520416
ITGB1|ITGA5	174.4	178.6	173.7	172.3	168.0	183.4	163.7	174.3	175.4	175.2	177.8	163.7	179.7	176.2	178.1	178.3	178.2	176.6	171.1	165.8	167.6	178.3	168.8	174.7	172.4	174.1	174.7	175.1	175.1	172.1	171.3	167.9	21909-10	3	SL003181	Integrin a5b1	Integrin a5b1	P05556|P08648	3688|3678	Human	RFU	Protein	20	S1	ITGB1|ITGA5						7.434072168643181	7.449148645375437	7.435764953926043	7.44270658065961	7.446463023416886	-0.001692785282862097	0.013383691449393886	0.0	0.006941626733567574	0.010698069490842954	-0.0016927852828620272	0.013383691449393581	0.0	0.006941626733567835	0.01069806949084274	0.9660027330153913	0.9223149467251044	0.3665823599429354	1.0	0.7127362932035146	0.6238108713946549	False	False	False	False	False	False	0.9819340149854564	0.9486630755949207	0.5090021962323348	1.0	0.8146677762799248	0.7589098605717918
ITGA5|ITGB1	347.7	308.4	321.1	327.9	332.0	331.0	361.7	333.8	329.7	320.2	344.9	345.6	304.1	342.3	334.1	324.2	336.2	335.9	321.1	338.8	334.8	344.9	322.7	372.7	387.9	339.5	352.6	338.7	359.7	343.7	346.8	343.8	21909-2	3	SL003181	Integrin a5b1	Integrin a5b1	P08648|P05556	3678|3688	Human	RFU	Protein	20	S1	ITGA5|ITGB1						8.374315004999346	8.349944638565908	8.452334852022252	8.393114610461108	8.372973856541197	-0.07801984702290632	-0.10239021345634391	0.0	-0.05922024156114425	-0.07936099548105524	-0.07801984702290624	-0.10239021345634376	0.0	-0.05922024156114396	-0.07936099548105573	0.04712412235083994	0.029381152876598773	0.03485281713114752	1.0	0.09186421178353976	0.09816487817744338	False	False	False	False	False	False	0.11637818059682813	0.07453405122828842	0.09214268956555285	1.0	0.20411215546305567	0.23872766914305402
NDP	200.4	155.4	155.9	156.4	158.5	145.1	149.8	145.5	143.1	150.5	147.0	152.9	154.4	155.5	143.2	161.5	152.3	155.7	156.8	160.4	154.7	147.4	155.0	147.5	139.2	149.0	150.1	156.6	138.3	160.4	144.6	149.2	21911-17	3	SL012478	Norrin	NDP	Q00604	4693	Human	RFU	Protein	20	S1	NDP						7.293701542080735	7.383920248621584	7.217671354885372	7.2143191208007655	7.243173983472951	0.07603018719536347	0.16624889373621166	0.0	-0.003352234084606387	0.02550262858757879	0.07603018719536293	0.16624889373621143	0.0	-0.0033522340846062026	0.025502628587578815	0.01695194755127725	0.016632432354162882	0.024401598588573	1.0	0.9098355027159011	0.4986672774510206	False	True	False	False	False	False	0.05296027256891729	0.048994605310581876	0.07098913061387657	1.0	0.9431632855263326	0.6633998735872092
YY2	277.7	273.3	268.0	257.3	288.6	294.6	268.3	273.1	283.8	267.1	252.8	260.2	269.4	267.1	280.3	254.5	265.4	280.5	246.0	267.3	254.0	269.5	225.3	265.7	266.6	232.8	257.5	251.5	262.8	242.3	269.9	273.7	21913-5	3	SL021848	Transcription factor YY2	TYY2	O15391	404281	Human	RFU	Protein	20	S2	YY2						8.029471291148246	8.07186454488722	8.000819480306548	8.10575888245187	8.072802534544207	0.028651810841697767	0.07104506458067128	0.0	0.10493940214532138	0.07198305423765916	0.02865181084169728	0.0710450645806703	0.0	0.10493940214532026	0.07198305423765887	0.06986139332726597	0.5107598852985491	0.15959323053101265	1.0	0.020699492672510818	0.15287903957727103	False	False	False	False	False	False	0.1581886406193043	0.6308426313982325	0.28050303664863585	1.0	0.07038214595940681	0.3163859771060573
OTUD3	248.3	239.5	241.5	230.9	245.4	242.2	256.1	245.4	244.5	250.6	238.8	250.7	237.4	253.6	245.6	238.3	245.0	248.5	229.7	248.1	247.8	254.0	249.8	267.9	263.1	253.6	254.5	253.7	263.1	237.0	250.3	246.2	21915-2	3	SL022654	OTU domain-containing protein 3	OTUD3	Q5T2D3	23252	Human	RFU	Protein	20	S1	OTUD3						7.924218679748503	7.907191125771232	7.988271543859581	7.943352064167344	7.947344716958143	-0.06405286411107802	-0.08108041808834887	0.0	-0.04491947969223631	-0.040926826901437785	-0.06405286411107777	-0.08108041808834839	0.0	-0.04491947969223649	-0.0409268269014373	0.017118198180314424	0.01887780454121096	0.013268134283252799	1.0	0.05108173681957924	0.1656838364362643	False	False	True	False	False	False	0.05331933848626416	0.05375278760208569	0.046105657258527284	1.0	0.1342187398442196	0.3317782330399092
OTULIN	253.3	244.7	249.4	294.8	298.0	311.8	233.4	233.2	237.6	233.7	246.5	236.3	248.1	237.9	299.7	249.0	241.6	241.7	247.0	286.8	279.8	189.8	221.1	220.3	234.5	215.9	285.0	219.3	226.6	227.3	237.2	227.4	21916-82	3	SL022634	Ubiquitin thioesterase otulin	OTUL	Q96BN8	90268	Human	RFU	Protein	20	S2	OTULIN						8.009268782265666	8.025416444544186	7.830817672356332	8.001770079464675	7.997179480937621	0.178451109909334	0.19459877218785415	0.0	0.17095240710834325	0.16636180858128924	0.17845110990933472	0.19459877218785487	0.0	0.1709524071083443	0.16636180858128957	0.07812135783467594	0.016631097037720918	0.028238637113912925	1.0	0.04601182541419279	0.07449531218613592	False	True	False	False	False	False	0.17155091652524096	0.048994605310581876	0.07899215681903413	1.0	0.1243868088769338	0.2010405957438837
CCL27	224.1	239.6	243.0	229.7	236.7	251.7	234.4	253.2	247.5	239.6	226.7	232.6	225.0	233.3	243.8	246.3	238.5	252.8	219.5	232.3	243.7	243.3	233.0	238.5	252.7	251.2	232.2	246.9	225.5	247.2	237.9	233.4	2192-63	10	SL003168	C-C motif chemokine 27	CTACK	Q9Y4X3	10850	Human	RFU	Protein	20	S1	CCL27						7.899961066583903	7.870981124224651	7.90787391613339	7.91528186586766	7.868359583693028	-0.0079128495494869	-0.0368927919087394	0.0	0.007407949734269614	-0.039514332440361954	-0.007912849549486727	-0.03689279190873953	0.0	0.007407949734269126	-0.03951433244036233	0.5857713863656435	0.7964903398367325	0.2566473811495467	1.0	0.7835032060562994	0.21530110701446487	False	False	False	False	False	False	0.7317614725244461	0.8608818905680719	0.39454584719946173	1.0	0.8656715447271205	0.39522401981771954
UBA2|SAE1	181.5	170.9	172.2	183.4	168.1	171.4	183.6	191.2	179.0	180.1	172.9	173.5	164.9	172.0	195.6	168.6	178.6	172.2	165.6	183.8	174.1	160.0	163.3	201.9	199.6	180.0	153.5	151.0	179.6	208.7	161.8	178.6	21923-24	3	SL022735	SAE1/SAE2	SAE1/ SAE2	Q9UBT2|Q9UBE0	10054|10055	Human	RFU	Protein	20	S2	UBA2|SAE1						7.441422613495048	7.467605550082998	7.460921236777784	7.476080747512847	7.463524373271181	-0.019498623282736105	0.006684313305213685	0.0	0.015159510735062831	0.0026031364933967183	-0.019498623282736164	0.006684313305213371	0.0	0.015159510735062507	0.0026031364933963865	0.9887633573874811	0.7869458911234031	0.9390755914765119	1.0	0.8206128237745658	0.9773561035053088	False	False	False	False	False	False	0.9934073626577082	0.8547620925523511	0.961415649888608	1.0	0.8884757941478653	0.9891459378077415
TGFB1	517.5	446.6	454.8	457.5	467.0	443.2	548.7	472.8	479.3	462.8	486.2	503.4	441.0	495.4	473.4	467.1	478.0	473.4	470.4	501.0	478.7	507.5	490.3	534.6	555.2	506.8	504.3	507.3	529.7	477.8	512.3	525.7	21925-15	3	SL000584	Transforming growth factor beta-1	TGF-b1	P01137	7040	Human	RFU	Protein	20	S1	TGFB1						8.901168595460332	8.87375169060862	9.004986499101266	8.906890595608518	8.901771981098943	-0.1038179036409339	-0.13123480849264624	0.0	-0.098095903492748	-0.10321451800232317	-0.10381790364093446	-0.13123480849264754	0.0	-0.09809590349274805	-0.10321451800232359	0.012883202377735763	0.0020309744107005166	0.00807424611198101	1.0	0.018005372490171388	0.020886719088868456	True	True	True	False	False	False	0.04308024408886078	0.010021219056326226	0.03257015639070321	1.0	0.06363123135131997	0.09542029392797756
UBB|UBE2D1	272.6	221.0	213.8	201.6	227.9	226.1	220.6	217.0	225.4	235.0	211.2	219.2	215.6	219.5	231.8	232.1	217.9	227.8	201.8	365.7	215.3	287.5	257.8	277.6	239.0	253.6	326.3	271.3	234.0	250.8	226.6	227.2	21926-24	3	SL022736	UB2D1/PolyUbiquitin K48	UB2D1/ PolyUbiquitin K48	P0CG47|P51668	7314|7321	Human	RFU	Protein	20	S2	UBB|UBE2D1						7.92738291962618	7.828136484194108	8.018174883684122	7.802931735023419	7.791325711763914	-0.09079196405794132	-0.1900383994900139	0.0	-0.2152431486607025	-0.22684917192020748	-0.09079196405794086	-0.19003839949001358	0.0	-0.2152431486607021	-0.22684917192020704	0.164683146400188	0.4782014475738783	0.09396417194601309	1.0	0.007350807181528848	0.030207747845880175	False	False	False	False	True	False	0.3012425864609073	0.6007875502167588	0.19017115885892139	1.0	0.03368772566556982	0.11843716985611133
UBE2D3|UBB	958.0	299.4	311.2	310.4	349.3	355.2	245.4	241.4	316.2	295.0	340.5	343.0	343.3	305.0	209.6	456.9	302.8	311.5	286.9	2320.5	267.9	644.8	486.2	488.2	362.6	472.4	877.0	501.8	356.3	313.8	391.7	304.9	21929-53	3	SL022738	UB2D3/PolyUbiquitin K48	UB2D3/ PolyUbiquitin K48	P61077|P0CG47	7323|7314	Human	RFU	Protein	20	S2	UBE2D3|UBB						9.36139553316589	8.875749351420055	8.884781054471286	8.258061212618944	8.229900306221332	0.4766144786946036	-0.009031703051231688	0.0	-0.6267198418523421	-0.6548807482499548	0.4766144786946019	-0.009031703051231809	0.0	-0.6267198418523438	-0.6548807482499551	0.5045569590632171	0.4694499896349811	0.9815623619247567	1.0	0.021694872978642626	0.07035492237414172	False	False	False	False	False	False	0.6629200300544577	0.5920856813145031	0.9900018108831999	1.0	0.07254566030973232	0.19522752782416358
UBE2L3|UBB	135.7	134.1	130.4	128.8	129.2	132.2	135.2	135.1	127.7	133.1	129.6	130.4	126.5	129.8	129.8	123.9	126.6	131.0	129.8	131.0	130.1	126.9	128.5	132.0	125.5	133.9	131.3	126.2	125.9	137.0	129.9	131.4	21931-16	3	SL022737	UB2L3/PolyUbiquitin K48	UB2L3/ PolyUbiquitin K48	P68036|P0CG47	7332|7314	Human	RFU	Protein	20	S1	UBE2L3|UBB						7.008241853342132	7.047123912114026	7.020853702299075	7.04142448440311	7.01262453886506	-0.012611848956942673	0.02627020981495143	0.0	0.020570782104035068	-0.008229163434014808	-0.01261184895694311	0.026270209814951092	0.0	0.020570782104035252	-0.008229163434015316	0.29498662940166387	0.5256650748355622	0.27290017523656546	1.0	0.2767053085722221	0.7104383848034372	False	False	False	False	False	False	0.4648835873539114	0.6440976787852557	0.41204130672525235	1.0	0.4383528009683666	0.8190032315679967
UBE2L3|UBB	167.0	162.0	157.8	156.9	157.0	161.8	166.0	166.5	165.2	164.8	166.3	163.1	158.8	162.5	165.2	165.1	166.0	167.5	162.4	167.3	156.7	159.5	164.1	162.4	160.0	156.3	165.2	165.9	160.5	163.2	162.8	165.5	21931-27	3	SL022737	UB2L3/PolyUbiquitin K48	UB2L3/ PolyUbiquitin K48	P68036|P0CG47	7332|7314	Human	RFU	Protein	20	S1	UBE2L3|UBB						7.359017413622582	7.330244658622348	7.342599997067631	7.357049235823697	7.343407822297814	0.016417416554951103	-0.012355338445282804	0.0	0.014449238756066407	0.000807825230182857	0.016417416554951398	-0.01235533844528267	0.0	0.01444923875606678	0.000807825230182703	0.5532712748490514	0.29726098158069025	0.5007841512443801	1.0	0.3007251034646589	0.9580484166997425	False	False	False	False	False	False	0.7041018341167368	0.42491727968481924	0.6322023391968562	1.0	0.4636789649138148	0.9783164732218677
UBA7	302.0	218.3	207.0	213.2	207.7	211.9	236.4	219.3	229.6	243.0	221.9	222.6	207.4	218.8	230.5	227.5	224.0	217.3	202.6	497.3	225.9	282.3	238.8	260.6	244.7	260.8	252.4	231.7	233.9	232.3	225.0	227.6	21933-7	3	SL011190	Ubiquitin-like modifier-activating enzyme 7	UBA7	P41226	7318	Human	RFU	Protein	20	S2	UBA7						8.054016358157197	7.877284133523195	7.934012469595747	7.809010127206723	7.780211658523335	0.12000388856144983	-0.056728336072552565	0.0	-0.12500234238902408	-0.15380081107241228	0.12000388856145026	-0.05672833607255229	0.0	-0.12500234238902444	-0.15380081107241225	0.6061727500381464	0.543737787399209	0.553539915607796	1.0	0.018762620106182473	0.021486858031611603	False	False	False	False	False	False	0.7496504694826456	0.659210689740698	0.6752592764534553	1.0	0.06541245902677116	0.09673377884115904
UBE2H	257.2	261.1	261.8	252.1	269.0	269.6	248.4	273.9	262.3	257.4	259.9	253.6	270.2	265.6	265.8	263.9	259.0	268.9	258.1	262.9	266.7	253.7	260.8	259.1	259.7	249.4	246.5	250.4	271.4	254.8	244.7	223.3	21935-16	3	SL013188	Ubiquitin-conjugating enzyme E2 H	UBE2H	P62256	7328	Human	RFU	Protein	20	S1	UBE2H						8.040289721025717	8.011506820396688	7.978216434432438	8.038527112326458	8.043300754364182	0.06207328659327871	0.033290385964249936	0.0	0.06031067789401945	0.0650843199317439	0.06207328659327894	0.03329038596424931	0.0	0.060310677894018866	0.06508431993174413	0.06763749745745674	0.05025296811531823	0.3726769756152918	1.0	0.06043105523706308	0.09965936786181664	False	False	False	False	False	False	0.15411445360875228	0.11190748227272182	0.5149087468940002	1.0	0.15124400025435644	0.24120551828918219
UBA3|NAE1	363.3	317.8	317.3	320.4	317.7	312.6	387.3	316.9	326.2	351.0	316.4	354.8	303.8	338.2	356.2	305.8	334.1	330.3	312.5	377.7	327.2	381.1	340.7	428.5	371.2	376.1	403.0	377.0	369.5	367.2	373.4	403.4	21939-6	3	SL022739	ULA1/UBA3	ULA1/ UBA3	Q8TBC4|Q13564	9039|8883	Human	RFU	Protein	20	S2	UBA3|NAE1						8.371849230941592	8.365010076783026	8.573681610729526	8.37758239095618	8.401946123976536	-0.201832379787934	-0.20867153394650018	0.0	-0.19609921977334643	-0.17173548675298989	-0.2018323797879349	-0.2086715339465014	0.0	-0.19609921977334602	-0.17173548675298933	0.0005254775388155465	0.0009430940031222312	0.0021405400085299825	1.0	0.0009703383626653113	0.00813872584177034	True	True	True	False	True	False	0.0034184240964270753	0.005798074965940818	0.012729474637807492	1.0	0.008149273570051742	0.0567797931330422
WNT10B	197.1	182.3	210.7	175.8	166.9	164.8	192.4	186.3	186.7	188.5	211.7	202.2	212.6	206.7	178.9	228.9	199.4	204.0	233.6	162.6	168.3	190.5	243.0	209.5	227.9	216.0	151.0	203.8	232.3	214.9	199.7	220.6	21940-12	3	SL012354	Protein Wnt-10b	WN10B	O00744	7480	Human	RFU	Protein	20	S2	WNT10B						7.640003864279118	7.581012228240913	7.713745796483125	7.5339415033082275	7.644577357018378	-0.07374193220400738	-0.13273356824221239	0.0	-0.17980429317489754	-0.06916843946474671	-0.07374193220400703	-0.13273356824221272	0.0	-0.17980429317489793	-0.06916843946474636	0.24767659441635925	0.4473877036634477	0.1908080453779174	1.0	0.03298015430173925	0.4728871867954463	False	False	False	False	False	False	0.41023727424053313	0.5718084981030029	0.318000731966051	1.0	0.0981041563339671	0.6432220889402058
WNT16	278.1	228.6	430.1	315.9	478.6	361.6	314.3	517.6	250.5	281.9	355.1	263.4	379.8	328.8	439.7	433.4	282.4	268.4	344.6	237.8	296.2	547.9	549.8	276.4	326.6	293.7	361.2	424.0	402.3	298.0	257.2	381.8	21942-14	3	SL012860	Protein Wnt-16	WNT16	Q9UBV4	51384	Human	RFU	Protein	20	S2	WNT16						8.27829457121181	8.290825240157288	8.548611766434556	8.514347734116761	8.463217819094819	-0.2703171952227468	-0.2577865262772683	0.0	-0.03426403231779496	-0.08539394733973715	-0.27031719522274666	-0.257786526277268	0.0	-0.034264032317795005	-0.08539394733973671	0.6016479071783207	0.19022565301425412	0.30284563766719674	1.0	0.8585690660266677	0.7064744636778766	False	False	False	False	False	False	0.7457030042447046	0.30426900689964154	0.4464119016525176	1.0	0.9131870162638132	0.8166225006880478
WNT16	425.3	372.3	368.5	387.2	386.7	357.4	426.5	395.7	387.3	394.2	399.2	416.8	370.1	396.6	395.2	392.2	386.4	395.3	371.4	406.4	383.5	435.4	426.9	440.5	439.4	416.3	438.6	439.3	425.9	427.0	416.3	434.0	21943-170	3	SL012860	Protein Wnt-16	WNT16	Q9UBV4	51384	Human	RFU	Protein	20	S1	WNT16						8.604367899893749	8.601120779367253	8.751117973594104	8.616286273018252	8.624521326897025	-0.1467500737003551	-0.14999719422685054	0.0	-0.1348317005758517	-0.12659664669707915	-0.14675007370035398	-0.14999719422685007	0.0	-0.13483170057585125	-0.12659664669707915	2.1702399776929056e-05	6.392239199679658e-07	0.0002685508293075699	1.0	4.61033019200919e-05	0.00019582623847285937	True	True	True	False	True	True	0.0003006505782430572	3.842211214815715e-05	0.0031250722904863294	1.0	0.0009927478052021773	0.00705071402184706
WNT5B	151.3	109.3	139.7	149.4	140.3	138.6	123.4	120.0	132.4	113.5	148.5	139.8	158.7	138.6	122.4	211.2	128.2	139.2	148.6	131.7	132.1	130.5	152.1	111.9	128.4	114.5	106.6	111.5	103.2	104.2	100.3	102.7	21945-4	3	SL012829	Protein Wnt-5b	WNT5B	Q9H1J7	81029	Human	RFU	Protein	20	S2	WNT5B						7.2143191208007655	7.102500669150399	6.846516109335881	7.03295094120465	7.127994320976394	0.3678030114648845	0.25598455981451806	0.0	0.18643483186876875	0.281478211640513	0.36780301146488453	0.2559845598145182	0.0	0.18643483186876866	0.28147821164051307	0.023248742841770885	0.010013003539982118	0.03970609671210592	1.0	0.039934084247661344	0.017586507692584092	False	True	False	False	False	False	0.06793415294825217	0.03342109901160621	0.10100819915604979	1.0	0.1122338075903636	0.0863067951741998
IL6R|IL6	190.4	180.3	182.8	179.3	183.9	172.5	196.2	179.6	184.2	186.2	179.2	191.3	175.6	185.0	181.6	176.6	181.3	179.2	181.9	183.3	190.3	189.2	188.0	200.4	183.2	189.9	190.2	190.3	183.9	198.0	198.3	187.7	21946-79	3	SL022975	IL-6/IL-6 sRa Complex	IL-6/ IL-6 sRa Complex	P08887|P05231	3570|3569	Human	RFU	Protein	20	S1	IL6R|IL6						7.508587112089476	7.517275693209582	7.576123563511252	7.516600537574037	7.51865315567339	-0.067536451421776	-0.058847870301669936	0.0	-0.05952302593721459	-0.057470407837861615	-0.06753645142177613	-0.058847870301670616	0.0	-0.05952302593721503	-0.05747040783786208	0.027477574766761166	0.006050177055027271	0.03540990850735975	1.0	0.023532448056561153	0.05050728701095707	False	True	False	False	False	False	0.07701132997250634	0.022717056128659447	0.09300695723150143	1.0	0.07692202009679516	0.15799548319599604
APBB1IP	156.9	165.4	151.3	150.9	160.4	161.1	175.0	170.6	166.4	163.5	144.6	157.5	153.3	157.7	158.6	164.9	151.5	165.5	139.5	165.2	157.2	129.4	119.3	141.7	119.0	142.8	135.0	136.3	124.3	132.7	166.7	153.4	21949-4	3	SL022524	Amyloid beta A4 precursor protein-binding family B member 1-interacting protein	AB1IP	Q7Z5R6	54518	Human	RFU	Protein	20	S2	APBB1IP						7.297374860528324	7.286557761607957	7.091892129377467	7.3494866025307966	7.292551709357967	0.20548273115085713	0.19466563223049071	0.0	0.25759447315332995	0.2006595799805	0.2054827311508571	0.1946656322304902	0.0	0.25759447315332984	0.20065957998049985	0.00026740987522931223	0.0071245321924918266	0.022724783744549216	1.0	0.0005623034164021226	0.01673759400904797	True	True	False	False	True	False	0.0019988407220378084	0.02582212343704196	0.0673227503764181	1.0	0.00557387574915903	0.084069420737435
ARNT	534.8	534.6	593.1	568.0	537.1	521.8	509.6	590.8	510.9	510.5	547.2	525.9	576.0	534.3	386.7	568.6	484.7	544.1	588.3	445.1	528.7	409.4	561.6	413.3	470.4	524.3	476.6	531.8	509.8	503.2	491.8	582.5	21951-32	3	SL013760	Aryl hydrocarbon receptor nuclear translocator	ARNT	P27540	405	Human	RFU	Protein	20	S2	ARNT						9.040518049749924	9.123151432773575	8.959132576789656	9.056792523176325	8.982209288161872	0.08138547296026744	0.16401885598391885	0.0	0.09765994638666875	0.023076711372215897	0.08138547296026684	0.1640188559839178	0.0	0.09765994638666838	0.02307671137221573	0.31330518565686544	0.308641395007107	0.05867458713510837	1.0	0.14111069068169682	0.8277058486255784	False	False	False	False	False	False	0.4845138454778614	0.4365013375955053	0.1343217728151222	1.0	0.27618354502905834	0.8978232120885655
BAG6	593.5	432.2	640.7	678.0	762.6	501.0	417.6	563.6	426.1	437.6	552.6	556.5	736.9	553.5	600.5	798.1	554.6	456.6	661.4	555.6	570.0	535.1	630.6	406.6	490.2	496.0	463.9	571.4	598.7	385.8	496.1	485.2	21955-36	3	SL009728	Large proline-rich protein BAT3	BAT3	P46379	7917	Human	RFU	Protein	20	S2	BAG6						9.227335158091268	9.195003027111333	8.981333754229768	9.030706542839066	9.257034197626316	0.24600140386150038	0.21366927288156567	0.0	0.04937278860929872	0.2757004433965484	0.24600140386149946	0.21366927288156612	0.0	0.04937278860929786	0.275700443396549	0.21594852740441348	0.060437182227965944	0.1232735286069864	1.0	0.7067215402098734	0.035458579691043754	False	False	False	False	False	False	0.37014878455323846	0.12848863675650288	0.23298231595365562	1.0	0.8100844384470306	0.13050769760581252
PIK3AP1	329.0	301.3	309.2	316.2	317.4	310.6	357.5	319.9	317.1	323.2	330.2	331.2	302.5	334.5	325.5	303.6	311.1	312.1	316.0	327.2	322.8	337.1	330.3	348.7	346.8	345.1	351.6	336.9	353.2	328.6	347.1	333.9	21957-12	3	SL022540	Phosphoinositide 3-kinase adapter protein 1	BCAP	Q6ZUJ8	118788	Human	RFU	Protein	20	S1	PIK3AP1						8.30134376273127	8.294276114966936	8.416816716080445	8.34486653155234	8.337287389866523	-0.11547295334917607	-0.12254060111350995	0.0	-0.07195018452810586	-0.0795293262139225	-0.11547295334917548	-0.12254060111351084	0.0	-0.0719501845281051	-0.07952932621392289	0.0003653117278829979	2.404962990151369e-05	0.00022991717768857132	1.0	0.009657572644780078	0.009311839055766376	True	True	True	False	True	False	0.0025424997099454966	0.0004318838475894051	0.002834216327676236	1.0	0.040671410449036195	0.06073991520411556
ABR	555.5	457.9	488.2	480.7	439.9	370.8	348.0	450.4	477.1	413.1	489.0	380.0	494.5	556.9	429.0	602.4	540.4	461.0	691.7	620.9	420.6	421.2	415.6	339.8	342.2	445.1	400.9	331.1	449.5	378.5	392.1	338.4	21958-4	3	SL023246	Active breakpoint cluster region-related protein	ABR	Q12979	29	Human	RFU	Protein	20	S2	ABR						9.119373470461163	8.952959600244073	8.595308348333008	8.737754352360277	8.861397129637249	0.5240651221281549	0.35765125191106506	0.0	0.1424460040272688	0.26608878130424074	0.5240651221281553	0.35765125191106556	0.0	0.14244600402726817	0.26608878130424113	0.0003242289853398326	0.00022091755509494156	0.0008845213684851635	1.0	0.0990075401415238	0.026050623929491947	True	True	True	False	False	False	0.002300225144825043	0.0020599145874429614	0.006992525992383255	1.0	0.21488565784819535	0.10946934459399085
CD2AP	143.7	157.1	150.0	155.5	163.9	160.4	142.3	150.3	169.2	161.7	156.7	151.7	171.0	163.2	171.2	163.1	160.8	158.7	153.8	142.3	150.6	162.9	165.6	156.3	159.9	156.8	156.2	153.7	153.8	167.3	158.2	165.3	21961-14	3	SL009027	CD2-associated protein	CD2AP	Q9Y5K6	23607	Human	RFU	Protein	20	S2	CD2AP						7.275038096904059	7.243888012213529	7.318645510898061	7.301822781297671	7.359969131898872	-0.043607413994001476	-0.07475749868453185	0.0	-0.016822729600390218	0.041323621000810995	-0.04360741399400176	-0.07475749868453181	0.0	-0.016822729600390007	0.041323621000811266	0.12271690874727001	0.13749010169957454	0.019583334922633235	1.0	0.5778427973308602	0.2190173805366388	False	False	False	False	False	False	0.2408961072385681	0.2385633894504224	0.060402711998435756	1.0	0.7089119025731212	0.39902640497068487
DAB2	559.9	274.7	260.7	276.3	260.0	288.6	281.1	269.6	291.8	260.4	245.6	290.9	254.5	261.2	243.8	313.7	257.2	275.6	242.0	561.0	255.0	196.6	166.0	173.2	158.7	177.3	214.8	190.3	183.4	182.6	265.6	198.3	21963-48	3	SL014889	Disabled homolog 2	DAB2	P98082	1601	Human	RFU	Protein	20	S2	DAB2						8.310234071842183	8.421644094048272	7.581406030629298	8.082225090748523	8.036723106005525	0.7288280412128856	0.8402380634189743	0.0	0.5008190601192251	0.455317075376227	0.7288280412128867	0.8402380634189747	0.0	0.5008190601192248	0.4553170753762271	0.0062910625865087695	0.004492558290978611	0.003935960013660983	1.0	7.341219294373433e-06	0.0006572235617025408	True	True	True	False	True	True	0.024298936904768073	0.018074862542987277	0.01944717199684533	1.0	0.00027792350763683303	0.01410025653174802
HSD11B1	141.7	147.4	154.2	157.8	183.8	163.4	134.8	161.1	152.7	146.7	159.5	155.9	152.6	146.0	150.1	160.0	155.9	157.5	153.4	151.0	143.3	138.0	151.4	148.8	158.4	157.2	127.9	133.1	143.8	153.1	141.0	153.3	21967-20	3	SL019336	Corticosteroid 11-beta-dehydrogenase isozyme 1	DHI1	P28845	3290	Human	RFU	Protein	20	S1	HSD11B1						7.2622514812794465	7.231461209834256	7.189824558880017	7.298553586513553	7.239837168740345	0.07242692239942983	0.04163665095423941	0.0	0.10872902763353665	0.05001260986032818	0.07242692239942972	0.0416366509542393	0.0	0.10872902763353656	0.05001260986032803	0.24074793476300071	0.1159725600111203	0.45245024352510677	1.0	0.07185974703794588	0.3465058213497494	False	False	False	False	False	False	0.4015962682411249	0.2100269992432465	0.5886818571775458	1.0	0.17093287394849627	0.5339272963298151
DPP6	72.0	81.7	77.1	80.3	79.7	85.7	71.4	74.4	83.2	88.5	81.5	74.5	84.4	75.1	79.6	72.2	77.4	99.1	76.7	75.5	79.7	101.6	83.6	68.3	89.0	85.1	84.8	83.6	92.3	74.1	75.1	86.8	21969-5	3	SL006188	Dipeptidyl aminopeptidase-like protein 6	DPP6	P42658	1804	Human	RFU	Protein	20	S1	DPP6						6.323730337521348	6.281234584647019	6.392785754235848	6.333219255652298	6.292781749227846	-0.06905541671449988	-0.11155116958882871	0.0	-0.05956649858354979	-0.10000400500800222	-0.06905541671449972	-0.11155116958882838	0.0	-0.05956649858354955	-0.10000400500800169	0.5851784989070756	0.41905323224333957	0.21883912569735883	1.0	0.39994990743110925	0.26779833907380435	False	False	False	False	False	False	0.7314093822581232	0.5469781929358895	0.3508082347800068	1.0	0.5600353561587682	0.45295286513576255
FLI1	78.7	79.8	76.8	75.3	79.0	84.3	77.4	80.6	77.3	85.5	69.3	76.7	78.9	79.5	81.1	80.8	82.2	79.8	76.2	88.9	78.0	59.9	57.6	66.1	54.7	65.3	60.9	61.7	54.2	70.1	73.5	69.3	21971-47	3	SL013072	Friend leukemia integration 1 transcription factor	FLI1	Q01543	2313	Human	RFU	Protein	20	S2	FLI1						6.339553121508767	6.278914019499939	5.977904331664128	6.304823911664988	6.304693557471008	0.3616487898446392	0.30100968783581106	0.0	0.32691958000085997	0.3267892258068805	0.36164878984463983	0.30100968783581156	0.0	0.3269195800008607	0.3267892258068812	1.6777785638933212e-07	2.0146650124441288e-05	0.0006987935697103774	1.0	4.732709811892798e-05	0.000317810053289767	True	True	True	False	True	True	7.8221048046129e-06	0.0003805885359871727	0.005977775215878794	1.0	0.0010064619433303016	0.009358026386949292
ICA1	112.5	113.5	119.0	115.2	118.3	119.8	111.9	116.0	125.0	111.5	118.4	112.2	122.1	116.9	108.0	107.6	109.5	119.9	114.4	105.2	116.8	136.8	116.2	97.4	137.6	117.4	112.4	122.8	143.5	98.8	116.6	124.8	21975-22	3	SL015519	Islet cell autoantigen 1	ICA69	Q05084	3382	Human	RFU	Protein	20	S1	ICA1						6.810357410219128	6.846117173336728	6.911582645787349	6.8737077548955865	6.842978831788326	-0.10122523556822127	-0.0654654724506214	0.0	-0.03787489089176255	-0.06860381399902327	-0.1012252355682215	-0.06546547245062169	0.0	-0.03787489089176277	-0.06860381399902334	0.563747305977808	0.22198130003177838	0.49898218574172615	1.0	0.6022718998498516	0.4875492489615978	False	False	False	False	False	False	0.7135282271737082	0.3427408300207677	0.6307086265032281	1.0	0.7301756172041959	0.6541128366902234
IKBKG	86.4	98.0	86.2	87.8	88.9	98.5	90.0	91.8	90.5	98.2	91.2	86.9	90.9	90.3	106.9	85.5	87.0	91.1	82.0	90.1	90.8	91.8	90.0	101.4	89.6	97.5	94.4	97.8	87.6	98.3	91.9	89.3	21976-4	3	SL004543	I-kappa-B kinase gamma	IKK-gamma	Q9Y6K9	8517	Human	RFU	Protein	20	S2	IKBKG						6.455327220304561	6.485426827170242	6.548436624696042	6.534942023892962	6.550746785383243	-0.0931094043914813	-0.06300979752580016	0.0	-0.013494600803079848	0.002310160687200913	-0.0931094043914813	-0.06300979752580019	0.0	-0.01349460080307981	0.0023101606872010416	0.18259739097517558	0.016029677454273503	0.178482725520068	1.0	0.6825248999127169	0.9656769425795801	False	True	False	False	False	False	0.3271011883158749	0.0477215898996853	0.3028002945433764	1.0	0.7926679872499228	0.9831142781888699
ITGA6	240.7	241.9	240.8	237.9	239.8	233.9	237.5	238.9	230.8	239.1	230.8	246.9	238.5	237.3	232.7	245.8	236.8	247.9	236.8	234.0	235.7	220.4	232.9	237.3	246.1	235.0	224.5	228.3	241.1	239.6	250.9	234.0	21979-12	3	SL004570	Integrin alpha-6	Integrin a6	P23229	3655	Human	RFU	Protein	20	S1	ITGA6						7.90388184573618	7.908842923552485	7.87936046537254	7.881594706062068	7.899961066583903	0.024521380363640155	0.029482458179945326	0.0	0.0022342406895283773	0.020600601211363312	0.024521380363640377	0.02948245817994495	0.0	0.0022342406895282415	0.020600601211363524	0.5828022006553628	0.3408789847177678	0.3135104545703661	1.0	0.9212628669689203	0.5017973528176645	False	False	False	False	False	False	0.7291678841379868	0.4708856326405176	0.457679955056257	1.0	0.9518887386652873	0.6657373489680544
ITGA6	238.5	223.3	235.1	229.9	229.6	218.0	237.6	237.8	232.2	236.1	226.7	232.4	226.7	235.3	236.5	242.8	226.1	236.8	234.2	229.0	229.2	228.8	234.3	252.0	244.2	243.1	243.9	247.2	241.4	246.3	229.2	231.4	21979-8	3	SL004570	Integrin alpha-6	Integrin a6	P23229	3655	Human	RFU	Protein	20	S1	ITGA6						7.864289338033737	7.8561142339774594	7.90787391613339	7.852640970372374	7.862482387362513	-0.04358457809965266	-0.05175968215593052	0.0	-0.05523294576101634	-0.045391528770877265	-0.04358457809965236	-0.05175968215593061	0.0	-0.05523294576101657	-0.04539152877087696	0.0668368999652249	0.07589031470845216	0.08039058742692486	1.0	0.02664840357345696	0.1028714828554287	False	False	False	False	False	False	0.15286313630411344	0.15211610011596804	0.16994062873219182	1.0	0.08386578935082321	0.24562846185408174
ITGAM	107.1	106.1	109.9	103.3	107.8	104.4	116.3	105.9	104.9	117.1	102.7	106.9	102.0	105.7	118.7	108.7	100.5	103.5	105.7	101.8	109.9	126.1	115.8	137.6	115.8	125.0	124.9	130.6	126.9	121.7	113.8	114.7	21981-2	3	SL004088	Integrin alpha-M	Integrin alpha-M	P11215	3684	Human	RFU	Protein	20	S2	ITGAM						6.714474498706344	6.736063627871814	6.942407872053343	6.760791219235338	6.759222426384507	-0.2279333733469988	-0.20634424418152886	0.0	-0.181616652818005	-0.183185445668836	-0.2279333733469983	-0.20634424418152894	0.0	-0.18161665281800504	-0.18318544566883616	7.443480890996885e-06	6.69286377182777e-05	0.001066029747106323	1.0	0.0005025302520797839	0.004947656389379135	True	True	True	False	True	True	0.00013671595187089407	0.0008920590815379626	0.007807889577748527	1.0	0.005228399946899071	0.043250366490329865
ITGB1BP2	160.0	160.3	161.6	152.6	159.7	158.2	145.4	153.5	162.1	158.5	151.8	153.2	156.4	158.3	151.5	155.6	162.4	151.8	169.3	172.5	153.2	123.8	122.7	119.6	122.2	124.4	128.3	126.5	124.3	130.9	143.8	124.3	21985-61	3	SL019592	Integrin beta-1-binding protein 2	ITBP2	Q9UKP3	26548	Human	RFU	Protein	20	S1	ITGB1BP2						7.329123596291566	7.309476353841106	6.982267638202968	7.281698250098829	7.274727572787301	0.34685595808859837	0.3272087156381378	0.0	0.2994306118958612	0.2924599345843326	0.34685595808859776	0.3272087156381376	0.0	0.29943061189586107	0.29245993458433256	1.6535771465745233e-11	1.3527885635651803e-07	5.094619262088274e-07	1.0	4.292757914642173e-08	1.5880144583412186e-06	True	True	True	False	True	True	6.681370326131394e-09	1.4907320034559934e-05	7.598941689765711e-05	1.0	1.4867251577710726e-05	0.0005774814577757841
LPL	1345.5	1411.1	1738.2	1595.0	1898.6	1431.0	1143.2	1515.0	1040.1	1098.0	1325.6	1329.2	1702.0	1481.1	806.5	1646.1	1309.8	1323.9	1609.4	1127.1	1405.4	756.2	1383.4	563.4	828.9	844.6	782.4	1059.7	843.8	761.1	1410.4	1082.3	21987-76	3	SL004732	Lipoprotein lipase	LPL	P06858	4023	Human	RFU	Protein	20	S2	LPL						10.454933268303199	10.57217913286821	9.87319240892811	10.398972672978415	10.3768850737475	0.5817408593750883	0.6989867239401004	0.0	0.5257802640503044	0.5036926648193898	0.5817408593750896	0.6989867239401009	0.0	0.5257802640503051	0.5036926648193902	0.002339720656640039	0.0020135776939365284	0.0014878732552890486	1.0	0.007677754462208952	0.041962798990867245	True	True	True	False	True	False	0.01117320310948326	0.009962547509078323	0.009828612339434379	1.0	0.03476980585532111	0.1423279380814702
MAP4K5	227.8	230.0	218.3	216.1	226.4	227.9	219.4	235.0	226.4	222.2	226.4	218.5	222.4	227.5	224.4	232.5	229.8	229.3	213.1	240.3	229.7	237.0	236.1	226.5	229.2	233.5	232.9	234.8	219.7	239.6	220.8	209.8	21989-12	3	SL022547	Mitogen-activated protein kinase kinase kinase kinase 5	M4K5	Q9Y4K4	11183	Human	RFU	Protein	20	S1	MAP4K5						7.839938598407603	7.801223337886213	7.839719148810833	7.821728434446818	7.802193216941825	0.00021944959677000497	-0.038495810924620066	0.0	-0.017990714364014337	-0.03752593186900732	0.00021944959677009821	-0.038495810924620365	0.0	-0.0179907143640146	-0.037525931869007705	0.4957764923697695	0.9940214671444942	0.25218543581755837	1.0	0.4610784933487685	0.23924130423276943	False	False	False	False	False	False	0.6563127828549934	0.9968999076864185	0.3895804321795034	1.0	0.6138429218608078	0.4217164337578604
PPP1R9B	291.2	287.5	284.6	273.4	287.8	290.1	323.0	295.6	293.2	304.0	280.7	291.3	269.9	299.7	310.5	283.4	293.2	301.8	271.4	348.5	295.8	221.2	220.3	271.0	238.7	252.1	249.7	249.1	239.1	264.5	270.4	269.3	21991-79	3	SL022539	Neurabin-2	NEB2	Q96SB3	84687	Human	RFU	Protein	20	S2	PPP1R9B						8.224082089740662	8.150635830342502	7.963369028725094	8.211123473908328	8.194018084222154	0.26071306101556857	0.18726680161740816	0.0	0.24775444518323475	0.23064905549706083	0.26071306101556907	0.18726680161740894	0.0	0.2477544451832346	0.23064905549706158	1.9468543811137296e-05	0.00039185619352238957	0.003414499051605951	1.0	3.023919227531853e-05	0.0013012539458711126	True	True	True	False	True	True	0.00027547610727315474	0.003098300424655335	0.017612518866900767	1.0	0.0007480600184299037	0.020243649795765414
NOS3	292.9	248.7	245.8	249.9	256.0	239.3	300.2	251.5	244.9	254.7	265.4	280.9	237.8	263.4	271.8	244.9	252.4	248.4	253.9	273.3	256.6	273.3	270.7	303.3	305.6	282.8	284.8	270.0	294.4	277.9	284.2	283.1	21995-20	3	SL002642	NOS	NOS	P29474	4846	Human	RFU	Protein	20	S1	NOS3						7.993881890837046	8.01861748442503	8.152561414939717	8.016012317988631	8.041522267056164	-0.15867952410267083	-0.13394393051468612	0.0	-0.13654909695108586	-0.1110391478835524	-0.15867952410267025	-0.13394393051468512	0.0	-0.1365490969510857	-0.11103914788355121	0.004284623707215017	0.00012911906952183989	0.013593457111349594	1.0	0.0035615625660543964	0.021939338333584815	True	True	True	False	True	False	0.01803284345150507	0.0014271778003531025	0.04690000643778254	1.0	0.02031627022973618	0.0980730225569529
NUB1	529.0	537.5	513.0	492.4	512.7	532.7	535.3	521.0	537.1	535.8	500.4	501.9	500.2	532.9	574.3	522.0	534.4	531.8	511.1	574.7	506.0	361.4	341.8	407.0	381.6	384.2	383.6	377.5	402.0	433.1	472.4	407.5	21996-28	3	SL022548	NEDD8 ultimate buster 1	NUB1	Q9Y5A7	51667	Human	RFU	Protein	20	S2	NUB1						9.049848549450562	9.016738657867245	8.628064372393972	9.036173612553485	9.042548584977295	0.42178417705659044	0.38867428547327343	0.0	0.4081092401595132	0.41448421258332324	0.42178417705658955	0.38867428547327315	0.0	0.40810924015951255	0.4144842125833226	9.125744805602436e-11	6.0063677058036e-07	2.121807856700548e-05	1.0	9.316665385936304e-08	2.3111549285760495e-05	True	True	True	False	True	True	2.9155360872174994e-08	3.723827878447589e-05	0.0006172763416713234	1.0	1.8422137416016202e-05	0.0022383167690785875
NUCB2	3485.5	3658.9	3741.3	4378.2	4097.3	3854.1	3217.9	3742.2	3888.8	3535.3	3960.6	3871.4	4315.8	4250.5	3703.2	5392.1	4081.8	3811.2	3934.4	3295.2	3453.9	3536.7	4554.6	3264.4	3189.5	3396.6	3699.9	4058.0	3299.0	3640.9	4534.7	3977.7	21999-61	3	SL013068	Nucleobindin-2	NUCB2	P80303	4925	Human	RFU	Protein	20	S2	NUCB2						11.963895522815617	11.897836004356096	11.86924330869065	11.875211791714785	11.978433403601121	0.0946522141249666	0.028592695665444978	0.0	0.005968483024133775	0.10919009491047049	0.09465221412496815	0.028592695665446626	0.0	0.005968483024134792	0.10919009491047126	0.7487556786685535	0.4060068743977082	0.7867223996946501	1.0	0.9405787530184606	0.28116005047201603	False	False	False	False	False	False	0.8500936701461739	0.5342659666174293	0.8584894243029542	1.0	0.9648035375477414	0.4680329060977525
PADI2	200.7	209.1	204.5	205.2	202.4	214.4	221.9	211.4	208.1	230.9	194.8	206.0	196.3	209.0	231.5	208.7	208.2	215.0	196.7	203.1	210.8	183.5	174.0	224.1	191.9	199.3	208.1	197.9	201.4	220.5	212.8	198.6	22001-23	3	SL022541	Protein-arginine deiminase type-2	PADI2	Q9Y2J8	11240	Human	RFU	Protein	20	S2	PADI2						7.694067635728492	7.6786001390994585	7.651769271417989	7.727823234640598	7.719046503929944	0.04229836431050238	0.02683086768146925	0.0	0.07605396322260916	0.06727723251195439	0.04229836431050263	0.026830867681469386	0.0	0.07605396322260886	0.06727723251195429	0.40878241975024876	0.3703033164038876	0.6331967995813884	1.0	0.1255621672360061	0.2913185726594166	False	False	False	False	False	False	0.5769685790981917	0.49976174062079687	0.7419096546260826	1.0	0.2548029135902546	0.47822337622833755
PON2	133.0	132.8	216.6	109.7	124.3	109.1	119.2	133.4	101.9	100.2	121.1	121.3	145.4	110.8	107.9	136.1	117.9	145.6	183.1	155.4	138.9	120.2	108.0	99.9	99.7	119.0	114.2	124.3	112.9	110.8	125.7	129.7	22003-4	3	SL013608	Paraoxonase 2	Paraoxonase-2	Q15165	5445	Human	RFU	Protein	20	S2	PON2						7.191470531723577	7.209697043535262	6.844805606379839	6.8529975876133165	6.923030298263772	0.34666492534373816	0.36489143715542305	0.0	0.008191981233477641	0.07822469188393288	0.3466649253437378	0.36489143715542277	0.0	0.008191981233477665	0.07822469188393236	0.014821749352480502	0.0009694564959617017	0.03591012520155798	1.0	0.9025952767525808	0.37638173528653995	True	True	False	False	False	False	0.04791048135137364	0.005905240448182124	0.09394760452911194	1.0	0.9390409368452268	0.5591309889166889
PDP1	83.1	78.1	77.7	75.6	78.6	80.4	78.9	77.1	79.0	75.2	81.8	80.2	80.1	77.4	75.7	82.0	77.8	80.4	83.0	77.7	73.7	82.8	92.4	81.2	82.1	84.6	86.0	86.5	86.5	85.1	79.0	81.8	22005-8	3	SL022546	[Pyruvate dehydrogenase [acetyl-transferring]]-phosphatase 1, mitochondrial	PDP1	Q9P0J1	54704	Human	RFU	Protein	20	S2	PDP1	Q9P0J1	PDP1	MIM	Metabolism > Carbohydrate metabolism > Pyruvate metabolism	True	6.30560578958543	6.296916206879289	6.3985493764902746	6.298553586513553	6.291861369585218	-0.09294358690484472	-0.10163316961098534	0.0	-0.0999957899767212	-0.1066880069050562	-0.0929435869048452	-0.10163316961098555	0.0	-0.09999578997672133	-0.10668800690505677	0.001422528320490152	0.01035906241054064	0.015038210718589698	1.0	0.0018390712206757958	0.008590354843080832	True	True	False	False	True	False	0.007646746840299242	0.034246118596300945	0.05054200857500133	1.0	0.012885900759128191	0.058341677427759066
RETNLB	154.2	170.3	167.1	168.8	169.4	179.1	161.6	165.8	167.4	170.7	164.5	160.5	168.6	159.4	169.0	162.5	158.6	166.5	158.8	159.3	166.5	178.2	165.8	156.3	195.7	166.6	160.7	165.6	178.2	158.4	172.5	163.3	22007-1	3	SL004361	Resistin-like beta	RELM-beta	Q9BQ08	84666	Human	RFU	Protein	20	S1	RETNLB						7.340146823180063	7.3671963100258955	7.402663270390613	7.395381121192563	7.360847084179665	-0.06251644721054994	-0.03546696036471708	0.0	-0.007282149198049481	-0.04181618621094785	-0.06251644721054919	-0.03546696036471642	0.0	-0.007282149198048817	-0.04181618621094757	0.4561881678139519	0.159195019955284	0.5182530242426098	1.0	0.8572438017264995	0.43536288863135286	False	False	False	False	False	False	0.6221369856573921	0.26721102703318267	0.6455738561318195	1.0	0.9126364759296719	0.6098061896556615
PPM1B	378.4	278.7	294.6	302.7	319.1	272.3	211.5	253.5	271.5	225.3	290.7	250.9	360.6	313.3	196.7	369.8	295.6	241.1	359.0	403.1	237.4	182.3	282.0	180.4	215.5	277.6	218.1	187.4	253.6	194.2	231.6	205.4	22009-1	3	SL014650	Protein phosphatase 1B	PPM1B	O75688	5495	Human	RFU	Protein	20	S2	PPM1B						8.311369903188785	8.292781749227846	7.786180505465674	8.041189778992074	8.131213905086272	0.5251893977231115	0.5066012437621721	0.0	0.2550092735264	0.34503339962059787	0.525189397723112	0.506601243762172	0.0	0.2550092735264	0.3450333996205985	0.00444674347951082	0.0017432844675021315	0.0011826949199548412	1.0	0.02881332763671187	0.04899595378369071	True	True	True	False	False	False	0.018576200647031704	0.008973041707107573	0.00840013686799957	1.0	0.08877409049262132	0.15547450779615293
COL18A1	1069.6	1206.3	1246.1	1559.5	1724.8	625.6	939.6	909.4	1078.1	716.8	1080.0	1252.6	1523.2	1384.0	576.7	1464.7	1341.4	1102.3	1462.4	1103.7	1131.8	572.9	1075.7	578.5	666.5	688.0	797.2	694.5	689.5	590.2	744.8	834.1	2201-17	6	SL000403	Endostatin	Endostatin	P39060	80781	Human	RFU	Protein	20	S2	COL18A1						10.308016625351843	10.311038711409477	9.494019155188434	9.981016763341799	10.209605669143569	0.8139974701634092	0.8170195562210427	0.0	0.4869976081533647	0.7155865139551345	0.8139974701634084	0.8170195562210417	0.0	0.4869976081533638	0.7155865139551337	0.000897714111945287	5.0173275828207475e-06	5.8899207830128513e-05	1.0	0.02776482092927	0.005456778646182434	True	True	True	False	False	True	0.00526538285175651	0.0001507893533465095	0.0011672314401867158	1.0	0.08655531188108903	0.04641772057740917
PRKRA	347.0	326.3	326.6	313.0	347.0	334.5	382.5	331.0	345.3	344.9	327.5	348.3	307.3	339.8	369.8	336.9	335.3	343.7	317.5	339.9	349.6	361.7	332.0	394.5	373.6	354.3	353.1	359.0	363.8	345.2	359.3	368.0	22010-36	3	SL022185	Interferon-inducible double-stranded RNA-dependent protein kinase activator A	PRKRA	O75569	8575	Human	RFU	Protein	20	S2	PRKRA						8.397246787440716	8.358541318944482	8.493491591725428	8.429077901689313	8.414896604211503	-0.09624480428471216	-0.13495027278094618	0.0	-0.06441369003611541	-0.07859498751392557	-0.09624480428471224	-0.1349502727809471	0.0	-0.06441369003611509	-0.07859498751392574	0.018214098046890004	0.006336872105635517	0.0035400357168517247	1.0	0.07182440140343818	0.10407889964137919	False	True	True	False	False	False	0.05596583654204943	0.023550368331265774	0.01806784545169305	1.0	0.17093287394849627	0.2476982451216462
RASSF2	410.2	337.5	295.4	344.9	359.7	279.5	266.7	319.2	241.0	227.7	326.0	293.8	319.5	282.5	176.6	380.8	277.4	267.6	301.4	419.1	291.8	202.0	299.1	204.6	223.0	239.0	242.7	241.4	221.5	304.7	234.2	256.9	22013-6	3	SL014823	Ras association domain-containing protein 2	RASF2	P50749	9770	Human	RFU	Protein	20	S2	RASSF2						8.335464795241961	8.43879185257826	7.9227060242590595	8.172641807416587	8.066627409095199	0.4127587709829017	0.5160858283192011	0.0	0.24993578315752796	0.1439213848361396	0.41275877098290153	0.5160858283192015	0.0	0.2499357831575282	0.14392138483613906	0.004588228585593609	0.003117666754598887	0.0003458106406032829	1.0	0.02934885967520401	0.3203129490090719	True	True	True	False	False	False	0.01905778783724861	0.013775692774117682	0.0036986482192759946	1.0	0.08991333463258583	0.5084350529257156
TRIM21	356.5	308.7	312.1	316.0	307.1	305.5	321.0	304.3	308.5	332.3	309.1	311.0	298.2	308.0	336.9	307.3	312.7	306.0	317.2	377.7	301.1	421.9	325.0	371.2	345.9	343.3	363.0	356.0	354.5	348.5	345.3	312.8	22015-2	3	SL022537	E3 ubiquitin-protein ligase TRIM21	RO52	P19474	6737	Human	RFU	Protein	20	S2	TRIM21						8.323430120052594	8.336841253012286	8.465158229664254	8.287910221303362	8.29243667566649	-0.1417281096116607	-0.12831697665196806	0.0	-0.17724800836089294	-0.17272155399776423	-0.14172810961166046	-0.12831697665196812	0.0	-0.17724800836089355	-0.17272155399776443	0.006276354990793765	0.035420399579861074	0.07636563282671029	1.0	0.0020378008130396705	0.019989093365943466	True	False	False	False	True	False	0.024255010546250292	0.08575651336362503	0.16349933692925048	1.0	0.01369743302962223	0.09285798711754698
SH2B3	177.1	186.4	190.9	190.1	190.2	179.4	166.7	181.9	171.8	175.8	185.0	185.5	184.5	181.5	157.4	186.4	174.2	180.0	193.1	166.6	184.1	160.2	186.7	153.5	166.1	165.8	166.8	159.4	165.8	164.0	173.4	156.2	22019-21	3	SL022542	SH2B adapter protein 3	SH2B3	Q9UQQ2	10019	Human	RFU	Protein	20	S1	SH2B3						7.497718802229193	7.5401280385820995	7.368625507211352	7.481280486980074	7.469438319807641	0.1290932950178414	0.17150253137074767	0.0	0.11265497976872219	0.10081281259628927	0.12909329501784134	0.17150253137074797	0.0	0.1126549797687219	0.10081281259628869	0.0023624667751671446	0.004495727532003848	0.0010004592428535918	1.0	0.005423928214246289	0.0651082212897367	True	True	True	False	True	False	0.011236103963612763	0.018074862542987277	0.007524653643510003	1.0	0.027211308506375934	0.18562606563710507
AADAT	173.9	186.6	172.2	170.3	164.8	161.6	167.1	172.3	163.0	172.6	170.5	169.8	174.9	158.0	153.3	167.4	173.2	171.5	175.6	168.2	179.3	153.0	164.6	156.5	173.4	168.5	172.1	169.4	156.7	166.3	168.8	174.9	22023-3	3	SL022626	Kynurenine/alpha-aminoadipate aminotransferase, mitochondrial	AADAT	Q8N5Z0	51166	Human	RFU	Protein	20	S2	AADAT	Q8N5Z0	AADAT	Matrix	Metabolism > Amino acid metabolism > Lysine metabolism	True	7.430731306383989	7.457380879072535	7.373616577101079	7.387278830266281	7.357552004618084	0.05711472928290995	0.08376430197145623	0.0	0.013662253165201754	-0.01606457248299531	0.057114729282910046	0.08376430197145629	0.0	0.013662253165201976	-0.016064572482995372	0.058397347043636263	0.06271378879780695	0.03857920272351501	1.0	0.6195588791490789	0.7031514295932957	False	False	False	False	False	False	0.13755377252537443	0.1319020780585454	0.09897232501168418	1.0	0.7439411801306341	0.8140751906131869
TACC3	408.4	369.0	371.1	372.4	383.0	372.0	429.9	399.4	391.2	375.4	393.1	398.2	358.4	396.5	406.8	376.3	376.7	391.5	366.3	391.8	393.9	386.1	369.5	405.2	436.1	380.3	388.2	381.5	393.0	376.8	384.8	406.1	22027-13	3	SL022532	Transforming acidic coiled-coil-containing protein 3	TACC3	Q9Y6A5	10460	Human	RFU	Protein	20	S1	TACC3						8.580258567499788	8.570709582861324	8.613236954716333	8.614709844115207	8.607237830334029	-0.032978387216545	-0.042527371855008766	0.0	0.0014728893988742442	-0.005999124382304544	-0.03297838721654484	-0.042527371855007524	0.0	0.0014728893988754388	-0.005999124382304961	0.7223146843422747	0.30446382029351726	0.31240862933548225	1.0	0.9654355253657094	0.8869766373788108	False	False	False	False	False	False	0.8331138469016216	0.43240878051059384	0.45669248315855565	1.0	0.9792086115161059	0.9360100237458054
WAS	342.0	340.8	374.8	361.8	383.0	363.4	345.6	384.6	348.3	375.7	355.0	482.0	376.4	359.4	337.2	390.2	333.6	350.3	351.4	321.0	343.2	355.0	397.4	341.3	349.3	348.9	342.9	362.1	380.7	322.1	331.4	338.6	22033-32	3	SL022551	Wiskott-Aldrich syndrome protein	WASP	P42768	7454	Human	RFU	Protein	20	S2	WAS						8.44411762597051	8.471065496115354	8.458574391234615	8.512091407349546	8.602698865017965	-0.014456765264105442	0.012491104880739456	0.0	0.05351701611493098	0.14412447378335003	-0.01445676526410628	0.012491104880738216	0.0	0.053517016114930864	0.1441244737833493	0.21395524279619893	0.7609595854711787	0.8032096161916357	1.0	0.18444173276221076	0.10426956804928253	False	False	False	False	False	False	0.36821970678105886	0.8365264608724128	0.8698248270639914	1.0	0.33187647758029665	0.24799495295120375
WAS	201.5	206.6	223.6	196.2	218.5	211.4	218.0	216.8	220.6	216.3	205.9	206.3	209.5	215.9	218.1	218.6	212.0	224.2	197.9	208.5	223.4	220.3	215.7	233.4	210.2	227.8	227.4	227.8	223.0	226.9	224.1	226.1	22033-7	3	SL022551	Wiskott-Aldrich syndrome protein	WASP	P42768	7454	Human	RFU	Protein	20	S1	WAS						7.742140985498147	7.693312708445319	7.806593559037049	7.750587364729843	7.730979533425924	-0.06445257353890188	-0.11328085059172999	0.0	-0.05600619430720588	-0.07561402561112462	-0.06445257353890202	-0.11328085059172982	0.0	-0.05600619430720609	-0.0756140256111253	0.006113723582959594	0.02663202214391815	0.0031929781453637267	1.0	0.009227900539371581	0.007839423867342191	True	False	True	False	True	False	0.02376542577170771	0.06949935308673007	0.016791417246008952	1.0	0.03957224093328391	0.05587312068333237
ZBTB16	452.7	408.9	410.9	429.0	422.5	407.0	485.8	429.6	433.5	427.5	437.2	446.0	404.8	435.5	434.3	421.7	422.5	430.0	434.5	441.9	430.5	442.7	453.2	476.5	486.3	457.0	442.7	452.8	466.1	446.1	464.0	471.7	22034-61	3	SL013818	Zinc finger and BTB domain-containing protein 16	ZBT16	Q05516	7704	Human	RFU	Protein	20	S1	ZBTB16						8.748807821037023	8.73259143596501	8.845233422283679	8.763971105965249	8.748696027542904	-0.096425601246656	-0.1126419863186694	0.0	-0.08126231631842984	-0.09653739474077483	-0.09642560124665667	-0.11264198631867092	0.0	-0.0812623163184306	-0.09653739474077615	0.0028383943670902425	0.00028984517092221703	0.002585432730113077	1.0	0.013699167230237069	0.005117752979236401	True	True	True	False	False	True	0.013049078528348504	0.002509576104901529	0.014633348051449346	1.0	0.052600565543252195	0.04420595892872487
EFHD2	1574.2	1173.2	1543.7	1647.9	1683.9	1228.6	1194.9	1395.3	1172.6	1074.7	1339.3	1404.9	1744.2	1409.0	1068.3	1829.4	1950.4	1313.7	1577.5	1591.4	1826.4	723.6	933.8	587.4	719.2	724.3	710.3	759.1	845.1	710.1	1135.7	979.6	22037-47	3	SL013234	EF-hand domain-containing protein D2	EFHD2	Q96C19	79180	Human	RFU	Protein	20	S2	EFHD2						10.715504463876652	10.53600431728855	9.648471979799519	10.34259855411791	10.457996407080545	1.0670324840771332	0.8875323374890307	0.0	0.6941265743183909	0.8095244272810262	1.0670324840771337	0.8875323374890313	0.0	0.6941265743183912	0.8095244272810268	3.6360942032143403e-08	1.2118475233369785e-07	1.2168819928271225e-05	1.0	2.3312480788757747e-05	0.00011789002216444966	True	True	True	False	True	True	2.5428185711517207e-06	1.3909660290353522e-05	0.00045386578122213653	1.0	0.0006255431406371577	0.005496244430782323
MAP2K5	563.3	399.0	366.0	380.1	357.5	382.5	417.2	369.9	390.9	384.8	363.5	418.7	334.0	378.4	378.0	394.2	367.2	386.5	334.8	478.0	365.1	378.8	403.7	462.2	461.9	472.6	420.6	399.8	421.4	453.9	429.1	419.5	22041-26	3	SL021459	Dual specificity mitogen-activated protein kinase kinase 5	MP2K5	Q13163	5607	Human	RFU	Protein	20	S2	MAP2K5						8.598548825973975	8.738430087754779	8.74620892421927	8.573268477675978	8.559472693392156	-0.1476600982452947	-0.007778836464490624	0.0	-0.17294044654329177	-0.18673623082711366	-0.1476600982452947	-0.007778836464489264	0.0	-0.17294044654329094	-0.18673623082711285	0.08923128345850415	0.04329849061067369	0.9397296826372235	1.0	0.0016814232442936045	0.012978742882847368	False	False	False	False	True	False	0.18948295608575202	0.09960626802022937	0.9616791869734805	1.0	0.012130755309275026	0.07345867469801472
HSPA2	2285.0	2374.9	2032.6	1606.9	1939.2	1394.2	1699.9	1735.4	1737.9	1518.6	1938.8	1873.0	2366.5	2217.5	649.4	2290.3	1921.8	1898.7	2220.9	4580.7	1692.0	775.2	1085.9	865.6	920.7	1214.7	1163.3	886.5	1140.4	809.0	1098.2	1150.9	22043-174	3	SL008343	Heat shock-related 70 kDa protein 2	HSP70 protein 2	P54652	3306	Human	RFU	Protein	20	S2	HSPA2						11.24915296723807	11.01879132614413	9.98019151891982	10.739057273061748	10.794903181011348	1.2689614483182492	1.0385998072243101	0.0	0.7588657541419277	0.8147116620915273	1.2689614483182505	1.0385998072243112	0.0	0.7588657541419284	0.8147116620915279	0.00044523580275214713	0.0004910049705831831	1.2773842278079255e-06	1.0	4.0551421914532453e-07	0.005926516055162773	True	True	True	False	True	True	0.002979024832949739	0.0035887879915238994	0.00011193271673309689	1.0	4.356128610488633e-05	0.048594759040810426
SUMO4	91.8	85.9	86.7	91.8	91.6	83.7	78.9	83.2	83.3	82.7	85.4	86.2	92.7	85.6	89.6	92.0	89.4	82.6	80.3	87.9	87.2	82.6	86.0	87.0	81.6	79.6	82.3	85.6	80.0	86.4	80.6	71.0	22045-8	3	SL021505	Small ubiquitin-related modifier 4	SUMO4	Q6EEV6	387082	Human	RFU	Protein	20	S2	SUMO4						6.435739703069889	6.476543706214256	6.358671178529834	6.394278939112047	6.468013033503554	0.07706852454005553	0.11787252768442258	0.0	0.03560776058221293	0.10934185497371995	0.07706852454005549	0.11787252768442322	0.0	0.03560776058221329	0.10934185497372065	0.02158536925257154	0.06640646304790121	0.01499068840355151	1.0	0.33809775113971763	0.022851726935844193	False	False	False	False	False	False	0.06394720593643699	0.13787445211172866	0.05042889766837656	1.0	0.5007610942373022	0.10103380547379624
COL5A1	45621.8	54730.4	56219.5	63008.3	53705.0	50372.7	44950.4	60852.2	59700.8	46671.4	49610.2	58246.4	71742.6	60002.3	42045.0	60074.1	50001.8	54563.8	56296.9	45707.7	51515.6	55901.4	50709.0	30050.4	29048.7	32894.0	36023.7	38767.7	27065.9	53463.9	40759.3	39889.7	22047-46	3	SL007149	Collagen alpha-1(V) chain	CO5A1	P20908	1289	Human	RFU	Protein	20	S2	COL5A1						15.694429987521811	15.744387129805299	15.2698097223857	15.673587891619894	15.823990994157656	0.4246202651361113	0.47457740741959853	0.0	0.40377816923419374	0.5541812717719559	0.4246202651361109	0.47457740741959903	0.0	0.4037781692341935	0.554181271771956	0.0020168284794630257	0.007759180845776353	0.015120229059312562	1.0	0.008249437982215144	0.01019332161104408	True	True	False	False	True	False	0.00994467358043023	0.02746108140697392	0.05065381204439441	1.0	0.03678612044429843	0.06345811263977308
YWHAH	7107.9	5240.4	6739.0	6248.2	5923.2	4211.6	3467.9	6069.6	5879.8	4348.3	7600.1	4306.0	7769.8	7177.4	8484.6	8235.8	7031.4	5484.3	8406.1	10828.1	5899.2	5162.6	5749.5	4038.4	4824.5	7676.1	4934.3	3891.0	5193.7	4155.5	4518.4	3558.8	22049-24	3	SL005796	14-3-3 protein eta	14-3-3 eta	Q04917	7533	Human	RFU	Protein	20	S2	YWHAH						12.900769342288186	12.628872680499995	12.253278071484182	12.387267288906004	12.759565745619208	0.6474912708040037	0.3755946090158133	0.0	0.13398921742182246	0.5062876741350255	0.6474912708040037	0.37559460901581204	0.0	0.1339892174218209	0.5062876741350237	0.0070229637750140305	0.002009068847914605	0.03660237615671398	1.0	0.4421500688016111	0.020103166376291212	True	True	False	False	False	False	0.026561630543773817	0.009962547509078323	0.09531638820882664	1.0	0.5976133526099456	0.09312759812405477
KXD1	295.9	290.9	294.5	294.4	300.4	298.0	301.6	309.1	303.7	303.3	306.8	303.6	289.1	299.2	314.1	304.2	304.3	303.7	287.2	303.7	302.3	304.9	302.9	317.5	333.0	305.1	295.9	304.1	304.7	312.6	301.8	290.8	22050-19	3	SL022084	KxDL motif-containing protein 1	KXDL1	Q9BQD3	79036	Human	RFU	Protein	20	S1	KXD1						8.233140296445974	8.199304263436003	8.260513294272934	8.24446577675782	8.236014191900084	-0.027372997826960344	-0.06120903083693108	0.0	-0.016047517515113796	-0.024499102372850246	-0.027372997826959136	-0.061209030836930564	0.0	-0.01604751751511299	-0.02449910237284894	0.16016675037214967	0.27321127204521956	0.04669447831360751	1.0	0.45659199604681255	0.43824441684250337	False	False	False	False	False	False	0.2950881092706326	0.39973155936127175	0.11380996674760974	1.0	0.6100853967262132	0.6118931932608038
FOXO1	762.4	681.7	895.5	586.2	678.7	426.5	778.6	1006.4	638.5	652.9	885.2	743.9	1001.6	849.5	404.4	1181.1	768.5	818.9	1055.3	452.7	518.5	756.2	876.9	506.2	619.8	747.9	344.3	731.3	745.4	609.4	748.7	763.4	22055-31	3	SL005470	Forkhead box protein O1A	FOXO1A	Q12778	2308	Human	RFU	Protein	20	S2	FOXO1						9.642352599184337	9.514615438666908	9.403496263179747	9.499504245598981	9.550458217517317	0.23885633600458966	0.11111917548716121	0.0	0.09600798241923414	0.14696195433756998	0.23885633600458966	0.11111917548716176	0.0	0.09600798241923408	0.14696195433756984	0.8228878421632084	0.25962498653287513	0.5310038036018865	1.0	0.5651531667968845	0.4969993068277585	False	False	False	False	False	False	0.8971463462828684	0.3861457110539061	0.6572519363729232	1.0	0.6989217789684987	0.66178615132887
ALDH1B1	226.4	237.8	231.2	227.7	229.6	231.3	213.6	219.8	223.6	224.0	229.6	224.8	228.0	225.8	220.0	225.0	224.3	226.2	226.4	227.4	232.9	219.8	225.8	213.6	236.4	228.3	209.1	211.8	237.5	211.6	232.1	224.4	22057-9	3	SL008082	Aldehyde dehydrogenase X, mitochondrial	AL1B1	P30837	219	Human	RFU	Protein	20	S1	ALDH1B1	P30837	ALDH1B1	Matrix	Metabolism > Detoxification > Xenobiotic metabolism	True	7.826760321230197	7.850343134167339	7.799369938074298	7.810571634741147	7.811535251636076	0.027390383155899478	0.050973196093041295	0.0	0.011201696666849337	0.012165313561777857	0.02739038315589908	0.05097319609304059	0.0	0.011201696666848747	0.012165313561777946	0.42804442270651444	0.3424035713677813	0.16579827483515366	1.0	0.6952924782755874	0.7300248444021857	False	False	False	False	False	False	0.5949105840520694	0.4726326009789094	0.2885500964048989	1.0	0.8014021736412491	0.8324663990807615
PALMD	1764.2	973.4	2188.9	2541.2	2425.8	1326.9	1196.3	2090.6	1002.7	938.6	1469.4	1520.2	2462.6	1587.8	1265.8	2990.1	1117.2	1064.7	1859.3	1169.2	1240.1	1501.0	2387.0	774.2	1247.4	991.1	1278.2	1929.0	2271.1	832.7	1213.0	1165.5	22059-56	3	SL021780	Palmdelphin	PALMD	Q9NP74	54873	Human	RFU	Protein	20	S2	PALMD						10.61970033733278	10.866448255985473	10.468920196783476	10.543901816286025	10.739021096704448	0.15078014054930478	0.3975280592019974	0.0	0.07498161950254989	0.27010089992097264	0.15078014054930594	0.3975280592019983	0.0	0.07498161950254942	0.27010089992097247	0.7426188210083837	0.6296448533492054	0.20820553599056793	1.0	0.7815452432953431	0.3747344764735775	False	False	False	False	False	False	0.8455019857849053	0.7317478829778643	0.33865390843947807	1.0	0.8644040327910616	0.557464480955682
CAPNS2	194.4	198.9	206.7	210.5	198.3	200.8	187.2	199.5	206.5	186.3	196.4	193.2	206.2	187.8	180.9	203.0	197.9	187.8	214.6	192.1	193.7	173.6	189.0	171.3	185.2	182.2	186.8	174.5	186.8	206.0	198.4	195.5	22063-20	3	SL021761	Calpain small subunit 2	CPNS2	Q96L46	84290	Human	RFU	Protein	20	S1	CAPNS2						7.630691830763429	7.6626683755175415	7.541483864054276	7.61786098124178	7.585150339409123	0.08920796670915365	0.12118451146326592	0.0	0.07637711718750406	0.04366647535484702	0.089207966709154	0.12118451146326621	0.0	0.07637711718750488	0.04366647535484735	0.034457771253115194	0.04008820064824629	0.01611311259500384	1.0	0.04544460572502508	0.3801679313627747	False	False	False	False	False	False	0.0914509724400339	0.09390063874869413	0.052836189316259205	1.0	0.12341994676553673	0.5629120461002363
IRF8	359.7	339.2	332.9	346.7	344.8	342.5	364.4	343.2	345.3	347.5	348.0	359.8	331.9	354.1	349.5	352.4	341.7	350.7	340.7	346.8	349.2	359.9	363.7	362.0	394.2	346.3	340.8	343.9	378.6	350.1	342.9	341.9	22065-32	3	SL014898	Interferon regulatory factor 8	IRF8	Q02556	3394	Human	RFU	Protein	20	S1	IRF8						8.438445342419062	8.428883552010191	8.47878800115188	8.442765813104383	8.446359630358405	-0.04034265873281839	-0.0499044491416889	0.0	-0.036022188047496684	-0.03242837079347538	-0.04034265873281874	-0.04990444914169013	0.0	-0.036022188047497905	-0.03242837079347537	0.36889233452596126	0.19524488163398235	0.21810814801344675	1.0	0.22269698549884767	0.4152894480700191	False	False	False	False	False	False	0.5411363350155942	0.30984421211519825	0.35009943952809497	1.0	0.3763185816759106	0.592171402278812
PPP2R5D	165.2	159.7	156.5	155.3	152.0	159.5	158.3	158.8	156.2	167.2	162.1	152.3	160.4	159.1	159.8	162.3	164.3	162.9	164.0	185.4	158.6	135.2	137.1	151.2	142.3	163.8	155.4	148.1	139.3	160.2	150.5	140.7	22068-5	3	SL014953	Serine/threonine-protein phosphatase 2A 56 kDa regulatory subunit delta isoform	2A5D	Q14738	5528	Human	RFU	Protein	20	S2	PPP2R5D						7.377210530388552	7.314469953996475	7.205726615803534	7.3143080953086255	7.302867360972875	0.17148391458501777	0.1087433381929408	0.0	0.10858147950509167	0.0971407451693409	0.17148391458501835	0.10874333819294084	0.0	0.10858147950509184	0.09714074516934142	0.0009392241566370506	0.0016165356204006747	0.03936528411960344	1.0	0.009392832948982284	0.06058544144200473	True	True	False	False	True	False	0.005456052149537754	0.008494988126570886	0.1004927031947616	1.0	0.03992640212621166	0.1772477536635963
ARHGEF16	255.0	264.9	265.3	278.5	280.3	272.5	276.2	256.0	271.0	257.0	271.0	267.6	275.2	265.3	204.2	277.7	254.6	254.1	267.9	240.0	244.9	243.9	263.6	230.2	236.9	257.3	242.1	240.3	226.9	254.7	264.7	265.1	22070-5	3	SL022819	Rho guanine nucleotide exchange factor 16	ARHGG	Q5VV41	27237	Human	RFU	Protein	20	S2	ARHGEF16						8.003002488161524	8.054875603226776	7.9529794488833945	8.072228327555178	7.983421187711586	0.050023039278129566	0.10189615434338162	0.0	0.11924887867178402	0.030441738828191234	0.05002303927812931	0.1018961543433819	0.0	0.11924887867178505	0.0304417388281912	0.08744746028050411	0.2372840000329633	0.03353685968814648	1.0	0.0025798732900754132	0.6577671577793549	False	False	False	False	True	False	0.18662129654345846	0.36058640456325575	0.08963573599883946	1.0	0.016202440560492807	0.7816896304786354
ASB8	280.1	254.1	257.5	260.9	264.4	250.2	284.4	262.3	261.5	266.7	270.8	274.4	254.5	263.9	265.8	262.8	262.5	262.6	260.3	268.3	270.9	262.1	273.0	282.2	288.8	275.5	272.0	273.2	285.3	260.8	286.0	276.9	22071-38	3	SL021955	Ankyrin repeat and SOCS box protein 8	ASB8	Q9H765	140461	Human	RFU	Protein	20	S1	ASB8						8.04748749453553	8.03974158460541	8.108429414448619	8.053964657922794	8.047941843747513	-0.06094191991308939	-0.06868782984320809	0.0	-0.0544647565258245	-0.06048757070110611	-0.06094191991308983	-0.0686878298432073	0.0	-0.054464756525825296	-0.060487570701105824	0.0411478311610697	0.012023710624798413	0.043321266330010905	1.0	0.043858804716818106	0.049784611176524385	False	True	False	False	False	False	0.10478577592242995	0.03837141174820485	0.1076061057935834	1.0	0.11991920552835267	0.15714731643175106
ATP5PB	202.1	182.1	179.9	183.2	176.6	179.3	208.8	186.0	182.5	184.3	186.8	193.1	182.6	180.9	185.4	184.8	178.3	185.1	192.1	188.9	175.5	192.3	197.5	200.5	204.4	196.0	197.0	194.8	200.8	201.6	196.8	198.7	22073-47	3	SL008062	ATP synthase B chain, mitochondrial	AT5F1	P24539	515	Human	RFU	Protein	20	S1	ATP5PB	P24539	ATP5PB	MIM	OXPHOS > Complex V > CV subunits | OXPHOS > OXPHOS subunits	True	7.524476418466969	7.545543712074631	7.630945491430612	7.541705102367987	7.535275376620803	-0.10646907296364372	-0.08540177935598159	0.0	-0.08924038906262499	-0.09567011480980891	-0.10646907296364375	-0.08540177935598216	0.0	-0.0892403890626251	-0.09567011480980912	0.0018851254640462846	2.1158451022981955e-05	0.004960373790012822	1.0	0.002903910868559564	0.0001041044165303066	True	True	True	False	True	True	0.00942951685007471	0.00039156593966958717	0.022689810424379408	1.0	0.017614798788184914	0.005138486964413776
RBFOX1	258.3	228.2	233.3	227.6	229.8	225.0	243.3	227.8	224.6	234.1	230.9	230.0	221.1	232.8	233.1	232.5	222.7	233.5	225.9	239.4	230.1	232.8	217.8	237.0	229.0	228.1	231.8	225.0	232.9	233.6	242.1	222.6	22074-35	3	SL005580	Ataxin-2-binding protein 1	Ataxin-2-binding protein 1	Q9NWB1	54715	Human	RFU	Protein	20	S1	RBFOX1						7.8497699641209815	7.887829861694031	7.847028865007899	7.85041011320776	7.840777923595055	0.0027410991130825124	0.040800996686131796	0.0	0.0033812481998607424	-0.006250941412844213	0.0027410991130821967	0.04080099668613201	0.0	0.0033812481998607173	-0.006250941412844323	0.6304785008144241	0.8962337443919868	0.23928107608536164	1.0	0.8688546394487489	0.7982003863063962	False	False	False	False	False	False	0.768729276852189	0.9330501391479554	0.3758379115211823	1.0	0.919153424394291	0.8797860603277726
ATF3	180.4	186.7	197.4	176.6	198.0	203.7	190.9	194.8	192.8	192.5	187.5	186.6	186.3	194.4	199.1	201.2	182.9	202.2	184.4	190.6	198.5	202.0	195.9	194.2	185.2	199.5	189.4	205.6	194.8	203.0	194.2	183.9	22075-16	3	SL018379	Cyclic AMP-dependent transcription factor ATF-3	ATF3	P18847	467	Human	RFU	Protein	20	S1	ATF3						7.594697827323873	7.533524414856685	7.60914515155522	7.602248159516976	7.581953750848818	-0.014447324231346315	-0.07562073669853486	0.0	-0.006896992038243788	-0.02719140070640158	-0.014447324231346467	-0.07562073669853536	0.0	-0.006896992038244238	-0.02719140070640189	0.22277647178364718	0.6202432693954498	0.04204877037544707	1.0	0.7686962596852752	0.3804798316494057	False	False	False	False	False	False	0.37882034954263005	0.7240120564561662	0.1052739094459988	1.0	0.8560293824362282	0.5629120461002363
ATOH1	107.2	119.1	112.5	115.7	112.6	113.3	100.4	114.5	116.2	112.3	118.8	104.0	118.7	112.7	109.0	116.7	117.9	108.3	115.6	111.4	112.8	112.4	111.6	107.1	97.5	105.3	107.7	105.8	101.3	112.1	104.8	114.4	22076-34	3	SL013849	Protein atonal homolog 1	ATOH1	Q92858	474	Human	RFU	Protein	20	S1	ATOH1						6.830145440931711	6.828136484194107	6.745139525611907	6.814879968909821	6.795715006501729	0.08500591531980373	0.08299695858219991	0.0	0.06974044329791429	0.050575480889822444	0.0850059153198038	0.08299695858220053	0.0	0.0697404432979147	0.05057548088982286	0.0871195881245799	0.01510639231213833	0.05295529074975935	1.0	0.05890573402882159	0.2456411728173741	False	True	False	False	False	False	0.18616970456091875	0.045664501781455556	0.12496245021634812	1.0	0.14849961996243308	0.4286899171927621
ATP23	348.9	347.3	352.5	345.3	348.1	335.3	337.5	355.2	344.0	341.1	349.4	346.5	351.0	343.5	333.9	352.0	352.5	347.1	358.6	353.0	361.9	319.6	334.9	318.3	319.4	324.1	329.7	342.3	323.2	341.1	340.0	340.2	22077-46	3	SL022915	Mitochondrial inner membrane protease ATP23 homolog	ATP23	Q9Y6H3	91419	Human	RFU	Protein	20	S1	ATP23	Q9Y6H3	ATP23	IMS	Protein import, sorting and homeostasis > Protein homeostasis > Proteases	True	8.468352515125208	8.445014845868423	8.367434607899675	8.42782164154489	8.425110976208106	0.10091790722553284	0.07758023796874802	0.0	0.06038703364521503	0.05767636830843159	0.10091790722553427	0.07758023796874854	0.0	0.06038703364521479	0.057676368308432	1.54474194016222e-05	5.456629417039966e-05	0.0031051663125689563	1.0	0.004329107034042961	0.026052128431944186	True	True	True	False	True	False	0.00022928383940407806	0.0007733976434404312	0.016472556229988344	1.0	0.02342678233526373	0.10946934459399085
TAT	442.0	396.3	405.0	408.6	390.5	384.7	449.6	406.2	400.7	413.2	419.3	418.4	399.1	416.5	429.3	398.3	405.2	404.0	402.1	407.4	411.5	418.9	429.6	440.1	448.3	441.5	444.0	435.5	469.8	408.0	423.8	451.0	22078-4	3	SL022902	Tyrosine aminotransferase	ATTY	P17735	6898	Human	RFU	Protein	20	S1	TAT						8.660887270302567	8.689910638567886	8.772539520525505	8.676561598549515	8.6998326874895	-0.11165225022293868	-0.08262888195761953	0.0	-0.0959779219759902	-0.07270683303600478	-0.11165225022293979	-0.08262888195761921	0.0	-0.0959779219759897	-0.07270683303600585	0.0029584767104443984	0.00038055595995364975	0.035009354532321325	1.0	0.006943341848751136	0.03904265620173847	True	True	False	False	True	False	0.013448125696913818	0.00302820951503599	0.09238861956225435	1.0	0.0324543221503644	0.13744300026875308
KCTD13	453.4	519.1	556.8	594.8	509.3	518.5	451.7	485.0	517.8	530.4	479.5	470.6	490.3	492.0	518.3	570.1	548.9	535.9	571.9	498.9	498.6	401.5	547.8	464.3	477.4	577.5	326.4	472.7	474.5	707.3	515.3	592.4	22080-22	3	SL022940	BTB/POZ domain-containing adapter for CUL3-mediated RhoA degradation protein 1	BACD1	Q8WZ19	253980	Human	RFU	Protein	20	S2	KCTD13						9.06980776737773	9.052635972700585	8.980684867840278	8.962565547787653	8.944858445807538	0.08912289953745223	0.07195110486030742	0.0	-0.018119320052624843	-0.03582642203273956	0.08912289953745293	0.07195110486030784	0.0	-0.018119320052623598	-0.03582642203273824	0.7648087372856756	0.4665821337888387	0.6439187974677879	1.0	0.8755250406266641	0.8160689833661825	False	False	False	False	False	False	0.8599678516033601	0.5897552761637511	0.7493154262373154	1.0	0.9211187068534251	0.8907803866159756
BEX2	255.4	239.6	236.4	234.7	242.1	253.0	261.3	258.2	241.4	234.5	240.4	250.8	227.7	241.0	253.7	236.4	232.3	250.8	224.2	249.2	245.7	253.8	256.3	259.1	269.8	244.2	250.3	256.4	264.2	253.4	227.2	252.4	22082-25	3	SL021758	Protein BEX2	BEX2	Q9BXY8	84707	Human	RFU	Protein	20	S1	BEX2						7.905487293158374	7.916028718418835	7.985117432698981	7.94995174030067	7.926592510051067	-0.07963013954060738	-0.06908871428014596	0.0	-0.035165692398311243	-0.05852492264791476	-0.07963013954060724	-0.0690887142801457	0.0	-0.035165692398311334	-0.05852492264791454	0.1155759931617708	0.026198770352060592	0.08017158793218038	1.0	0.2562515098752699	0.14742841670929752	False	False	False	False	False	False	0.23048648156445267	0.06873869291866402	0.16968999702291757	1.0	0.4158226754401691	0.30884680406624215
BEX5	179.6	179.8	175.8	181.4	171.6	179.4	178.4	175.5	170.5	181.8	181.2	175.1	180.8	170.4	177.7	173.3	178.7	172.7	175.5	177.3	172.7	175.8	176.6	179.2	184.4	182.2	175.0	187.4	180.7	183.0	176.8	177.7	22083-60	3	SL022848	Protein BEX5	BEX5	Q5H9J7	340542	Human	RFU	Protein	20	S1	BEX5						7.4514858847197205	7.485024233323374	7.490978470633964	7.466906739199444	7.459431618637297	-0.03949258591424343	-0.0059542373105898605	0.0	-0.024071731434520238	-0.031546851996666625	-0.03949258591424304	-0.005954237310589639	0.0	-0.02407173143451957	-0.0315468519966663	0.11126837833114932	0.017147279562708218	0.7354156239172074	1.0	0.16099145073908355	0.12668289858987414	False	False	False	False	False	False	0.22429459966808454	0.05006510006406137	0.8222410196387163	1.0	0.30180823343922125	0.280989546033594
BMI1	220.9	228.9	232.1	227.0	222.6	225.2	228.4	229.3	226.8	231.8	220.5	226.8	222.8	225.3	237.0	233.7	224.2	228.7	230.2	227.0	224.9	215.5	219.2	228.6	225.6	226.5	222.4	217.2	228.0	230.8	219.8	228.1	22085-86	3	SL004776	Polycomb complex protein BMI-1	BMI-1	P35226	648	Human	RFU	Protein	20	S1	BMI1						7.833628046503431	7.827977763137685	7.806007621639307	7.822548069943283	7.832731815245685	0.027620424864124082	0.02197014149837795	0.0	0.016540448303975275	0.02672419360637779	0.02762042486412433	0.021970141498378278	0.0	0.016540448303975275	0.02672419360637807	0.3596148019301148	0.09056409649204264	0.2687389957511884	1.0	0.2788244940794909	0.2117768191479278	False	False	False	False	False	False	0.5325755354179852	0.17448282749314598	0.4074502222427337	1.0	0.44036711084476376	0.3909420291628111
BRMS1L	2647.8	1233.1	2242.6	2145.4	1500.2	1335.0	1960.4	3186.5	1673.0	1909.6	3103.7	1491.2	2638.9	1988.9	2486.6	3502.5	2012.3	1298.9	45453.1	1339.9	1845.6	5871.7	17204.1	31048.3	4387.8	18832.4	6845.4	4694.6	8690.8	3016.8	6174.3	2644.1	22086-2	3	SL022889	Breast cancer metastasis-suppressor 1-like protein	BRM1L	Q5PSV4	84312	Human	RFU	Protein	20	S2	BRMS1L						13.173997179247353	11.013479707154632	13.27995741714244	11.033068970769413	11.071060068077774	-0.10596023789508635	-2.2664777099878073	0.0	-2.246888446373026	-2.2088973490646655	-0.10596023789508711	-2.266477709987807	0.0	-2.2468884463730263	-2.2088973490646655	0.2878340428605065	0.9132841349283629	0.10504224818289518	1.0	0.03372181734334981	0.10839021762657651	False	False	False	False	False	False	0.4571742527034011	0.9435392036800747	0.20675839540844296	1.0	0.09924476329117005	0.25462598604589504
BTG1	766.1	545.3	758.0	903.8	983.3	928.4	535.5	609.4	652.1	607.1	840.4	767.7	905.8	803.2	723.4	1259.5	721.4	722.1	751.5	574.7	684.9	496.4	1147.9	470.6	718.4	541.9	590.8	798.9	776.2	613.2	779.7	708.6	22088-3	3	SL022962	Protein BTG1	BTG1	P62324	694	Human	RFU	Protein	20	S2	BTG1						9.6178041466813	9.537800797791027	9.440416190279363	9.524737587012376	9.643901273290327	0.17738795640193672	0.097384607511664	0.0	0.08432139673301364	0.20348508301096402	0.17738795640193716	0.09738460751166522	0.0	0.08432139673301352	0.2034850830109639	0.8330380368917213	0.40300386521998155	0.654123621375045	1.0	0.6471907652423696	0.31053738713899576	False	False	False	False	False	False	0.9027992314578288	0.5313024109819673	0.7579163769731881	1.0	0.7651750848839881	0.4983133466266593
BTG4	278.4	267.5	290.3	281.1	272.3	272.9	269.6	286.4	268.1	263.1	293.6	280.2	290.1	275.2	248.5	303.8	274.0	297.7	289.5	267.5	274.5	262.7	265.8	232.1	248.6	263.0	243.6	266.9	262.9	260.5	280.1	256.7	22089-13	3	SL022871	Protein BTG4	BTG4	Q9NY30	54766	Human	RFU	Protein	20	S1	BTG4						8.152284842306582	8.125800892507991	8.013716018631007	8.104037065785855	8.095397022792557	0.1385688236755751	0.1120848738769844	0.0	0.09032104715484834	0.08168100416155077	0.1385688236755758	0.11208487387698574	0.0	0.09032104715484926	0.08168100416155055	0.005243003210520039	0.0017559361981204897	0.011707603079480924	1.0	0.011996634029706263	0.0924682474704925	True	True	True	False	True	False	0.021131509877358085	0.009007236051904717	0.04213230935035367	1.0	0.04790455507350386	0.22937297539321008
UPB1	326.1	292.6	300.8	295.2	310.0	289.5	349.5	305.9	302.6	305.2	303.4	317.7	288.0	324.5	304.1	305.2	297.9	315.3	303.1	314.9	308.6	316.1	320.6	340.6	323.7	327.6	325.8	316.9	340.5	308.8	331.6	325.9	22091-14	3	SL022799	Beta-ureidopropionase	BUP1	Q9UBR1	51733	Human	RFU	Protein	20	S1	UPB1						8.264442600226602	8.246384333510251	8.345546374121168	8.273529210432473	8.269477372755865	-0.0811037738945668	-0.09916204061091705	0.0	-0.07201716368869526	-0.07606900136530292	-0.08110377389456651	-0.0991620406109172	0.0	-0.07201716368869578	-0.07606900136530251	0.0254501435716641	0.0013559587315877697	0.006130009811849227	1.0	0.031223281263441788	0.02807602554884513	False	True	True	False	False	False	0.0725878016457698	0.007442934230066302	0.026522047210933628	1.0	0.09442283768358092	0.1140128050344783
CASP4	178.5	189.5	191.3	173.9	182.9	194.4	180.4	186.9	195.6	176.5	195.1	185.0	185.7	184.2	184.1	181.9	184.2	194.6	192.2	188.1	188.9	180.5	186.0	189.9	182.4	185.3	179.5	180.1	180.4	199.3	188.2	182.9	22092-43	3	SL003712	Caspase-4	Caspase-4	P49662	837	Human	RFU	Protein	20	S1	CASP4						7.5570168788043395	7.518062975652523	7.5310269464364135	7.549977142771825	7.529430554146151	0.025989932367926016	-0.012963970783890666	0.0	0.018950196335411285	-0.0015963922902626493	0.02598993236792584	-0.012963970783890139	0.0	0.01895019633541133	-0.0015963922902623839	0.663209145761893	0.2500203532083072	0.6731270921833237	1.0	0.4588801172643544	0.9470724495395525	False	False	False	False	False	False	0.7934726298941024	0.375004749202726	0.7732651283670761	1.0	0.6119430821723283	0.972055796428002
C2orf73	62.2	66.2	64.2	67.5	63.5	67.9	52.1	63.1	61.3	53.5	69.2	65.1	71.0	61.7	52.3	71.8	61.9	62.8	69.1	66.6	57.3	48.3	46.0	44.6	45.1	44.4	41.5	43.7	44.2	45.4	48.0	51.3	22094-15	3	SL022852	Uncharacterized protein C2orf73	CB073	Q8N5S3	129852	Human	RFU	Protein	20	S1	C2orf73						6.020517017340513	6.022922589055629	5.5135481674289935	5.942849587222267	5.966361247293608	0.5069688499115195	0.5093744216266352	0.0	0.42930141979327363	0.4528130798646144	0.5069688499115196	0.5093744216266353	0.0	0.4293014197932736	0.45281307986461417	2.0558827065556876e-08	4.225544672926477e-08	9.480549959885186e-09	1.0	2.0755655089878974e-06	1.9398201020794174e-05	True	True	True	False	True	True	1.6800488679527547e-06	8.503032712750243e-06	5.746003321520413e-06	1.0	0.00012250486495920968	0.0019981465173724866
CBX2	69.3	76.6	66.9	79.5	78.2	87.4	77.3	74.5	80.4	75.3	95.2	73.6	75.6	73.4	79.0	70.8	76.1	75.3	75.1	73.3	73.2	79.9	72.9	73.4	87.2	77.6	71.6	79.0	77.9	70.4	75.9	73.4	22095-29	3	SL021146	Chromobox protein homolog 2	CBX2	Q14781	84733	Human	RFU	Protein	20	S1	CBX2						6.208803356588493	6.19130601891869	6.253439249052608	6.3431539831063635	6.236492618381302	-0.04463589246411548	-0.06213323013391836	0.0	0.08971473405375541	-0.016946630671306195	-0.04463589246411521	-0.062133230133917666	0.0	0.08971473405375528	-0.01694663067130577	0.08327563455114496	0.27720347000973833	0.2975159518145088	1.0	0.10857301594803502	0.732930340151638	False	False	False	False	False	False	0.17971447572891755	0.40380076406253174	0.44028686406093365	1.0	0.23042064341699992	0.834210072601387
CCNYL1	130.1	133.5	132.5	145.2	136.8	131.8	123.4	124.3	140.0	112.3	147.0	133.3	134.8	133.6	124.7	135.2	139.8	134.1	157.3	130.0	128.9	112.4	129.2	104.3	122.4	121.5	113.3	116.5	113.5	114.6	120.1	125.3	22098-10	3	SL022876	Cyclin-Y-like protein 1	CCYL1	Q8N7R7	151195	Human	RFU	Protein	20	S1	CCNYL1						7.103812329428848	7.080284577827279	6.877186514201193	7.03121873061072	7.04001567884788	0.22662581522765546	0.2030980636260864	0.0	0.15403221640952758	0.16282916464668684	0.22662581522765554	0.20309806362608673	0.0	0.1540322164095272	0.1628291646466866	0.0006460186500491463	0.00025823608899540855	0.0007265137188688755	1.0	0.008025994093231898	0.0027217636627959976	True	True	True	False	True	True	0.004015806531459352	0.0023215711684346184	0.0060811772639068565	1.0	0.035988320000046606	0.031571590302257244
C4orf36	205.8	199.5	199.3	195.9	196.8	187.7	206.1	199.9	194.8	192.9	206.3	205.3	196.6	203.1	200.3	205.8	192.2	194.3	196.1	203.7	196.2	221.6	202.3	208.6	213.0	193.0	202.0	193.1	206.7	200.0	183.5	198.5	22099-1	3	SL022918	Uncharacterized protein C4orf36	CD036	Q96KX1	132989	Human	RFU	Protein	20	S1	C4orf36						7.629720891017257	7.644757592516257	7.65840625291264	7.627794416309326	7.653382523169369	-0.028685361895383288	-0.013648660396383683	0.0	-0.030611836603314124	-0.005023729743271588	-0.028685361895383572	-0.013648660396383844	0.0	-0.0306118366033145	-0.00502372974327171	0.7657158994244889	0.40176171585721066	0.7335547554246767	1.0	0.35740088075627185	0.8994106825371302	False	False	False	False	False	False	0.8606168654789536	0.5300223035424438	0.8211703457293633	1.0	0.5195635829982741	0.9432464158749168
CDK20	267.0	250.1	261.2	267.2	331.2	267.9	273.0	311.1	259.6	239.7	265.8	289.3	283.1	264.3	259.9	293.8	263.2	253.5	282.4	256.8	265.9	284.2	268.4	254.0	265.9	268.0	259.7	263.9	263.2	265.4	256.3	263.9	22103-25	3	SL021166	Cyclin-dependent kinase 20	CDK20	Q8IZL9	23552	Human	RFU	Protein	20	S1	CDK20						8.072891835094568	8.029977346589579	8.0488088405616	8.120645203879226	8.098821663409437	0.024082994532967916	-0.018831493972021107	0.0	0.071836363317626	0.0500128228478367	0.024082994532968537	-0.018831493972020063	0.0	0.07183636331762709	0.05001282284783724	0.48484845157498035	0.44094802854531334	0.4702486647338222	1.0	0.18838856597601802	0.12396996750562524	False	False	False	False	False	False	0.646363752497005	0.5666104260795166	0.6049024652651378	1.0	0.3369773832620706	0.2766477371210681
CDX1	92.5	108.8	96.8	98.6	97.1	100.3	90.8	95.6	100.4	98.1	97.3	91.5	104.4	90.0	96.0	98.2	96.8	95.4	98.8	97.4	89.7	91.5	89.4	88.6	82.8	89.1	89.4	89.2	89.4	91.5	93.8	93.3	22104-39	3	SL022903	Homeobox protein CDX-1	CDX1	P47902	1044	Human	RFU	Protein	20	S1	CDX1						6.585713708778165	6.631904587257918	6.4889356129473805	6.601187120239254	6.577051109735152	0.09677809583078467	0.1429689743105378	0.0	0.11225150729187305	0.08811549678777109	0.09677809583078466	0.1429689743105381	0.0	0.11225150729187346	0.08811549678777121	0.0020401300735971065	0.0011513723744388893	0.002130987925409759	1.0	0.00015674736504633243	0.03196761135633485	True	True	True	False	True	False	0.010039151573255585	0.006696854858463647	0.012693427667080405	1.0	0.002328347189499242	0.12265726085002085
TIMP1	1314.5	1942.6	1703.0	1811.7	1475.8	1163.6	1116.3	1519.4	1984.7	1181.4	1943.8	1835.7	2406.7	1781.0	1088.9	1563.9	2186.4	1686.0	2711.7	2208.8	1568.2	852.6	966.0	821.7	904.9	1066.2	1272.5	934.9	795.5	931.5	1202.8	820.7	2211-9	11	SL000591	Metalloproteinase inhibitor 1	TIMP-1	P01033	7076	Human	RFU	Protein	20	S2	TIMP1						10.95673914505908	10.725323649616104	9.908160591751002	10.534858673674407	10.796100463636309	1.0485785533080776	0.8171630578651019	0.0	0.6266980819234043	0.8879398718853064	1.0485785533080774	0.817163057865102	0.0	0.6266980819234035	0.887939871885307	2.6193406248074373e-05	5.51932302738696e-06	1.7166055365764912e-05	1.0	0.0006296567441892192	0.00037117672228176795	True	True	True	False	True	True	0.00034263425115511675	0.00016121299750275245	0.0005515003660237153	1.0	0.005931986399596102	0.009961506646329513
COQ5	315.1	291.8	299.0	292.0	298.6	289.1	323.9	303.1	309.0	295.7	302.5	306.0	286.4	313.3	313.3	295.4	299.5	305.0	291.9	302.6	310.4	309.4	303.3	324.3	334.2	315.7	316.8	307.2	320.7	297.0	290.2	303.9	22112-30	3	SL022942	2-methoxy-6-polyprenyl-1,4-benzoquinol methylase, mitochondrial	COQ5	Q5HYK3	84274	Human	RFU	Protein	20	S1	COQ5	Q5HYK3	COQ5	MIM	Metabolism > Metals and cofactors > Coenzyme Q metabolism	True	8.232660756790276	8.226291762466841	8.281487511548244	8.243786029741434	8.251482410620213	-0.04882675475796816	-0.05519574908140257	0.0	-0.03770148180680977	-0.030005100928031325	-0.04882675475796898	-0.05519574908140226	0.0	-0.0377014818068098	-0.03000510092803198	0.28902111686011595	0.08555618141385504	0.12896612767454213	1.0	0.19047871438829864	0.4042480462179431	False	False	False	False	False	False	0.4585625180897956	0.1670918655808184	0.24056697783455883	1.0	0.3386339989601799	0.582197235671901
COQ6	80.0	87.9	88.0	103.2	78.8	81.3	69.6	73.8	75.7	79.9	82.4	76.7	87.1	77.2	73.9	88.4	84.3	81.0	86.8	82.6	80.0	70.7	73.8	64.3	62.6	68.2	74.9	79.8	72.1	64.6	68.1	71.7	22113-2	3	SL022828	Ubiquinone biosynthesis monooxygenase COQ6, mitochondrial	COQ6	Q9Y2Z9	51004	Human	RFU	Protein	20	S1	COQ6	Q9Y2Z9	COQ6	MIM	Metabolism > Metals and cofactors > Coenzyme Q metabolism	True	6.389738878676984	6.488241842777296	6.1307811427710615	6.273462605550723	6.298749947248047	0.2589577359059225	0.35746070000623487	0.0	0.14268146277966132	0.1679688044769856	0.25895773590592264	0.35746070000623426	0.0	0.14268146277966154	0.16796880447698578	1.0765894286249816e-05	3.0186450357797393e-05	0.00017179382857154197	1.0	0.00764890302718836	0.015163310736239185	True	True	True	False	True	False	0.00017917700032927899	0.0005035459941565607	0.0023100410167021207	1.0	0.03469244817505061	0.07979939145055542
LAS2	224.4	236.4	227.7	227.6	222.5	228.5	232.4	230.8	222.1	227.7	239.9	230.6	228.2	219.1	211.7	220.9	217.5	230.6	220.7	212.0	227.9	201.6	227.7	231.1	238.9	226.0	229.2	228.7	213.2	224.1	219.1	231.4	22114-4	3	SL012675	Uncharacterized protein C18orf54	CR054	Q8IYD9	162681	Human	RFU	Protein	20	S2	LAS2						7.791814071161826	7.83936127895905	7.811447676691487	7.8400135580123695	7.797012977836145	-0.01963360552966087	0.027913602267562787	0.0	0.028565881320882447	-0.014434698855342099	-0.019633605529661	0.027913602267562777	0.0	0.0285658813208821	-0.014434698855342194	0.4007270871967067	0.5242569737711099	0.4309284638170724	1.0	0.3101529924373348	0.7033363507921973	False	False	False	False	False	False	0.57012678113882	0.6428799477722614	0.5695334758025745	1.0	0.4717153312414755	0.8141596815711682
CREBL2	161.2	163.1	162.2	168.0	148.5	168.1	153.9	161.3	159.8	165.8	165.0	153.1	171.5	161.4	167.8	167.5	160.5	162.9	167.9	162.3	159.7	157.8	159.7	154.9	153.8	151.1	153.5	158.8	145.2	164.7	158.7	160.7	22115-2	3	SL022880	cAMP-responsive element-binding protein-like 2	CRBL2	O60519	1389	Human	RFU	Protein	20	S1	CREBL2						7.352852668082263	7.354249381945241	7.2878382819864465	7.3250162766749325	7.352705566879903	0.06501438609581633	0.06641109995879457	0.0	0.03717799468848604	0.06486728489345683	0.06501438609581671	0.06641109995879454	0.0	0.03717799468848656	0.06486728489345743	0.06301237334586127	0.009544731711379059	0.022660697893716844	1.0	0.17902879776775274	0.06313930806139453	False	True	False	False	False	False	0.1459054413704072	0.03220714148715122	0.06721503090579226	1.0	0.3256005116691337	0.18161007235347895
CREM	81.5	92.2	90.1	87.7	87.0	90.6	86.4	90.6	88.6	89.0	85.7	86.0	86.2	87.4	90.0	86.2	86.3	84.4	87.3	87.4	85.0	89.1	88.3	83.6	82.2	87.5	86.0	86.4	84.3	88.8	84.8	87.1	22116-9	3	SL022951	cAMP-responsive element modulator	CREM	Q03060	1390	Human	RFU	Protein	20	S1	CREM						6.427941332509482	6.457380879072535	6.429463805256186	6.463874641158036	6.4495613746132365	-0.001522472746704473	0.027917073816349003	0.0	0.034410835901849346	0.020097569357050205	-0.001522472746704631	0.027917073816348684	0.0	0.03441083590184952	0.02009756935704977	0.3436880258243058	0.9284817144309472	0.34948716427072657	1.0	0.062194356404179904	0.35518381601962823	False	False	False	False	False	False	0.5158157267478696	0.9521781597654088	0.4927612723213517	1.0	0.15434625271025187	0.5407783206976127
CSAG2	99.2	99.5	102.9	98.6	103.6	100.5	95.2	100.0	101.2	104.3	104.1	99.7	102.2	100.6	97.2	101.8	102.2	98.1	104.0	103.2	98.7	98.7	98.5	98.3	92.7	98.5	102.1	99.7	97.5	98.8	102.0	106.5	22118-7	3	SL022866	Chondrosarcoma-associated gene 2/3 protein	CSAG2	Q9Y5P2	389903	Human	RFU	Protein	20	S1	CSAG2						6.662965012722429	6.644577357018379	6.635041994871576	6.662083397750036	6.642773762533085	0.027923017850852716	0.00953536214680284	0.0	0.02704140287846002	0.007731767661508293	0.027923017850852317	0.00953536214680228	0.0	0.02704140287845987	0.007731767661507754	0.6202289976187549	0.23833205277117928	0.7247942094041653	1.0	0.2611797555609174	0.7768040328897462	False	False	False	False	False	False	0.7612091629566663	0.361725588440064	0.8132912361664105	1.0	0.4221916838969443	0.8654558411775619
COPS8	332.6	352.8	362.3	341.2	334.1	297.5	344.3	363.2	315.6	328.5	382.2	371.6	407.7	344.9	220.9	420.2	323.3	338.0	407.7	297.3	322.1	278.9	391.7	244.5	297.0	364.3	270.6	329.0	306.8	297.1	366.6	377.4	22119-18	3	SL022921	COP9 signalosome complex subunit 8	CSN8	Q99627	10920	Human	RFU	Protein	20	S2	COPS8						8.457107226749846	8.43972701450866	8.323525650569415	8.400513533154495	8.393497717028504	0.13358157618043087	0.11620136393924518	0.0	0.0769878825850796	0.06997206645908882	0.13358157618043162	0.11620136393924575	0.0	0.07698788258508062	0.069972066459089	0.7293227699114344	0.23269308790819712	0.305688250840046	1.0	0.40287511104192697	0.64496932788801	False	False	False	False	False	False	0.8372870275425401	0.3550918582546404	0.4490548673721783	1.0	0.5626172585652717	0.7721583410254316
PLAT	105.1	99.3	92.9	101.3	98.1	92.1	106.6	105.4	101.3	97.9	102.2	105.5	103.2	108.9	90.7	110.6	104.7	95.6	100.7	96.4	103.8	79.6	80.2	78.1	80.1	86.7	82.7	71.5	66.6	85.4	91.8	91.4	2212-69	1	SL000053	Tissue-type plasminogen activator	tPA	P00750	5327	Human	RFU	Protein	20	S2	PLAT						6.671953795949684	6.638797899951696	6.344860768805446	6.651256750526994	6.673485757337788	0.3270930271442385	0.29393713114625	0.0	0.3063959817215487	0.3286249885323427	0.32709302714423805	0.2939371311462498	0.0	0.3063959817215489	0.32862498853234295	5.853034520409874e-07	3.6515298417420534e-05	0.00072490505897531	1.0	2.392311509430268e-05	0.00049209935908262	True	True	True	False	True	True	2.017493842035119e-05	0.0005888597902215068	0.0060811772639068565	1.0	0.0006373363226405253	0.011620255320155506
DCAF11	216.5	204.6	209.9	211.0	209.7	217.1	220.6	215.3	213.8	217.6	213.0	215.1	203.6	211.3	219.2	209.5	203.5	223.3	213.8	215.8	216.7	217.7	213.4	215.6	229.0	212.7	214.0	215.0	215.0	220.0	210.3	210.7	22120-4	3	SL022899	DDB1- and CUL4-associated factor 11	DCA11	Q8TEB1	80344	Human	RFU	Protein	20	S1	DCAF11						7.739893096229275	7.717676423066396	7.753307931067742	7.750204509279872	7.729960561018015	-0.013414834838467726	-0.03563150800134629	0.0	-0.003103421787870708	-0.02334737004972709	-0.013414834838467083	-0.03563150800134606	0.0	-0.0031034217878707577	-0.023347370049726736	0.4683447917105621	0.5054663219802811	0.1028096616928891	1.0	0.8394990149692843	0.3065258249337113	False	False	False	False	False	False	0.6330183367609957	0.6262313093156084	0.20302326079076363	1.0	0.9011283859483458	0.494205791341805
DCAF12	144.9	137.8	139.3	140.4	151.9	129.9	142.3	138.1	129.4	141.8	139.1	139.1	142.0	140.2	135.5	136.9	139.3	141.9	146.4	136.4	145.7	116.3	131.4	120.1	129.9	130.0	129.9	138.8	128.4	129.3	127.9	119.2	22121-43	3	SL016989	DDB1- and CUL4-associated factor 12	DCA12	Q5T6F0	25853	Human	RFU	Protein	20	S1	DCAF12						7.140574177709902	7.135452784185174	6.993015559277404	7.118199517815951	7.121015400961366	0.14755861843249818	0.1424372249077699	0.0	0.12518395853854702	0.1279998416839625	0.14755861843249848	0.14243722490776975	0.0	0.12518395853854702	0.1279998416839624	0.00014406602862603623	0.0003137971792567796	0.001885671311463699	1.0	0.003420452621349803	0.0039618164036997125	True	True	True	False	True	True	0.0012533399834894277	0.0026524526384931377	0.011699238144318237	1.0	0.01981781786766505	0.03867690027397048
DLX2	55.7	65.0	57.0	64.7	60.2	68.1	55.2	60.9	64.1	63.4	64.0	57.4	66.2	59.8	63.0	64.9	69.6	63.8	70.4	58.3	58.9	63.9	62.6	53.7	60.4	57.5	60.3	61.0	59.6	51.5	54.4	53.8	22123-15	3	SL007371	Homeobox protein DLX-2	DLX2	Q07687	1746	Human	RFU	Protein	20	S1	DLX2						6.007120732932736	5.921245888585588	5.85956302164879	5.960498471409031	5.944858445807539	0.14755771128394635	0.06168286693679814	0.0	0.10093544976024127	0.08529542415874936	0.1475577112839459	0.06168286693679808	0.0	0.10093544976024049	0.08529542415874856	0.08715650006178771	0.014899875592911529	0.33360483910567107	1.0	0.049331079123461026	0.15946938442923686	False	True	False	False	False	False	0.18616970456091875	0.04520934300677745	0.4764330990530976	1.0	0.1308478987837097	0.3246978815660245
DYTN	157.2	156.0	149.6	149.2	142.8	142.3	161.3	150.8	148.2	152.7	157.5	152.9	150.6	153.1	147.1	152.0	144.0	152.9	164.7	166.0	157.9	138.3	155.1	152.3	146.5	153.4	156.8	148.0	149.2	152.5	150.4	151.3	22124-94	3	SL022803	Dystrotelin	DYTN	A2CJ06	391475	Human	RFU	Protein	20	S2	DYTN						7.287712379549449	7.257387842692652	7.232137440767046	7.236492618381302	7.237687990925362	0.05557493878240294	0.025250401925606347	0.0	0.004355177614256078	0.005550550158316625	0.05557493878240391	0.025250401925606403	0.0	0.004355177614256649	0.00555055015831709	0.3827994862259895	0.08528962380170865	0.3629766961180083	1.0	0.8747743892507904	0.8318925644028519	False	False	False	False	False	False	0.5540498832480839	0.16675038545963092	0.50524966715144	1.0	0.9208617937503255	0.9011174451883475
E2F5	98.4	105.1	101.7	103.7	100.6	109.1	94.4	100.9	105.2	99.5	104.7	99.0	100.7	98.6	106.2	101.0	98.7	105.4	101.5	97.0	98.1	102.7	97.6	101.2	100.9	98.8	98.9	93.5	95.9	102.3	94.2	97.4	22125-9	3	SL000662	E2F5	E2F5	Q15329	1875	Human	RFU	Protein	20	S1	E2F5						6.647938045821335	6.675604252639003	6.621918661946393	6.6732333481762565	6.659995892429977	0.026019383874942292	0.05368559069261014	0.0	0.05131468622986368	0.03807723048358458	0.026019383874942167	0.05368559069261018	0.0	0.05131468622986344	0.038077230483584204	0.23577232249973853	0.27202252331580956	0.05795979747214741	1.0	0.07101289365093102	0.18413940778044494	False	False	False	False	False	False	0.39611275156862985	0.39860082845747913	0.1333992427262431	1.0	0.16972053692246675	0.3561824236136107
ELK4	128.3	119.9	132.9	126.8	129.6	123.0	120.8	146.7	116.4	113.2	130.5	126.9	136.3	124.1	114.4	134.1	119.2	121.0	126.5	118.0	120.1	151.1	132.8	107.6	118.8	114.3	118.2	116.7	122.7	109.8	127.4	120.2	22128-8	3	SL022833	ETS domain-containing protein Elk-4	ELK4	P28324	2005	Human	RFU	Protein	20	S1	ELK4						6.944272817611599	6.988400663729435	6.9281549471820565	6.97433263944958	6.970681127876935	0.016117870429542158	0.06024571654737887	0.0	0.04617769226752344	0.042526180694878235	0.016117870429542158	0.06024571654737955	0.0	0.04617769226752319	0.042526180694878374	0.8726231620830396	0.8007166939143497	0.4301456157478948	1.0	0.49646280528103637	0.595386737009048	False	False	False	False	False	False	0.9294304771100583	0.8642917994410239	0.5689123592170283	1.0	0.6434023490393759	0.7374909394978413
ELL3	99.0	112.1	101.1	110.3	99.6	99.5	93.5	106.3	101.4	99.2	104.7	108.8	107.1	102.0	89.2	109.8	99.3	96.3	108.9	97.7	99.1	97.2	101.6	91.7	89.7	96.1	98.2	97.7	96.0	94.1	98.4	103.6	22129-55	3	SL022854	RNA polymerase II elongation factor ELL3	ELL3	Q9HB65	80237	Human	RFU	Protein	20	S1	ELL3						6.670302170078525	6.722807531169547	6.596257534446125	6.652486494918165	6.669239411252648	0.07404463563239982	0.12654999672342182	0.0	0.056228960472039624	0.0729818768065229	0.07404463563240019	0.12654999672342157	0.0	0.056228960472039693	0.07298187680652264	0.08304247392833472	0.05053556865238712	0.0065860614336117574	1.0	0.06795209288684584	0.14300902077849972	False	False	True	False	False	False	0.17952115683584285	0.11239914092012585	0.027962886635527328	1.0	0.16430038948338757	0.30359153768885827
ETV4	297.3	264.5	277.0	271.7	268.3	254.1	317.4	280.8	260.0	271.9	271.9	291.4	256.6	284.2	276.2	276.7	262.2	270.8	268.7	282.8	281.0	285.2	275.8	288.9	264.4	293.7	282.3	295.9	282.9	276.0	276.5	290.6	22134-1	3	SL007232	ETS translocation variant 4	ETV4	P43268	2118	Human	RFU	Protein	20	S1	ETV4						8.096451624477593	8.116993677546981	8.144287441559934	8.102838067137256	8.114262900594055	-0.047835817082340526	-0.027293764012952693	0.0	-0.04144937442267782	-0.030024540965879254	-0.047835817082340526	-0.027293764012953938	0.0	-0.041449374422679285	-0.03002454096587981	0.662744953023249	0.05814645993956532	0.40742809313008255	1.0	0.27401494672538873	0.3764185686022209	False	False	False	False	False	False	0.7930477201938285	0.12478583745661215	0.5476426713744621	1.0	0.4360609943238351	0.5591309889166889
EXOG	127.2	128.4	127.8	129.6	131.0	127.2	126.1	125.7	130.4	125.0	129.1	125.4	127.7	123.3	137.0	128.6	126.8	129.2	129.3	120.6	128.9	124.5	122.6	126.5	111.8	130.1	124.5	129.2	127.7	126.8	124.9	131.2	22136-9	3	SL022766	Nuclease EXOG, mitochondrial	EXOG	Q9Y2C4	9941	Human	RFU	Protein	20	S1	EXOG	Q9Y2C4	EXOG	MIM	Mitochondrial central dogma > mtDNA maintenance > mtDNA replication | Mitochondrial central dogma > mtDNA maintenance > mtDNA repair | Mitochondrial central dogma > mtDNA maintenance > mtDNA stability and decay	True	6.99133287560704	7.002815015607054	6.970811831637784	6.997582749994304	7.003939485688056	0.020521043969256247	0.03200318396927049	0.0	0.026770918356520568	0.03312765405027207	0.02052104396925593	0.032003183969270335	0.0	0.026770918356520523	0.033127654050272626	0.6399658037081993	0.4621828585776686	0.31505812111019477	1.0	0.2840556877763417	0.37448854681796084	False	False	False	False	False	False	0.7766513082545861	0.5861938647707763	0.45920194686061055	1.0	0.4458215401806934	0.5574406878851882
FAM102B	136.2	138.0	135.0	138.2	135.6	148.2	139.4	136.7	140.0	135.1	143.1	139.8	137.5	137.3	140.8	141.6	132.6	134.0	137.8	142.0	140.6	136.0	140.0	143.6	149.6	141.6	132.6	140.0	142.0	136.6	136.3	131.5	22137-3	3	SL022877	Protein FAM102B	F102B	Q5T8I3	284611	Human	RFU	Protein	20	S1	FAM102B						7.109569509370688	7.096451624477594	7.119695719028612	7.126483240183842	7.117383366931484	-0.010126209657923546	-0.023244094551017724	0.0	0.006787521155230181	-0.002312352097128212	-0.010126209657923595	-0.023244094551018123	0.0	0.006787521155230414	-0.0023123520971283047	0.8508189573664405	0.6976648737418871	0.42479771952030965	1.0	0.7900011482257823	0.9356760930182143	False	False	False	False	False	False	0.9148114076115399	0.787546079531204	0.564611442629973	1.0	0.8696349857796449	0.9649988974080363
FAM204A	135.3	134.7	133.0	136.4	133.1	144.4	150.9	137.5	145.5	145.1	138.4	132.9	127.0	134.3	154.3	136.3	134.4	136.1	131.0	140.2	136.0	160.0	157.0	181.3	198.0	163.5	157.2	149.4	162.4	162.0	138.2	141.3	22140-6	3	SL022855	Protein FAM204A	F204A	Q9H8W3	63877	Human	RFU	Protein	20	S2	FAM204A						7.0839224835450905	7.075211711348241	7.3303465301961825	7.151052791610293	7.099347810403193	-0.24642404665109208	-0.2551348188479414	0.0	-0.1792937385858897	-0.23099871979298925	-0.24642404665109227	-0.2551348188479419	0.0	-0.1792937385858899	-0.23099871979299003	0.00030543024835990234	0.0027610555376136117	0.010105519371643768	1.0	0.012783471018201415	0.023537638385487107	True	True	True	False	False	False	0.0022081453243753177	0.012641922764317049	0.03784626281666588	1.0	0.05009384952337225	0.10294001441830891
PFKFB1	155.3	151.5	155.2	145.5	155.7	156.4	155.8	160.5	131.2	179.8	179.9	155.5	163.9	148.2	147.2	156.9	144.3	152.5	165.0	139.3	154.4	112.5	159.0	157.2	148.1	162.0	161.0	153.4	144.1	148.0	173.6	200.6	22141-59	3	SL022772	6-phosphofructo-2-kinase/fructose-2,6-bisphosphatase 1	F261	P16118	5207	Human	RFU	Protein	20	S2	PFKFB1						7.2485601357036185	7.246740598493143	7.2883417818894936	7.32102612859297	7.263973354803409	-0.0397816461858751	-0.04160118339635055	0.0	0.03268434670347631	-0.024368427086084665	-0.03978164618587454	-0.04160118339635007	0.0	0.032684346703476606	-0.02436842708608439	0.8920143714896585	0.6515037444259666	0.6923838304506904	1.0	0.7116773139557109	0.8175427434619524	False	False	False	False	False	False	0.9410531656287041	0.748084485169714	0.7895433676493997	1.0	0.8142251226049844	0.8916624131498927
FAM86B1	310.2	310.9	317.1	313.2	316.0	303.3	298.1	314.2	296.7	292.3	313.5	301.8	317.1	297.1	292.6	325.2	294.8	306.3	316.4	289.3	317.0	316.9	333.6	276.5	294.0	312.9	302.4	313.9	299.4	308.8	295.5	296.9	22142-4	3	SL022821	Putative protein N-methyltransferase FAM86B1	F86B1	Q8N7N1	85002	Human	RFU	Protein	20	S1	FAM86B1						8.26756700868304	8.289327293811976	8.2508582446534	8.252057142386285	8.23912113181231	0.016708764029639056	0.038469049158575075	0.0	0.0011988977328840633	-0.011737112841091246	0.016708764029639146	0.038469049158575255	0.0	0.0011988977328835813	-0.011737112841091118	0.7381626795708562	0.6398501457230896	0.3054452616451903	1.0	0.9689047210171745	0.7689384603152687	False	False	False	False	False	False	0.8422744224221583	0.7386442910816294	0.44887924589724576	1.0	0.9814509078596075	0.8602506417278802
FBXO28	195.0	179.1	186.8	174.9	186.1	176.2	197.1	193.4	171.3	186.4	185.8	186.7	176.0	191.2	192.7	186.4	183.6	177.3	174.7	186.4	183.6	191.2	184.6	188.6	176.3	179.1	186.1	186.6	185.1	185.8	185.4	182.7	22143-6	3	SL022934	F-box only protein 28	FBX28	Q9NVF7	23219	Human	RFU	Protein	20	S1	FBXO28						7.507794640198696	7.523169866085612	7.5288980305937905	7.532828999365924	7.544191698415707	-0.021103390395094124	-0.005728164508178146	0.0	0.00393096877213317	0.015293667821916657	-0.02110339039509456	-0.00572816450817855	0.0	0.003930968772132752	0.015293667821916558	0.843811157137513	0.24810951041637233	0.8261231626834991	1.0	0.8727888317337589	0.5222399526419025	False	False	False	False	False	False	0.9099997843803577	0.37298480141758494	0.8863244965624854	1.0	0.9203592414990929	0.6831387006411073
FBXO48	190.1	192.8	194.7	207.9	198.3	204.7	184.7	194.8	190.6	194.7	203.4	191.0	199.3	186.7	195.8	199.0	192.0	194.6	195.4	189.4	201.1	167.8	179.3	175.6	187.9	181.9	168.1	169.8	178.7	183.4	178.4	164.5	22144-65	3	SL022949	F-box only protein 48	FBX48	Q5FWF7	554251	Human	RFU	Protein	20	S1	FBXO48						7.6091787381419795	7.6174674652941965	7.4589844331067585	7.613868377167534	7.593951283948411	0.15019430503522102	0.15848303218743798	0.0	0.1548839440607752	0.1349668508416526	0.15019430503522074	0.1584830321874376	0.0	0.15488394406077496	0.13496685084165203	1.395986848429233e-06	3.6167433944710577e-05	0.00047380738335768704	1.0	3.588485617686058e-05	0.0010589636218732183	True	True	True	False	True	True	3.8604609690592444e-05	0.0005845461046219555	0.004654863130750291	1.0	0.0008288442979953536	0.018079442304891825
FOSL2	89.9	89.6	87.6	91.8	87.9	95.5	87.7	89.3	94.6	94.1	97.1	87.6	90.2	86.1	94.3	89.1	93.0	90.3	88.3	90.8	87.2	87.9	86.9	84.9	86.7	82.1	83.8	88.4	85.2	82.5	81.6	86.4	22146-20	3	SL007127	Fos-related antigen 2	FOSL2	P15408	2355	Human	RFU	Protein	20	S1	FOSL2						6.488375754230577	6.487438112928715	6.411549505587353	6.528482018320397	6.484621527098599	0.07682624864322385	0.07588860734136205	0.0	0.11693251273304384	0.07307202151124592	0.07682624864322368	0.07588860734136203	0.0	0.11693251273304386	0.07307202151124552	0.0002841936262745165	0.0010462662832484738	0.003722152558592412	1.0	0.00016044347048150022	0.014823122511498548	True	True	True	False	True	False	0.0020920447812697958	0.006268117527237356	0.018682688446268195	1.0	0.0023526317758305465	0.07889620159027343
FOXO4	143.7	140.1	154.1	138.3	152.6	157.0	151.3	155.3	166.1	143.2	147.6	141.5	146.4	149.9	158.8	151.3	146.5	150.3	145.9	145.8	156.8	160.5	151.2	156.9	160.9	152.6	157.3	159.9	155.5	148.8	136.7	143.3	22147-19	3	SL022771	Forkhead box protein O4	FOXO4	P98177	4303	Human	RFU	Protein	20	S1	FOXO4						7.22335818844217	7.170425850272508	7.257902080816396	7.260213886771415	7.22062016744785	-0.03454389237422628	-0.08747623054388765	0.0	0.0023118059550188974	-0.03728191336854625	-0.034543892374225935	-0.08747623054388746	0.0	0.0023118059550196386	-0.037281913368545604	0.21170125237096368	0.3059686517595999	0.0612599356950227	1.0	0.9470922077595691	0.3936251145989952	False	False	False	False	False	False	0.36557220386865963	0.43369908482704544	0.1387095624770533	1.0	0.9688503075659067	0.5737145207371728
FOXP3	212.0	205.3	201.1	204.8	204.7	211.5	215.5	213.2	218.6	201.3	211.5	209.9	202.2	204.5	220.1	214.5	202.7	212.1	200.2	211.1	216.8	217.3	206.7	212.5	250.8	214.3	193.1	199.0	230.2	204.3	206.4	202.8	22148-135	3	SL007649	Forkhead box protein P3	FOXP3	Q9BZS1	50943	Human	RFU	Protein	20	S1	FOXP3						7.71126545216994	7.685099172006606	7.73125731013088	7.720415284906329	7.708566624862106	-0.019991857960940607	-0.04615813812427394	0.0	-0.010842025224551577	-0.022690685268774047	-0.01999185796094018	-0.04615813812427369	0.0	-0.010842025224550727	-0.02269068526877386	0.8774112526439091	0.6801489641424635	0.43737917623810274	1.0	0.8072123283154752	0.7044206345368488	False	False	False	False	False	False	0.9334354042519134	0.7719929167104189	0.574924769343886	1.0	0.8797215459308964	0.8146368699294803
FUNDC1	118.3	118.7	115.5	120.3	115.5	122.6	115.1	119.2	121.9	113.1	123.9	114.9	123.3	109.8	111.4	121.8	115.0	114.3	124.0	120.1	115.8	129.7	117.7	111.1	119.0	110.5	109.5	109.2	114.4	114.4	113.1	113.3	22149-2	3	SL022778	FUN14 domain-containing protein 1	FUND1	Q8IVP5	139341	Human	RFU	Protein	20	S1	FUNDC1	Q8IVP5	FUNDC1	MOM	Mitochondrial dynamics and surveillance > Mitophagy | Mitochondrial dynamics and surveillance > Autophagy	True	6.888743248898259	6.88508622529017	6.8419502536667265	6.891870479257607	6.843607046490561	0.046792995231532686	0.0431359716234434	0.0	0.049920225590880385	0.0016567928238346852	0.04679299523153228	0.04313597162344342	0.0	0.049920225590879885	0.0016567928238344974	0.3396741054961368	0.18234577376843591	0.27570179552807933	1.0	0.1357261674319236	0.9701023689684727	False	False	False	False	False	False	0.5120903810975729	0.29472278052746476	0.4154950598582099	1.0	0.26847805628095484	0.984862441304816
GABPB1	220.2	218.9	214.3	216.9	214.2	213.6	234.6	222.9	214.8	221.2	217.0	219.9	210.2	222.0	221.3	218.6	209.2	225.5	216.7	224.8	224.7	223.6	221.0	246.3	231.0	238.5	222.6	226.3	237.7	231.5	235.1	226.0	22150-2	3	SL022911	GA-binding protein subunit beta-1	GABP1	Q06547	2553	Human	RFU	Protein	20	S1	GABPB1						7.780813134605112	7.765368986031791	7.850953949061467	7.7797662484180465	7.770498720892893	-0.07014081445635512	-0.08558496302967633	0.0	-0.07118770064342073	-0.08045522816857442	-0.07014081445635478	-0.08558496302967569	0.0	-0.0711877006434204	-0.08045522816857416	0.002543714831070559	0.010923315285140274	0.006514088352690656	1.0	0.008998861337818322	0.012618093000809369	True	True	True	False	True	False	0.011912709572682664	0.03577004595624728	0.02773826966576062	1.0	0.03893439530633709	0.07237491356063608
GSC2	50.4	52.1	53.3	51.3	48.7	50.0	44.3	50.3	48.7	48.6	49.5	50.7	54.9	47.6	53.4	53.1	51.2	47.0	54.7	46.7	50.6	46.9	54.7	44.1	45.5	44.0	45.1	49.4	46.5	49.6	45.2	49.4	22151-48	3	SL022804	Homeobox protein goosecoid-2	GSC2	O15499	2928	Human	RFU	Protein	20	S1	GSC2						5.659639187015652	5.6941837433331495	5.564045533193136	5.602460273762875	5.690696443977697	0.09559365382251617	0.13013821014001348	0.0	0.03841474056973926	0.12665091078456125	0.09559365382251686	0.13013821014001406	0.0	0.03841474056973991	0.1266509107845615	0.026871911320355435	0.06545333365494459	0.019795862246921692	1.0	0.36343098254924266	0.037680852116909636	False	False	False	False	False	False	0.07566372862289783	0.1362845965280309	0.06087074964338558	1.0	0.5253892935958342	0.13513453522992297
GALNT9	149.1	141.9	159.5	141.1	152.3	167.0	165.1	149.1	131.1	124.8	149.6	133.1	154.4	136.0	122.5	157.4	125.8	145.4	131.1	119.7	139.3	114.3	121.2	97.7	108.8	117.4	103.6	107.0	89.8	103.1	133.2	150.5	22152-162	3	SL022834	Polypeptide N-acetylgalactosaminyltransferase 9	GALT9	Q9HCQ5	50614	Human	RFU	Protein	20	S2	GALNT9						7.0922285843867785	7.208478242211705	6.824351283886225	7.213625016846607	7.092757140919852	0.2678773005005537	0.3841269583254805	0.0	0.38927373296038237	0.2684058570336276	0.26787730050055364	0.3841269583254807	0.0	0.38927373296038287	0.2684058570336278	0.00029424507299503905	0.012443862296517508	0.002145996174486789	1.0	0.00047407166439284977	0.029818222499598826	True	True	True	False	True	False	0.002144333082057033	0.03928134135528292	0.012751495242681713	1.0	0.004989758632603757	0.11771287403019401
GATAD1	10973.2	12046.4	11493.7	13312.5	10885.2	10818.5	10882.6	10332.5	11426.4	10069.4	11792.1	10365.3	13031.1	11656.5	4484.1	14292.1	9851.4	10431.6	11549.0	10294.6	11321.7	5928.9	8747.8	5125.2	6775.5	7552.7	7926.4	8037.2	5745.2	6935.9	11013.6	9556.9	22154-37	3	SL022810	GATA zinc finger domain-containing protein 1	GATD1	Q8WUU5	57798	Human	RFU	Protein	20	S2	GATAD1						13.46276638464933	13.545501480820882	12.887381606100138	13.410275300772746	13.270915785535074	0.575384778549191	0.6581198747207431	0.0	0.5228936946726073	0.3835341794349354	0.5753847785491911	0.6581198747207443	0.0	0.5228936946726086	0.38353417943493606	0.0005242033525501098	0.0006332979844661805	0.000441760740880853	1.0	0.00019986482769749234	0.11929168250519957	True	True	True	False	True	False	0.0034162464006245053	0.0043006314108520365	0.004407305718006096	1.0	0.0027067971028393225	0.2701146970299864
GEMIN7	200.9	205.0	182.6	190.5	178.2	196.0	237.9	202.9	214.7	204.2	197.3	188.1	200.4	180.5	181.2	197.2	189.6	176.3	199.1	197.8	191.3	196.5	210.7	230.6	217.5	279.6	200.4	200.9	213.0	221.2	197.7	218.7	22155-44	3	SL022897	Gem-associated protein 7	GEMI7	Q9H840	79760	Human	RFU	Protein	20	S2	GEMIN7						7.584085596662011	7.605479518061669	7.76143034803024	7.675654655106942	7.551131452774108	-0.1773447513682287	-0.15595082996857101	0.0	-0.08577569292329823	-0.2102988952561322	-0.17734475136822903	-0.1559508299685712	0.0	-0.08577569292329872	-0.21029889525613302	0.025412247682992765	0.02452581613418096	0.09507657934427319	1.0	0.25031837345062	0.03244211425315919	False	False	False	False	False	False	0.07256508731778813	0.06541117005643496	0.19186791386539925	1.0	0.40901713418978436	0.12353481516399308
ADAT1	36.6	37.6	37.6	37.1	37.4	36.5	32.8	37.5	35.7	37.2	37.6	38.2	39.7	34.2	32.9	35.8	36.9	36.1	38.2	36.4	32.9	29.6	31.7	29.5	29.3	36.3	37.3	30.5	34.0	31.3	35.8	34.2	22363-31	3	SL023044	tRNA-specific adenosine deaminase 1	ADAT1	Q9BUB4	23536	Human	RFU	Protein	20	S1	ADAT1						5.1719273543534605	5.218199943694738	5.030416341802001	5.185300227329228	5.1799090900149345	0.1415110125514598	0.18778360189273702	0.0	0.15488388552722743	0.1494927482129338	0.14151101255145979	0.18778360189273716	0.0	0.15488388552722746	0.149492748212934	0.00551078788318897	0.022602774055018614	0.010275840113608025	1.0	0.008554419909695556	0.06352334169517815	True	False	True	False	True	False	0.021889656075605342	0.061569279289194895	0.038130706707281206	1.0	0.0377318309291425	0.1823944982822861
ATF5	64.8	66.7	66.5	68.2	62.9	65.6	61.1	64.8	60.3	61.5	63.7	64.3	64.6	64.3	61.3	64.3	60.0	58.6	68.0	65.5	62.4	56.3	62.3	55.6	59.8	59.4	58.4	60.4	59.2	58.5	59.3	59.9	22365-52	3	SL023037	Cyclic AMP-dependent transcription factor ATF-5	ATF5	Q9Y2D1	22809	Human	RFU	Protein	20	S1	ATF5						5.980330019859866	6.056366761024529	5.882865327313269	5.973676868965158	5.991521846075695	0.0974646925465974	0.1735014337112606	0.0	0.0908115416518891	0.10865651876242666	0.09746469254659743	0.17350143371126037	0.0	0.09081154165188864	0.10865651876242634	3.110585660121127e-05	0.005737847281091633	5.378538449086777e-06	1.0	0.0007048426384799159	0.0006734912683771917	True	True	True	False	True	True	0.0003873850942818657	0.021803220102079128	0.0002794150724300581	1.0	0.006464464703233831	0.014220394398627033
CSTPP1	152.0	158.5	157.3	150.7	152.8	160.8	147.0	169.0	152.3	151.1	153.2	152.5	155.3	152.5	145.4	156.6	153.4	151.5	159.1	161.7	151.0	134.5	142.5	135.4	142.0	147.8	148.4	148.5	140.7	143.6	147.2	143.3	22367-17	3	SL023052	UPF0705 protein C11orf49	CK049	Q9H6J7	79096	Human	RFU	Protein	20	S1	CSTPP1						7.281234584647019	7.2726297849763695	7.160696546077828	7.277719130979234	7.242459601165267	0.12053803856919121	0.11193323889854145	0.0	0.11702258490140593	0.08176305508743908	0.12053803856919154	0.11193323889854193	0.0	0.11702258490140657	0.0817630550874395	0.00010928291862453512	0.00010068094346883182	0.0009495737110451125	1.0	0.0006470809306240295	0.009813507476038635	True	True	True	False	True	False	0.0010255673124596695	0.0012045729220378565	0.0073314751596933155	1.0	0.006041360216211254	0.06244412937290375
DMRTC2	133.6	115.1	152.4	136.6	140.3	141.9	148.5	143.1	116.0	122.9	133.2	121.8	143.9	124.8	184.0	183.5	119.6	120.2	113.8	139.7	117.5	117.9	127.7	138.8	134.9	136.9	123.1	138.3	129.2	137.5	140.7	151.6	22369-12	3	SL023042	Doublesex- and mab-3-related transcription factor C2	DMRTD	Q8IXT2	63946	Human	RFU	Protein	20	S2	DMRTC2						7.048577692351303	7.070657661388106	7.068631729654657	7.078188938459524	7.166163082646113	-0.02005403730335331	0.0020259317334492266	0.0	0.009557208804867656	0.09753135299145654	-0.020054037303353457	0.0020259317334490948	0.0	0.009557208804867977	0.0975313529914566	0.8906287151212297	0.834110187605686	0.9769177304817172	1.0	0.859835037791809	0.3325895932434877	False	False	False	False	False	False	0.9406829284165993	0.8887004095806158	0.9870967843558668	1.0	0.9136666528346624	0.5194168159029173
FAM110A	181.8	155.7	168.9	149.1	158.2	163.8	136.8	169.2	163.2	168.7	172.5	173.0	150.0	163.8	113.0	139.4	140.0	149.7	187.3	202.2	148.1	99.5	122.6	106.4	119.9	124.4	128.2	112.6	130.4	136.2	150.9	166.6	22371-46	3	SL023049	Protein FAM110A	F110A	Q9BQ89	83541	Human	RFU	Protein	20	S2	FAM110A						7.331961930707136	7.356451970221754	6.989407402304954	7.337813016960781	7.228337711981378	0.34255452840218226	0.3670445679168006	0.0	0.3484056146558272	0.23893030967642392	0.3425545284021823	0.3670445679168005	0.0	0.34840561465582676	0.23893030967642373	0.003457633600006981	0.008217816854010861	0.00428104827707028	1.0	0.0006097186022435455	0.08605550434755807	True	True	True	False	True	False	0.015259325954399742	0.028693318280951032	0.02063357463163164	1.0	0.005827179230114726	0.21906954256905492
HEY1	94.2	103.2	91.9	95.1	94.5	96.7	92.7	92.8	96.8	98.7	96.6	94.6	98.8	95.9	97.6	96.8	93.4	95.3	96.0	92.9	97.0	94.7	102.1	101.6	101.8	96.5	95.1	97.4	99.8	94.1	89.8	96.4	22374-56	3	SL023051	Hairy/enhancer-of-split related with YRPW motif protein 1	HEY1	Q9Y5J3	23462	Human	RFU	Protein	20	S1	HEY1						6.573394725327853	6.586464525886388	6.603019334604969	6.578076115135916	6.595816918555854	-0.029624609277115965	-0.01655480871858117	0.0	-0.02494321946905309	-0.007202416049115534	-0.029624609277115493	-0.016554808718580866	0.0	-0.024943219469052376	-0.007202416049114998	0.7299847792255861	0.2552568518881156	0.652000670773871	1.0	0.3171091859467348	0.8155876490301863	False	False	False	False	False	False	0.8372870275425401	0.3808170428271312	0.7559347743750764	1.0	0.47948754872985494	0.890656001711193
HOXA11	71.9	83.6	78.9	82.8	78.3	81.2	67.0	84.1	80.0	78.7	78.3	75.3	86.7	73.1	78.0	78.3	76.1	77.7	79.4	76.0	72.0	66.1	76.4	66.3	72.7	75.8	72.9	74.1	75.5	69.1	78.6	76.3	22375-15	3	SL014766	Homeobox protein Hox-A11	HXA11	P31270	3207	Human	RFU	Protein	20	S1	HOXA11						6.258958550567878	6.309248960816616	6.191261148534085	6.289623714312933	6.290479698251308	0.06769740203379282	0.11798781228253041	0.0	0.09836256577884761	0.09921854971722244	0.0676974020337927	0.11798781228253075	0.0	0.09836256577884778	0.09921854971722238	0.08897965812584599	0.08469110442274207	0.03372232203255755	1.0	0.036567225165775846	0.07875095699652808	False	False	False	False	False	False	0.18905902820604087	0.16589250060880698	0.08990558949515802	1.0	0.10532809054680702	0.2075201848680249
HOXA5	88.2	70.2	69.3	71.8	72.0	69.8	87.3	73.9	69.2	69.5	75.7	86.1	68.9	74.4	71.4	72.1	72.7	70.5	73.5	79.3	71.7	72.7	76.7	82.1	77.4	75.3	77.5	76.7	78.9	73.7	77.4	78.9	22376-95	3	SL013752	Homeobox protein Hox-A5	HXA5	P20719	3202	Human	RFU	Protein	20	S1	HOXA5						6.195741293246449	6.226412192788786	6.267297440201234	6.207781321739774	6.232660756790275	-0.07155614695478452	-0.040885247412448145	0.0	-0.059516118461459655	-0.034636683410958824	-0.07155614695478449	-0.0408852474124483	0.0	-0.059516118461459405	-0.03463668341095887	0.6561170121334869	0.017889415783691815	0.46107757674118766	1.0	0.1634860037191339	0.47914472318901113	False	False	False	False	False	False	0.7886199023709883	0.05171292567360515	0.5966706831997621	1.0	0.30480228276064114	0.6483385249774285
IER2	121.9	134.2	127.1	120.8	125.1	146.9	132.3	136.3	136.7	133.5	129.6	128.0	124.7	123.8	141.3	123.2	121.8	134.8	113.2	123.9	134.8	151.6	140.3	161.8	175.1	150.9	150.1	150.6	147.9	144.9	134.8	133.6	22377-27	3	SL015188	Immediate early response gene 2 protein	IER2	Q9BTL4	9592	Human	RFU	Protein	20	S2	IER2						6.969050692889035	6.977279923499917	7.221455302082394	7.069775806708055	7.016251155012749	-0.25240460919335916	-0.24417537858247762	0.0	-0.15167949537433945	-0.20520414706964551	-0.2524046091933588	-0.24417537858247756	0.0	-0.15167949537433958	-0.2052041470696456	7.327316370619479e-05	0.0005312513529752967	0.0026664190038559552	1.0	0.008230661247527752	0.009017034517068503	True	True	True	False	True	False	0.0007505855206128938	0.003814206406899638	0.014940574279695194	1.0	0.036724907517343156	0.059782034678796
KRT34	4041.8	4033.0	4992.7	4511.5	5665.1	4456.9	3735.8	6124.3	3794.4	3379.5	3798.7	5245.9	5566.7	5278.3	7544.7	5491.8	4302.5	3613.9	6429.7	3904.7	4246.4	9796.7	4240.4	3408.0	3925.4	3578.5	6240.0	6151.4	6079.9	5348.0	6322.2	5647.3	22378-2	3	SL006625	Keratin 34	Keratin 34	O76011	3885	Human	RFU	Protein	20	S2	KRT34						12.18760982158717	12.101565383132318	12.430875414123301	12.110515934844006	12.52867386815282	-0.24326559253613134	-0.32931003099098355	0.0	-0.3203594792792952	0.09779845402951892	-0.24326559253613203	-0.3293100309909838	0.0	-0.32035947927929553	0.09779845402951848	0.23964150214813001	0.30811703474164126	0.24899427953300904	1.0	0.16662563964454205	0.697654765025731	False	False	False	False	False	False	0.4003934401845508	0.43614931757025244	0.3863740975130307	1.0	0.3091691984701202	0.8104205567852008
LACTB2	738.0	561.4	548.0	618.7	691.0	462.1	329.9	521.7	480.2	457.1	580.1	506.6	670.1	621.4	626.0	722.7	672.4	513.5	682.7	816.2	749.3	428.9	513.9	352.9	393.7	562.4	316.7	393.9	475.2	350.1	458.9	457.3	22381-1	3	SL023040	Endoribonuclease LACTB2	LACB2	Q53H82	51110	Human	RFU	Protein	20	S2	LACTB2	Q53H82	LACTB2	Matrix	Mitochondrial central dogma > mtRNA metabolism > mtRNA stability and decay	True	9.436295119839363	9.268015586665205	8.740210056335634	8.974865233572585	9.24323349936747	0.6960850635037286	0.5278055303295712	0.0	0.2346551772369505	0.5030234430318359	0.6960850635037285	0.5278055303295714	0.0	0.23465517723695045	0.5030234430318359	4.0502205265034895e-05	1.823724855883197e-05	0.0011083198862126384	1.0	0.10451338798006728	0.001146070830857092	True	True	True	False	False	True	0.0004797598353299654	0.00035848515883347276	0.008044721090244032	1.0	0.22435828535390476	0.01898718258046385
MITF	81.8	78.6	74.6	78.3	76.7	72.5	85.6	78.6	73.9	76.6	80.4	81.4	71.3	77.4	79.8	78.6	75.9	74.9	79.4	85.5	73.1	65.9	67.1	73.9	64.1	67.6	69.0	67.1	72.3	70.5	68.4	74.8	22383-21	3	SL002546	MITF	MITF	O75030	4286	Human	RFU	Protein	20	S1	MITF						6.283551423174306	6.291400959483691	6.111752176186648	6.280903303780128	6.275658944698853	0.1717992469876588	0.17964878329704348	0.0	0.16915112759348006	0.16390676851220576	0.17179924698765936	0.17964878329704373	0.0	0.16915112759347994	0.1639067685122058	9.161237478174081e-05	0.00034499670221101734	0.0003525138585799377	1.0	0.00023367265381611717	0.0017901735545308242	True	True	True	False	True	True	0.0009004010834967581	0.002847663029069754	0.0037439201043254653	1.0	0.0030186522401503026	0.024752722931754154
PWWP3A	203.1	203.3	192.0	195.3	187.7	178.7	189.2	189.3	182.1	177.5	201.5	187.4	206.0	179.6	148.4	203.8	183.5	196.9	200.1	184.4	178.7	140.2	174.8	142.8	161.1	167.5	151.0	159.2	155.1	156.7	171.9	171.6	22385-2	3	SL019548	PWWP domain-containing protein MUM1	MUM1	Q2TAK8	84939	Human	RFU	Protein	20	S2	PWWP3A						7.5791902070434505	7.632449995256685	7.315273093006384	7.543584259488827	7.494655612900208	0.2639171140370662	0.31717690225030104	0.0	0.22831116648244265	0.17938251989382348	0.2639171140370663	0.3171769022503012	0.0	0.22831116648244276	0.1793825198938239	1.257020047235172e-05	4.865394292995867e-05	2.5132625013919698e-05	1.0	5.9593041329133106e-05	0.035474450855729193	True	True	True	False	True	False	0.0001987458000769871	0.0007091385309210208	0.0006769063298353747	1.0	0.001182505827191232	0.13050769760581252
OTX1	45.0	52.7	49.1	52.7	44.4	56.6	48.4	47.8	54.7	50.3	48.8	48.0	52.7	47.7	52.5	44.5	56.2	50.3	50.2	47.7	49.0	53.6	50.1	56.4	58.6	54.7	50.3	49.6	47.5	54.3	47.8	55.3	22386-11	3	SL023038	Homeobox protein OTX1	OTX1	P32242	5013	Human	RFU	Protein	20	S2	OTX1						5.633721812641012	5.640244936222346	5.71599317995239	5.647972298246957	5.6503337538459295	-0.08227136731137819	-0.07574824373004407	0.0	-0.06802088170543286	-0.06565942610646047	-0.08227136731137819	-0.07574824373004393	0.0	-0.068020881705433	-0.06565942610645996	0.4846244664002296	0.1457508971871786	0.23272284765389228	1.0	0.21572307833522214	0.27162970726325475	False	False	False	False	False	False	0.6462548119048166	0.24982183472409272	0.368031064579934	1.0	0.3684720405664797	0.456883177827394
PITX3	39.7	49.9	44.2	49.0	44.1	48.2	43.5	42.2	48.8	48.8	43.4	44.1	46.3	41.9	50.9	43.8	44.3	44.4	43.7	46.1	43.5	49.7	47.3	51.3	50.5	51.8	43.3	47.2	47.2	50.9	48.6	45.3	22387-26	3	SL014646	Pituitary homeobox 3	PITX3	O75364	5309	Human	RFU	Protein	20	S2	PITX3						5.469234793667655	5.514122260170708	5.598830753225175	5.5100576917072654	5.517275693209582	-0.1295959595575198	-0.08470849305446748	0.0	-0.08877306151790965	-0.0815550600155932	-0.1295959595575192	-0.08470849305446743	0.0	-0.0887730615179097	-0.08155506001559315	0.08340510570647247	0.0024581947983108063	0.17115470554669332	1.0	0.045983309972992395	0.15129239379953308	False	True	False	False	False	False	0.1798948202263269	0.011549386801107555	0.29483850626269553	1.0	0.12438435955517865	0.3142821267067306
SAP30L	82.8	93.2	91.4	98.4	85.9	91.6	84.2	86.3	90.2	98.1	91.5	88.7	87.5	85.2	94.0	88.9	91.9	83.0	84.2	87.1	82.4	82.6	93.8	107.3	98.8	104.4	80.1	85.4	102.0	108.0	92.1	96.0	22391-34	3	SL023043	Histone deacetylase complex subunit SAP30L	SP30L	Q9HAJ7	79685	Human	RFU	Protein	20	S2	SAP30L						6.430452551665532	6.514911264861354	6.577428828035749	6.486806296637148	6.473299871141315	-0.14697627637021693	-0.06251756317439483	0.0	-0.09062253139860044	-0.10412895689443324	-0.14697627637021723	-0.06251756317439469	0.0	-0.09062253139859999	-0.10412895689443291	0.12464635587009215	0.04281361118637345	0.4590677193325653	1.0	0.16301463698736332	0.2144333610236579	False	False	False	False	False	False	0.24389371704147975	0.09894610554766257	0.5948333373785404	1.0	0.30430073674035235	0.39413036005182306
SERTAD3	49.3	58.2	56.9	56.1	54.7	58.4	47.2	52.7	54.7	53.9	59.0	51.4	56.3	50.7	54.0	52.9	55.6	54.3	56.1	52.7	54.9	56.9	58.2	51.1	53.6	57.2	58.7	57.7	55.2	53.7	51.7	52.7	22392-5	3	SL023036	SERTA domain-containing protein 3	SRTD3	Q9UJW9	29946	Human	RFU	Protein	20	S1	SERTAD3						5.765976680825275	5.7846348455575205	5.785407882508257	5.7647768293290556	5.730639955916791	-0.01943120168298229	-0.0007730369507363832	0.0	-0.02063105317920133	-0.05476792659146579	-0.01943120168298238	-0.0007730369507363998	0.0	-0.020631053179201726	-0.05476792659146577	0.8146168588439254	0.5486756006188874	0.9870704561684337	1.0	0.6227500826086085	0.21376421539887175	False	False	False	False	False	False	0.8924097626708646	0.6632071868541081	0.9931546473871755	1.0	0.7469098533661626	0.39359674394835303
CCDC59	114.8	115.9	119.9	111.3	118.9	120.6	117.7	124.3	121.9	113.6	120.3	115.5	114.3	124.7	123.7	120.4	113.2	118.5	116.2	121.5	122.6	117.5	118.8	128.3	124.5	122.6	127.1	124.4	117.9	125.4	115.1	120.3	22393-130	3	SL023047	Thyroid transcription factor 1-associated protein 26	TAP26	Q9P031	29080	Human	RFU	Protein	20	S1	CCDC59						6.8915812054931	6.851436735961674	6.930629830201095	6.902245892842257	6.9014703198242655	-0.03904862470799486	-0.07919309423942078	0.0	-0.028383937358838374	-0.029159510376829623	-0.03904862470799462	-0.07919309423942054	0.0	-0.028383937358837992	-0.02915951037682941	0.1156911064443513	0.13667641882944745	0.01882823114813406	1.0	0.23723310385345112	0.38003880458500194	False	False	False	False	False	False	0.2306528007592563	0.23769669874379992	0.05883192664819265	1.0	0.39293927677662266	0.5629120461002363
TCF21	137.1	143.8	137.1	140.7	140.1	139.0	139.2	140.8	134.8	140.9	142.3	139.3	146.7	135.0	139.0	140.7	142.6	142.8	137.0	138.1	137.9	142.9	134.3	144.0	137.5	145.6	139.6	142.7	135.9	139.9	134.8	137.4	22394-8	3	SL023045	Transcription factor 21	TCF21	O43680	6943	Human	RFU	Protein	20	S1	TCF21						7.127736443588829	7.125930010066666	7.124215326038005	7.125007488172093	7.129283016944966	0.003521117550824293	0.0017146840286610399	0.0	0.0007921621340880591	0.005067690906961353	0.0035211175508247433	0.0017146840286618617	0.0	0.0007921621340887743	0.005067690906961692	0.9991318017261142	0.8496322506915713	0.9404994570974887	1.0	0.9633202543337296	0.8416835321419267	False	False	False	False	False	False	0.9992691960882877	0.9000415111005379	0.9621961549745413	1.0	0.9784596897801817	0.9067792880920864
ZFP36	25.9	28.8	27.5	27.1	29.1	27.9	28.6	29.3	27.9	31.0	29.2	29.4	34.2	26.3	30.3	26.0	29.4	61.8	25.4	27.8	29.6	36.4	28.7	30.0	27.8	30.8	32.9	29.9	27.0	31.6	32.8	28.1	22395-7	3	SL003663	Tristetraproline	Tristetraproline	P26651	7538	Human	RFU	Protein	20	S2	ZFP36						5.058893689053568	4.772149590784543	4.932885804141463	4.857980995127572	4.9092930858238235	0.1260078849121049	-0.16073621335692057	0.0	-0.07490480901389152	-0.02359271831763987	0.12600788491210535	-0.1607362133569209	0.0	-0.07490480901389131	-0.023592718317640104	0.6450127827186558	0.5240076638906461	0.04519220121382239	1.0	0.17962051201300358	0.7731556131373223	False	False	False	False	False	False	0.7808218989202369	0.6427909832141456	0.11115416957326014	1.0	0.32635023329267426	0.8631098655944351
XBP1	68.2	80.9	77.3	75.3	72.2	85.8	69.8	75.0	75.4	76.5	80.2	75.9	82.3	77.4	79.5	81.7	80.2	71.3	79.2	75.6	76.1	75.0	73.5	68.8	71.4	70.6	66.9	63.1	74.7	79.1	73.2	72.5	22397-2	3	SL010208	X-box-binding protein 1	XBP1	P17861	7494	Human	RFU	Protein	20	S1	XBP1						6.273329386561674	6.23697088625934	6.164084122853252	6.255770471401185	6.299665944130178	0.1092452637084218	0.07288676340608813	0.0	0.0916863485479329	0.13558182127692575	0.10924526370842128	0.07288676340608793	0.0	0.09168634854793274	0.13558182127692534	0.04481820251644468	0.01734381937179757	0.18838033095182777	1.0	0.055248199914376205	0.01010718858535791	False	False	False	False	False	False	0.11193777022737025	0.050537499315338026	0.31532569551499273	1.0	0.14178551798774106	0.06345811263977308
ANP32C	90.1	100.4	93.3	96.3	90.6	101.1	86.1	100.6	87.4	94.8	92.9	92.2	97.8	87.7	90.1	96.0	88.3	93.7	97.6	88.2	93.0	82.2	91.4	84.4	82.3	84.8	90.3	86.2	85.4	97.0	91.2	93.0	22398-5	3	SL022948	Acidic leucine-rich nuclear phosphoprotein 32 family member C	AN32C	O43423	23520	Human	RFU	Protein	20	S1	ANP32C						6.53605290024021	6.570235214974604	6.459729665336196	6.544688503737829	6.522777669524575	0.07632323490401394	0.11050554963840753	0.0	0.08495883840163287	0.06304800418837875	0.0763232349040137	0.11050554963840734	0.0	0.08495883840163276	0.06304800418837898	0.08157470863235702	0.055146892820359256	0.024649636053869738	1.0	0.05205255675319133	0.17624147239016982	False	False	False	False	False	False	0.1769438878267619	0.11988011073472277	0.07128302306950084	1.0	0.13569112733546973	0.34678347353277694
GUCA1B	50.4	60.5	57.6	58.8	58.0	56.2	51.9	54.6	55.2	56.5	55.3	55.4	61.6	56.1	57.8	60.4	61.0	57.6	59.8	52.9	54.3	55.1	55.3	53.9	50.9	52.1	57.1	56.1	49.1	59.2	53.8	52.9	22401-26	3	SL022904	Guanylyl cyclase-activating protein 2	GUC1B	Q9UMX6	2979	Human	RFU	Protein	20	S1	GUCA1B						5.8496657269155685	5.828453873930486	5.758526079226817	5.791442002806214	5.851124362886753	0.0911396476887516	0.06992779470366894	0.0	0.03291592357939699	0.09259828365993616	0.09113964768875163	0.0699277947036688	0.0	0.032915923579397544	0.09259828365993616	0.1256567240036858	0.03754421032675083	0.18622142436059405	1.0	0.32542436959443377	0.05008505440131981	False	False	False	False	False	False	0.24554039593734736	0.0895569175816526	0.31257521794936544	1.0	0.4876002142687097	0.1573239901238319
H2AC1	244.4	143.7	163.1	127.1	123.3	132.7	123.5	116.4	136.1	127.1	115.3	125.5	121.1	118.3	130.8	213.1	176.2	152.8	112.0	162.7	117.0	66.3	74.9	359.4	83.9	203.3	68.7	129.0	74.3	151.1	156.4	107.4	22402-12	3	SL022926	Histone H2A type 1-A	H2A1A	Q96QV6	221613	Human	RFU	Protein	20	S2	H2AC1						7.282007277633671	7.405779682585323	7.066774161155092	6.964794668726938	6.953323448582965	0.21523311647857923	0.33900552143023166	0.0	-0.1019794924281534	-0.11345071257212691	0.21523311647857843	0.3390055214302309	0.0	-0.10197949242815382	-0.11345071257212762	0.6735922496412206	0.5756086298140975	0.46188694926468143	1.0	0.7870358608514749	0.8234618785191126	False	False	False	False	False	False	0.8008887414812158	0.6848358522227926	0.597209561244805	1.0	0.867421096525652	0.8950886627513833
H2BC12	99.9	61.3	66.5	48.5	52.9	57.8	50.0	48.9	58.4	57.5	52.6	49.5	55.1	50.4	52.6	80.7	68.8	62.4	50.4	67.8	54.9	48.4	50.0	167.7	51.6	96.7	51.7	78.6	45.8	87.1	63.3	48.9	22403-13	3	SL006408	Histone H2B type 1-K	H2B1K	O60814	85236	Human	RFU	Protein	20	S2	H2BC12						6.003752134861108	6.109569509370688	6.165911938935689	5.755269117042268	5.697662633470518	-0.16215980407458108	-0.05634242956500035	0.0	-0.41064282189342105	-0.46824930546517063	-0.16215980407458133	-0.05634242956500042	0.0	-0.41064282189342083	-0.4682493054651706	0.4763787843400836	0.6270635440387149	0.8905537133516408	1.0	0.22013711894237062	0.30467160895693146	False	False	False	False	False	False	0.6399525117298538	0.7300248461210179	0.9290218027655673	1.0	0.37364230246624536	0.49208896556601434
IP6K1	101.6	94.8	96.5	93.2	93.7	97.5	92.6	93.0	96.9	92.0	92.7	88.1	89.6	94.3	93.2	90.7	90.9	92.3	94.1	94.3	92.2	94.3	98.8	92.3	95.8	92.6	97.6	94.9	86.9	100.7	92.5	93.6	22404-4	3	SL022685	Inositol hexakisphosphate kinase 1	IP6K1	Q92551	9807	Human	RFU	Protein	20	S1	IP6K1						6.530081149440554	6.5928307440544955	6.562936194391157	6.555465603476659	6.512542955096859	-0.032855044950602874	0.029894549663338488	0.0	-0.00747059091449831	-0.05039323929429784	-0.03285504495060346	0.029894549663338123	0.0	-0.007470590914498133	-0.050393239294297607	0.12443036298810309	0.20613377304784586	0.37779980938017366	1.0	0.7598617434070041	0.14289909506556767	False	False	False	False	False	False	0.24353660656955697	0.3235404549634802	0.5205035070320142	1.0	0.8496569476524938	0.3035353733679537
PCK2	295.2	225.4	210.7	914.6	192.7	179.0	175.7	179.8	174.0	537.9	177.4	190.5	221.3	206.6	183.1	214.5	180.0	285.3	342.5	237.1	208.6	185.6	168.2	182.4	158.3	177.3	194.4	213.5	188.7	168.2	179.2	156.6	22405-61	3	SL021781	Phosphoenolpyruvate carboxykinase [GTP], mitochondrial	PCKGM	Q16822	5106	Human	RFU	Protein	20	S1	PCK2	Q16822	PCK2	Matrix	Metabolism > Carbohydrate metabolism > Gluconeogenesis | Metabolism > Carbohydrate metabolism > TCA-associated	True	7.934673752122056	8.684660969214644	7.486304823976459	7.851302870068482	7.646558710154548	0.44836892814559715	1.1983561452381846	0.0	0.3649980460920226	0.1602538861780891	0.44836892814559687	1.1983561452381835	0.0	0.36499804609202174	0.16025388617808864	0.08026209733694772	0.003285147518900908	0.029587423591100084	1.0	0.22191108216693795	0.04969323267729792	False	True	False	False	False	False	0.1746161641036671	0.014315684784281787	0.08166578056093772	1.0	0.3755140299209259	0.1570545196574608
TLK1	76.2	84.6	82.5	89.5	77.4	78.4	76.1	77.7	82.7	90.9	83.2	79.2	79.3	76.0	83.6	78.8	81.2	82.3	78.9	82.4	80.3	72.9	85.8	87.4	85.5	100.0	68.2	74.2	84.5	106.2	84.1	90.4	22414-127	3	SL022663	Serine/threonine-protein kinase tousled-like 1	TLK1	Q9UKI8	9874	Human	RFU	Protein	20	S2	TLK1						6.33360262826828	6.37851162325373	6.415856979585393	6.338322533138031	6.313336561652151	-0.082254351317113	-0.03734535633166303	0.0	-0.07753444644736174	-0.10252041793324196	-0.0822543513171123	-0.0373453563316628	0.0	-0.07753444644736146	-0.10252041793324164	0.5810390633820621	0.32657807492932356	0.7193635011423117	1.0	0.3405003770965923	0.3312696247229264	False	False	False	False	False	False	0.7273488998240513	0.4549324533539495	0.8097631183128257	1.0	0.5033228475950201	0.5179387988985844
CBLC	122.6	120.3	116.1	119.2	122.1	118.2	125.9	123.3	116.9	118.9	123.7	119.7	119.2	118.7	121.3	122.3	112.4	115.2	118.8	124.2	119.4	119.0	122.4	121.4	119.2	129.5	125.0	124.4	123.2	130.6	129.4	122.6	22417-10	3	SL022687	E3 ubiquitin-protein ligase CBL-C	CBLC	Q9ULV8	23624	Human	RFU	Protein	20	S1	CBLC						6.891378679341172	6.9014703198242655	6.957049262289168	6.922265821495435	6.9035806253486385	-0.06567058294799555	-0.05557894246490225	0.0	-0.03478344079373308	-0.05346863694052928	-0.06567058294799569	-0.05557894246490238	0.0	-0.034783440793733356	-0.05346863694052922	0.03497732527803257	0.019265533708221746	0.05285303346917223	1.0	0.12573032578131477	0.05016237391611549	False	False	False	False	False	False	0.09260651137500214	0.05454193330474767	0.12484576564510869	1.0	0.2549307664921947	0.1573560482231972
PELI1	71.8	75.5	72.1	71.6	71.8	75.2	77.6	72.5	74.4	75.9	73.5	74.8	70.4	70.7	79.8	69.4	73.4	72.8	67.9	72.7	71.8	81.7	72.7	86.2	74.2	81.9	78.7	79.7	78.8	78.2	72.0	78.1	22421-79	3	SL022650	E3 ubiquitin-protein ligase pellino homolog 1	PELI1	Q96FA3	57162	Human	RFU	Protein	20	S2	PELI1						6.15650448567999	6.184875342908284	6.292447133653833	6.217507704805736	6.207990433232962	-0.1359426479738426	-0.10757179074554912	0.0	-0.07493942884809712	-0.08445670042087094	-0.13594264797384248	-0.10757179074554934	0.0	-0.07493942884809739	-0.08445670042087135	0.0025922122617602493	0.0017707346806365369	0.024615089409423075	1.0	0.03437852689584307	0.09602689446520238	True	True	False	False	False	False	0.012108644688363708	0.009041325289556807	0.07121143407905092	1.0	0.10045601691983394	0.23507357907957485
KDM1A	144.1	134.5	133.5	139.1	130.9	131.9	136.4	132.1	126.0	137.3	138.3	140.7	134.0	133.0	135.5	140.6	130.4	134.7	136.8	137.8	132.6	119.0	120.9	129.1	125.1	125.3	125.1	127.7	127.6	131.3	128.1	126.9	22429-13	3	SL022683	Lysine-specific histone demethylase 1A	KDM1A	O60341	23028	Human	RFU	Protein	20	S1	KDM1A						7.081971577174929	7.106432077816929	6.977384010296317	7.058223710813312	7.08533966935737	0.10458756687861204	0.12904806752061138	0.0	0.08083970051699474	0.10795565906105242	0.10458756687861226	0.12904806752061182	0.0	0.08083970051699496	0.10795565906105228	2.0380584482809345e-05	0.00010836778081740887	0.0001718317324399625	1.0	0.0013005920775220896	0.0003660956211194819	True	True	True	False	True	True	0.0002872635483400627	0.0012712239836855075	0.0023100410167021207	1.0	0.010160264425153767	0.009920352958955698
CHN1	228.0	191.1	211.2	191.0	207.6	186.3	207.6	206.4	199.6	183.4	212.7	198.2	196.9	225.3	203.3	223.6	198.0	202.1	205.6	230.1	219.1	204.4	204.8	200.3	201.5	192.0	206.0	201.9	233.2	193.6	206.8	206.6	22430-15	3	SL014721	N-chimaerin	CHIN	P15882	1123	Human	RFU	Protein	20	S1	CHN1						7.735273944520492	7.681765487850484	7.676982812687857	7.6475612154572	7.685975178494684	0.058291131832635124	0.004782675162626759	0.0	-0.02942159723065707	0.008992365806826719	0.05829113183263535	0.004782675162626844	0.0	-0.029421597230657112	0.008992365806826445	0.5122538377711567	0.16889913452185348	0.9284376701577125	1.0	0.4471625224268413	0.8495544058775755	False	False	False	False	False	False	0.6682730335622642	0.27943662542707925	0.9536120851655194	1.0	0.6018198034967385	0.9123420219313212
SRFBP1	298.1	280.2	287.7	277.3	285.9	285.0	311.0	294.0	273.0	294.4	282.3	293.1	271.8	289.7	303.8	280.3	275.5	290.3	285.9	283.6	290.6	291.1	291.7	308.6	305.9	300.6	298.6	296.1	303.3	299.0	292.6	301.2	22431-164	3	SL022686	Serum response factor-binding protein 1	SRFB1	Q8NEF9	153443	Human	RFU	Protein	20	S1	SRFBP1						8.151608552576214	8.158988298645962	8.223870075459164	8.176778672483374	8.177917792195844	-0.0722615228829504	-0.06488177681320195	0.0	-0.04709140297578962	-0.045952283263320126	-0.07226152288294994	-0.06488177681320173	0.0	-0.047091402975788864	-0.045952283263320536	0.021800612701496108	0.0001679669855247844	0.005278500356704431	1.0	0.03536883642667075	0.07029663927993232	False	True	True	False	False	False	0.0644274100682573	0.0017190378295218172	0.023727152715890806	1.0	0.1024956514855419	0.19514025094769
SRPK1	161.8	163.7	159.8	172.0	154.6	168.0	187.4	164.9	164.6	178.1	165.8	171.4	154.2	162.4	181.8	152.2	161.1	165.4	154.5	175.1	162.4	177.5	194.0	215.2	200.1	220.2	164.2	181.4	194.4	242.3	188.1	192.7	22432-83	3	SL010881	Serine/threonine-protein kinase SRPK1	SRPK1	Q96SB4	6732	Human	RFU	Protein	20	S2	SRPK1						7.337919181004664	7.360408174824016	7.624114190805147	7.401367162805047	7.387586565819353	-0.2861950098004833	-0.2637060159811311	0.0	-0.22274702800010004	-0.23652762498579438	-0.28619500980048385	-0.2637060159811314	0.0	-0.22274702800009985	-0.23652762498579435	0.00023117819056601383	0.001739656604435167	0.011746030984035597	1.0	0.005916348278757521	0.023600830885412965	True	True	True	False	True	False	0.0017982448983814101	0.008973041707107573	0.04218710288735353	1.0	0.028930281393763913	0.10300078920409111
CABP5	77.5	86.8	83.3	79.7	77.7	83.0	77.0	79.1	85.2	77.8	81.7	74.9	82.0	78.8	81.9	84.4	84.0	78.8	77.1	78.3	78.1	76.0	78.7	79.0	76.2	85.6	80.5	86.6	76.1	84.2	75.4	79.4	22445-2	3	SL022509	Calcium-binding protein 5	CABP5	Q9NP86	56344	Human	RFU	Protein	20	S1	CABP5						6.324030492529377	6.354469792157401	6.318152478470563	6.325787290342997	6.3110671022555955	0.005878014058813719	0.03631731368683777	0.0	0.0076348118724336445	-0.007085376214967631	0.005878014058814143	0.03631731368683822	0.0	0.0076348118724340434	-0.00708537621496741	0.8864617450830634	0.8672765550727941	0.40430503097512505	1.0	0.8166152849227648	0.8656941480360326	False	False	False	False	False	False	0.9378812410041364	0.9137624779145924	0.5443373732473314	1.0	0.8861896399945194	0.9223840519581109
HES1	142.1	169.9	153.4	147.1	140.7	153.5	169.2	168.1	154.2	147.1	150.8	150.5	145.8	145.1	130.1	143.8	142.0	148.1	151.6	141.4	153.1	216.1	150.4	140.2	157.1	181.6	142.9	144.6	152.1	149.2	156.8	185.1	22465-43	3	SL007420	Transcription factor HES-1	HES1	Q14469	3280	Human	RFU	Protein	20	S2	HES1						7.196397212803503	7.258566033889933	7.335065478254813	7.274261661257048	7.1586096882144785	-0.13866826545130984	-0.0764994443648801	0.0	-0.06080381699776449	-0.1764557900403343	-0.13866826545130995	-0.0764994443648803	0.0	-0.06080381699776512	-0.176455790040335	0.2580617084731709	0.150624249683781	0.5133293806115815	1.0	0.490151632284313	0.15123746222569887	False	False	False	False	False	False	0.4234843875734143	0.2561351807225016	0.6420369020099798	1.0	0.6388660970616145	0.3142714465050022
HES5	236.0	228.5	241.3	233.8	237.7	210.3	242.9	226.0	222.8	222.2	240.9	232.5	252.7	228.8	200.4	276.6	226.2	231.6	260.6	215.4	221.8	196.0	258.3	217.9	216.2	241.2	217.8	241.6	222.8	236.6	237.1	239.8	22466-27	3	SL007476	Transcription factor HES-5	HES5	Q5TA89	388585	Human	RFU	Protein	20	S2	HES5						7.899054756194414	7.875902903124834	7.842807453019086	7.839023777485831	7.836681593327116	0.056247303175328334	0.03309545010574855	0.0	-0.003783675533254538	-0.006125859691969993	0.05624730317532803	0.03309545010574807	0.0	-0.0037836755332546186	-0.0061258596919702805	0.8138010630600501	0.3786012599951989	0.5601435297300132	1.0	0.9366514175211732	0.9286882819704636	False	False	False	False	False	False	0.89165036632054	0.5081319365095186	0.6808027893927785	1.0	0.9618273015670158	0.9614732917823746
HHLA3	191.8	190.1	183.3	177.4	184.2	183.0	188.1	179.7	180.1	187.7	183.9	187.8	178.7	186.8	184.8	172.9	185.8	182.9	179.9	177.7	181.4	179.3	180.5	205.1	180.8	194.0	191.8	185.0	187.3	194.0	185.1	191.3	22467-94	3	SL012875	HERV-H LTR-associating protein 3	HHLA3	Q9XRX5	11147	Human	RFU	Protein	20	S1	HHLA3						7.492654371018914	7.536441504967378	7.5589076754588955	7.522105084411746	7.527672479950119	-0.06625330443998134	-0.022466170491517445	0.0	-0.03680259104714967	-0.031235195508776847	-0.06625330443998159	-0.022466170491517334	0.0	-0.03680259104714937	-0.031235195508777198	0.10321061193285964	0.026352530246720667	0.5140047557247451	1.0	0.14366420358468285	0.34142528985735754	False	False	False	False	False	False	0.21162976616512214	0.06901762783017625	0.6425501183200535	1.0	0.2797509377968938	0.528449911285925
H2AC11|H2AC13|H2AC17|H2AC15|H2AC16	1909.2	926.4	1166.8	772.8	821.6	761.6	874.0	726.8	854.5	800.3	737.2	820.0	720.7	753.0	814.5	1549.8	1196.2	1029.2	702.3	1246.7	780.6	414.0	510.0	2786.9	494.8	1528.3	450.8	967.9	446.5	1267.9	1037.6	709.8	22468-54	3	SL005850	Histone H2A type 1	Histone H2A type 1	P0C0S8	8969|8329|8336|8330|8332	Human	RFU	Protein	20	S2	H2AC11|H2AC13|H2AC17|H2AC15|H2AC16						10.082326483705844	10.221345443562441	9.91431717506549	9.63765992381082	9.601863622939506	0.1680093086403538	0.30702826849695164	0.0	-0.27665725125467056	-0.3124535521259837	0.16800930864035374	0.3070282684969509	0.0	-0.27665725125467094	-0.31245355212598314	0.6174230609707831	0.7051436426650677	0.568219707424843	1.0	0.5453598788590337	0.6149984916639974	False	False	False	False	False	False	0.7589180196789769	0.7927824568098681	0.6884327722973318	1.0	0.6856687993399123	0.75224232517758
HMX2	109.9	108.4	108.3	112.2	106.2	110.9	99.1	105.4	112.6	104.2	110.9	106.7	110.4	110.9	103.8	112.8	110.3	109.9	113.1	105.8	108.3	100.5	109.5	104.6	107.3	105.2	99.3	101.5	103.1	99.8	106.3	103.8	22469-103	3	SL022950	Homeobox protein HMX2	HMX2	A2RU54	3167	Human	RFU	Protein	20	S1	HMX2						6.781796827614017	6.777419715515831	6.696525010827088	6.742044719189041	6.754219433135143	0.0852718167869293	0.08089470468874271	0.0	0.04551970836195274	0.05769442230805488	0.0852718167869298	0.08089470468874302	0.0	0.04551970836195323	0.05769442230805553	0.008000853004038704	0.0011384540439369378	0.004527316019116497	1.0	0.09588340911031241	0.045720413198324594	True	True	True	False	False	False	0.029374156435322308	0.006645552949637555	0.021506968913804235	1.0	0.21042849561234223	0.14958370004112226
PROK1	98.4	109.2	104.4	99.3	106.2	97.4	96.3	102.2	106.8	103.7	100.3	97.1	108.6	103.9	108.9	106.6	109.8	103.8	108.4	95.7	104.9	108.2	106.6	103.1	97.6	104.0	97.9	103.7	94.8	110.1	102.3	100.6	2247-20	11	SL004332	Prokineticin-1	EG-VEGF	P58294	84432	Human	RFU	Protein	20	S1	PROK1						6.7124123598071685	6.68404726161302	6.681270361264378	6.670200988675048	6.709083812550344	0.03114199854279054	0.002776900348641753	0.0	-0.011069372589330051	0.027813451285966018	0.031141998542790532	0.00277690034864215	0.0	-0.011069372589329229	0.02781345128596605	0.7629549385644478	0.37145204477966276	0.9443299217416024	1.0	0.721110616952366	0.4960485326153189	False	False	False	False	False	False	0.8587080266448822	0.5011260845265233	0.9644869429611956	1.0	0.8207570449287258	0.6611253395109427
TCF12	120.6	156.9	156.0	139.1	117.8	132.2	110.6	127.9	136.2	135.4	144.8	136.0	144.0	130.0	99.9	142.4	124.0	135.0	147.9	117.9	133.6	115.6	151.6	89.5	145.8	201.9	98.7	133.7	171.9	127.8	136.2	164.8	22472-4	3	SL022770	Transcription factor 12	HTF4	Q99081	6938	Human	RFU	Protein	20	S2	TCF12						7.060335663227475	7.16138386011199	7.126939076476668	7.014259637288249	6.994070527741197	-0.06660341324919283	0.03444478363532255	0.0	-0.11267943918841894	-0.1328685487354706	-0.06660341324919235	0.03444478363532309	0.0	-0.11267943918841868	-0.13286854873547052	0.7563632206416706	0.6573635382809913	0.8492295416673865	1.0	0.4298112561860439	0.496786901707405	False	False	False	False	False	False	0.8555256148875382	0.7527956249279877	0.9014078307861795	1.0	0.5871557600002061	0.661624452685947
HOXC11	139.2	174.9	172.4	179.7	145.6	169.1	142.7	167.2	174.4	193.9	168.1	161.2	156.5	154.6	172.0	153.3	168.5	162.6	176.4	167.0	165.3	149.1	175.6	166.2	174.1	210.5	120.3	136.0	174.9	223.9	150.5	167.6	22474-28	3	SL022805	Homeobox protein Hox-C11	HXC11	O43248	3227	Human	RFU	Protein	20	S2	HOXC11						7.3708326860018305	7.379811543786989	7.3928637947000375	7.373797334807962	7.331588784534069	-0.022031108698207014	-0.013052250913048624	0.0	-0.019066459892075116	-0.0612750101659687	-0.022031108698206455	-0.013052250913048548	0.0	-0.01906645989207522	-0.06127501016596883	0.9878015906337863	0.8432039037533231	0.9271892947054063	1.0	0.8631637522235254	0.6605443660905244	False	False	False	False	False	False	0.9932643396487665	0.8955434794621108	0.9525989179816952	1.0	0.9159308389147506	0.7834538771324826
HOXD4	92.2	97.6	92.0	96.3	90.0	95.6	76.4	90.3	93.0	88.1	90.5	90.6	92.7	85.4	87.8	88.5	91.8	83.1	115.9	85.5	88.0	80.9	82.0	75.1	85.2	90.4	79.4	83.0	84.4	80.2	82.8	86.1	22476-115	3	SL022788	Homeobox protein Hox-D4	HXD4	P09016	3233	Human	RFU	Protein	20	S1	HOXD4						6.52565130477974	6.562624039099872	6.369498209014189	6.477816077148586	6.477758266443888	0.1561530957655508	0.19312583008568307	0.0	0.10831786813439681	0.1082600574296988	0.15615309576555064	0.19312583008568282	0.0	0.1083178681343964	0.10826005742969912	0.020423962425543764	0.028015051866199202	0.00012016984022411196	1.0	0.01493950596156182	0.012603971171056945	False	False	True	False	False	False	0.06122979337220932	0.0719976933649706	0.0018516848473516235	1.0	0.05586376702233374	0.07235097263385727
IP6K2	85.8	88.7	91.4	89.6	83.9	91.7	85.8	83.8	88.9	92.5	103.4	93.3	90.9	84.8	83.2	95.2	85.4	91.0	96.5	79.9	88.0	69.3	92.1	90.5	94.2	97.5	83.5	82.6	89.0	89.3	88.5	93.5	22479-64	3	SL007750	Inositol hexakisphosphate kinase 2	IP6K2	Q9UHH9	51447	Human	RFU	Protein	20	S2	IP6K2						6.481126689736616	6.473705749619415	6.462409318437193	6.491853096329675	6.460251098943846	0.018717371299422858	0.011296431182222122	0.0	0.02944377789248165	-0.0021582194933467136	0.018717371299423413	0.011296431182222476	0.0	0.029443777892481836	-0.00215821949334681	0.9792153270690884	0.7571381833080051	0.8639733885605954	1.0	0.616404548640312	0.9750804544824042	False	False	False	False	False	False	0.9883324641300365	0.8338126695418246	0.910184701802668	1.0	0.7418277084009917	0.9877103266644186
IQCD	229.5	209.4	212.2	227.5	214.0	203.4	237.7	216.3	208.1	213.7	218.6	228.7	207.4	225.3	217.3	220.7	213.7	220.2	228.2	220.5	217.0	217.9	220.2	242.1	246.1	235.8	228.7	221.0	241.7	234.5	240.1	242.8	22481-15	3	SL022787	IQ domain-containing protein D	IQCD	Q96DY2	115811	Human	RFU	Protein	20	S1	IQCD						7.781687561507184	7.779062689205399	7.868626160945534	7.75469665686378	7.779226883713161	-0.08693859943835047	-0.08956347174013501	0.0	-0.11392950408175384	-0.08939927723237329	-0.08693859943835074	-0.0895634717401353	0.0	-0.11392950408175428	-0.08939927723237362	0.004813937852216459	0.007730520221454569	0.03454562425477972	1.0	0.0028637542219869224	0.032036133095975174	True	True	False	False	True	False	0.01979184284859825	0.027413083711645424	0.09163722645674349	1.0	0.017400237641195394	0.12265726085002085
KRT14	188.7	219.2	216.2	209.2	197.6	208.2	189.0	215.8	217.3	231.4	217.1	199.0	216.4	188.1	228.3	212.8	210.9	194.0	210.3	214.1	202.2	213.1	215.1	214.7	238.0	249.2	172.8	212.1	228.5	293.3	206.7	202.2	22482-87	3	SL006447	Keratin, type I cytoskeletal 14	K1C14	P02533	3861	Human	RFU	Protein	20	S2	KRT14						7.696156144275309	7.702692169872471	7.796600113611982	7.720513005300642	7.700092874758994	-0.10044396933667255	-0.09390794373951117	0.0	-0.07608710831133969	-0.09650723885298795	-0.10044396933667213	-0.09390794373951088	0.0	-0.07608710831133983	-0.09650723885298787	0.5748876133375069	0.26583088382293446	0.40286169117500137	1.0	0.3730595109122229	0.3995927699409584	False	False	False	False	False	False	0.7222590450515958	0.39204453036017894	0.5427960503734318	1.0	0.5340015396308988	0.5777809574116481
KRT71	154.8	157.6	151.5	163.2	142.3	150.4	146.5	153.1	144.4	144.1	162.2	148.4	157.0	138.1	114.8	150.2	147.7	152.6	160.8	147.2	152.2	112.4	157.2	123.1	140.8	152.2	140.0	133.1	125.3	138.7	145.8	142.0	22483-109	3	SL022806	Keratin, type II cytoskeletal 71	K2C71	Q3SY84	112802	Human	RFU	Protein	20	S2	KRT71						7.245869573166881	7.292551709357967	7.101474358020961	7.219168520462161	7.124896745892945	0.14439521514592002	0.19107735133700565	0.0	0.11769416244120023	0.023422387871984363	0.14439521514591963	0.19107735133700549	0.0	0.11769416244120023	0.023422387871983988	0.017829803327030446	0.021243320068982764	0.013977912706596223	1.0	0.0466601792364262	0.7941068180619828	False	False	True	False	False	False	0.05501746270576684	0.0587239326726384	0.04795347128069544	1.0	0.12569794699846032	0.8770750019384664
CSNK1A1L	107.4	109.3	116.9	119.6	107.5	101.4	93.9	101.9	106.9	107.7	123.4	105.9	119.8	108.4	94.4	131.8	108.7	103.9	125.3	97.1	110.3	81.0	113.2	93.6	116.0	134.2	83.3	109.1	108.7	103.0	118.2	122.1	22484-17	3	SL021863	Casein kinase I isoform alpha-like	KC1AL	Q8N752	122011	Human	RFU	Protein	20	S2	CSNK1A1L						6.818262608304473	6.824004050933153	6.748070840621491	6.729280846027403	6.7431513941125	0.07019176768298241	0.07593321031166234	0.0	-0.018789994594087922	-0.004919446508990788	0.0701917676829821	0.07593321031166224	0.0	-0.018789994594088665	-0.004919446508991377	0.8097519991565367	0.5009523610002409	0.5062594395141149	1.0	0.8399770709628929	0.9675923685794132	False	False	False	False	False	False	0.8888207500551603	0.6220636027923429	0.6360038179967632	1.0	0.9012932408386538	0.9835498667614356
KCTD7	143.8	133.8	138.4	148.1	139.9	131.6	127.5	135.3	134.7	128.3	144.7	143.3	146.6	134.2	112.7	160.0	127.4	134.1	156.8	123.3	124.3	109.7	136.2	98.8	104.3	110.0	110.5	118.0	108.8	114.8	134.8	136.2	22485-1	3	SL022883	BTB/POZ domain-containing protein KCTD7	KCTD7	Q96MP8	154881	Human	RFU	Protein	20	S1	KCTD7						7.104860799708199	7.139807126717501	6.86486145830722	7.072228327555179	7.068240861312821	0.23999934140097867	0.2749456684102807	0.0	0.20736686924795933	0.2033794030056013	0.23999934140097814	0.27494566841028045	0.0	0.20736686924795872	0.20337940300560056	0.004150669347157762	0.01151005503384578	0.0040198686571833505	1.0	0.004155203788948071	0.04679453188749691	True	True	True	False	True	False	0.017602226333456795	0.03713958751604275	0.019714433407750847	1.0	0.022773773290896245	0.15173278217466118
KRT6A	144.9	156.0	147.1	148.5	147.7	153.7	137.3	141.2	154.6	134.9	154.1	139.0	155.4	135.9	137.3	151.6	135.3	149.2	150.0	143.9	137.0	103.6	115.2	104.0	109.7	107.1	107.4	108.4	105.6	112.2	133.5	116.3	22486-58	3	SL005381	Keratin, type II cytoskeletal 6A	Keratin 6A	P02538	3853	Human	RFU	Protein	20	S1	KRT6A						7.174925682500678	7.2203783276952285	6.79677706989009	7.191940464965807	7.148730779173189	0.3781486126105884	0.4236012578051387	0.0	0.3951633950757172	0.3519537092830989	0.378148612610589	0.4236012578051385	0.0	0.39516339507571707	0.3519537092830992	3.553838996687462e-10	6.558949840751289e-07	1.4427379682673664e-06	1.0	2.274883821372343e-07	3.8461752139355596e-05	True	True	True	False	True	True	9.231096793895681e-08	3.910101818998699e-05	0.00011923901412736994	1.0	3.30904600656821e-05	0.00289247184348107
KLF9	199.6	168.7	194.7	181.2	186.6	179.8	168.0	170.5	171.2	164.7	177.0	174.9	181.4	176.0	144.6	192.6	176.0	173.0	186.1	178.9	160.2	139.6	147.6	144.6	145.2	140.1	137.4	131.2	143.3	159.9	156.2	153.9	22488-17	3	SL022786	Krueppel-like factor 9	KLF9	Q13886	687	Human	RFU	Protein	20	S2	KLF9						7.4741115139424075	7.539546580238411	7.183522604843035	7.44270658065961	7.4027989066470825	0.2905889090993723	0.35602397539537556	0.0	0.25918397581657526	0.21927630180404734	0.2905889090993727	0.3560239753953754	0.0	0.2591839758165758	0.21927630180404792	6.060402827336473e-07	7.007779242059797e-06	1.057926866487334e-05	1.0	2.1136934152080793e-06	0.0025713573540406386	True	True	True	False	True	True	2.0791183850574607e-05	0.00019233048463207888	0.0004144429362589248	1.0	0.00012250486495920968	0.03051009626696628
LCNL1	121.7	120.7	123.9	119.4	126.0	117.7	123.4	124.3	119.9	118.3	123.3	121.5	121.2	119.6	119.7	121.6	116.8	121.6	122.8	121.2	123.2	122.5	122.4	130.0	125.2	128.5	122.6	129.2	122.9	125.2	125.0	126.5	22490-16	3	SL022801	Lipocalin-like 1 protein	LCNL1	Q6ZST4	401562	Human	RFU	Protein	20	S1	LCNL1						6.921245888585589	6.92392167613636	6.9710209330282344	6.928877867453717	6.912889336229961	-0.049775044442645466	-0.04709925689187422	0.0	-0.042143065574517635	-0.0581315967982734	-0.04977504444264555	-0.047099256891874296	0.0	-0.042143065574517025	-0.05813159679827266	0.004637743190226735	0.006237597151415006	0.020462107585373594	1.0	0.02228663418472375	0.0047598623105715755	True	True	False	False	False	True	0.019230505257992615	0.023230870137123293	0.06237255174703359	1.0	0.07391276353191785	0.0425811544708328
LDB2	133.1	142.7	146.4	138.9	145.3	150.0	136.7	147.6	152.1	149.6	147.2	140.3	149.0	135.3	144.1	177.0	147.3	145.5	221.3	144.2	146.1	138.2	140.3	136.5	134.5	134.9	138.9	137.2	127.1	142.0	130.4	137.7	22491-10	3	SL022963	LIM domain-binding protein 2	LDB2	O43679	9079	Human	RFU	Protein	20	S1	LDB2						7.353734960459708	7.132114102582718	7.0891013366460935	7.19897115646733	7.15152399406487	0.2646336238136149	0.0430127659366244	0.0	0.10986981982123645	0.06242265741877606	0.26463362381361527	0.043012765936624515	0.0	0.1098698198212363	0.06242265741877611	0.012558817204994497	0.009595539709488527	0.15422572386595376	1.0	0.00017587683904565578	0.047018216780889986	True	True	False	False	True	False	0.042170026561368874	0.03233936992915202	0.273648131172745	1.0	0.002488623055212168	0.15205135199973893
LMO3	217.4	202.6	204.1	205.9	210.4	205.4	227.5	207.2	206.3	207.4	212.2	220.1	197.3	212.7	209.8	207.7	209.0	207.5	210.3	210.9	219.3	208.4	208.9	231.9	238.0	224.6	203.6	203.8	228.5	211.7	218.4	218.0	22492-108	3	SL022931	LIM domain only protein 3	LMO3	Q8TAP4	55885	Human	RFU	Protein	20	S1	LMO3						7.7196169871675915	7.696967526234287	7.766860143829545	7.720513005300642	7.7140737580325025	-0.047243156661953556	-0.06989261759525789	0.0	-0.04634713852890293	-0.052786385797042534	-0.04724315666195296	-0.0698926175952575	0.0	-0.04634713852890234	-0.05278638579704237	0.2546149657595834	0.1823934050810008	0.1252391796705476	1.0	0.18915120486238457	0.2542527538805175	False	False	False	False	False	False	0.4190573989521272	0.29472278052746476	0.23525127245468463	1.0	0.337213150787427	0.4366423326972854
LYRM1	3352.3	2477.5	4246.0	3580.4	4733.3	3949.3	3498.3	3387.6	2405.6	2222.6	5104.0	2635.8	4177.4	3152.8	2289.9	6545.6	2618.2	2664.0	2251.4	2030.6	2629.1	702.5	8487.3	3265.5	5895.8	5210.0	3231.0	5852.0	5461.3	4132.2	5550.0	6837.8	22496-21	3	SL022811	LYR motif-containing protein 1	LYRM1	O43325	57149	Human	RFU	Protein	20	S2	LYRM1	O43325	LYRM1	unknown	0	True	11.60878614606645	11.737268471974376	12.277852699843987	11.819534758322819	11.581188810540112	-0.6690665537775367	-0.5405842278696102	0.0	-0.4583179415211678	-0.6966638893038741	-0.669066553777538	-0.5405842278696115	0.0	-0.4583179415211685	-0.6966638893038752	0.11885706297934923	0.08306197720597852	0.1747933521028326	1.0	0.13343951629017856	0.10352751507454488	False	False	False	False	False	False	0.2350958441797136	0.16331704790999776	0.29905246997033674	1.0	0.2657008987050859	0.2467897794615421
MED28	81.8	95.0	89.0	91.9	90.6	96.8	90.8	94.3	95.2	99.9	92.3	90.4	92.7	89.6	101.6	85.9	91.4	92.6	85.4	89.8	94.8	101.1	90.6	117.3	107.1	105.1	97.8	94.5	106.6	102.4	96.1	100.4	22499-15	3	SL022896	Mediator of RNA polymerase II transcription subunit 28	MED28	Q9H204	80306	Human	RFU	Protein	20	S2	MED28						6.491585905840738	6.482606308107863	6.668562702339097	6.558748685468968	6.5480512380126	-0.17697679649835862	-0.18595639423123345	0.0	-0.10981401687012848	-0.12051146432649684	-0.17697679649835857	-0.1859563942312335	0.0	-0.10981401687012893	-0.12051146432649708	0.001180565652407056	0.0023571316208028104	0.00962659744708741	1.0	0.022879830830503035	0.06489858734072589	True	True	True	False	False	False	0.006559399533962199	0.011197529900783043	0.036637489917669665	1.0	0.07529638444807628	0.18531897358818192
MED11	182.1	177.9	209.2	197.6	222.1	197.3	183.2	196.3	184.7	173.9	191.2	190.5	201.2	187.1	161.8	214.3	179.1	179.3	195.2	171.5	173.5	165.2	182.2	154.2	163.5	164.5	144.7	172.0	175.3	156.8	187.7	174.7	22500-9	3	SL022881	Mediator of RNA polymerase II transcription subunit 11	MED11	Q9P086	400569	Human	RFU	Protein	20	S1	MED11						7.535145748601408	7.582706526780789	7.38668555469943	7.589998838655759	7.532550739284267	0.14846019390197807	0.19602097208135838	0.0	0.2033132839563283	0.14586518458483688	0.14846019390197826	0.19602097208135827	0.0	0.20331328395632922	0.14586518458483744	0.008685748541524468	0.02210134960355963	0.0070957081058917	1.0	0.0015042565505527976	0.044101976933068304	True	False	True	False	True	False	0.03138820822379483	0.06062528607211387	0.029659244283994444	1.0	0.011244047165642854	0.14626250717474043
MKX	138.6	147.6	144.7	142.7	141.8	147.3	144.8	142.8	149.2	149.5	143.8	143.4	141.1	144.8	144.7	142.7	145.4	142.4	141.7	145.4	143.9	156.0	150.1	159.0	157.9	145.9	148.8	138.4	149.6	156.1	138.6	143.5	22503-24	3	SL022790	Homeobox protein Mohawk	MKX	Q8IYA7	283078	Human	RFU	Protein	20	S1	MKX						7.165744485503792	7.163901213814542	7.223475207202521	7.185866545311334	7.1649069266756875	-0.057730721698728615	-0.05957399338797842	0.0	-0.037608661891186834	-0.05856828052683305	-0.05773072169872883	-0.05957399338797879	0.0	-0.03760866189118703	-0.05856828052683317	0.09135303590796029	0.07599266958166696	0.1455163985326176	1.0	0.2108382044903	0.14058272159347582	False	False	False	False	False	False	0.1929215014415212	0.15221555655947777	0.2620303952779718	1.0	0.36285524402696445	0.2994897873899677
N4BP2L2	311.7	228.2	384.2	420.9	362.0	290.0	281.5	341.6	238.9	198.5	280.5	306.8	352.3	281.2	155.7	397.2	260.6	256.9	321.0	189.7	213.8	339.2	373.9	207.6	218.6	220.7	204.4	267.4	256.2	175.2	260.6	302.2	22504-3	3	SL022839	NEDD4-binding protein 2-like 2	N42L2	Q92802	10443	Human	RFU	Protein	20	S2	N4BP2L2						8.093813673402728	8.393390457443987	8.005114131696642	8.153371072781454	8.098032082960527	0.0886995417060863	0.38827632574734494	0.0	0.1482569410848118	0.09291795126388536	0.08869954170608618	0.3882763257473446	0.0	0.1482569410848121	0.09291795126388469	0.4228173168796204	0.6350900333925935	0.06486433238810561	1.0	0.3457918700441629	0.6698209782907403	False	False	False	False	False	False	0.5905966797222216	0.7358626434386383	0.14435688171930605	1.0	0.5076626982204745	0.7894980107113734
NADK2	53.5	59.6	57.1	60.3	54.1	58.7	50.1	55.8	57.0	55.7	59.3	55.6	59.7	56.4	58.4	56.8	59.1	53.5	60.5	54.0	55.9	61.3	53.6	55.3	51.0	52.3	51.3	58.1	56.1	55.3	58.1	59.9	22505-24	3	SL022938	NAD kinase 2, mitochondrial	NAKD2	Q4G0N4	133686	Human	RFU	Protein	20	S1	NADK2	Q4G0N4	NADK2	Matrix	Metabolism > Metals and cofactors > NAD biosynthesis and metabolism	True	5.823579541575702	5.848622940429338	5.798663254229216	5.802562523238707	5.846117173336728	0.02491628734648632	0.04995968620012192	0.0	0.00389926900949078	0.047453919107511844	0.024916287346486245	0.04995968620012254	0.0	0.0038992690094908464	0.047453919107511885	0.7179524480929007	0.5632977930074025	0.3356502374358614	1.0	0.9262960459791776	0.3297655141174406	False	False	False	False	False	False	0.8306821754660622	0.6747142372435504	0.4785697268910057	1.0	0.9543775524021191	0.5174895824843118
NAA20	70.2	76.8	73.5	75.7	73.8	73.6	66.4	72.1	74.9	71.0	71.1	72.8	78.6	72.7	69.8	69.2	75.0	71.6	74.0	67.4	67.1	71.1	71.2	66.6	67.7	69.0	69.8	68.0	64.5	70.1	76.0	65.9	22506-25	3	SL013058	N-acetyltransferase 5	NAT5	P61599	51126	Human	RFU	Protein	20	S1	NAA20						6.143978367682218	6.2104278304014855	6.110234148908998	6.166772821133818	6.19918154876397	0.033744218773219536	0.10019368149248731	0.0	0.056538672224819564	0.08894739985497147	0.033744218773219516	0.10019368149248764	0.0	0.05653867222481993	0.08894739985497219	0.052416069718861834	0.3316270274480747	0.01628904109471022	1.0	0.07654130165848394	0.0386814496970841	False	False	False	False	False	False	0.1264837674403723	0.461034365589368	0.053247176968099524	1.0	0.17876842869690227	0.13702096480663803
NDUFB10	150.2	144.1	153.6	147.2	153.1	151.7	148.4	151.8	148.5	142.3	148.9	149.4	140.1	149.0	152.1	149.3	147.0	149.9	148.6	147.9	154.5	146.5	152.1	160.4	155.4	152.8	147.0	151.0	155.5	154.7	153.7	151.2	22508-2	3	SL007995	NADH dehydrogenase	NDUBA	O96000	4716	Human	RFU	Protein	20	S1	NDUFB10	O96000	NDUFB10	MIM	OXPHOS > Complex I > CI subunits | OXPHOS > OXPHOS subunits	True	7.224323309477754	7.21698830757675	7.255071500143855	7.221518074623767	7.206037546246592	-0.03074819066610157	-0.038083192567105684	0.0	-0.033553425520088	-0.04903395389726306	-0.03074819066610116	-0.03808319256710505	0.0	-0.03355342552008764	-0.04903395389726309	0.13186823393831157	0.09527852658298043	0.11018457108263881	1.0	0.07507385575884701	0.06161396265085661	False	False	False	False	False	False	0.25419498156197723	0.18120654826502014	0.21455352077628034	1.0	0.176189787974861	0.17910405689835338
NDUFAF5	466.0	367.1	450.4	534.8	440.5	418.2	433.5	390.9	453.4	403.2	463.7	492.8	507.2	452.4	424.6	564.9	415.3	371.3	441.0	386.4	375.3	309.0	380.3	318.1	339.8	298.1	302.0	310.6	296.8	297.0	383.4	324.7	22509-9	3	SL022838	Arginine-hydroxylase NDUFAF5, mitochondrial	NDUF5	Q5TEU4	79133	Human	RFU	Protein	20	S2	NDUFAF5	Q5TEU4	NDUFAF5	MIM	OXPHOS > Complex I > CI assembly factors | OXPHOS > OXPHOS assembly factors	True	8.733693279894345	8.828374533042249	8.338148854656488	8.745025991873948	8.874212934830874	0.3955444252378566	0.4902256783857606	0.0	0.4068771372174602	0.5360640801743859	0.3955444252378573	0.49022567838576064	0.0	0.4068771372174611	0.5360640801743863	1.0326420623199393e-05	0.0010213120264622839	0.00017301927302813876	1.0	1.7170332331671954e-06	4.341145750588754e-06	True	True	True	False	True	True	0.00017588772176236342	0.006150467682410849	0.0023217143408369983	1.0	0.00011051312128163727	0.0009286221483538826
NFE2L2	131.6	145.1	143.9	135.2	140.4	138.8	131.9	131.3	134.3	141.3	135.2	138.7	143.3	140.2	130.4	135.8	137.9	143.0	142.4	129.7	139.5	119.4	123.6	121.9	119.7	128.2	140.2	125.4	123.2	131.2	133.5	138.1	22510-6	3	SL013089	Nuclear factor erythroid 2-related factor 2	NF2L2	Q16236	4780	Human	RFU	Protein	20	S1	NFE2L2						7.109047077700707	7.118422024313199	6.996306567356095	7.089280219245304	7.11009175192513	0.11274051034461152	0.12211545695710413	0.0	0.09297365188920903	0.11378518456903475	0.11274051034461142	0.12211545695710431	0.0	0.09297365188920943	0.11378518456903418	0.0031047139151879843	0.006869505370242746	0.017121390850865496	1.0	0.012051333355318957	0.021246323684703264	True	True	False	False	True	False	0.013955861746082947	0.025131746759444414	0.055026016640894716	1.0	0.04795758014366702	0.09639707558256197
NFYA	212.8	205.7	219.1	210.1	211.4	211.0	218.5	219.9	208.6	211.9	209.6	207.8	207.5	211.8	221.9	213.4	207.5	217.4	205.4	208.0	213.9	229.8	208.5	238.4	228.7	223.7	230.2	229.5	228.0	228.3	218.2	220.6	22511-28	3	SL014740	Nuclear transcription factor Y subunit alpha	NFYA	P23511	4800	Human	RFU	Protein	20	S1	NFYA						7.720643288864273	7.72740997686457	7.818959758903578	7.734612856750106	7.729620743553038	-0.09831647003930488	-0.09154978203900743	0.0	-0.08434690215347196	-0.08933901535053934	-0.09831647003930465	-0.09154978203900714	0.0	-0.08434690215347189	-0.08933901535053924	0.00012026615665948652	0.0007418233658386075	0.006738656922445363	1.0	0.0012206760369819067	0.009222468624968554	True	True	True	False	True	False	0.0010948626008313066	0.004840423355218145	0.02846123797732005	1.0	0.0096290421008345	0.06042794081927593
NGDN	136.2	148.6	145.2	150.8	142.6	151.5	138.2	146.4	147.9	150.0	137.8	142.9	150.5	138.6	149.0	141.5	147.1	144.1	147.9	143.8	143.2	135.7	134.9	143.8	142.6	141.2	134.2	138.1	128.3	137.9	148.9	142.7	22512-18	3	SL022939	Neuroguidin	NGDN	Q8NEJ9	25983	Human	RFU	Protein	20	S1	NGDN						7.175923742063755	7.181897643108388	7.118280433240128	7.179056013194441	7.182394353404529	0.05764330882362767	0.06361720986826036	0.0	0.060775579954313486	0.06411392016440143	0.05764330882362813	0.06361720986826065	0.0	0.060775579954313486	0.0641139201644014	0.07770039896594251	0.035366562787025206	0.08927589491593117	1.0	0.04208879303078148	0.07667952153576271	False	False	False	False	False	False	0.17093617715647305	0.08568321490674027	0.18367852439139107	1.0	0.11648089486791237	0.20428210993758322
NKD2	248.1	261.0	269.3	308.1	274.2	274.7	247.2	250.0	278.0	277.9	275.3	265.2	273.0	260.2	304.5	283.1	277.8	256.0	281.5	268.5	260.2	294.3	331.1	280.7	261.6	327.0	296.0	331.3	290.5	335.8	266.2	283.1	22514-12	3	SL022872	Protein naked cuticle homolog 2	NKD2	Q969F2	85409	Human	RFU	Protein	20	S2	NKD2						8.08312470432486	8.085472459181283	8.227769076014596	8.067088579597012	8.107086272287345	-0.14464437168973632	-0.1422966168333133	0.0	-0.16068049641758364	-0.12068280372725049	-0.14464437168973657	-0.14229661683331368	0.0	-0.1606804964175842	-0.12068280372725093	0.024295607950379335	0.02775433716157431	0.09576709738515868	1.0	0.011783017153192982	0.1323158959861335	False	False	False	False	True	False	0.07020339953242309	0.07147921181874291	0.19288676247085546	1.0	0.04737307006919434	0.2880209118557386
NRL	116.1	136.6	128.2	139.4	120.4	138.6	128.6	126.6	143.3	149.1	132.5	127.3	121.5	120.3	147.3	116.6	131.5	133.4	118.4	134.8	128.5	135.2	145.0	162.9	158.0	172.5	117.8	126.7	160.4	192.4	134.0	152.8	22516-30	3	SL022773	Neural retina-specific leucine zipper protein	NRL	P54845	4901	Human	RFU	Protein	20	S2	NRL						6.990954860396993	7.02319989708933	7.235535606710462	7.067780059060017	7.012345190419828	-0.24458074631346882	-0.21233570962113202	0.0	-0.16775554765044465	-0.22319041629063374	-0.24458074631346882	-0.21233570962113185	0.0	-0.16775554765044448	-0.22319041629063321	0.025590618217205027	0.023171211398782383	0.09647601454125297	1.0	0.0792551568783469	0.08706352188458773	False	False	False	False	False	False	0.07293125638469129	0.06269502250868463	0.19388506597362057	1.0	0.18339890422405886	0.2209959480730261
NSMCE2	93.9	94.8	90.3	94.1	94.8	92.5	91.8	90.9	92.4	95.5	91.9	89.3	93.7	91.6	94.6	92.1	92.2	94.9	90.9	91.2	95.9	93.6	89.5	102.6	99.3	95.5	94.4	87.3	100.0	90.9	93.9	93.4	22517-106	3	SL019471	E3 SUMO-protein ligase NSE2	NSE2	Q96MF7	286053	Human	RFU	Protein	20	S1	NSMCE2						6.537088946992735	6.5434185499294175	6.563490970418332	6.536497011384517	6.528258742758412	-0.0264020234255975	-0.020072420488914666	0.0	-0.026993959033815074	-0.03523222765991996	-0.026402023425597252	-0.020072420488913976	0.0	-0.02699395903381496	-0.03523222765991971	0.6752592210038801	0.40470822360613434	0.5990804773186849	1.0	0.3520390907196067	0.36850370733727456	False	False	False	False	False	False	0.8022150137800098	0.5329427684749982	0.7132284026090677	1.0	0.5147527757948732	0.5529968350906462
NSL1	61.0	75.7	68.8	79.6	62.5	68.7	63.4	63.7	70.9	79.7	67.8	64.7	65.2	66.5	71.6	66.1	69.9	66.5	66.6	70.5	70.7	61.2	69.7	83.9	84.3	98.8	60.5	67.6	87.5	91.6	73.0	85.1	22518-54	3	SL022826	Kinetochore-associated protein NSL1 homolog	NSL1	Q96IY1	25936	Human	RFU	Protein	20	S2	NSL1						6.095572843284017	6.15532422905059	6.294119435963357	6.089582893124709	6.066089190457772	-0.1985465926793406	-0.13879520691276692	0.0	-0.20453654283864786	-0.22803024550558515	-0.19854659267934077	-0.1387952069127671	0.0	-0.2045365428386485	-0.22803024550558512	0.07344562886040537	0.07705696202038434	0.3166451655851581	1.0	0.062481226316920595	0.10479314731335784	False	False	False	False	False	False	0.16446122496974394	0.15396573757534485	0.4605803794536134	1.0	0.15465321933664383	0.24882812941888724
OTX2	104.1	107.5	114.2	108.3	112.4	112.7	111.0	109.4	106.3	111.8	107.8	107.5	112.2	110.5	115.3	113.0	109.6	110.1	103.2	109.8	109.1	109.7	101.4	115.0	107.7	110.4	100.5	110.4	109.6	110.6	113.7	110.8	22521-13	3	SL022763	Homeobox protein OTX2	OTX2	P32243	5015	Human	RFU	Protein	20	S1	OTX2						6.769948010865635	6.761883612365518	6.769146602645444	6.783980413683795	6.799281621521922	0.0008014082201910355	-0.007262990279925496	0.0	0.014833811038351463	0.030135018876477737	0.0008014082201906764	-0.007262990279925757	0.0	0.014833811038350684	0.03013501887647786	0.78198067208849	0.9771438519554261	0.8349622129092675	1.0	0.5524876413324431	0.36779884647108063	False	False	False	False	False	False	0.8702900425554074	0.9854548510419943	0.8921444284787248	1.0	0.6906570325560086	0.5525726689133238
PABPC5	116.0	119.0	123.2	122.5	126.0	133.0	118.1	123.7	124.6	123.0	123.6	122.6	122.7	121.1	130.2	122.1	126.0	127.5	118.4	122.1	129.7	75.6	73.6	79.6	80.9	85.9	88.4	81.6	74.1	92.1	102.4	93.3	22523-4	3	SL022960	Polyadenylate-binding protein 5	PABP5	Q96DU9	140886	Human	RFU	Protein	20	S1	PABPC5	Q96DU9	PABPC5	Matrix	0	True	6.9576824861651225	6.908992993250533	6.397771852870869	6.960829402719322	6.955940451289479	0.5599106332942538	0.5112211403796643	0.0	0.5630575498484536	0.55816859841861	0.5599106332942543	0.5112211403796649	0.0	0.5630575498484539	0.5581685984186101	1.1018373794789588e-13	4.325755676773807e-08	4.118231793518042e-06	1.0	8.796079332689627e-09	1.4551887256533717e-06	True	True	True	False	True	True	2.0034158152376167e-10	8.503032712750243e-06	0.00024351138076631482	1.0	7.90525519609542e-06	0.0005583665090143998
PAX3	87.4	94.8	89.3	94.6	94.9	101.4	85.5	87.9	93.5	89.0	89.7	89.0	93.1	84.6	94.5	93.3	88.2	86.7	94.7	85.0	88.9	93.2	86.9	80.2	86.3	86.9	85.5	90.4	82.9	86.3	84.1	89.4	22525-9	3	SL022780	Paired box protein Pax-3	PAX3	P23760	5077	Human	RFU	Protein	20	S1	PAX3						6.483278360591664	6.516093963417183	6.435537680308713	6.518849828707692	6.496654082593496	0.047740680282950976	0.08055628310846963	0.0	0.08331214839897871	0.061116402284782545	0.04774068028295156	0.08055628310847002	0.0	0.08331214839897903	0.06111640228478258	0.1087042266486297	0.13684988834767084	0.03515453132861023	1.0	0.025777142342499174	0.11541827775551743	False	False	False	False	False	False	0.22028582903747113	0.23786348860672782	0.09268498076791186	1.0	0.08183201931776364	0.2643064024294327
PDHB	151.6	177.8	171.1	175.1	161.4	173.4	157.0	166.5	174.4	190.6	160.7	154.4	157.1	151.4	147.5	157.4	164.8	176.4	175.5	160.9	168.4	116.6	149.2	158.2	154.5	180.1	142.4	154.6	153.8	186.8	179.9	203.6	22526-81	3	SL004929	Pyruvate dehydrogenase E1 component beta subunit	PDHB	P11177	5162	Human	RFU	Protein	20	S2	PDHB	P11177	PDHB	Matrix	Metabolism > Carbohydrate metabolism > Pyruvate metabolism	True	7.385718627155778	7.400025517914023	7.337986735874332	7.4020984435713455	7.253611151947168	0.047731891281445726	0.06203878203969104	0.0	0.06411170769701346	-0.08437558392716404	0.047731891281446115	0.0620387820396913	0.0	0.06411170769701355	-0.0843755839271639	0.5113243084643126	0.6024229808586775	0.58713507657732	1.0	0.4644727263170617	0.4711011607855261	False	False	False	False	False	False	0.6674956632923285	0.7082803653063631	0.7037299624170812	1.0	0.6171191338151242	0.6416327232945939
PDLIM3	361.3	239.3	200.0	386.4	209.3	320.4	169.7	175.9	176.2	193.3	215.1	274.8	266.7	193.2	158.8	291.0	260.6	252.3	349.3	407.2	215.6	129.3	138.1	113.8	136.0	152.1	145.5	100.2	155.0	112.0	165.3	221.2	22527-4	3	SL008220	PDZ and LIM domain protein 3	PDLI3	Q53GG5	27295	Human	RFU	Protein	20	S2	PDLIM3						8.20945336562895	8.213104219641906	7.155738195206306	7.704298913596727	7.803323919041491	1.0537151704226435	1.0573660244356002	0.0	0.5485607183904211	0.647585723835185	1.053715170422644	1.057366024435601	0.0	0.5485607183904212	0.647585723835185	5.346079502379629e-05	1.6878095375144675e-05	0.00022466846388452907	1.0	0.004410046109631182	0.0039378863702365955	True	True	True	False	True	True	0.000582939073775218	0.0003391005184072575	0.0027884193478364843	1.0	0.023672238587760398	0.038494956412272525
PHF11	758.7	777.6	1010.7	680.0	1127.2	616.2	508.3	635.9	553.7	513.2	632.8	596.0	856.0	711.1	873.6	711.5	655.6	625.3	1493.4	484.3	870.7	476.0	626.6	491.1	515.5	483.1	668.4	773.0	1047.0	602.2	537.9	406.1	22528-1	3	SL022875	PHD finger protein 11	PHF11	Q9UIL8	51131	Human	RFU	Protein	20	S2	PHF11						9.656067273725599	9.655977862486942	9.234686815318023	9.356074622402723	9.568288674270372	0.421380458407576	0.4212910471689195	0.0	0.12138780708469987	0.33360185895234906	0.42138045840757604	0.42129104716891874	0.0	0.12138780708469932	0.3336018589523495	0.32361402352187846	0.13398708865584516	0.06307601500318775	1.0	0.5805856107197758	0.1384771207565315	False	False	False	False	False	False	0.4955041669630783	0.23419564907329052	0.14159007935746437	1.0	0.7114741612072332	0.2970303475463699
PHF6	231.1	223.1	215.4	220.6	225.6	214.6	230.9	228.0	215.0	227.8	217.9	226.8	220.5	224.5	225.4	217.1	218.7	223.3	219.4	220.3	223.4	223.3	220.4	239.2	215.0	220.6	226.9	235.8	219.2	231.1	227.7	219.4	22529-31	3	SL022953	PHD finger protein 6	PHF6	Q8IWS0	84295	Human	RFU	Protein	20	S1	PHF6						7.783762203739964	7.797985690564907	7.8158781320526165	7.799790418931847	7.80928581019891	-0.03211592831265264	-0.0178924414877093	0.0	-0.016087713120769287	-0.0065923218537067285	-0.03211592831265261	-0.017892441487709815	0.0	-0.016087713120769856	-0.006592321853706929	0.6104162144315575	0.1448722951990872	0.5286922251534963	1.0	0.4888012005263298	0.7989807408861458	False	False	False	False	False	False	0.75368904036866	0.24897358293548236	0.6553909244147569	1.0	0.6374486518608564	0.8797860603277726
PHYHD1	71.5	82.9	76.3	82.0	77.6	81.9	70.3	75.5	81.2	72.6	76.1	74.0	83.8	78.3	78.7	77.8	81.1	76.8	76.8	74.3	77.5	70.2	74.7	67.7	66.4	75.6	74.1	64.9	67.2	70.5	73.0	69.8	22530-111	3	SL022916	Phytanoyl-CoA dioxygenase domain-containing protein 1	PHYD1	Q5SRE7	254295	Human	RFU	Protein	20	S1	PHYHD1						6.273950969958143	6.288635409037678	6.136944520175273	6.2565793836964945	6.298291730620124	0.13700644978287002	0.15169088886240445	0.0	0.11963486352122121	0.161347210444851	0.13700644978287002	0.15169088886240487	0.0	0.11963486352122164	0.16134721044485084	0.0008572344262618299	0.0006239621895564116	0.005922243353494186	1.0	0.004845984660831333	0.0020085264672816284	True	True	True	False	True	True	0.005048312536196185	0.004249135772138373	0.025869354900878806	1.0	0.025210905892865725	0.02629465564704251
PITX2	255.9	282.1	285.7	285.4	309.4	311.4	296.5	289.2	304.2	284.0	281.5	280.8	279.8	308.8	311.6	261.1	278.9	302.0	267.4	255.5	283.7	328.8	268.2	295.9	315.3	287.1	281.1	284.2	308.3	271.8	313.8	308.2	22531-44	3	SL022929	Pituitary homeobox 2	PITX2	Q99697	5308	Human	RFU	Protein	20	S2	PITX2						8.102063183917679	8.115173734021036	8.212419006071888	8.212374787567269	8.205793249397157	-0.1103558221542098	-0.0972452720508521	0.0	-4.4218504619664145e-05	-0.00662575667473142	-0.11035582215421053	-0.09724527205085183	0.0	-4.421850462072664e-05	-0.00662575667473149	0.06059716635100851	0.03712972789849127	0.09771997307096364	1.0	0.9991420970283456	0.9050258207086319	False	False	False	False	False	False	0.1413933881523532	0.08883043125188388	0.1954668218220898	1.0	0.9993883028978935	0.9462698093751983
PLAC8L1	61.1	77.8	72.8	93.3	56.8	67.1	58.1	64.7	77.4	89.4	73.1	69.1	59.6	64.1	82.3	63.8	73.9	67.3	66.3	83.8	65.5	54.8	72.7	76.8	67.5	98.6	36.4	53.9	76.2	107.8	70.2	80.2	22532-59	3	SL022955	PLAC8-like protein 1	PL8L1	A1L4L8	153770	Human	RFU	Protein	20	S2	PLAC8L1						6.131342539123261	6.252665432450248	6.175560891196429	6.119237587993463	6.103812329428848	-0.04421835207316782	0.07710454125381982	0.0	-0.05632330320296575	-0.07174856176758038	-0.0442183520731673	0.0771045412538204	0.0	-0.05632330320296541	-0.07174856176758024	0.9423517533850211	0.8029306797018199	0.7221075012688277	1.0	0.7453904199729633	0.7464820393565472	False	False	False	False	False	False	0.9706520730454368	0.8655270865275961	0.8111725572030114	1.0	0.8389391093258065	0.8459276834278853
PPP1R10	102.4	107.1	98.0	98.2	104.9	100.2	97.1	97.1	95.4	107.4	97.2	100.7	102.3	97.9	104.6	99.5	98.4	97.8	100.8	101.4	101.6	88.9	85.8	93.9	85.8	84.6	91.2	89.1	88.7	97.0	94.2	93.8	22533-95	3	SL022816	Serine/threonine-protein phosphatase 1 regulatory subunit 10	PP1RA	Q96QC0	5514	Human	RFU	Protein	20	S2	PPP1R10						6.642653442693067	6.66426949231891	6.496218288891076	6.642412772905056	6.663558104217273	0.146435153801991	0.16805120342783386	0.0	0.1461944840139795	0.1673398153261969	0.146435153801991	0.16805120342783403	0.0	0.1461944840139795	0.1673398153261966	3.6356355367337987e-06	5.894121849569227e-05	0.00046335468983720875	1.0	0.000250869138823828	0.00024775889436814	True	True	True	False	True	True	7.893127539899975e-05	0.0008165323468936569	0.004578775352154917	1.0	0.0031898098717931837	0.008080495240984224
PPP4C	1349.6	1013.2	1252.6	1244.6	1168.8	1222.8	1190.3	1266.0	1088.4	1090.4	1378.7	1183.4	1116.9	1143.4	697.7	1216.5	1006.4	1076.6	1336.5	913.6	1115.0	1173.1	1846.1	889.3	970.9	1181.8	1036.6	1193.7	1172.3	1142.4	1027.7	1356.9	22534-14	3	SL014860	Serine/threonine-protein phosphatase 4 catalytic subunit	PP4C	P60510	5531	Human	RFU	Protein	20	S2	PPP4C						10.117340073308634	10.246740598493144	10.205771038541236	10.229745839327675	10.015902837803763	-0.08843096523260208	0.04096955995190754	0.0	0.023974800786438877	-0.18986820073747346	-0.08843096523260129	0.04096955995190708	0.0	0.023974800786439498	-0.1898682007374727	0.6099048754883722	0.5484635446675726	0.8069928576872157	1.0	0.8484914818806499	0.3338752961632301	False	False	False	False	False	False	0.753369252620063	0.6630610638908337	0.8727522756816536	1.0	0.9068447535221112	0.5209772643199254
PPP1R42	65.3	65.2	65.4	65.5	64.5	66.5	63.1	67.1	64.9	65.1	64.2	68.6	68.3	64.4	63.6	65.8	65.3	63.7	67.3	61.5	64.1	66.2	68.4	70.1	68.3	74.9	65.1	67.7	64.8	72.4	62.3	66.1	22536-1	3	SL022873	Protein phosphatase 1 regulatory subunit 42	PPR42	Q7Z4L9	286187	Human	RFU	Protein	20	S1	PPP1R42						6.0138344241426624	6.030115330908071	6.084180257261038	6.023635559191656	6.04930403348226	-0.07034583311837572	-0.05406492635296711	0.0	-0.06054469806938201	-0.034876223778778304	-0.07034583311837576	-0.0540649263529672	0.0	-0.06054469806938181	-0.03487622377877832	0.10644953587456868	0.06204336697312166	0.1987555516433016	1.0	0.06951317926109524	0.4280458347883075	False	False	False	False	False	False	0.2165452567425535	0.1310605309310235	0.3271107104142979	1.0	0.1671856325284212	0.6036799217404227
PPTC7	121.4	167.6	143.2	147.7	113.3	130.7	125.4	131.6	136.4	157.4	128.6	121.6	120.0	124.1	149.6	117.8	136.9	127.9	137.4	143.2	148.4	116.6	150.9	159.2	145.4	205.0	96.4	128.3	164.2	209.2	156.2	172.5	22537-5	3	SL019073	Protein phosphatase PTC7 homolog	PPTC7	Q8NI37	160760	Human	RFU	Protein	20	S2	PPTC7	Q8NI37	PPTC7	Matrix	Signaling	True	7.079662554148141	7.1796603280450295	7.275193333902206	7.0434570001044	7.009268782265666	-0.19553077975406552	-0.09553300585717661	0.0	-0.231736333797806	-0.26592455163654005	-0.19553077975406566	-0.09553300585717664	0.0	-0.23173633379780617	-0.26592455163653966	0.20230364138818668	0.19467099598213924	0.5951178774810368	1.0	0.11025372911823209	0.16801019808025208	False	False	False	False	False	False	0.35360595621636187	0.3092708942285056	0.7104879059290186	1.0	0.23229298142436325	0.33505296699689424
PSMB7	86.4	79.8	83.2	89.6	100.0	82.4	86.5	101.9	81.1	80.7	81.8	88.4	82.7	88.3	84.4	89.2	86.2	79.6	83.0	82.3	79.9	91.9	85.9	85.3	85.0	76.9	78.7	74.2	77.6	79.8	85.3	83.7	22540-129	3	SL009444	Proteasome subunit beta type 7	PSB7	Q99436	5695	Human	RFU	Protein	20	S2	PSMB7						6.381398746572452	6.405141463136344	6.3612260348316285	6.45567948377619	6.425425734590699	0.020172711740823246	0.0439154283047154	0.0	0.0944534489445612	0.06419969975907058	0.02017271174082285	0.04391542830471518	0.0	0.09445344894456112	0.06419969975907049	0.3832239276544176	0.6377534826938439	0.397406136446787	1.0	0.11850182629712439	0.20007172351096086	False	False	False	False	False	False	0.5543332589161852	0.7375387310593619	0.5380370123561955	1.0	0.24488982379740895	0.3764868421979866
GINS1	140.0	138.7	140.9	147.4	141.7	145.8	144.6	147.2	144.3	134.4	145.8	142.1	156.2	140.6	150.1	147.7	137.9	136.8	145.1	139.6	134.1	151.3	148.0	133.8	151.7	134.0	128.4	131.7	144.3	147.6	136.4	133.9	22541-46	3	SL022906	DNA replication complex GINS protein PSF1	PSF1	Q14691	9837	Human	RFU	Protein	20	S1	GINS1						7.131342539123261	7.147204924942229	7.130313145543456	7.163901213814542	7.202123823830461	0.001029393579805138	0.016891779398773288	0.0	0.03358806827108651	0.07181067828700538	0.0010293935798052964	0.01689177939877321	0.0	0.033588068271086895	0.07181067828700508	0.40241929698971723	0.9796706387954361	0.7207281301628476	1.0	0.36156187757164404	0.16307726076605553	False	False	False	False	False	False	0.5717827668451686	0.9871132721213016	0.8102450855016318	1.0	0.5233113503638939	0.3290957040930971
RAD51C	1107.6	1007.1	1072.5	895.5	907.0	792.8	885.4	885.8	888.5	856.7	943.3	975.6	1036.9	952.1	632.3	1106.2	905.9	1021.0	1198.3	1010.8	956.7	637.0	815.0	628.5	735.4	744.7	736.4	726.8	848.5	673.7	956.2	729.0	22544-10	3	SL022961	DNA repair protein RAD51 homolog 3	RA51C	O43502	5889	Human	RFU	Protein	20	S2	RAD51C						10.012834014708066	9.995307845756027	9.547455437843917	9.781242606901689	9.812538335292027	0.46537857686414874	0.44785240791211045	0.0	0.23378716905777175	0.2650828974481101	0.46537857686414763	0.44785240791210945	0.0	0.23378716905777186	0.2650828974481091	5.0663969642289136e-05	4.3661791067812934e-05	0.0002840360485702057	1.0	0.003867051352988488	0.052060902347323336	True	True	True	False	True	False	0.0005599985580674299	0.0006616263205500059	0.0032576527834459724	1.0	0.021502342882481096	0.16116998110665234
RALYL	112.0	119.2	112.2	119.3	112.6	119.4	112.6	113.6	118.6	116.1	113.5	114.2	111.4	110.8	115.3	109.8	118.5	116.9	113.0	113.1	117.4	117.2	109.7	118.4	123.7	126.7	110.7	106.7	121.6	121.0	113.4	107.9	22545-20	3	SL022901	RNA-binding Raly-like protein	RALYL	Q86SE5	138046	Human	RFU	Protein	20	S1	RALYL						6.842769366083291	6.853933288677934	6.859111191065427	6.84799690655495	6.819221103550154	-0.016341824982135655	-0.005177902387493383	0.0	-0.01111428451047658	-0.03989008751527301	-0.016341824982135364	-0.0051779023874933255	0.0	-0.011114284510476477	-0.039890087515272996	0.8526212142355399	0.6678885391302891	0.9116246707782092	1.0	0.7490494085122119	0.3874665797942768	False	False	False	False	False	False	0.9156990683897049	0.7616107471142354	0.943538669499063	1.0	0.8418441862920409	0.5689570835541641
RBMS1	221.0	210.6	181.9	193.1	182.9	187.1	234.9	192.8	187.0	208.6	189.6	208.4	186.6	197.1	197.6	185.7	195.6	198.6	189.6	212.7	190.2	162.7	150.9	191.6	158.4	165.9	168.8	162.0	170.1	184.7	203.7	181.7	22547-17	3	SL014755	RNA-binding motif, single-stranded-interacting protein 1	RBMS1	P29558	5937	Human	RFU	Protein	20	S2	RBMS1						7.610286657081023	7.6557095955185135	7.432731691224668	7.626126198977086	7.625160880137998	0.17755496585635466	0.22297790429384534	0.0	0.1933945077524175	0.19242918891333005	0.1775549658563545	0.22297790429384526	0.0	0.19339450775241698	0.19242918891333	0.0037376666104317435	0.006361098497859053	0.009339252746013122	1.0	0.007768860679066357	0.012254300038191411	True	True	True	False	True	False	0.01620026773401077	0.02359218224116721	0.03586292778339675	1.0	0.03511679535043481	0.07112970804290993
RGS13	117.2	137.9	127.1	143.7	124.3	136.6	122.8	127.4	133.2	145.6	127.6	124.0	125.4	123.5	143.4	120.2	132.0	126.9	120.6	131.9	133.8	132.5	134.1	162.5	154.2	170.1	117.7	129.4	154.6	176.3	133.8	152.7	22548-18	3	SL022844	Regulator of G-protein signaling 13	RGS13	O14921	6003	Human	RFU	Protein	20	S2	RGS13						6.995107590059977	7.038644686593332	7.200475105707056	7.034209425672971	7.012065787873997	-0.20536751564707956	-0.1618304191137243	0.0	-0.16626568003408515	-0.18840931783305948	-0.20536751564707922	-0.16183041911372434	0.0	-0.1662656800340853	-0.18840931783305923	0.029962336846888506	0.026675680495235603	0.14709907882557485	1.0	0.04936343327830549	0.09326435343306624	False	False	False	False	False	False	0.08247150960295013	0.06956629550405607	0.2640956801526551	1.0	0.13088598258589712	0.23024835116045173
RIPK1	110.3	146.1	135.4	160.8	121.5	133.3	109.7	124.8	147.1	163.4	132.7	120.9	127.4	126.7	148.9	125.3	143.1	126.7	128.4	135.8	128.2	114.1	141.2	147.8	152.4	196.5	88.1	118.0	182.4	192.1	153.4	167.4	22549-73	3	SL003821	RIP	RIP	Q13546	8737	Human	RFU	Protein	20	S2	RIPK1						7.036173612553485	7.110091751925129	7.231788457930102	7.057604993084996	7.0331476517816975	-0.19561484537661666	-0.12169670600497273	0.0	-0.17418346484510572	-0.19864080614840418	-0.19561484537661675	-0.1216967060049726	0.0	-0.17418346484510566	-0.19864080614840468	0.43046501991267194	0.19990015003762995	0.5199349570057707	1.0	0.23942171339416063	0.29524106757085544	False	False	False	False	False	False	0.5966062050298796	0.31523716201727725	0.6472932116232404	1.0	0.3958431737930735	0.48234553853862555
RPL38	69.2	81.9	77.0	73.1	73.9	82.4	66.0	73.6	77.2	72.5	72.3	74.1	75.2	69.5	75.3	69.2	74.1	70.2	70.3	72.8	74.8	67.8	70.1	64.8	66.9	70.3	66.3	65.4	69.5	67.8	69.4	65.7	22553-4	3	SL013066	60S ribosomal protein L38	RL38	P63173	6169	Human	RFU	Protein	20	S1	RPL38						6.167919865551935	6.234577959784566	6.079727192470734	6.2091748261858815	6.200162973999702	0.08819267308120171	0.15485076731383263	0.0	0.12944763371514778	0.12043578152896828	0.08819267308120157	0.15485076731383224	0.0	0.12944763371514767	0.12043578152896797	0.0016145229122635067	0.0011282788524936997	0.0010544576031457295	1.0	0.0015059387879231565	0.000462662152220862	True	True	True	False	True	True	0.008363550670151342	0.0066017474611316795	0.007746535502705951	1.0	0.011245064481073016	0.011180074478154426
MRPL10	66.1	68.0	66.7	65.8	64.6	77.8	63.1	66.7	70.7	71.3	70.3	64.8	67.0	65.3	69.7	65.0	65.8	64.4	63.9	68.2	67.1	66.8	66.7	67.3	71.6	70.6	64.1	69.4	66.8	65.9	68.5	61.2	22554-101	3	SL022925	39S ribosomal protein L10, mitochondrial	RM10	Q7Z7H8	124995	Human	RFU	Protein	20	S1	MRPL10	Q7Z7H8	MRPL10	Matrix	Mitochondrial central dogma > Translation > Mitochondrial ribosome	True	6.038553240769393	6.058532970201611	6.069803699695457	6.112997933357477	6.059614856297222	-0.03125045892606426	-0.011270729493846332	0.0	0.043194233662019244	-0.010188843398235115	-0.0312504589260645	-0.011270729493846592	0.0	0.043194233662019244	-0.010188843398234755	0.36906191490404544	0.2868989081137273	0.7365188484831477	1.0	0.28363965948635195	0.7749347764454018	False	False	False	False	False	False	0.5411667957857101	0.4139441000000449	0.8229684413916014	1.0	0.44536615665698537	0.864035049683797
MRPL50	122.0	119.2	144.3	145.2	120.9	125.8	116.8	131.6	112.4	122.8	146.6	114.2	129.2	115.7	120.9	139.9	113.5	111.9	126.7	113.6	116.5	95.6	147.0	116.0	125.9	154.0	94.2	120.0	126.6	150.5	128.1	150.8	22557-68	3	SL022913	39S ribosomal protein L50, mitochondrial	RM50	Q8N5N7	54534	Human	RFU	Protein	20	S2	MRPL50	Q8N5N7	MRPL50	Matrix	Mitochondrial central dogma > Translation > Mitochondrial ribosome	True	6.911092331587135	7.051752738524252	7.000717070720639	6.968913597582242	6.906890595608519	-0.08962473913350433	0.051035667803613016	0.0	-0.03180347313839693	-0.09382647511212028	-0.08962473913350459	0.051035667803612926	0.0	-0.03180347313839686	-0.09382647511212075	0.6829617684044954	0.4214016793245372	0.6953417728853786	1.0	0.7534821926399786	0.47620991086669784	False	False	False	False	False	False	0.8075403904415372	0.5486670987696669	0.79142734181461	1.0	0.8450387027094163	0.6459296310580928
EVI2A	2041.2	2371.0	3125.5	2981.5	4553.8	2340.5	1854.3	3406.0	2016.3	1499.5	2122.7	2084.0	4448.0	2627.8	2700.5	3613.8	1806.6	2199.6	4706.8	1861.6	2128.8	3927.7	4104.1	921.3	1922.3	2194.3	2235.8	4591.8	5462.2	1513.9	1830.3	1717.8	22560-1	3	SL019139	Protein EVI2A	EVI2A	P22794	2123	Human	RFU	Protein	20	S2	EVI2A						11.40914339369384	11.360737369358448	11.433372051029426	11.311675343308075	11.533852882101021	-0.02422865733558588	-0.0726346816709782	0.0	-0.12169670772135177	0.10048083107159478	-0.0242286573355861	-0.07263468167097781	0.0	-0.12169670772135095	0.10048083107159475	0.9854756096061775	0.9487750998753028	0.8632764807643268	1.0	0.7349102362853164	0.8098621237261543	False	False	False	False	False	False	0.9919833470537622	0.9662362154361067	0.9096981493993435	1.0	0.8305393373431538	0.8869553669519242
LYPD8	73.9	70.6	69.6	72.9	70.1	71.9	68.2	67.0	70.1	73.0	72.0	68.9	73.2	68.8	72.0	70.2	74.2	66.6	69.8	70.4	67.8	71.7	76.8	71.4	66.5	68.3	69.9	73.9	74.2	65.1	74.3	74.1	22561-3	3	SL017111	Uncharacterized protein UNQ511/PRO1026	YA003	Q6UX82	646627	Human	RFU	Protein	20	S1	LYPD8						6.125843932978196	6.1649069266756875	6.159320934899434	6.136039007289902	6.14414836650889	-0.0334770019212387	0.005585991776253074	0.0	-0.023281927609532183	-0.01517256839054415	-0.03347700192123893	0.0055859917762532746	0.0	-0.02328192760953234	-0.015172568390543961	0.7548019826815828	0.3506543908522153	0.8896479108794162	1.0	0.4687245492371097	0.7116372013792676	False	False	False	False	False	False	0.8541582106804344	0.48137209978636497	0.9283551234266526	1.0	0.6206141719645911	0.8200932027602921
KIRREL1	151.8	150.4	150.4	148.9	143.8	145.3	156.6	154.3	147.2	149.6	146.0	155.3	145.0	155.8	149.0	153.8	140.9	147.3	154.4	145.4	147.0	159.2	161.1	151.0	148.4	151.9	166.2	154.5	161.5	150.6	145.6	151.3	22563-4	3	SL009098	Kin of IRRE-like protein 1	KIRR1	Q96J84	55243	Human	RFU	Protein	20	S1	KIRREL1						7.210752505780573	7.232420927176077	7.272990228160842	7.21889185059059	7.241029774446756	-0.062237722380269034	-0.04056930098476563	0.0	-0.054098377570252154	-0.03196045371408651	-0.06223772238026865	-0.04056930098476592	0.0	-0.054098377570252286	-0.03196045371408707	0.12603430806576138	0.049748963703569654	0.21686834060753662	1.0	0.06210872299078307	0.36331866377885746	False	False	False	False	False	False	0.24601382784817033	0.1112231848560001	0.34887967025462396	1.0	0.1542221721788888	0.5488475035673844
LDLRAD3	211.2	191.8	198.9	220.3	217.6	201.7	226.3	197.6	195.7	168.8	230.2	212.3	223.6	220.6	169.8	223.2	192.3	202.1	245.0	194.3	199.7	203.8	214.2	182.0	193.3	187.5	203.5	188.2	181.4	186.7	201.0	201.2	22564-5	3	SL017249	Low-density lipoprotein receptor class A domain-containing protein 3	LRAD3	Q86YD5	143458	Human	RFU	Protein	20	S2	LDLRAD3						7.7103472691375865	7.683345561676576	7.60584986719498	7.682392708395152	7.690521857538216	0.1044974019426066	0.07749569448159566	0.0	0.07654284120017252	0.08467199034323603	0.10449740194260634	0.07749569448159525	0.0	0.07654284120017216	0.08467199034323629	0.4801129026900549	0.0688465573433114	0.1212654509734543	1.0	0.17507619935313917	0.2066176894135279	False	False	False	False	False	False	0.6425949836703662	0.1415265719496619	0.23051845920803268	1.0	0.3203216310487722	0.3844848451624436
ADCYAP1R1	133.7	157.7	154.3	183.9	134.4	148.3	132.6	139.7	166.0	177.9	160.6	141.9	138.7	144.0	164.2	143.5	160.2	149.2	150.0	160.6	145.3	123.8	153.1	154.6	141.9	184.3	94.9	125.7	156.3	210.1	164.2	182.7	22566-53	3	SL019572	Pituitary adenylate cyclase-activating polypeptide type I receptor	PACR	P41586	117	Human	RFU	Protein	20	S2	ADCYAP1R1						7.2428565238961635	7.298291730620124	7.264741131504142	7.241812950314566	7.20163386116965	-0.021884607607978168	0.03355059911598257	0.0	-0.022928181189575625	-0.06310727033449126	-0.0218846076079785	0.033550599115982016	0.0	-0.022928181189576385	-0.06310727033449169	0.9757347510098544	0.8661671995621891	0.8390417048958096	1.0	0.8578231968582185	0.7014129709749124	False	False	False	False	False	False	0.9871357412845557	0.913048772091554	0.8943793521482081	1.0	0.9127480845799701	0.8129047983942279
DSG4	58.8	65.0	64.2	65.5	62.9	66.2	58.5	62.0	68.4	67.3	65.9	61.4	66.6	63.0	61.7	63.9	65.5	65.6	61.5	60.6	65.1	65.9	62.6	57.5	58.3	61.6	68.9	65.3	60.8	60.5	57.7	68.4	22568-7	3	SL009055	Desmoglein-4	DSG4	Q86SJ6	147409	Human	RFU	Protein	20	S1	DSG4						5.993221467368938	5.98584193700334	5.965784284662087	6.010268335453827	5.981281854057412	0.02743718270685136	0.02005765234125345	0.0	0.04448405079174034	0.015497569395325428	0.027437182706851134	0.02005765234125316	0.0	0.04448405079174025	0.015497569395325591	0.8222343048932097	0.5185599662700278	0.7067150989019051	1.0	0.3127031452346593	0.7645075274656921	False	False	False	False	False	False	0.897127091508648	0.6378917866942816	0.7993684159119061	1.0	0.4744034157888355	0.8571393937502664
TGFBR1	54.3	57.1	54.9	56.3	59.5	57.3	52.9	52.1	54.5	58.2	55.2	54.4	53.8	55.4	55.3	52.4	58.7	54.8	55.0	55.0	55.7	50.7	51.3	49.6	55.3	49.4	48.1	51.8	50.8	53.2	51.9	54.4	22569-55	3	SL005928	TGF-beta receptor type-1	TGFR-1	P36897	7046	Human	RFU	Protein	20	S1	TGFBR1						5.788337695887232	5.798309782454597	5.6865005271832185	5.79886519922407	5.7741281442935835	0.10183716870401316	0.1118092552713783	0.0	0.11236467204085177	0.08762761711036493	0.10183716870401337	0.11180925527137887	0.0	0.11236467204085221	0.08762761711036529	0.0010730669010389005	0.0031971699330239725	0.0034499771061248124	1.0	0.002456909076768527	0.013397414135836318	True	True	True	False	True	False	0.0060799443679538465	0.014033202729561467	0.017757737786868903	1.0	0.015688410636819576	0.07483918600575078
PGA4	327.4	350.7	347.5	366.9	368.0	323.4	305.6	329.4	337.8	321.2	353.5	345.5	367.6	403.2	268.4	392.4	323.1	326.4	377.6	287.0	354.1	255.0	366.1	247.7	285.3	286.4	6919.7	281.9	278.1	278.1	294.9	298.6	22572-19	3	SL020705	Pepsin A-4	PEPA4	P0DJD7	643847	Human	RFU	Protein	20	S1	PGA4						8.423886262605869	8.443461612227393	9.797926756943948	8.384259542983076	8.435357729966439	-1.3740404943380788	-1.3544651447165545	0.0	-1.4136672139608724	-1.3625690269775088	-1.3740404943380788	-1.3544651447165532	0.0	-1.4136672139608708	-1.3625690269775086	0.8304461348827744	0.519496570426748	0.6055625581332638	1.0	0.4775373066567191	0.6043197015484469	False	False	False	False	False	False	0.9014678714928982	0.6387656055306404	0.7187102619620148	1.0	0.6274848837062905	0.7438174292370714
CD209	94.7	88.3	96.9	103.1	112.0	104.2	96.8	102.6	100.2	104.2	102.1	107.6	125.9	105.4	102.9	102.4	96.7	104.0	102.6	98.6	101.8	104.7	100.5	107.6	114.0	96.5	100.0	104.8	102.7	97.2	94.5	88.3	22576-1	3	SL005157	CD209 antigen	DC-SIGN	Q9NNX6	30835	Human	RFU	Protein	20	S2	CD209						6.658449531599937	6.581200581924957	6.657951748294186	6.688699910250687	6.787249608467913	0.0004977833057502323	-0.0767511663692293	0.0	0.030748161956500653	0.12929786017372624	0.0004977833057498818	-0.07675116636922931	0.0	0.030748161956500347	0.12929786017372574	0.04102610229974497	0.9908617872743798	0.20815833949965243	1.0	0.4781580923988864	0.0609491987052286	False	False	False	False	False	False	0.10452719117044353	0.9948285172344787	0.33865390843947807	1.0	0.6280736510776777	0.17788263329981044
CD209	73.3	69.0	79.3	83.1	85.6	76.1	67.2	76.7	75.8	73.7	76.2	90.8	104.8	82.5	67.4	83.1	71.9	88.2	90.4	77.6	77.4	54.6	70.7	59.5	60.5	60.1	62.5	74.1	60.4	62.5	72.0	68.9	22576-2	3	SL005157	CD209 antigen	DC-SIGN	Q9NNX6	30835	Human	RFU	Protein	20	S2	CD209						6.347547552658738	6.2512456897991235	6.003684001255064	6.246027980528104	6.432541900388259	0.34386355140367364	0.24756168854405924	0.0	0.24234397927303952	0.4288578991331944	0.3438635514036731	0.24756168854405872	0.0	0.242343979273039	0.42885789913319394	0.00016683988135571932	0.00010497868414568864	0.005762720977113941	1.0	0.0008540359380537522	0.0012666286425769995	True	True	True	False	True	True	0.0014038085377582998	0.0012475653101169828	0.025370623284836375	1.0	0.007386134763494257	0.019853858011772668
SIGLEC14	423.8	331.1	515.9	417.4	738.2	222.6	135.5	189.3	229.1	211.9	414.6	411.5	703.0	407.4	312.1	501.1	230.8	408.6	661.3	155.4	466.2	295.0	208.4	170.5	380.1	139.6	263.9	385.6	145.4	191.3	259.7	118.6	22577-24	3	SL014292	Sialic acid-binding Ig-like lectin 14	SIG14	Q08ET2	100049587	Human	RFU	Protein	20	S2	SIGLEC14						8.657854335815724	8.721270114012864	7.861425328478974	8.256848920370027	8.840777923595054	0.7964290073367497	0.8598447855338893	0.0	0.3954235918910527	0.9793525951160795	0.79642900733675	0.8598447855338892	0.0	0.3954235918910532	0.9793525951160801	0.05782919696638175	0.021047213410992485	0.002986590196935087	1.0	0.3198412682673043	0.005098763858017266	False	False	True	False	False	True	0.13646714780548166	0.0583592768349784	0.016054301923362074	1.0	0.48151636185222607	0.044094303851794976
ROBO2	1932.2	1501.5	2385.8	2019.8	2158.9	2027.0	1464.7	2302.7	1457.7	1243.5	2094.1	1863.9	2589.3	2181.2	1236.0	2728.8	1404.3	1659.0	1833.5	1150.8	1686.7	2561.2	3074.1	1229.6	1642.8	1545.7	1623.9	2373.3	2115.9	1489.9	1628.5	1437.7	22578-17	3	SL007680	Roundabout homolog 2	ROBO2	Q9HCK4	6092	Human	RFU	Protein	20	S2	ROBO2						10.768060234431145	10.936509121194467	10.879485785740812	10.83069628230501	10.942221244835967	-0.11142555130966691	0.05702333545365512	0.0	-0.04878950343580257	0.06273545909515477	-0.11142555130966736	0.05702333545365519	0.0	-0.048789503435803544	0.06273545909515361	0.950144665558374	0.629668535396213	0.8099630812006675	1.0	0.806090014177185	0.8055444387856815	False	False	False	False	False	False	0.9753566905583704	0.7317478829778643	0.8745340691170509	1.0	0.8789644187572213	0.8846028541881717
NRXN1	1071.7	766.9	1975.8	1577.6	2148.0	1073.1	943.5	1800.9	780.4	720.9	1168.2	1104.6	1891.0	1351.8	1615.8	2030.6	1019.9	1025.3	1385.5	819.9	1344.9	1349.3	2034.5	787.8	1175.8	1044.2	1060.0	1910.2	2167.7	849.7	911.9	901.7	22579-93	3	SL009054	Neurexin-1-beta	NRX1B	P58400	9378	Human	RFU	Protein	20	S2	NRXN1						10.31176723299056	10.396604781181859	10.333439997782156	10.268625540358682	10.541871008841488	-0.021672764791595966	0.06316478339970288	0.0	-0.06481445742347347	0.20843101105933215	-0.021672764791595415	0.06316478339970329	0.0	-0.06481445742347249	0.20843101105933248	0.936487691339685	0.9385022656176806	0.8505050807388402	1.0	0.824339734443479	0.4816985577394387	False	False	False	False	False	False	0.9673448344146469	0.9596129590661311	0.9022350426215847	1.0	0.8911407912216359	0.6496985554649981
EFNA2	105.8	119.6	111.4	113.0	111.7	126.9	109.0	119.4	118.9	115.0	117.8	108.5	119.1	110.7	115.5	109.4	111.5	105.8	111.5	112.7	107.2	109.9	107.9	100.4	111.0	104.1	104.4	98.2	101.1	106.7	104.1	99.4	22580-29	3	SL004843	Ephrin-A2	Ephrin-A2	O43921	1943	Human	RFU	Protein	20	S1	EFNA2						6.777200510920577	6.813139850890455	6.704469595177245	6.86983616305033	6.825912798784975	0.07273091574333179	0.10867025571320976	0.0	0.16536656787308512	0.12144320360772998	0.07273091574333133	0.10867025571320914	0.0	0.16536656787308487	0.1214432036077298	0.0001090902875889017	0.0139502972117501	0.009866912156928889	1.0	6.705085243006954e-05	0.003372666021027455	True	True	True	False	True	True	0.0010250822501732327	0.04284649983997402	0.0372209813886638	1.0	0.0012732659261720516	0.03554985503033722
ULBP2	342.2	240.8	353.4	329.0	275.1	272.8	336.0	286.0	230.3	195.9	308.5	234.7	301.4	284.5	374.5	351.0	285.7	257.5	262.4	224.6	246.9	405.4	493.4	342.5	380.1	298.9	336.8	429.7	409.9	404.1	299.6	376.7	22583-47	3	SL005228	NKG2D ligand 2	ULBP-2	Q9BZM5	80328	Human	RFU	Protein	20	S2	ULBP2						8.084011098455035	8.305377785627485	8.568854348136261	8.087917400422578	8.222915625435512	-0.4848432496812265	-0.26347656250877627	0.0	-0.48093694771368334	-0.3459387227007493	-0.4848432496812257	-0.263476562508775	0.0	-0.480936947713682	-0.345938722700748	0.0008853569676922097	0.0012291392650457757	0.07744990625640581	1.0	0.0008178835647719617	0.03280034231383743	True	True	False	False	True	False	0.005205498161702055	0.006901733874506278	0.16518861237619925	1.0	0.007151077159554081	0.12437794037984341
LRP6	297.2	299.9	325.4	341.6	418.6	302.0	292.1	342.4	289.5	292.8	314.1	312.2	354.8	345.7	329.6	414.8	276.6	286.4	345.2	259.0	335.9	352.4	361.5	305.9	316.0	313.3	309.9	295.1	428.8	286.7	300.4	303.9	22584-2	3	SL005198	Low-density lipoprotein receptor-related protein 6	LRP6	O75581	4040	Human	RFU	Protein	20	S2	LRP6						8.320349283616498	8.303894880928311	8.34385193344212	8.32931584028424	8.390491430226238	-0.023502649825623223	-0.03995705251380954	0.0	-0.01453609315788107	0.04663949678411683	-0.02350264982562367	-0.03995705251381053	0.0	-0.014536093157880509	0.04663949678411671	0.9703955696283693	0.8301499871928858	0.6930403907315035	1.0	0.8784958494458718	0.6326231470137343	False	False	False	False	False	False	0.9840612071816968	0.8856800435461138	0.7899205080379603	1.0	0.9231581506926322	0.7648052108096559
FZD4	174.4	189.9	203.8	198.0	209.9	195.6	193.5	225.6	208.6	212.0	205.3	191.6	213.0	202.1	183.6	193.9	193.0	195.2	199.2	179.4	197.6	203.6	220.6	189.3	196.0	203.1	204.4	196.5	205.1	202.0	224.2	216.2	22585-5	3	SL008930	Frizzled-4	FZD4	Q9ULV1	8322	Human	RFU	Protein	20	S2	FZD4						7.5928307440544955	7.581388911021353	7.683313658114232	7.694979658140394	7.626256597943243	-0.09048291405973607	-0.10192474709287858	0.0	0.011666000026162138	-0.05705706017098855	-0.09048291405973619	-0.10192474709287899	0.0	0.011666000026161772	-0.057057060170988855	0.044981756854646386	0.022226510641095314	0.051927814905141874	1.0	0.7520830611166001	0.24559325772888937	False	False	False	False	False	False	0.11211525620419574	0.060840576549750176	0.123421894707548	1.0	0.8443412632411944	0.4286899171927621
BTN2A2	574.9	523.0	629.5	833.4	658.3	485.4	516.8	564.9	455.7	415.6	614.4	632.1	772.1	630.6	674.8	858.3	592.3	531.4	920.2	410.3	566.1	1104.6	804.7	515.3	475.7	645.2	503.5	624.7	648.9	462.6	839.0	515.6	22586-24	3	SL008519	Butyrophilin subfamily 2 member A2	BT2A2	Q8WVV5	10385	Human	RFU	Protein	20	S2	BTN2A2						9.33635778234896	9.32237886665822	9.34223632808737	9.050276239296164	9.403864176606795	-0.005878545738410068	-0.019857461429150902	0.0	-0.29196008879120683	0.061627848519425044	-0.005878545738409653	-0.0198574614291511	0.0	-0.29196008879120633	0.061627848519425	0.5315376180888083	0.9793968476425414	0.9358319472984177	1.0	0.15556368397679557	0.7873141969338047	False	False	False	False	False	False	0.6853169821591744	0.9870640158206512	0.9587696510355532	1.0	0.29526771621978537	0.8727535671848136
EPHA6	21410.0	15942.0	33694.0	30364.6	32180.2	17279.3	14944.5	24233.9	15413.0	16383.4	28648.6	24476.5	33606.9	26198.1	15534.8	39424.0	19687.1	20228.2	28284.6	14929.7	20602.9	21235.9	24243.0	11903.8	15762.7	16737.5	16121.2	22133.8	20473.5	10750.3	19632.4	15245.9	22587-37	3	SL022633	Ephrin type-A receptor 6	EPHA6	Q9UF33	285220	Human	RFU	Protein	20	S2	EPHA6						14.54227115089798	14.629848933170308	14.108049182505747	14.378400340517059	14.606987806424476	0.43422196839223304	0.5217997506645613	0.0	0.27035115801131226	0.498938623918729	0.4342219683922331	0.5217997506645616	0.0	0.27035115801131265	0.4989386239187288	0.18582841962373003	0.0648723502108085	0.02995745189575549	1.0	0.18736021163771183	0.030952913810834634	False	False	False	False	False	False	0.33166382722046345	0.13538496501670308	0.08221907458031309	1.0	0.335715895353801	0.12006428914464017
ADGRB2	1796.6	1216.5	3034.1	2922.7	3370.9	1950.2	1533.3	2843.6	1356.9	1191.1	1992.8	1864.7	3374.7	2355.5	1573.0	3739.9	1606.2	1656.5	2096.3	1154.1	2011.4	2379.0	2885.1	987.1	1777.4	1463.4	1576.1	2891.2	2625.5	1489.9	1682.6	1366.9	22588-35	3	SL021524	Adhesion G protein-coupled receptor B2	AGRB2	O60241	576	Human	RFU	Protein	20	S2	ADGRB2						10.997226534803051	11.130876186160217	10.907177466667347	10.990185023248515	11.16237559246863	0.09004906813570379	0.22369871949286946	0.0	0.08300755658116721	0.2551981258012823	0.09004906813570344	0.22369871949286832	0.0	0.08300755658116588	0.25519812580128165	0.9172240211045072	0.7486192876304946	0.45559483358868624	1.0	0.7470107011374907	0.3744209109333627	False	False	False	False	False	False	0.9555895008584846	0.8274632338809402	0.591430833733699	1.0	0.8399828122097974	0.5574406878851882
FZD2	9005.3	5868.3	10705.4	11188.3	10844.4	8878.8	8565.8	8736.3	7688.9	6306.6	10141.6	10055.8	11677.5	10158.9	6391.0	16675.4	9564.2	8013.6	11144.8	6944.5	6782.2	9392.5	12142.4	5090.8	6993.8	7905.1	6028.4	8945.8	6331.9	7278.5	8482.1	7464.2	22589-3	3	SL008531	Frizzled-2	FZD2	Q14332	2535	Human	RFU	Protein	20	S2	FZD2						13.266510837033218	13.166135615932069	12.933548161999866	13.093002476358057	13.224423805799178	0.3329626750333521	0.2325874539322026	0.0	0.15945431435819124	0.2908756437993123	0.33296267503335125	0.23258745393220226	0.0	0.15945431435819135	0.29087564379931197	0.4811163336681342	0.15375679802915868	0.27167602890375936	1.0	0.3020939143724474	0.1582998169911393	False	False	False	False	False	False	0.643464342546587	0.25994262949002117	0.41087539160262876	1.0	0.46513011796105747	0.3234938378692206
FZD1	446.3	321.2	481.7	489.6	476.8	418.8	423.9	397.1	317.1	268.2	437.1	407.1	508.8	451.0	333.4	562.7	457.0	400.7	502.7	312.4	350.7	397.0	528.0	259.1	375.3	361.8	329.4	439.1	318.7	335.8	387.4	414.8	22590-68	3	SL007770	Frizzled-1	FZD1	Q9UP38	8321	Human	RFU	Protein	20	S2	FZD1						8.751655632117334	8.763876285390724	8.558211964860039	8.612078628647774	8.731573601806106	0.193443667257295	0.20566432053068517	0.0	0.05386666378773519	0.17336163694606732	0.1934436672572942	0.20566432053068356	0.0	0.053866663787733825	0.17336163694606713	0.5359693966825517	0.19975308750313137	0.19560617420487014	1.0	0.6841717455200156	0.2698562353825138	False	False	False	False	False	False	0.6887112053131093	0.31514191006730463	0.32384332005281596	1.0	0.7934908475788668	0.4551633580558958
FZD9	284.8	167.6	265.0	252.7	258.3	229.0	219.0	283.7	195.6	187.0	288.4	181.4	251.8	271.8	183.1	355.9	200.0	186.2	259.6	153.0	187.5	258.8	341.5	138.4	200.9	152.4	194.1	277.8	267.5	219.8	204.1	241.9	22591-4	3	SL022636	Frizzled-9	FZD9	O00144	8326	Human	RFU	Protein	20	S2	FZD9						7.805421446171756	7.921989660855962	7.826664036931831	7.890481435904772	7.794578322860709	-0.02124259076007462	0.09532562392413091	0.0	0.06381739897294114	-0.03208571407112171	-0.021242590760074908	0.09532562392413034	0.0	0.06381739897294073	-0.03208571407112169	0.9721541737938653	0.9199345625754111	0.6493229746896655	1.0	0.6915237617159458	0.8810881592807445	False	False	False	False	False	False	0.9852950537908002	0.9471028479214452	0.7541561793225705	1.0	0.7995888932729573	0.9314177590768684
SLC25A38	92.1	100.3	96.9	113.6	94.1	105.8	103.9	93.6	92.3	94.2	102.2	92.5	99.8	92.3	88.8	90.4	94.0	92.8	116.7	92.2	91.3	79.5	99.5	99.0	85.6	94.0	91.7	96.9	79.1	96.8	94.0	97.3	22770-22	3	SL022907	Solute carrier family 25 member 38	S2538	Q96DW6	54977	Human	RFU	Protein	20	S2	SLC25A38	Q96DW6	SLC25A38	MIM	Metabolism > Amino acid metabolism > Glycine metabolism | Metabolism > Metals and cofactors > Heme synthesis and processing | Metabolism > Vitamin metabolism > Folate and 1-C metabolism | Small molecule transport > SLC25A family	True	6.588464796627464	6.654277995261236	6.525556399997882	6.614920134187862	6.5445781173388395	0.06290839662958181	0.1287215952633538	0.0	0.08936373418998045	0.0190217173409577	0.06290839662958127	0.12872159526335397	0.0	0.08936373418998039	0.01902171734095768	0.300479791425036	0.3515851284162539	0.084303509883131	1.0	0.09367944739673206	0.7657827799482202	False	False	False	False	False	False	0.4705844521796481	0.482285673136819	0.17603773395923392	1.0	0.20683989706024053	0.8579195719295662
SAMD12	116.0	125.6	120.2	128.0	113.4	117.2	111.1	111.4	121.7	120.0	120.2	115.8	115.2	113.4	111.8	111.6	115.8	111.0	118.6	116.9	117.7	104.6	111.4	115.0	126.0	140.6	106.7	113.3	123.6	122.0	120.2	125.2	22771-6	3	SL022957	Sterile alpha motif domain-containing protein 12	SAM12	Q8N8I0	401474	Human	RFU	Protein	20	S1	SAMD12						6.848831558033763	6.936048963676615	6.894376841837247	6.863301327060836	6.833522636424775	-0.04554528380348444	0.04167212183936808	0.0	-0.03107551477641124	-0.060854205412471885	-0.04554528380348417	0.04167212183936833	0.0	-0.031075514776411392	-0.060854205412472405	0.39485313081499523	0.4087871582596826	0.5344055075793304	1.0	0.5481762924592168	0.3684152410089422	False	False	False	False	False	False	0.5654197323129475	0.5375355273951675	0.6595276550486605	1.0	0.6879872605791	0.5529968350906462
SAMM50	144.4	145.8	160.5	146.6	151.1	141.9	139.1	143.7	140.2	141.0	160.6	141.1	157.2	146.4	144.4	169.2	146.4	143.1	161.1	141.5	144.1	131.9	151.1	140.4	158.9	135.0	130.0	128.0	145.8	139.1	136.4	143.1	22772-125	3	SL009026	Sorting and assembly machinery component 50 homolog	SAM50	Q9Y512	25813	Human	RFU	Protein	20	S2	SAMM50	Q9Y512	SAMM50	MOM	Protein import, sorting and homeostasis > Protein import and sorting > SAM | Mitochondrial dynamics and surveillance > Intramitochondrial membrane interactions	True	7.237448995639321	7.222311911554296	7.129001945078463	7.1835999383393885	7.2023687427752625	0.10844705056085768	0.09330996647583323	0.0	0.05459799326092529	0.07336679769679932	0.10844705056085821	0.09330996647583392	0.0	0.05459799326092596	0.07336679769679938	0.16263913744580774	0.04975193583837635	0.09679366627460814	1.0	0.22226710016171838	0.1810345134913181	False	False	False	False	False	False	0.29847954747498356	0.1112231848560001	0.19441599967280448	1.0	0.37585413147551217	0.3520492023054429
SDHB	108.8	108.3	108.7	105.1	102.4	108.9	106.5	104.2	102.8	106.7	106.3	104.0	107.2	105.7	105.1	103.8	104.5	105.5	109.9	107.8	105.0	105.2	102.6	105.8	106.1	107.3	108.7	104.4	103.1	107.0	107.7	107.6	22773-69	3	SL021585	Succinate dehydrogenase [ubiquinone] iron-sulfur subunit, mitochondrial	SDHB	P21912	6390	Human	RFU	Protein	20	S2	SDHB	P21912	SDHB	MIM	OXPHOS > Complex II > CII subunits | Metabolism > Carbohydrate metabolism > TCA cycle | Metabolism > Metals and cofactors > Fe-S-containing proteins | OXPHOS > OXPHOS subunits	True	6.729054203180202	6.75120928822302	6.727301670491569	6.719731056749852	6.721099188707185	0.0017525326886334014	0.023907617731451225	0.0	-0.007570613741716414	-0.006202481784383984	0.0017525326886328584	0.02390761773145127	0.0	-0.007570613741716887	-0.006202481784383813	0.46533309498917386	0.9048676507427503	0.13840149754892497	1.0	0.5956368769692257	0.6789838770482852	False	False	False	False	False	False	0.6305883361014089	0.9384957746402581	0.25316796383983226	1.0	0.7239416788431114	0.7951619826649773
TSEN34	171.7	168.9	171.6	160.5	167.3	180.3	182.7	172.6	178.8	181.9	167.8	173.2	164.2	171.2	196.7	163.4	174.1	168.5	155.0	168.1	174.2	203.9	187.2	219.2	216.6	205.2	201.3	192.3	204.1	195.6	177.8	191.0	22774-20	3	SL022935	tRNA-splicing endonuclease subunit Sen34	SEN34	Q9BSV6	79042	Human	RFU	Protein	20	S2	TSEN34						7.38557483934075	7.393819447943993	7.640047698537865	7.458728836270121	7.462093229486815	-0.25447285919711504	-0.2462282505938722	0.0	-0.18131886226774352	-0.17795446905105017	-0.2544728591971145	-0.24622825059387257	0.0	-0.18131886226774332	-0.17795446905104964	2.038563124708806e-06	3.293202936175664e-05	0.0003292684746276577	1.0	0.0002830725898823921	0.008331460845999701	True	True	True	False	True	False	5.0950067374595e-05	0.0005443514762455819	0.003589017012141016	1.0	0.0034718160981697097	0.057630073275071705
NR0B2	11.2	14.0	13.0	16.2	13.3	15.7	12.1	12.7	15.0	12.9	15.1	12.6	17.3	14.0	10.2	9.7	12.0	14.1	15.1	10.5	12.6	19.2	14.9	9.0	16.1	12.1	12.2	18.8	30.6	11.2	16.2	15.3	22776-40	3	SL007442	Nuclear receptor 0B2	SHP	Q15466	8431	Human	RFU	Protein	20	S1	NR0B2						3.6244908649077936	3.7655347463629774	3.9967174160106986	3.789580220329628	3.7575566889394527	-0.37222655110290503	-0.23118266964772127	0.0	-0.2071371956810708	-0.23916072707124592	-0.3722265511029049	-0.23118266964772127	0.0	-0.2071371956810706	-0.23916072707124578	0.4330571630924779	0.16263796457070095	0.4477944357240453	1.0	0.3568165056161331	0.4422770252469217	False	False	False	False	False	False	0.5990157373852399	0.2719231991546455	0.5848103664968544	1.0	0.5193368912039497	0.6156326898795906
SKP2	161.7	166.6	157.2	157.1	166.8	183.1	268.0	166.7	180.4	174.0	163.5	166.1	162.0	172.8	185.5	160.8	165.3	172.8	147.5	165.2	165.1	179.3	165.2	192.9	190.7	184.9	185.7	175.4	181.4	186.2	163.7	171.1	22777-46	3	SL013822	S-phase kinase-associated protein 2	SKP2	Q13309	6502	Human	RFU	Protein	20	S2	SKP2						7.346809185765663	7.327777170584049	7.489300621182316	7.5397127351082665	7.422905742612183	-0.14249143541665354	-0.161523450598267	0.0	0.05041211392595013	-0.06639487857013293	-0.1424914354166539	-0.16152345059826706	0.0	0.05041211392594995	-0.06639487857013307	0.12962350306609557	0.002894137138602005	0.00280602411782856	1.0	0.5874959019453948	0.1863033847901373	False	True	True	False	False	False	0.25106513499036937	0.013082075456216521	0.015390809509024977	1.0	0.7171630907769145	0.35941233888028346
SMCO1	253.5	259.8	259.5	253.2	256.7	261.3	256.5	266.8	248.6	264.6	252.0	259.9	253.1	255.5	255.8	258.6	263.2	260.3	257.1	258.2	257.9	259.0	253.9	270.3	252.8	261.0	259.0	261.8	261.5	274.1	252.5	250.6	22779-75	3	SL022945	Single-pass membrane and coiled-coil domain-containing protein 1	SMCO1	Q147U7	255798	Human	RFU	Protein	20	S1	SMCO1						8.01801467089978	8.002815015607053	8.020601195946652	8.011626617374839	8.000422602661097	-0.002586525046872623	-0.017786180339598445	0.0	-0.008974578571812941	-0.02017859328555538	-0.0025865250468725433	-0.017786180339597085	0.0	-0.008974578571811923	-0.020178593285555244	0.775410643941643	0.8838482994240342	0.4314841051149143	1.0	0.6452188120529005	0.36779929743013895	False	False	False	False	False	False	0.8667933380323821	0.9246589012817895	0.5700606533153082	1.0	0.7637154528888677	0.5525726689133238
TIMP2	173154.6	178329.8	169064.3	175952.6	172529.4	174263.5	174513.3	179092.9	183440.8	175578.5	173746.2	178715.8	175162.9	178203.8	132074.4	181129.0	184007.6	181121.3	172053.3	184452.5	181013.8	162418.1	170354.1	158176.1	161927.5	158765.8	178474.3	164475.2	165819.1	166709.5	173686.7	168285.9	2278-61	4	SL000592	Metalloproteinase inhibitor 2	TIMP-2	P16035	7077	Human	RFU	Protein	20	S3	TIMP2						17.462674669764333	17.40976652001539	17.343264829159196	17.42657902750587	17.341164577624035	0.11940984060513671	0.0665016908561924	0.0	0.08331419834667386	-0.002100251535161135	0.11940984060513828	0.06650169085619435	0.0	0.08331419834667246	-0.002100251535161706	0.02258665148184516	0.0001656419377323494	0.03641583783848248	1.0	0.0016828844685886455	0.9733880750323658	False	True	False	False	True	False	0.06634600816941029	0.0017028773330123978	0.09499726994235404	1.0	0.012130755309275026	0.9868258447812503
SPC25	104.4	112.4	107.1	654.7	783.9	948.6	111.4	107.5	113.7	111.6	112.0	110.4	112.3	107.1	790.2	102.0	110.7	109.2	112.1	344.1	465.8	131.6	122.5	127.4	141.5	129.2	1189.0	126.7	137.2	117.2	114.1	113.9	22782-80	3	SL007675	Kinetochore protein Spc25	SPC25	Q9HBM1	57405	Human	RFU	Protein	20	S2	SPC25						7.695692292477764	7.934575472545678	7.799311060973431	8.352957731187452	8.129283016944967	-0.10361876849566709	0.13526441157224678	0.0	0.5536466702140208	0.32997195597153617	-0.10361876849566717	0.13526441157224708	0.0	0.5536466702140213	0.32997195597153545	0.9520939584823713	0.9140683679245716	0.9056669952008164	1.0	0.5357797419208299	0.7678144897546394	False	False	False	False	False	False	0.9755484459795326	0.9439186766882591	0.939867112373002	1.0	0.6772203793865478	0.8596543694558948
SPI1	196.6	201.9	187.2	178.2	204.2	203.6	207.1	193.9	190.2	197.7	185.3	187.8	186.0	191.2	205.0	191.3	189.8	195.9	173.5	198.4	190.5	146.6	128.5	166.6	137.3	148.7	145.4	145.6	141.8	184.0	164.0	157.3	22783-40	3	SL020891	Transcription factor PU.1	SPI1	P17947	6688	Human	RFU	Protein	20	S2	SPI1						7.569096095262135	7.577239981246961	7.24256786364972	7.625186978330654	7.588714635582264	0.3265282316124152	0.3346721175972407	0.0	0.3826191146809341	0.34614677193254373	0.32652823161241556	0.33467211759724075	0.0	0.3826191146809346	0.34614677193254406	2.1831784272873524e-08	5.409208435477789e-05	0.00043678674993867056	1.0	2.1118914198291952e-06	0.0002657532829420171	True	True	True	False	True	True	1.7198064484755988e-06	0.0007698859677344414	0.0043756887497299595	1.0	0.00012250486495920968	0.00851464152791758
SPATA22	188.5	173.2	174.8	176.4	180.5	174.3	185.4	173.8	167.4	177.2	170.9	182.6	168.0	176.6	171.7	172.6	174.8	177.6	175.4	179.7	176.2	184.8	186.1	184.3	183.0	174.8	180.8	182.8	183.2	181.1	177.7	173.6	22784-4	3	SL022791	Spermatogenesis-associated protein 22	SPT22	Q8NHS9	84690	Human	RFU	Protein	20	S1	SPATA22						7.4598414169757685	7.477555910732653	7.500715155059427	7.456501097538478	7.448942236470171	-0.04087373808365857	-0.02315924432677452	0.0	-0.04421405752094909	-0.05177291858925592	-0.0408737380836583	-0.023159244326774627	0.0	-0.044214057520948855	-0.05177291858925546	0.11058063423502854	0.014880680192610152	0.3326973241255381	1.0	0.03476999842474401	0.036855668805702686	False	True	False	False	False	False	0.22327955380104456	0.04516994450786879	0.475664957414004	1.0	0.10119335675996925	0.13342522609451252
SPATA46	259.9	247.0	282.6	291.5	282.5	276.1	247.6	272.9	247.5	231.9	291.6	294.1	271.0	251.6	221.3	280.2	250.6	286.2	294.0	296.9	279.2	214.4	323.8	226.1	255.7	247.9	260.5	276.9	237.1	281.4	272.9	274.5	22786-57	3	SL022890	Spermatogenesis-associated protein 46	SPT46	Q5T0L3	284680	Human	RFU	Protein	20	S2	SPATA46						8.13536727341012	8.07815080773465	8.028006494291418	8.046032614754207	8.019590728357882	0.1073607791187019	0.05014431344323178	0.0	0.018026120462788953	-0.008415765933536434	0.10736077911870158	0.050144313443232016	0.0	0.018026120462789445	-0.008415765933537305	0.5744185502076813	0.15344171993889275	0.5847450852723299	1.0	0.8073858479153186	0.9329585046462506	False	False	False	False	False	False	0.7217944221942754	0.2597118057052751	0.7019064210572133	1.0	0.8797215459308964	0.96349614344943
SPANXN3	120.0	133.7	130.8	131.6	123.8	130.7	119.8	127.8	125.5	130.0	124.5	122.5	135.0	120.0	121.6	123.7	125.1	132.1	126.9	122.1	125.2	119.7	125.2	120.2	115.0	128.2	118.1	121.4	122.2	126.7	124.6	117.6	22787-39	3	SL022927	Sperm protein associated with the nucleus on the X chromosome N3	SPXN3	Q5MJ09	139067	Human	RFU	Protein	20	S1	SPANXN3						6.975561406273617	7.011506820396687	6.927400878448352	6.977443485094207	6.96318509361413	0.048160527825265476	0.08410594194833543	0.0	0.050042606645854804	0.03578421516577812	0.04816052782526562	0.084105941948336	0.0	0.05004260664585505	0.03578421516577853	0.08734521636350652	0.05471064532985024	0.018694313134447315	1.0	0.04119514882830519	0.3044844441874586	False	False	False	False	False	False	0.1864578099829125	0.11931350029505271	0.058533556170560413	1.0	0.11485324921786118	0.49200519052996816
SULT6B1	134.9	134.2	130.3	138.1	126.8	136.6	135.7	135.5	141.6	137.5	133.1	137.3	148.1	130.6	133.1	121.3	133.4	137.2	139.6	131.4	142.1	138.7	128.8	147.0	145.8	147.6	152.0	136.7	140.8	144.7	126.3	141.5	22788-10	3	SL022858	Sulfotransferase 6B1	ST6B1	Q6IMI4	391365	Human	RFU	Protein	20	S2	SULT6B1						7.067882472280823	7.070120944476822	7.138527801422274	7.079560973789648	7.100925101056902	-0.07064532914145083	-0.0684068569454519	0.0	-0.058966827632626284	-0.0376027003653725	-0.07064532914145132	-0.0684068569454516	0.0	-0.05896682763262628	-0.03760270036537223	0.24703769310034962	0.1076321379652887	0.1399560987286328	1.0	0.10752545853326344	0.44437481663820344	False	False	False	False	False	False	0.40943613062631223	0.1982797718899556	0.2548349803501232	1.0	0.22906854144244643	0.617607116646217
WARS2	177.7	196.5	192.2	183.4	193.5	214.8	198.0	190.7	222.7	210.4	193.0	191.0	195.9	199.8	218.8	184.2	219.2	202.5	169.7	189.9	206.9	237.7	206.2	244.9	276.4	227.5	235.8	223.0	229.9	213.0	190.0	206.8	22792-21	3	SL022836	Tryptophan--tRNA ligase, mitochondrial	SYWM	Q9UGM6	10352	Human	RFU	Protein	20	S2	WARS2	Q9UGM6	WARS2	Matrix	Mitochondrial central dogma > Translation > mt-tRNA synthetases	True	7.610286657081023	7.550362015400728	7.823193515554378	7.66746640495737	7.6537407787065685	-0.2129068584733549	-0.2728315001536501	0.0	-0.15572711059700772	-0.16945273684780915	-0.2129068584733548	-0.2728315001536495	0.0	-0.15572711059700742	-0.1694527368478087	0.002767764048041836	0.01228268536922471	0.006687342116141484	1.0	0.0283501781907913	0.06323557586288983	True	True	True	False	False	False	0.012772809594802204	0.03885743060217528	0.02827734837831222	1.0	0.0877407855240958	0.18178353488173823
GTF2A2	227.3	233.5	274.6	250.4	237.3	237.2	251.9	252.0	294.4	218.1	247.0	236.9	225.6	234.5	226.5	235.2	213.9	239.4	256.6	221.8	239.5	210.3	243.0	233.3	238.4	240.8	244.6	236.1	257.1	256.0	303.1	266.1	22793-110	3	SL022893	Transcription initiation factor IIA subunit 2	T2AG	P52657	2958	Human	RFU	Protein	20	S2	GTF2A2						7.872828759534886	7.945151170783868	7.954619326088745	7.955774433447996	7.850968150982438	-0.08179056655385875	-0.009468155304876547	0.0	0.001155107359251062	-0.1036511751063065	-0.0817905665538587	-0.009468155304875957	0.0	0.0011551073592516983	-0.10365117510630614	0.46352432843924574	0.21829110428371148	0.9052241279125764	1.0	0.986219514847491	0.17816404469429026	False	False	False	False	False	False	0.6288402239766152	0.33800962347358604	0.9395882806205463	1.0	0.9915364295667407	0.3486110027069069
TADA2A	432.3	373.5	379.6	393.8	384.0	369.3	445.5	389.5	379.4	383.5	406.5	415.0	376.7	401.9	391.1	388.6	377.9	389.7	403.3	400.6	396.4	397.4	412.4	431.9	428.9	412.2	410.6	417.7	423.3	410.0	424.4	418.2	22795-17	3	SL022910	Transcriptional adapter 2-alpha	TAD2A	O75478	6871	Human	RFU	Protein	20	S1	TADA2A						8.617467465294196	8.624978179569036	8.703903573444663	8.62189488252627	8.629994033873942	-0.0864361081504672	-0.07892539387562714	0.0	-0.0820086909183928	-0.073909539570721	-0.08643610815046708	-0.07892539387562804	0.0	-0.08200869091839334	-0.07390953957072169	0.030774197956908847	0.00018303933120732214	0.02791912131631201	1.0	0.014528250101178405	0.009188848356294927	False	True	False	False	False	False	0.0842698575830565	0.0018236233642066493	0.07832960182192199	1.0	0.0547273350143744	0.060268459914270385
TADA1	226.6	215.8	229.7	212.0	216.2	237.0	240.9	249.1	214.0	232.5	242.8	204.7	217.0	209.0	224.2	227.9	205.8	231.0	236.9	213.4	237.7	177.8	231.4	211.3	222.3	235.9	219.8	224.9	209.5	215.5	221.0	257.0	22796-17	3	SL022800	Transcriptional adapter 1	TADA1	Q96BN2	117143	Human	RFU	Protein	20	S2	TADA1						7.816663699750158	7.788065750957794	7.785170069099511	7.865512354376189	7.739611863642781	0.031493630650647475	0.002895681858283261	0.0	0.08034228527667775	-0.04555820545672962	0.03149363065064732	0.0028956818582824588	0.0	0.0803422852766779	-0.045558205456730325	0.2938059848951834	0.5925082040882443	0.9660597472449632	1.0	0.1526068366950751	0.5143614343028183	False	False	False	False	False	False	0.4635251471025312	0.6996772476593279	0.9789818227271307	1.0	0.29177432262967434	0.6768431885851882
TAF12	129.7	131.9	127.1	131.4	127.4	137.2	117.1	132.3	135.2	130.0	132.9	123.9	139.0	124.7	131.6	131.0	134.3	129.9	131.7	129.0	124.8	135.3	121.3	130.8	132.7	127.0	133.7	127.3	122.2	127.5	115.5	127.0	22797-20	3	SL022829	Transcription initiation factor TFIID subunit 12	TAF12	Q16514	6883	Human	RFU	Protein	20	S1	TAF12						7.023661958727616	7.022645227708838	6.9920886090139955	7.025693273680773	7.020146573111776	0.03157334971362058	0.03055661869484272	0.0	0.03360466466677714	0.02805796409778072	0.03157334971362084	0.03055661869484253	0.0	0.033604664666776723	0.028057964097780552	0.7587485474002391	0.29842368787057155	0.39246826641508836	1.0	0.331034342029662	0.500617663769238	False	False	False	False	False	False	0.8564900376583925	0.4261605108742719	0.5341357974620018	1.0	0.4931611572269012	0.6648999760032265
TAF8	186.5	187.7	187.1	191.7	193.3	200.3	186.2	188.0	201.8	193.1	193.7	190.4	188.4	194.7	189.8	169.0	180.6	191.5	178.3	183.7	202.5	232.4	200.4	179.9	249.2	224.5	216.0	210.6	257.4	186.5	198.1	208.3	22798-111	3	SL022832	Transcription initiation factor TFIID subunit 8	TAF8	Q7Z7C8	129685	Human	RFU	Protein	20	S1	TAF8						7.52565130477974	7.556506054671928	7.7471554443168715	7.598212052080465	7.576106381104124	-0.22150413953713155	-0.1906493896449435	0.0	-0.14894339223640696	-0.17104906321274793	-0.22150413953713166	-0.19064938964494368	0.0	-0.14894339223640762	-0.1710490632127479	0.004329600896962849	0.01181101161999186	0.05353835988556176	1.0	0.04120062246794993	0.07755389035776585	True	True	False	False	False	False	0.018159854281205767	0.03784601780056402	0.12593288856652352	1.0	0.11485324921786118	0.2059471578359073
TBC1D28	416.4	404.1	416.6	403.6	421.8	402.7	433.9	436.1	439.8	403.2	408.0	409.6	411.3	431.6	417.3	419.7	423.3	424.5	406.8	420.1	415.1	463.7	427.4	443.2	425.8	425.4	433.0	441.1	447.6	453.9	416.9	419.8	22799-17	3	SL022928	TBC1 domain family member 28	TBC28	Q2M2D7	254272	Human	RFU	Protein	20	S1	TBC1D28						8.708221730038353	8.680095752594085	8.76872568505212	8.716941915605021	8.705459599165401	-0.060503955013766486	-0.0886299324580353	0.0	-0.05178376944709839	-0.06326608588671867	-0.060503955013766375	-0.08862993245803497	0.0	-0.05178376944709856	-0.06326608588671787	0.008216787406930832	0.014331701813805432	0.005915047088304798	1.0	0.05550983148126798	0.03871351570649497	True	True	True	False	False	False	0.029942231171553216	0.043839808017646	0.025868994271341428	1.0	0.1423498456707638	0.13702096480663803
TCAP	225.3	227.8	227.0	215.7	226.1	230.4	231.3	233.5	231.9	237.6	226.6	229.9	231.7	228.7	231.3	234.0	231.2	232.4	223.2	228.4	238.2	242.6	233.9	246.1	255.0	234.5	233.6	224.9	242.8	238.3	232.5	223.7	22800-24	3	SL022775	Telethonin	TELT	O15273	8557	Human	RFU	Protein	20	S1	TCAP						7.853205573635574	7.807032855968335	7.889241216471824	7.85210587917224	7.8479969065549495	-0.03603564283625005	-0.0822083605034889	0.0	-0.03713533729958396	-0.04124430991687422	-0.03603564283624999	-0.08220836050348876	0.0	-0.037135337299584306	-0.041244309916873875	0.0268275723401786	0.1733018567300354	0.02011978574196327	1.0	0.1233267891054935	0.18050675033211572	False	False	False	False	False	False	0.0755785138070557	0.2848532588265774	0.06156129646668021	1.0	0.25181239111854414	0.35166016468181055
TERB2	61.8	74.1	68.4	72.3	68.9	78.9	62.4	66.7	73.2	68.4	73.2	69.9	74.1	64.9	75.4	64.8	72.6	66.8	71.6	67.1	64.8	73.7	62.7	56.3	74.4	59.7	62.2	61.4	64.9	63.5	58.2	70.7	22801-83	3	SL022919	Telomere repeats-binding bouquet formation protein 2	TERB2	Q8NHR7	145645	Human	RFU	Protein	20	S1	TERB2						6.086401645880029	6.111657346263132	6.0075624904359595	6.134279622875648	6.151270288790165	0.0788391554440695	0.1040948558271726	0.0	0.12671713243968874	0.14370779835420588	0.07883915544406932	0.10409485582717189	0.0	0.1267171324396891	0.14370779835420555	0.12256257232102741	0.20189043758230257	0.18866198860192843	1.0	0.052000540808762936	0.06809423566519085	False	False	False	False	False	False	0.24065809624482515	0.3178932999645132	0.31557926474283016	1.0	0.13565277378125282	0.19102929737441887
TEX30	114.4	130.5	118.5	122.5	122.4	131.0	111.4	122.8	127.5	119.7	117.9	114.5	122.2	108.1	118.0	119.9	119.2	118.0	122.3	115.6	115.3	113.9	119.7	108.2	128.0	117.9	112.4	114.2	115.0	112.4	114.8	108.8	22802-13	3	SL022917	Testis-expressed protein 30	TEX30	Q5JUR7	93081	Human	RFU	Protein	20	S1	TEX30						6.887322174374547	6.924515622229923	6.845832151497111	6.928539524337512	6.854245054220128	0.04149002287743553	0.07868347073281168	0.0	0.08270737284040042	0.008412902723016202	0.04149002287743526	0.07868347073281161	0.0	0.08270737284039967	0.008412902723015576	0.09682347372703023	0.18224974394236831	0.08040226914168459	1.0	0.028729002429910618	0.8399132885032032	False	False	False	False	False	False	0.20096949897736613	0.29472278052746476	0.16994062873219182	1.0	0.08864914496085699	0.9059765667698995
THAP11	1602.2	1614.9	2217.2	2171.0	1794.9	1382.0	1425.9	1970.9	1491.5	1321.2	1672.9	1542.6	2124.1	1716.5	2180.2	2025.5	1862.5	1470.7	1753.6	1536.6	1747.3	2030.3	1646.5	1318.6	1291.3	1472.0	1352.4	1567.2	1628.0	1198.9	1965.0	2292.9	22805-18	3	SL022774	THAP domain-containing protein 11	THA11	Q96EK4	57215	Human	RFU	Protein	20	S2	THAP11						10.7588061722944	10.89278944253636	10.657164142394564	10.625617530362078	10.884819204354036	0.10164202989983728	0.2356253001417965	0.0	-0.031546612032485655	0.2276550619594726	0.10164202989983623	0.23562530014179606	0.0	-0.03154661203248656	0.22765506195947163	0.2636561809908527	0.46256305742788795	0.17977977539769233	1.0	0.8198911960555497	0.187768073541311	False	False	False	False	False	False	0.42985236591492304	0.5864077247120497	0.30429097194959653	1.0	0.8879732957842813	0.3608024303476763
THAP2	347.8	311.4	322.0	320.8	335.7	312.2	355.7	324.8	322.7	323.9	331.3	345.2	307.3	336.2	327.6	326.1	312.3	335.7	337.0	330.3	332.5	309.2	327.1	334.8	342.6	324.8	320.3	330.1	354.1	324.1	341.6	349.4	22806-1	3	SL022909	THAP domain-containing protein 2	THAP2	Q9H0W7	83591	Human	RFU	Protein	20	S1	THAP2						8.36187068702883	8.346513733165635	8.377447180021248	8.36400955137973	8.362272618102631	-0.015576492992417812	-0.030933446855613056	0.0	-0.013437628641517207	-0.015174561918616547	-0.015576492992416958	-0.030933446855612116	0.0	-0.013437628641516495	-0.015174561918615756	0.9202461858548174	0.5706169191024366	0.4020711615365222	1.0	0.6436095868361457	0.6795325591412676	False	False	False	False	False	False	0.9576406509832719	0.6802479665372179	0.5422331833590073	1.0	0.7627460526412396	0.7953396045436819
THRB	1757.1	2176.4	1809.6	1730.3	1480.9	1439.9	1623.5	1953.9	1581.4	2043.4	2118.6	1771.8	1554.9	1656.3	1057.2	1758.6	1829.5	1783.2	1623.2	2039.3	2036.0	536.3	1225.1	1242.3	1061.4	1450.9	1664.4	1180.5	1066.7	1371.0	1636.5	2723.2	22808-59	3	SL013737	Thyroid hormone receptor beta	THB	P10828	7068	Human	RFU	Protein	20	S2	THRB						10.849379035761245	10.867549026629137	10.428388725562804	10.772149590784542	10.560380604780512	0.4209903101984409	0.4391603010663321	0.0	0.34376086522173743	0.13199187921770772	0.42099031019843963	0.4391603010663308	0.0	0.3437608652217371	0.13199187921770694	0.08472678190460119	0.060627941531418955	0.10815080963386635	1.0	0.11698180238291607	0.6584184567256506	False	False	False	False	False	False	0.1820974836856278	0.1287060766952744	0.21138656578199058	1.0	0.2425338223292328	0.782192047952913
TIMM23	166.8	157.2	161.6	161.5	162.9	162.6	175.7	167.0	168.9	157.1	171.1	166.2	158.1	160.4	163.9	159.2	157.2	160.4	163.0	162.7	173.1	164.7	162.7	170.0	182.4	166.0	165.4	151.8	161.7	155.1	149.4	151.4	22809-32	3	SL022933	Mitochondrial import inner membrane translocase subunit Tim23	TIM23	O14925	100287932	Human	RFU	Protein	20	S1	TIMM23	O14925	TIMM23	MIM	Protein import, sorting and homeostasis > Protein import and sorting > TIM23 presequence pathway	True	7.345183447187665	7.3378448669942475	7.338716126973092	7.379130779111003	7.341185213568444	0.006467320214572858	-0.0008712599788447406	0.0	0.040414652137910956	0.0024690865953518326	0.006467320214573449	-0.0008712599788440252	0.0	0.04041465213791095	0.0024690865953520694	0.7227790184844285	0.8689946989396634	0.9849465980324363	1.0	0.2817626413038352	0.9571500799047233	False	False	False	False	False	False	0.8333500002278453	0.9146452164092868	0.9917647248359283	1.0	0.44346671504063917	0.9779927691973943
TIPIN	94.3	107.7	103.9	98.1	110.6	122.7	101.4	108.9	113.8	107.8	105.9	99.2	108.9	102.4	114.8	103.8	105.8	106.0	99.2	101.4	109.9	115.7	105.9	105.6	111.9	107.1	106.2	107.2	114.8	106.7	97.9	99.9	22810-41	3	SL022782	TIMELESS-interacting protein	TIPIN	Q9BVW5	54962	Human	RFU	Protein	20	S1	TIPIN						6.705286790272472	6.658211482751795	6.743794013161181	6.7834192357029535	6.732337044738402	-0.03850722288870845	-0.08558253040938624	0.0	0.03962522254177259	-0.011456968422779212	-0.03850722288870838	-0.08558253040938647	0.0	0.039625222541772705	-0.011456968422779858	0.14472127291412884	0.2794719233138417	0.08033822207109911	1.0	0.3164856933587641	0.8072543087386741	False	False	False	False	False	False	0.27339164101414526	0.4061949037293307	0.16990400963160915	1.0	0.47884344659835476	0.885354112631224
TMA16	190.9	183.1	188.4	181.7	187.6	182.3	203.9	186.0	180.2	182.5	195.4	195.0	183.6	190.1	182.1	183.2	181.9	191.7	199.4	176.5	187.7	167.3	241.0	213.1	204.1	199.1	212.1	213.8	214.8	209.5	199.3	207.7	22811-5	3	SL022895	Translation machinery-associated protein 16	TMA16	Q96EY4	55319	Human	RFU	Protein	20	S2	TMA16						7.544835672465988	7.5393527087013466	7.696525010827088	7.5566702678689515	7.552284839943512	-0.1516893383611002	-0.1571723021257414	0.0	-0.1398547429581365	-0.14424017088357566	-0.1516893383610999	-0.15717230212574138	0.0	-0.13985474295813635	-0.14424017088357546	0.0037334731034695157	0.015683377367726715	0.03348813190780572	1.0	0.016070074567126263	0.04881594226426497	True	True	False	False	False	False	0.016191741133890155	0.04695778068550278	0.08960970690414678	1.0	0.058880429383732655	0.15530986355555518
TRAPPC6B	244.8	245.2	243.6	241.9	237.1	236.7	254.8	252.4	232.9	253.9	242.2	239.9	243.9	232.9	233.9	245.4	228.2	242.9	249.0	254.3	238.3	194.8	237.0	232.6	237.3	247.6	247.1	246.4	226.8	256.1	243.1	267.7	22812-4	3	SL022898	Trafficking protein particle complex subunit 6B	TPC6B	Q86SZ2	122553	Human	RFU	Protein	20	S2	TRAPPC6B						7.9249114504897324	7.929998062609027	7.904976662742535	7.932425687715656	7.8926945914149735	0.01993478774719737	0.025021399866491656	0.0	0.027449024973121183	-0.012282071327561539	0.01993478774719696	0.02502139986649128	0.0	0.027449024973120913	-0.012282071327561568	0.8881602967137788	0.688752423953555	0.6678685278883767	1.0	0.5546961457498799	0.8365502353848312	False	False	False	False	False	False	0.9393034517957414	0.7801427159966057	0.768615949959582	1.0	0.6916346765024647	0.9037774601832854
FLJ44635	116.7	128.3	124.0	126.3	121.5	121.2	123.8	121.9	119.0	121.1	132.4	133.2	129.8	112.3	108.7	120.6	118.3	120.3	125.5	115.3	127.3	117.3	149.0	136.0	143.6	148.2	152.2	144.6	130.8	145.4	120.4	124.7	22813-5	3	SL021513	TPT1-like protein	TPT1L	Q56UQ5	392490	Human	RFU	Protein	20	S2	FLJ44635						6.921444265353297	6.9521588107470516	7.1030016256410455	6.9423469352082785	6.918863237274595	-0.18155736028774871	-0.15084281489399398	0.0	-0.16065469043276703	-0.1841383883664509	-0.18155736028774883	-0.15084281489399412	0.0	-0.1606546904327674	-0.1841383883664515	0.0036182526581911277	0.007653747856164438	0.055194462312635986	1.0	0.009218161986422568	0.039567735514971544	True	True	False	False	True	False	0.01579846975731558	0.027247042661715102	0.12895256164465196	1.0	0.03957224093328391	0.13808835911726872
TRIM27	115.0	117.6	111.0	112.2	114.6	117.9	115.8	113.0	116.7	115.3	114.0	114.7	116.0	113.6	114.5	110.5	113.2	112.9	108.7	112.2	116.6	122.6	124.2	124.6	138.3	120.0	119.2	127.4	121.2	121.4	110.3	111.2	22814-1	3	SL022784	Zinc finger protein RFP	TRI27	P14373	5987	Human	RFU	Protein	20	S1	TRIM27						6.811856314292545	6.832257114377935	6.9290162576798116	6.849606159416607	6.841721581128462	-0.11715994338726698	-0.09675914330187663	0.0	-0.07941009826320489	-0.08729467655134915	-0.11715994338726654	-0.09675914330187675	0.0	-0.07941009826320443	-0.08729467655134895	0.004700148591544899	0.010145825243189034	0.0675393235331665	1.0	0.04090224524054861	0.08854358966366759	True	True	False	False	False	False	0.019389779186787325	0.03372513116714527	0.14840287010777037	1.0	0.11432822045907381	0.22321578080549542
TRIM40	359.1	364.2	363.4	361.1	372.0	375.8	378.1	372.6	387.0	362.2	370.9	365.4	349.0	364.4	373.6	369.5	369.3	377.7	356.5	357.6	374.9	394.7	371.8	406.5	446.0	382.9	385.0	362.5	417.1	367.9	368.3	368.6	22815-4	3	SL022861	Tripartite motif-containing protein 40	TRI40	Q6P9F5	135644	Human	RFU	Protein	20	S1	TRIM40						8.521927544371062	8.499646606049545	8.601027897021115	8.547225062579582	8.504223119912846	-0.07910035265005355	-0.10138129097157034	0.0	-0.053802834441533776	-0.09680477710826985	-0.07910035265005394	-0.10138129097157025	0.0	-0.053802834441532804	-0.09680477710827026	0.03333920507160943	0.08018441073933465	0.06883029502159302	1.0	0.18064453516528572	0.08624419996158851	False	False	False	False	False	False	0.08940856876320627	0.158775175417147	0.15037630991049747	1.0	0.32763783148556685	0.21931960360861302
TRIM54	171.3	145.8	171.8	159.8	180.2	150.2	214.5	230.5	157.0	155.1	181.9	175.8	185.8	172.2	143.7	222.9	164.2	164.2	169.6	142.3	155.2	225.1	234.5	195.3	209.2	245.8	180.6	203.0	213.1	199.9	161.0	162.6	22816-4	3	SL022958	Tripartite motif-containing protein 54	TRI54	Q9BYV2	57159	Human	RFU	Protein	20	S2	TRIM54						7.4071261082928395	7.34140762859099	7.663461069564739	7.502576110337813	7.404077136241234	-0.25633496127189925	-0.32205344097374855	0.0	-0.1608849592269257	-0.2593839333235044	-0.25633496127189936	-0.3220534409737484	0.0	-0.1608849592269256	-0.2593839333235051	0.04243871334366483	0.031481403961633736	0.014363775560148988	1.0	0.14280369192944736	0.04255159157162365	False	False	True	False	False	False	0.10728424127510404	0.07865484404430167	0.048931025596704265	1.0	0.2785975127002379	0.1427419397558899
TRIM9	579.9	593.3	645.3	603.6	595.4	582.5	578.4	611.6	593.7	594.9	628.6	573.6	637.9	595.9	563.9	663.4	615.4	600.3	665.3	587.4	606.8	675.2	687.0	587.0	637.9	670.4	651.5	649.2	660.3	652.2	644.2	622.9	22817-126	3	SL022764	E3 ubiquitin-protein ligase TRIM9	TRIM9	Q9C026	114088	Human	RFU	Protein	20	S2	TRIM9						9.283319906678441	9.242042714733907	9.341832143896658	9.223691457968027	9.21146247853776	-0.05851223721821697	-0.09978942916275102	0.0	-0.11814068592863158	-0.1303696653588986	-0.05851223721821716	-0.09978942916275187	0.0	-0.11814068592863117	-0.13036966535889943	0.002362564737331039	0.10396730545732522	0.017996988185254144	1.0	0.00044324522593188636	0.0051742108771007335	True	False	False	False	True	True	0.011236103963612763	0.1932877200840462	0.056934360622598254	1.0	0.004768820307992026	0.044534953501956964
SLC25A1	316.4	296.9	304.4	310.1	293.9	295.0	318.1	301.9	293.8	308.1	315.0	307.7	296.7	302.2	294.7	291.7	296.7	304.2	302.5	301.1	302.5	316.5	320.7	312.3	334.9	324.0	327.4	308.6	355.7	308.6	305.5	316.7	22818-4	3	SL022768	Tricarboxylate transport protein, mitochondrial	TXTP	P53007	6576	Human	RFU	Protein	20	S1	SLC25A1	P53007	SLC25A1	MIM	Metabolism > Carbohydrate metabolism > Gluconeogenesis | Metabolism > Carbohydrate metabolism > TCA-associated | Metabolism > Lipid metabolism | Small molecule transport > SLC25A family	True	8.227776367637773	8.261859859614974	8.326388628570328	8.246435233894504	8.230380764152969	-0.09861226093255482	-0.06452876895535375	0.0	-0.07995339467582419	-0.0960078644173592	-0.09861226093255483	-0.06452876895535249	0.0	-0.07995339467582394	-0.09600786441735812	0.0021025777777777385	0.003686964239764703	0.09483972707080723	1.0	0.014631083817963348	0.017739655672962748	True	True	False	False	False	False	0.010290745745476105	0.015563140403835569	0.1914430571706858	1.0	0.054964810231429455	0.08646898430885717
UNG	220.1	228.5	245.0	231.4	180.7	242.6	495.1	660.1	251.7	286.4	233.9	234.9	197.6	217.4	149.8	171.1	206.6	243.5	290.5	182.1	238.5	723.7	248.2	196.4	197.6	678.7	269.5	246.2	238.9	298.2	234.1	335.6	22821-50	3	SL004997	Uracil-DNA glycosylase	UNG	P13051	7374	Human	RFU	Protein	20	S2	UNG	P13051	UNG	Matrix	Mitochondrial central dogma > mtDNA maintenance > mtDNA repair	True	7.79474076107975	7.8533095554036745	8.380992274189719	8.391397043136132	7.64331507766953	-0.5862515131099686	-0.5276827187860444	0.0	0.010404768946413512	-0.7376771965201891	-0.5862515131099694	-0.5276827187860451	0.0	0.010404768946412636	-0.7376771965201904	0.28165965844842045	0.1758824036289469	0.30456232717373316	1.0	0.9784820543619573	0.18806357075497293	False	False	False	False	False	False	0.45051917657694346	0.28778238955980445	0.4480393050388141	1.0	0.9863234181564398	0.3612747887218484
ATP6V1C2	426.6	236.1	242.9	249.1	216.6	223.8	208.3	224.0	242.7	249.3	234.5	239.3	218.6	234.4	198.2	279.0	240.6	250.1	231.1	427.3	223.3	146.5	148.4	113.8	112.3	149.5	146.6	117.4	121.6	135.4	195.0	150.9	22824-53	3	SL022842	V-type proton ATPase subunit C 2	VATC2	Q8NEY4	245973	Human	RFU	Protein	20	S2	ATP6V1C2						8.104511394271546	8.173302361644632	7.126845239601231	7.835779739799661	7.798471801101619	0.9776661546703149	1.0464571220434014	0.0	0.7089345001984304	0.6716265615003882	0.9776661546703148	1.0464571220434014	0.0	0.7089345001984301	0.6716265615003879	1.430972750893822e-05	6.103890593385615e-05	0.00016841133193237282	1.0	1.6126944987118167e-07	3.062976362840739e-05	True	True	True	False	True	True	0.0002174713223740417	0.000836037594834154	0.002287877003007511	1.0	2.606472686473565e-05	0.0026839791671012885
VHLL	128.6	133.5	131.9	129.2	129.9	132.0	132.8	132.3	127.5	132.0	129.7	126.4	135.4	127.6	120.6	132.7	143.9	143.8	136.9	125.0	135.1	124.2	132.8	141.2	136.7	140.4	136.2	139.5	133.2	144.3	140.0	144.0	22826-2	3	SL022956	Von Hippel-Lindau-like protein	VHLL	Q6RSH7	391104	Human	RFU	Protein	20	S2	VHLL						7.08993593241214	7.03121873061072	7.103287808412022	7.032163830573041	6.994353436858858	-0.013351875999881635	-0.07206907780130134	0.0	-0.0711239778389805	-0.10893437155316388	-0.013351875999881309	-0.07206907780130126	0.0	-0.07112397783898022	-0.10893437155316371	0.011492080305995512	0.6979792352483154	0.04725866086136411	1.0	0.011029392036212119	0.012290234450114538	True	False	False	False	True	False	0.03931415807408531	0.787546079531204	0.11481077144369396	1.0	0.04486396436206417	0.07122460171767572
ZBP1	75.1	88.5	78.2	83.8	84.2	90.0	85.2	85.7	83.2	88.7	80.6	83.7	90.5	82.5	93.5	85.6	88.2	84.7	81.7	86.1	81.8	72.9	69.5	85.4	76.9	69.4	72.1	71.8	69.7	84.7	79.6	75.8	22831-11	3	SL022952	Z-DNA-binding protein 1	ZBP1	Q9H171	81030	Human	RFU	Protein	20	S2	ZBP1						6.404006153189194	6.346956889378885	6.233706819705631	6.415681415844271	6.452035273546195	0.17029933348356252	0.11325006967325368	0.0	0.1819745961386401	0.21832845384056387	0.17029933348356285	0.11325006967325364	0.0	0.18197459613863962	0.21832845384056412	0.00021444835531169275	0.0020120079326805054	0.09553658015876133	1.0	0.0007095029404566935	0.0027383656955581293	True	True	False	False	True	True	0.0016953074871542842	0.009962547509078323	0.19263586013159723	1.0	0.00649083633451765	0.03161291064094329
ZC3H8	147.6	146.5	156.9	151.6	156.0	145.1	150.3	149.5	147.2	140.6	152.8	150.0	148.6	153.3	145.3	154.1	152.5	152.7	153.8	152.6	155.4	141.3	146.1	143.7	155.8	148.2	148.6	138.2	147.2	142.0	145.7	135.0	22832-9	3	SL022912	Zinc finger CCCH domain-containing protein 8	ZC3H8	Q8N5P1	84524	Human	RFU	Protein	20	S1	ZC3H8						7.2622514812794465	7.235056862707101	7.177011747425192	7.217092201983043	7.222070355247179	0.08523973385425432	0.058045115281908366	0.0	0.04008045455785059	0.04505860782198656	0.0852397338542542	0.05804511528190853	0.0	0.04008045455785042	0.04505860782198643	0.012995192329759346	0.001961832413266468	0.08333482376950459	1.0	0.1393943508444069	0.1530954931954873	True	True	False	False	False	False	0.04329548044633061	0.00977957994632421	0.17446579541612173	1.0	0.2740040847814517	0.3166847332226334
ZCCHC18	433.8	416.7	446.9	426.9	462.3	381.5	407.0	451.6	366.0	374.6	460.1	438.1	437.3	395.3	314.6	454.0	393.9	384.8	535.6	356.6	412.5	376.5	416.9	280.9	348.1	386.0	390.1	412.2	370.6	388.4	474.9	462.2	22833-74	3	SL022862	Zinc finger CCHC domain-containing protein 18	ZCC18	P0CG32	644353	Human	RFU	Protein	20	S2	ZCCHC18						8.72417275014144	8.751795086269656	8.612968995012574	8.696023630407607	8.630540164495311	0.11120375512886582	0.13882609125708179	0.0	0.08305463539503322	0.017571169482737403	0.11120375512886535	0.1388260912570818	0.0	0.08305463539503348	0.01757116948273708	0.593821766103754	0.293245815732318	0.17048938077219683	1.0	0.3435855234226092	0.8814581471764964	False	False	False	False	False	False	0.73908584739765	0.4207789753034304	0.29414993761880454	1.0	0.5058496987555944	0.9316734638009967
ZDHHC4	47.7	49.4	45.3	48.6	47.0	50.1	48.8	48.5	49.9	50.3	48.7	48.4	47.2	49.2	50.7	49.4	50.4	46.2	46.1	49.2	48.4	48.5	50.2	54.4	50.7	49.3	53.7	49.2	45.8	54.4	47.6	51.7	22834-21	3	SL022847	Probable palmitoyltransferase ZDHHC4	ZDHC4	Q9NPG8	55146	Human	RFU	Protein	20	S2	ZDHHC4						5.593453373661885	5.577428828035749	5.658211482751795	5.61597112501229	5.611024797307352	-0.06475810908990987	-0.08078265471604595	0.0	-0.0422403577395043	-0.04718668544444249	-0.06475810908991003	-0.08078265471604629	0.0	-0.042240357739504825	-0.0471866854444425	0.14984055997613993	0.1040467165594463	0.09560358398970682	1.0	0.21690012869195044	0.29976415568139547	False	False	False	False	False	False	0.2807291068280437	0.1932903625892345	0.19266413587063944	1.0	0.36978777214640307	0.48708326726335777
ZNF230	159.6	166.3	156.4	163.8	156.4	156.1	163.9	155.9	161.5	159.8	156.7	160.5	162.8	159.9	156.3	156.9	169.7	159.1	163.7	156.6	161.6	175.2	162.3	170.4	159.0	174.0	175.3	168.9	164.2	168.9	160.6	168.0	22838-39	3	SL022797	Zinc finger protein 230	ZN230	Q9UIE0	7773	Human	RFU	Protein	20	S1	ZNF230						7.333304458371407	7.335613664816016	7.3913803035247065	7.30937890407641	7.320800548881637	-0.05807584515329989	-0.055766638708690586	0.0	-0.08200139944829665	-0.07057975464306931	-0.058075845153300366	-0.055766638708691134	0.0	-0.08200139944829676	-0.07057975464307	0.0028878843980344555	0.03143293564052616	0.06767111103714876	1.0	0.0013250926623085797	0.02057598940060605	True	False	False	False	True	False	0.013218114050915416	0.0785607357091226	0.14846817211860724	1.0	0.01028537772995763	0.09453860304856769
ZNF263	125.2	120.8	120.1	123.6	117.0	118.4	119.2	111.4	118.8	123.3	125.4	121.9	121.5	111.4	115.9	120.5	118.1	116.8	129.8	121.0	117.1	106.4	118.5	115.6	117.0	118.9	108.5	107.7	116.3	118.1	111.8	114.1	22839-23	3	SL022856	Zinc finger protein 263	ZN263	O14978	10127	Human	RFU	Protein	20	S1	ZNF263						6.913487840715164	6.9357543858214035	6.831623936820749	6.895683466928812	6.8786640428018915	0.08186390389441467	0.10413044900065405	0.0	0.06405953010806265	0.047040105981142055	0.08186390389441467	0.1041304490006543	0.0	0.06405953010806323	0.04704010598114215	0.013230871627589617	0.013414799730525473	0.003987214896667963	1.0	0.03205228321961156	0.19087011104536494	True	True	True	False	False	False	0.043848778325133654	0.04157044671500289	0.019601787247654625	1.0	0.09620976304425706	0.36512317665253524
ZNF696	195.1	196.2	198.3	192.7	195.4	193.4	195.0	191.9	194.9	200.4	186.2	194.0	186.2	192.6	197.6	190.5	195.7	196.3	192.9	190.6	197.7	200.9	196.0	206.6	214.3	196.6	205.4	198.8	205.7	192.4	190.6	200.4	22841-16	3	SL022849	Zinc finger protein 696	ZN696	Q9H7X3	79943	Human	RFU	Protein	20	S1	ZNF696						7.5995409656440485	7.61157815474208	7.648896806475254	7.59906269776601	7.589463892956097	-0.04935584083120581	-0.03731865173317406	0.0	-0.049834108709243985	-0.05943291351915736	-0.04935584083120641	-0.03731865173317409	0.0	-0.0498341087092444	-0.05943291351915779	0.027861914330581748	0.040408095069117994	0.17913589964851628	1.0	0.03390736270590642	0.05226578722881109	False	False	False	False	False	False	0.07781862631579149	0.09446739808347643	0.3036251219164901	1.0	0.09951777442060653	0.16148218798434283
ZNF69	205.6	194.0	193.2	194.6	192.0	205.3	220.2	197.5	195.3	200.1	194.1	203.0	184.5	195.8	198.8	183.5	185.9	194.9	190.6	200.7	199.5	205.6	206.9	213.0	221.7	213.3	208.7	208.4	230.6	203.8	202.3	199.6	22842-85	3	SL022792	Zinc finger protein 69	ZNF69	Q9UC07	7620	Human	RFU	Protein	20	S1	ZNF69						7.588839538836823	7.620952902271679	7.716679182751309	7.648485987068794	7.61120927336935	-0.127839643914486	-0.09572628047963061	0.0	-0.06819319568251547	-0.10546990938195933	-0.12783964391448582	-0.0957262804796302	0.0	-0.06819319568251492	-0.10546990938195894	0.002143084997177057	0.0008323757933073135	0.016648389580891328	1.0	0.04598783759712297	0.012754151631426165	True	True	False	False	False	False	0.010444010015976852	0.005245987127143926	0.054055239920456535	1.0	0.12438435955517865	0.07281078870907574
ZSWIM7	121.1	131.5	125.6	125.2	128.0	121.5	115.6	128.0	128.8	126.4	169.7	128.3	131.5	127.5	124.3	132.1	130.9	120.4	129.2	127.6	128.8	121.6	134.9	125.2	138.3	122.8	120.8	128.3	230.5	124.7	125.5	122.6	22844-4	3	SL022822	Zinc finger SWIM domain-containing protein 7	ZSWM7	Q19AV6	125150	Human	RFU	Protein	20	S1	ZSWIM7						7.00187728724067	6.975561406273617	7.086691140220498	7.034995421356204	6.998872453994275	-0.08481385297982857	-0.11112973394688108	0.0	-0.051695718864294804	-0.0878186862262238	-0.08481385297982837	-0.11112973394688144	0.0	-0.05169571886429481	-0.08781868622622385	0.9043990280005374	0.5668545433405203	0.548381103491519	1.0	0.722707007717011	0.6312218907911181	False	False	False	False	False	False	0.9479721088257984	0.6774126016621105	0.6707375485614966	1.0	0.8219308939993466	0.7636570480278361
MRPS14	249.9	243.8	247.5	237.4	251.8	251.5	263.7	253.2	261.7	256.2	236.1	244.1	244.4	247.8	286.1	239.3	264.0	253.2	225.7	249.9	253.0	273.3	255.5	317.2	303.9	267.8	273.4	266.2	266.0	259.0	272.6	294.9	22845-3	3	SL022840	28S ribosomal protein S14, mitochondrial	RT14	O60783	63931	Human	RFU	Protein	20	S2	MRPS14	O60783	MRPS14	Matrix	Mitochondrial central dogma > Translation > Mitochondrial ribosome	True	7.95138186287724	7.934575472545678	8.115067302644942	7.9855980118965135	7.997744026059632	-0.16368543976770145	-0.18049183009926395	0.0	-0.12946929074842828	-0.11732327658531005	-0.16368543976770095	-0.18049183009926273	0.0	-0.12946929074842703	-0.11732327658530901	0.0018150169096004694	0.004748433457862528	0.006667827145862428	1.0	0.008451081916162288	0.08279489575261949	True	True	True	False	True	False	0.009129058079892264	0.018882097615655638	0.02824409250544988	1.0	0.037455648248780206	0.21368604570929792
STK4	404.9	317.6	505.3	562.9	532.8	455.5	389.6	497.1	393.2	317.0	508.6	452.2	625.6	500.1	327.8	880.3	382.2	382.7	367.9	287.6	353.3	417.4	809.0	223.2	511.6	355.1	366.2	543.3	284.6	341.2	550.3	516.5	22847-18	3	SL022536	Serine/threonine-protein kinase 4	STK4	Q13043	6789	Human	RFU	Protein	20	S2	STK4						8.788990154649037	8.806307944283597	8.804541736166112	8.78780929877917	8.896105309168403	-0.015551581517074808	0.0017662081174858457	0.0	-0.016732437386941967	0.09156357300229168	-0.015551581517074347	0.0017662081174854686	0.0	-0.016732437386942273	0.09156357300229244	0.9967536733771493	0.9594166600728318	0.995157285591959	1.0	0.9389065357514873	0.7500011334218779	False	False	False	False	False	False	0.9979886380055075	0.9740748298876799	0.9971259062656332	1.0	0.9635483610160247	0.8476702786911139
KCTD7	85.3	104.8	93.2	99.7	94.7	106.8	92.8	93.5	102.7	101.0	99.1	88.5	98.9	87.9	105.9	84.5	92.7	95.4	89.1	92.3	92.3	110.0	98.5	101.4	125.7	115.7	104.1	104.5	127.5	100.2	102.4	109.7	22857-5	3	SL022883	BTB/POZ domain-containing protein KCTD7	KCTD7	Q96MP8	154881	Human	RFU	Protein	20	S2	KCTD7						6.508587112089476	6.581200581924957	6.769026353006626	6.62435160190842	6.574404309022579	-0.2604392409171501	-0.18782577108166887	0.0	-0.14467475109820604	-0.19462204398404648	-0.26043924091715015	-0.18782577108166917	0.0	-0.14467475109820607	-0.19462204398404648	0.0010553367015777766	0.000775879757873948	0.03459782150346828	1.0	0.022662516097044477	0.030539856657244565	True	True	False	False	False	False	0.005991775043384207	0.004984958903725463	0.09170187893393761	1.0	0.0747842466305828	0.11928913934916203
MAPK6	13622.1	15725.1	18521.7	13556.6	12328.5	9334.3	12340.2	15908.7	13586.6	12258.7	15655.8	18047.4	17620.4	14989.7	9249.4	20429.7	16056.3	15197.1	24092.9	11276.7	13569.9	12002.5	16968.8	8066.3	11564.7	13185.9	12367.0	10904.9	15392.8	12416.8	11307.5	13368.5	22858-3	3	SL007462	Mitogen-activated protein kinase 6	MK06	Q16659	5597	Human	RFU	Protein	20	S2	MAPK6						14.033632346911702	13.906550075638469	13.61011989414034	13.672753649072622	13.870434559900428	0.4235124527713623	0.2964301814981294	0.0	0.06263375493228196	0.2603146657600881	0.4235124527713617	0.2964301814981297	0.0	0.06263375493228181	0.2603146657600872	0.08788156659305695	0.02280203648339318	0.056404725090705876	1.0	0.6254363809387866	0.15739350433590077	False	False	False	False	False	False	0.18724739170629526	0.061980738918945746	0.1308371571773252	1.0	0.7487734647848222	0.3221396246642937
PPM1M	346.6	330.7	361.1	333.1	357.3	365.2	366.5	347.3	365.7	343.6	346.1	343.2	325.5	367.8	369.3	355.2	343.0	367.2	330.4	336.4	366.6	366.1	340.2	365.2	385.6	357.3	357.5	348.9	368.4	363.9	372.4	351.5	22862-44	3	SL022820	Protein phosphatase 1M	PPM1M	Q96MI6	132160	Human	RFU	Protein	20	S1	PPM1M						8.45038647903429	8.421538906848276	8.498033228167914	8.475559741333077	8.45717564469693	-0.047646749133624766	-0.07649432131963785	0.0	-0.022473486834837075	-0.04085758347098434	-0.047646749133623933	-0.07649432131963689	0.0	-0.022473486834836874	-0.04085758347098493	0.19716363348235139	0.10802570696481865	0.02649677995775214	1.0	0.33378733036179664	0.26477425471594757	False	False	False	False	False	False	0.347713653326174	0.19881630341779802	0.07533662260857361	1.0	0.4959418291565571	0.4491959772682731
SNTA1	193.5	181.8	178.9	182.6	198.4	173.9	162.2	174.8	160.7	160.8	171.2	176.8	185.6	178.1	183.1	181.4	168.2	173.4	184.9	163.4	175.3	174.5	179.6	174.5	180.2	167.7	174.7	187.7	192.3	170.1	163.6	158.3	22946-55	3	SL004593	Alpha-1-syntrophin	Alpha-1-syntrophin	Q13424	6640	Human	RFU	Protein	20	S2	SNTA1						7.4465319480061964	7.525129251203973	7.449861467186525	7.4238662586535815	7.4990485977338786	-0.003329519180328866	0.0752677840174476	0.0	-0.025995208532943792	0.04918713054735324	-0.0033295191803290173	0.07526778401744785	0.0	-0.025995208532944084	0.04918713054735318	0.26514920826461635	0.9335489679445339	0.10742555135607892	1.0	0.5765452240446178	0.26796534179849935	False	False	False	False	False	False	0.4317058719548049	0.9560267028809625	0.21014183584614243	1.0	0.70831307676968	0.45312995370855286
BMP3	73.2	72.1	70.6	71.8	68.7	78.7	68.1	68.8	73.3	70.6	73.2	70.9	70.5	69.1	71.4	67.3	71.7	69.6	70.7	73.3	73.3	73.4	72.1	72.7	81.4	70.5	70.4	69.9	72.4	72.1	64.8	68.0	22948-13	3	SL003995	Bone morphogenetic protein 3	BMP-3	P12645	651	Human	RFU	Protein	20	S1	BMP3						6.149408418941819	6.168421410851924	6.162070846858939	6.162463263888973	6.139039667683059	-0.012662427917120134	0.006350563992985059	0.0	0.00039241703003334294	-0.023031179175879934	-0.012662427917119948	0.006350563992985503	0.0	0.0003924170300338024	-0.02303117917587975	0.9604990960911418	0.7359346292723383	0.8832913469664911	1.0	0.9920208150268045	0.5995061004283159	False	False	False	False	False	False	0.979488211703712	0.8174179228310502	0.9235448485461889	1.0	0.9948934621745655	0.7407225036503133
BTN3A3	268.9	266.0	289.1	237.1	350.4	272.4	242.7	266.9	260.4	255.8	270.1	279.2	328.3	277.3	262.9	279.6	270.6	276.6	242.1	254.3	274.3	222.2	308.2	242.7	266.2	242.0	265.7	285.2	274.3	249.5	250.4	253.1	22950-6	3	SL006193	Butyrophilin subfamily 3 member A3	BT3A3	O00478	10384	Human	RFU	Protein	20	S2	BTN3A3						8.056637715113201	8.051344909534713	8.02211557156599	8.098558517938413	8.16452986650691	0.034522143547210504	0.02922933796872229	0.0	0.07644294637242233	0.14241429494092017	0.034522143547210324	0.029229337968722312	0.0	0.07644294637242263	0.14241429494092067	0.4629560958384288	0.5639902297154664	0.6990937458456575	1.0	0.3188310606349781	0.08495087649714657	False	False	False	False	False	False	0.6283575174160652	0.6751556078996388	0.7944578457157072	1.0	0.4808942820153292	0.2169409145940123
CDK2AP2	181.3	190.5	184.8	183.6	186.8	200.0	183.4	195.0	194.1	194.6	191.5	178.6	188.9	185.9	197.0	179.7	190.6	186.2	176.2	179.6	184.6	199.5	190.9	189.4	191.4	179.8	180.1	186.8	183.0	191.3	183.1	183.4	22952-28	3	SL014654	Cyclin-dependent kinase 2-associated protein 2	CDKA2	O75956	10263	Human	RFU	Protein	20	S1	CDK2AP2						7.514253790921666	7.531771325412858	7.548086277420008	7.586464525886388	7.551516017628014	-0.03383248649834236	-0.01631495200714994	0.0	0.038378248466379716	0.0034297402080056827	-0.03383248649834224	-0.01631495200715015	0.0	0.038378248466379945	0.0034297402080057356	0.083145565229352	0.15848707552421953	0.5293559058089223	1.0	0.0923441895942009	0.9069269717434458	False	False	False	False	False	False	0.17955047323952147	0.26639161088228536	0.6561018239516517	1.0	0.2047660044686144	0.9475764783062895
CEBPB	250.7	239.4	249.0	245.9	256.1	251.2	254.8	254.8	251.0	249.5	249.2	249.9	240.5	249.3	256.7	245.3	250.9	256.3	241.9	254.3	264.6	254.4	248.5	254.7	271.6	248.3	242.6	245.9	258.0	252.4	238.5	251.5	22953-85	3	SL007136	CCAAT/enhancer-binding protein beta	CEBPB	P17676	1051	Human	RFU	Protein	20	S1	CEBPB						7.978519802962181	7.943979914343738	7.974362440117622	7.979404779209646	7.960581211353475	0.004157362844559032	-0.03038252577388345	0.0	0.005042339092024228	-0.013781228764147002	0.004157362844558196	-0.030382525773883468	0.0	0.005042339092023258	-0.013781228764147778	0.635475363262088	0.8693084063495914	0.2840648931607322	1.0	0.8014597520981015	0.6302433731412667	False	False	False	False	False	False	0.7733073591646521	0.914698235858993	0.4251036971107006	1.0	0.8767900067867479	0.7634510414484398
CLIC2	535.6	271.9	259.5	251.5	275.9	264.2	256.0	250.0	314.4	317.7	308.7	356.7	297.2	292.2	262.8	308.0	285.3	303.8	253.1	436.5	293.1	510.4	395.8	391.4	357.3	389.5	511.7	347.6	326.1	324.0	347.7	312.3	22954-10	3	SL020908	Chloride intracellular channel protein 2	CLIC2	O15247	1193	Human	RFU	Protein	20	S2	CLIC2						8.291400959483692	8.36468185586456	8.581474507029666	8.148948626669396	8.239479194699166	-0.29007354754597436	-0.2167926511651057	0.0	-0.43252588036027007	-0.34199531233049996	-0.2900735475459743	-0.2167926511651053	0.0	-0.4325258803602696	-0.34199531233049973	0.06308425438938609	0.05926059444045659	0.3263870047467041	1.0	0.002581037163859564	0.048506635391873665	False	False	False	False	True	False	0.14602539216231858	0.12655804752521715	0.4697828390110388	1.0	0.016202440560492807	0.1546873842178166
RBP1	489.4	484.3	567.4	517.4	587.0	447.7	479.3	453.4	454.9	474.6	507.9	545.0	543.4	496.0	421.4	709.6	538.9	533.7	599.5	519.4	508.6	533.8	596.9	419.5	441.6	635.7	476.7	448.6	527.2	462.5	518.9	480.6	22955-28	3	SL005471	Retinol-binding protein 1	CRBP	P09455	5947	Human	RFU	Protein	20	S2	RBP1						9.150466594289533	9.007377733321269	8.97675937684412	8.925999418556223	8.969962045451197	0.17370721744541306	0.030618356477148723	0.0	-0.05075995828789637	-0.006797331392922601	0.173707217445414	0.030618356477149476	0.0	-0.050759958287896506	-0.006797331392922412	0.1953498948666086	0.09002823012672188	0.7680269595795105	1.0	0.5616036769672111	0.9511540425503677	False	False	False	False	False	False	0.34518459314014677	0.17368045562643192	0.8440405072562375	1.0	0.6966333986505043	0.973781440240544
DSTN	6195.3	3440.7	3771.2	2475.1	2957.8	2265.2	1674.9	2419.4	3358.8	2726.7	3499.2	1993.1	3841.0	4540.5	2839.4	4176.1	3308.0	2523.8	5303.4	8344.9	1975.9	2382.7	1832.8	1773.4	1525.3	4427.3	2615.9	1282.1	2306.8	1905.7	2603.0	2479.5	22958-6	3	SL008142	Destrin	DEST	P60981	11034	Human	RFU	Protein	20	S2	DSTN						12.060701560168463	11.955132231471094	11.157949750733366	11.398896350003083	11.689779629377275	0.902751809435097	0.7971824807377281	0.0	0.2409465992697175	0.5318298786439097	0.902751809435097	0.7971824807377276	0.0	0.24094659926971587	0.5318298786439083	0.045162208920668793	0.020015970311404886	0.017211099048577906	1.0	0.2813840258789611	0.07781421555521426	False	False	False	False	False	False	0.11244941646012466	0.056250445160296654	0.055216728443011516	1.0	0.4430625720324062	0.2059471578359073
DKK4	258.2	189.4	276.7	284.5	291.0	198.0	161.9	227.4	180.7	142.1	214.5	239.3	346.4	288.1	188.7	309.3	247.1	228.2	237.3	169.7	278.7	200.7	245.6	179.4	229.8	176.5	234.4	229.8	220.3	189.7	197.3	194.2	22959-32	3	SL010612	Dickkopf-related protein 4	Dkk-4	Q9UBT3	27121	Human	RFU	Protein	20	S2	DKK4						7.936932336522394	7.978424465440858	7.7065431103247715	7.659843029480264	8.053247125912426	0.23038922619762214	0.27188135511608635	0.0	-0.0467000808445075	0.3467040155876546	0.23038922619762234	0.271881355116086	0.0	-0.04670008084450763	0.34670401558765496	0.07045252135520255	0.051355545728392196	0.025943769597873246	1.0	0.7029176562469023	0.025645070350565874	False	False	False	False	False	False	0.1592835666573548	0.11365856369701229	0.0740537819016217	1.0	0.8073784134371005	0.10862935157813955
FCGR2B	181.7	184.4	182.3	156.6	184.5	170.9	166.4	172.7	157.8	166.5	162.3	170.1	151.7	171.8	227.9	169.7	207.8	191.9	178.8	162.6	214.8	153.3	164.8	174.2	196.0	171.8	204.9	171.8	170.6	191.5	161.8	190.2	22960-8	3	SL010460	Low affinity immunoglobulin gamma Fc region receptor II-b	FCG2B	P31994	2213	Human	RFU	Protein	20	S2	FCGR2B						7.551516017628014	7.461479447286156	7.470492495636754	7.398560480935231	7.494855584491198	0.08102352199126006	-0.009013048350597685	0.0	-0.071932014701523	0.024363088854443937	0.08102352199126053	-0.00901304835059753	0.0	-0.07193201470152298	0.024363088854444503	0.480685399719625	0.27471871323929087	0.904154052211565	1.0	0.2115747815883097	0.8107776082046314	False	False	False	False	False	False	0.6430309292062498	0.4012106830099122	0.9392085909915994	1.0	0.3636925990290183	0.8874018878062128
FCN1	141.9	137.2	145.6	143.9	148.6	140.1	145.8	138.7	142.3	138.9	139.1	146.5	146.9	149.4	159.0	155.7	143.8	138.7	146.7	147.7	135.9	118.3	113.2	130.3	114.2	107.7	123.8	124.4	125.5	129.8	140.2	115.6	22961-7	3	SL010462	Ficolin-1	FCN1	O00602	2219	Human	RFU	Protein	20	S2	FCN1						7.177419537989237	7.151270288790165	6.931811970790145	7.149021235192066	7.233140296445974	0.24560756719909183	0.21945831800002047	0.0	0.21720926440192123	0.30132832565582923	0.24560756719909121	0.21945831800002014	0.0	0.21720926440192073	0.3013283256558293	1.6550679423070196e-07	0.00011881615195199573	0.0012867134379193602	1.0	7.635814861404345e-05	8.793369056636017e-05	True	True	True	False	True	True	7.766005899612228e-06	0.0013439344838987012	0.008894326690093423	1.0	0.0013814746638555672	0.004808584447286749
VAMP2	153.9	169.6	174.8	164.3	175.1	193.5	167.5	178.4	178.9	175.0	182.0	181.1	168.3	170.4	182.3	172.2	172.8	173.9	165.6	169.4	174.8	176.0	173.4	173.6	188.3	166.1	171.7	170.5	167.1	177.7	158.8	169.0	22963-3	3	SL009105	Vesicle-associated membrane protein 2	VAMP2	P63027	6844	Human	RFU	Protein	20	S1	VAMP2						7.421644094048272	7.371994393193652	7.426417251403354	7.480819046054698	7.455532717782423	-0.004773157355081992	-0.05442285820970216	0.0	0.054401794651344204	0.0291154663790687	-0.004773157355081634	-0.05442285820970156	0.0	0.054401794651344204	0.02911546637906861	0.07870725427012334	0.8642107384017099	0.1883633210579864	1.0	0.09427254613899402	0.43370246159653036	False	False	False	False	False	False	0.17242104226102622	0.9118532859996571	0.31532569551499273	1.0	0.20789697637019514	0.608941699457831
GABARAP	1060.3	830.0	965.7	985.8	1080.5	890.1	772.7	856.2	803.5	828.8	954.0	888.0	1154.9	939.9	881.2	1157.4	870.5	838.7	1000.6	870.2	868.0	748.4	899.7	664.1	743.5	762.7	685.6	810.2	714.2	620.2	807.5	695.5	22966-20	3	SL020978	Gamma-aminobutyric acid receptor-associated protein	GBRAP	O95166	11337	Human	RFU	Protein	20	S2	GABARAP						9.867639111017269	9.907566700459238	9.53343592604486	9.787389551403036	9.915879378835774	0.3342031849724094	0.3741307744143789	0.0	0.2539536253581769	0.3824434527909144	0.3342031849724094	0.37413077441437786	0.0	0.2539536253581769	0.3824434527909132	0.0007206814558637367	0.0012067760162244358	0.0005525200439257243	1.0	0.0044785693680934845	0.0010980924166865429	True	True	True	False	True	True	0.004386206048951428	0.00684725489724141	0.005165139176698962	1.0	0.023907826535090652	0.01840190356350513
GDF7	153.8	175.1	164.4	167.0	162.8	165.7	156.3	163.5	166.4	165.1	157.8	145.9	168.0	160.4	160.8	161.1	163.5	162.9	173.3	157.3	153.5	177.7	165.8	152.0	152.1	156.6	153.7	162.6	162.8	160.0	152.6	166.1	22967-15	3	SL007504	Growth/differentiation factor 7	GDF7	Q7Z4P5	151449	Human	RFU	Protein	20	S1	GDF7						7.3392561790273465	7.366977835725351	7.323566590283116	7.344422732674449	7.310839959841383	0.01568958874423032	0.0434112454422344	0.0	0.02085614239133271	-0.012726630441733278	0.015689588744230244	0.043411245442234854	0.0	0.020856142391332527	-0.0127266304417332	0.7307727089907041	0.6544529810304389	0.3223229620336854	1.0	0.48380076635337643	0.775295087378898	False	False	False	False	False	False	0.8374958357649921	0.7502894910205521	0.46558232494988394	1.0	0.6331983037048959	0.8643042873247585
GAGE2D	273.0	245.9	307.1	311.4	386.5	236.9	228.6	272.2	218.9	221.9	237.7	260.0	319.9	272.2	240.2	383.8	238.9	232.1	275.7	232.5	258.1	233.1	285.6	207.6	227.5	218.9	227.5	263.1	269.7	221.8	239.5	222.5	22968-9	3	SL021008	G antigen 2D	GGE2D	Q9UEU5	100101629	Human	RFU	Protein	20	S2	GAGE2D						8.077794872362244	8.15152399406487	7.894156330558118	8.008588690310054	8.093153431278308	0.1836385418041253	0.2573676635067521	0.0	0.11443235975193566	0.19899710072018983	0.18363854180412506	0.257367663506751	0.0	0.11443235975193518	0.19899710072018983	0.33069438689189234	0.12404121254760256	0.009138465550674773	1.0	0.3392874012799677	0.042969088735754016	False	False	True	False	False	False	0.5027416011386835	0.22116983056109668	0.035302856094029826	1.0	0.5020625166854944	0.143684681551788
CCL7	84.2	105.1	101.1	95.6	94.0	107.0	97.0	92.7	98.2	98.7	95.2	86.6	97.6	96.6	103.2	91.1	100.8	93.7	89.6	94.0	95.4	74.2	72.2	83.7	78.3	71.3	75.3	76.7	73.7	79.8	83.7	80.0	22969-12	3	SL000516	C-C motif chemokine 7	MCP-3	P80098	6354	Human	RFU	Protein	20	S2	CCL7						6.556122817841174	6.592457037268081	6.270019186162863	6.607964326082772	6.584962500721156	0.2861036316783103	0.3224378511052173	0.0	0.33794513991990893	0.3149433145582927	0.2861036316783107	0.322437851105217	0.0	0.33794513991990865	0.3149433145582927	2.8678007584869202e-08	8.712747121821629e-07	6.830246728993502e-05	1.0	6.02438240080062e-08	2.2845075121035588e-05	True	True	True	False	True	True	2.150259269739729e-06	4.505368119062869e-05	0.001293655845311712	1.0	1.564833328607961e-05	0.0022383167690785875
GIPC1	196.4	179.1	180.2	175.9	175.4	160.5	145.9	160.8	194.2	161.0	172.0	167.8	191.2	183.2	150.8	177.1	184.0	171.2	189.7	194.1	168.5	129.1	143.1	112.6	130.9	138.7	135.6	126.2	140.0	124.3	143.3	139.3	22970-8	3	SL011152	PDZ domain-containing protein GIPC1	GIPC1	O14908	10755	Human	RFU	Protein	20	S2	GIPC1						7.4979848594066905	7.514911264861354	7.055381044232364	7.384691256795691	7.436711542137214	0.44260381517432634	0.45953022062898974	0.0	0.3293102125633265	0.38133049790484996	0.44260381517432595	0.45953022062899	0.0	0.3293102125633263	0.38133049790484963	2.2423867139289483e-08	7.64280274870272e-08	5.32617798388061e-07	1.0	2.260630389675936e-05	6.38854172313515e-05	True	True	True	False	True	True	1.7349870819580044e-06	1.089923615515978e-05	7.598941689765711e-05	1.0	0.0006227865463679198	0.0038719886626968282
CXCL2	359.9	403.3	406.3	400.2	384.4	383.4	385.3	392.8	405.8	387.1	503.6	399.7	398.2	443.2	298.2	376.8	365.5	431.6	367.0	534.5	363.8	402.2	257.4	314.7	238.8	427.9	319.7	296.8	255.9	298.1	332.2	302.1	22972-26	3	SL003174	Gro-beta	Gro-b	P19875	2920	Human	RFU	Protein	20	S2	CXCL2						8.66722983940123	8.616273143225698	8.291191633582526	8.665538956386255	8.588058716025209	0.37603820581870373	0.3250815096431712	0.0	0.37434732280372884	0.2968670824426827	0.3760382058187038	0.32508150964317245	0.0	0.3743473228037296	0.2968670824426838	0.00576618293791658	0.009314422290696442	0.022169554728011954	1.0	0.0024021442448256924	0.058351191296959835	True	True	False	False	True	False	0.022718011109137206	0.03170041802537914	0.06616297559984856	1.0	0.015502036461949656	0.1732196793072608
CXCL3	174.2	179.8	159.0	194.2	176.8	197.0	187.0	166.1	193.1	167.4	243.5	189.0	181.2	208.8	94.5	167.7	153.9	201.4	169.5	243.6	158.7	120.9	112.4	81.3	69.9	133.4	76.0	74.9	77.9	92.4	144.0	108.2	22973-8	3	SL003175	Gro-gamma	Gro-g	P19876	2921	Human	RFU	Protein	20	S2	CXCL3						7.511489123756438	7.465974464504069	6.632400421230729	7.570831537968524	7.395534135462303	0.879088702525709	0.8335740432733401	0.0	0.938431116737795	0.7631337142315742	0.8790887025257088	0.8335740432733402	0.0	0.9384311167377952	0.7631337142315741	3.784337019623983e-06	4.479480372567192e-05	8.765215488575512e-05	1.0	2.094128187512646e-06	0.0034870490595883936	True	True	True	False	True	True	8.143042350214564e-05	0.000673125222100851	0.0014999861705508163	1.0	0.00012250486495920968	0.036112987337506446
H2BC21	371.7	210.3	249.0	172.6	187.9	189.8	192.0	175.5	192.8	194.6	179.6	189.2	185.3	177.7	186.9	312.4	264.1	218.4	168.8	245.9	181.9	105.5	132.7	596.9	140.6	332.2	107.8	229.1	116.1	258.6	219.8	153.3	22974-25	3	SL014983	Histone H2B type 2-E	H2B2E	Q16778	8349	Human	RFU	Protein	20	S2	H2BC21						7.857462692610452	7.970968660521811	7.764931890209084	7.550416988824283	7.529625763542415	0.09253080240136757	0.2060367703127266	0.0	-0.2145149013848009	-0.23530612666666872	0.09253080240136759	0.20603677031272624	0.0	-0.21451490138480125	-0.23530612666666895	0.7847950624263059	0.8199884042652831	0.6764986034305078	1.0	0.5960712230050714	0.6671881478371672	False	False	False	False	False	False	0.8716882237364879	0.8779295840161053	0.7760472005279916	1.0	0.7241960371601652	0.788339660457428
HEXIM1	238.3	251.1	258.7	241.7	252.5	250.1	235.7	254.2	252.1	245.9	244.1	237.6	249.5	243.8	257.4	256.8	250.1	270.6	244.7	242.3	254.7	248.9	237.5	259.1	236.8	240.5	252.0	254.8	240.3	258.1	245.0	238.7	22977-18	3	SL020142	Protein HEXIM1	HEXI1	O94992	10614	Human	RFU	Protein	20	S1	HEXIM1						7.984133594540979	7.95099323197964	7.945550245512115	7.953032377253239	7.948805230386065	0.03858334902886362	0.005442986467524946	0.0	0.007482131741123332	0.0032549848739495957	0.038583349028863324	0.005442986467524869	0.0	0.007482131741123416	0.003254984873949443	0.6277349447615149	0.16649153779373904	0.8560889816736339	1.0	0.7367886255009314	0.9116571858588944	False	False	False	False	False	False	0.7661547664457959	0.27663799972608427	0.9051976761039991	1.0	0.8315227800562803	0.950334343235164
HMGB2	193.7	201.5	200.8	192.7	198.5	226.5	211.5	197.1	207.5	214.5	201.0	200.6	190.6	192.2	228.5	192.4	191.5	196.7	190.4	200.9	204.0	186.9	173.2	212.1	201.3	185.4	187.8	200.2	186.3	210.0	193.5	186.6	22978-13	3	SL004640	High mobility group protein B2	HMG-2	P26583	3148	Human	RFU	Protein	20	S2	HMGB2						7.614587160749269	7.6233328324518395	7.592660889333637	7.701034112865241	7.665158234440831	0.02192627141563186	0.030671943118202094	0.0	0.10837322353160328	0.07249734510719374	0.02192627141563199	0.030671943118202694	0.0	0.10837322353160371	0.07249734510719345	0.08110474778086914	0.5724066929322578	0.5113268404202342	1.0	0.013794548264090146	0.22271490637327457	False	False	False	False	False	False	0.1760294928708628	0.68214220509525	0.6407443332833156	1.0	0.05283188495246321	0.4037618154401806
HOMER1	49.4	62.8	56.0	62.0	55.2	71.3	52.2	59.6	61.8	58.7	54.6	54.0	57.9	52.3	62.5	48.7	50.7	54.3	50.3	52.6	53.3	59.4	50.7	45.1	61.6	57.3	48.3	48.9	71.3	49.7	52.8	47.0	22980-37	3	SL015060	Homer protein homolog 1	HOME1	Q86YM7	9456	Human	RFU	Protein	20	S2	HOMER1						5.690696443977697	5.846744023244868	5.7502654248979646	5.884039656480481	5.824640580853424	-0.0595689809202673	0.09647859834690387	0.0	0.13377423158251656	0.07437515595545907	-0.05956898092026694	0.09647859834690363	0.0	0.13377423158251675	0.07437515595545907	0.23756199143079554	0.5201089605006421	0.4104056857819881	1.0	0.15811862986658176	0.5106765515059297	False	False	False	False	False	False	0.39829146235043245	0.6394104918392783	0.5506597645434222	1.0	0.2982890246082411	0.673829927268256
HPCAL1	202.3	189.7	184.5	210.3	197.7	196.1	180.9	187.8	190.1	185.5	208.8	200.0	199.5	187.9	182.5	212.8	196.1	178.3	203.5	193.4	185.1	174.4	209.8	185.5	205.9	187.1	178.4	176.5	181.1	179.0	180.3	179.6	22981-3	3	SL011188	Hippocalcin-like protein 1	HPCL1	P37235	3241	Human	RFU	Protein	20	S1	HPCAL1						7.6063435181975345	7.619853147391168	7.5332235307495345	7.588072105119941	7.588527260422459	0.07311998744799997	0.08662961664163316	0.0	0.054848574370406133	0.055303729672924185	0.07311998744799933	0.08662961664163288	0.0	0.05484857437040566	0.05530372967292382	0.3184483762049349	0.13434886202494828	0.1191629957045949	1.0	0.19235222488767134	0.285859722606301	False	False	False	False	False	False	0.490278374288419	0.23471517499578404	0.22756492963973957	1.0	0.3405574339878154	0.4732660511075864
EIF4A2	3092.0	1339.1	1285.3	1387.7	1055.3	820.7	610.4	1029.9	1021.8	872.0	1389.5	774.7	1260.4	1400.5	824.1	1558.4	1559.1	1175.4	1799.2	2504.2	1217.7	1344.8	1274.0	639.7	860.1	1170.9	1186.1	819.8	1020.0	938.6	830.1	668.0	22984-10	3	SL021460	Eukaryotic initiation factor 4A-II	IF4A2	Q14240	1974	Human	RFU	Protein	20	S2	EIF4A2						10.675663055347071	10.794436174414392	9.932899222001694	9.92387924205718	10.056536113293314	0.7427638333453768	0.8615369524126972	0.0	-0.009019979944513423	0.12363689129161948	0.7427638333453774	0.8615369524126985	0.0	-0.009019979944513576	0.12363689129162037	0.004067443409963954	0.0017807585139201785	0.012409386048870716	1.0	0.9589224512509543	0.5725426812059591	True	True	True	False	False	False	0.01735044922033304	0.009069647529230713	0.04394034310293901	1.0	0.9757082237149282	0.7219318516662518
IGFBP2	206459.4	192622.7	190465.8	192310.5	205459.0	187823.2	210318.4	190639.5	193456.8	177907.7	187441.5	197246.4	190888.6	207992.8	154744.0	196214.2	213304.8	188077.5	192970.3	205554.4	196177.4	166666.1	169083.8	167310.8	159892.5	189427.0	212963.6	181895.3	195341.6	185695.7	195492.8	184853.5	22985-160	3	SL000466	Insulin-like growth factor-binding protein 2	IGFBP-2	P18065	3485	Human	RFU	Protein	20	S3	IGFBP2						17.6003516590937	17.576547823509788	17.478343544146266	17.56042464187175	17.51820708484966	0.12200811494743391	0.09820427936352161	0.0	0.08208109772548511	0.039863540703393596	0.12200811494743376	0.09820427936352022	0.0	0.08208109772548502	0.039863540703393464	0.2073200777677268	0.03787082931820973	0.14767713033018987	1.0	0.1400286387803347	0.6298685410340477	False	False	False	False	False	False	0.3605417471345875	0.09009962107665664	0.2646761382186966	1.0	0.274657036097458	0.7632333134604674
MAPK9	109.6	108.8	109.4	108.1	111.0	111.9	115.1	115.2	109.0	122.3	113.6	111.2	107.5	109.1	123.8	111.9	104.8	110.8	108.9	115.0	113.7	107.1	104.9	129.6	118.5	118.2	112.8	109.5	115.6	112.6	109.1	110.1	22987-69	3	SL004716	Mitogen-activated protein kinase 9	JNK2	P45984	5601	Human	RFU	Protein	20	S2	MAPK9						6.792464959979945	6.767853393466635	6.8259706002249505	6.833070791690307	6.8189016758856384	-0.03350564024500535	-0.058117206758315554	0.0	0.007100191465356787	-0.007068924339312055	-0.033505640245005984	-0.05811720675831582	0.0	0.007100191465356453	-0.007068924339312486	0.5570213169077036	0.4061191512529716	0.22670288068768255	1.0	0.8504395821810412	0.8943268807109136	False	False	False	False	False	False	0.7080137743217464	0.5343170381806914	0.36080857969352914	1.0	0.9082594832896788	0.9411719582420018
LIN7A	262.6	183.5	191.9	188.1	185.2	179.6	193.7	178.3	174.5	181.8	187.1	198.8	188.8	187.5	171.1	190.0	183.3	188.7	183.7	220.5	174.6	172.2	183.4	169.7	160.1	161.7	168.8	160.2	174.7	165.4	184.4	166.0	22989-24	3	SL021281	Protein lin-7 homolog A	LIN7A	O14910	8825	Human	RFU	Protein	20	S2	LIN7A						7.570867670835369	7.690172621264207	7.406765466730879	7.5147985763207075	7.5434185499294175	0.1641022041044904	0.2834071545333279	0.0	0.10803310958982859	0.13665308319853864	0.16410220410449078	0.28340715453332815	0.0	0.10803310958982905	0.13665308319853897	0.006748797965025518	0.003116111003212404	0.006507909428702849	1.0	0.0027980554415477864	0.00803434079278591	True	True	True	False	True	False	0.02573886082833277	0.013775692774117682	0.027728192896869258	1.0	0.017122488185556554	0.056403243808814604
LIN7B	433.8	418.8	427.3	442.0	440.3	409.8	411.3	400.0	400.3	369.3	423.8	434.8	451.6	405.3	286.3	476.4	399.6	392.1	436.1	380.3	432.4	302.0	416.6	295.0	312.2	374.7	358.7	343.4	299.8	364.5	396.4	418.4	22990-20	3	SL012168	Protein lin-7 homolog B	LIN7B	Q9HAP6	64130	Human	RFU	Protein	20	S2	LIN7B						8.712469681262204	8.749785644764287	8.463041288652153	8.671819040201324	8.623881490013458	0.24942839261005112	0.2867443561121341	0.0	0.2087777515491709	0.16084020136130484	0.24942839261005098	0.2867443561121349	0.0	0.20877775154917128	0.1608402013613051	0.009906481153647737	0.008092154015469323	0.006280237994798083	1.0	0.010123434125719687	0.21070251432546272	True	True	True	False	True	False	0.03484525221260197	0.028349824737239106	0.026981039006918284	1.0	0.04212899342214337	0.38983449165329187
[truncated: 2,943,087 more chars]
